# Calling for diversity: improving transfusion safety through high-throughput blood group microarray genotyping

**DOI:** 10.1101/2023.12.15.23299980

**Authors:** Michael Wittig, Tim Alexander Steiert, Hesham ElAbd, Frauke Degenhardt, Luca Valenti, Daniele Prati, Luisa Ronzoni, Luis Bujanda, Jesus M. Banales, Natalia Blay, Pietro Invernizzi, Maria Buti, Agustín Albillos, Javier Fernández, Nicoletta Sacchi, Antonio Julià, Anna Latiano, Rafael de Cid, Mauro D’Amato, Rosanna Asselta, Matthias Laudes, Wolfgang Lieb, David Juhl, Christoph Gassner, Andre Franke

## Abstract

Blood transfusions, conducted between donors compatible in their red blood cell (RBC) antigens, play a life-saving role in transfusion medicine. Genetic differences at blood group loci between ethnicities result in diversity and altered frequency of RBC antigens that need to be considered in blood transfusion. Consequently, comprehensive, and accurate blood group antigen typing is especially relevant for inter-ethnic blood transfusions and for minorities underrepresented in the donor population. Blood group microarray genotyping is a cost-efficient and scalable method for comprehensive blood group typing. Previously, however, microarray typing has been challenging for the clinically important blood group systems Rh and MNS, as these feature highly paralogous genomic loci leading to mixed signals. We here present an approach for accurately typing blood group systems, including Rh and MNS variations, that we benchmarked in an ethnically diverse cohort. We tested its performance using gold-standard, diagnostic-grade MALDI-TOF data from 1,052-samples, including 334 CEPH diversity samples and applied the approach to 4,999 samples of a COVID-19 genetics study. Overall, we obtained a 99.95% benchmarking concordance and 99.65% call rate. In summary, we provide a highly accurate and cost-efficient high-throughput genotyping method for comprehensive blood group analysis that is also suitable for ethnically diverse sample sets.

## Supplementary File 1 for "Calling for diversity: improving transfusion safety through high-throughput blood group microarray genotyping" (part 1 of 2)

Illumina	Inc.
[Heading]
Descriptor File Name	HEM_MLD_v1_HTS_20040605_A1.bpm
Assay Format	Infinium HTS
Date Manufactured	12/19/2019
Loci Count	3485
[Assay]
IlmnID	Name	IlmnStrand	SNP	AddressA_ID	AlleleA_ProbeSeq	AddressB_ID	AlleleB_ProbeSeq	GenomeBuild	Chr	MapInfo	Ploidy	Species	Source	SourceVersion	SourceStrand	SourceSeq	TopGenomicSeq	BeadSetID	Exp_Clusters	RefStrand
ABO-1037A>T-1_T_R_2829936688	ABO-1037A>T	TOP	[A/T]	0055645364	CTGGGCTGGCCCGCCGTCCTGAGGAAGCTGAGGTTCACTGCGGTGCCCAA	0031616448	CTGGGCTGGCCCGCCGTCCTGAGGAAGCTGAGGTTCACTGCGGTGCCCAT	37	9	136131081	diploid	Homo sapiens	ISBT	1	BOT	CCGTTCTGCTAAAACCAAGGGCGGGAGGGGGACGGGGCTGCCGGCAGCCCTCCCAGAGCCCCTGGCAGCCGCTCACGGGTTCCGGACCGCCTGGTGGTTC[A/T]TGGGCACCGCAGTGAACCTCAGCTTCCTCAGGACGGCGGGCCAGCCCAGCAGCTGCTGGTCCCACAAGTACTCGGGGGAGAGCACCTTGGTGGGTTTGTG	CACAAACCCACCAAGGTGCTCTCCCCCGAGTACTTGTGGGACCAGCAGCTGCTGGGCTGGCCCGCCGTCCTGAGGAAGCTGAGGTTCACTGCGGTGCCCA[A/T]GAACCACCAGGCGGTCCGGAACCCGTGAGCGGCTGCCAGGGGCTCTGGGAGGGCTGCCGGCAGCCCCGTCCCCCTCCCGCCCTTGGTTTTAGCAGAACGG	2169	3	-
ABO-1046_1048delAGG_ilmnrep2-1_M_R_2840132072	ABO-1046_1048delAGG	MINUS	[I/D]	0046685365	GCCCGCCGTCCTGAGGAAGCTGAGGTTCACTGCGGTGCCCAAGAACCACC			37	9	136131070	diploid	Homo sapiens	ISBT	1	PLUS	ACAGAGTTTACCCGTTCTGCTAAAACCAAGGGCGGGAGGGGGACGGGGCTGCCGGCAGCCCTCCCAGAGCCCCTGGCAGCCGCTCACGGGTTCCGGACNG[-/CCT]GGTGGTTCTTGGGCACCGCAGTGAACCTCAGCTTCCTCAGGACGGCGGGCCAGCCCAGCAGCTGCTGGTCCCACAAGTACTCGGGGGAGAGCACCTTGGT	ACAGAGTTTACCCGTTCTGCTAAAACCAAGGGCGGGAGGGGGACGGGGCTGCCGGCAGCCCTCCCAGAGCCCCTGGCAGCCGCTCACGGGTTCCGGACNG[-/CCT]GGTGGTTCTTGGGCACCGCAGTGAACCTCAGCTTCCTCAGGACGGCGGGCCAGCCCAGCAGCTGCTGGTCCCACAAGTACTCGGGGGAGAGCACCTTGGT	2169	3	-
ABO-1A>G_ilmnrep2-1_B_F_2840132073	ABO-1A>G	BOT	[T/C]	0021691486	CCGGGGCCGAGGCCTGCACTCACCGGCCAGCGTCCGCAACACCTCGGCCA			37	9	136150605	diploid	Homo sapiens	ISBT	1	BOT	CTGTCGGGTGCACCCCGCATTCCCTGCGGTAGCGGCTCCCTCGCGGGCACCCGGGGCCGAGGCCTGCACTCACCGGCCAGCGTCCGCAACACCTCGGCCA[T/C]GGCTCCGCGTCTGGTCTCGGCCTCCGCCTTCCGCCCGGCGGCCCTGGGNCGGGGTGAGCCCGAGGCGCCCCCTCCCGGCCCGCGCCGCCCGCCGCCCCGA	TCGGGGCGGCGGGCGGCGCGGGCCGGGAGGGGGCGCCTCGGGCTCACCCCGNCCCAGGGCCGCCGGGCGGAAGGCGGAGGCCGAGACCAGACGCGGAGCC[A/G]TGGCCGAGGTGTTGCGGACGCTGGCCGGTGAGTGCAGGCCTCGGCCCCGGGTGCCCGCGAGGGAGCCGCTACCGCAGGGAATGCGGGGTGCACCCGACAG	2169	3	+
ABO-247G>T-1_T_F_2839912907	ABO-247G>T	TOP	[A/C]	0023639323	ATGTGCCCTCCCAGACAATGGGAGCCAGCCAAGGGGTACCACGAGGACAT			37	9	136132922	diploid	Homo sapiens	ISBT	1	TOP	AATGGTGGTGTTCTGGAGCCTGAACTGCTCGTTGAGGATGTCGATGTTGAATGTGCCCTCCCAGACAATGGGAGCCAGCCAAGGGGTACCACGAGGACAT[A/C]CTTCCTACTGCACATGGAGAGAGGCGTGCGGTCACATGGAGCTGGCAGGGTGCCACCCACATGCGCCTCTGGCACACGGCCGCCCCCACCTGGAAACTCC	AATGGTGGTGTTCTGGAGCCTGAACTGCTCGTTGAGGATGTCGATGTTGAATGTGCCCTCCCAGACAATGGGAGCCAGCCAAGGGGTACCACGAGGACAT[A/C]CTTCCTACTGCACATGGAGAGAGGCGTGCGGTCACATGGAGCTGGCAGGGTGCCACCCACATGCGCCTCTGGCACACGGCCGCCCCCACCTGGAAACTCC	2169	3	+
ABO-261delG.alternative_ilmnrep1-1_M_F_2840128611	ABO-261delG.alternative	MINUS	[D/I]	0045774403	ATGTGACCGCACGCCTCTCTCCATGTGCAGTAGGAAGGATGTCCTCGTGG			37	0	0	diploid	Homo sapiens	ISBT	1	MINUS	GCCAGCTCCATGTGACCGCACGCCTCTCTCCATGTGCAGTAGGAAGGATGTCCTCGTGG[-/G]ANCCCTTGGCTGGCTCCCATTGTCTGGGAGGGCACATTCAACATCGACATCCTCAACGAG	CTCGTTGAGGATGTCGATGTTGAATGTGCCCTCCCAGACAATGGGAGCCAGCCAAGGGNT[-/C]CCACGAGGACATCCTTCCTACTGCACATGGAGAGAGGCGTGCGGTCACATGGAGCTGGC	2169	3	-
ABO-266C>T-1_T_F_2839912909	ABO-266C>T	TOP	[A/G]	0041663422	TGAGGATGTCGATGTTGAATGTGCCCTCCCAGACAATGGGAGCCAGCCAA			37	9	136132904	diploid	Homo sapiens	ISBT	1	TOP	GGCAAACACAGTTAACCCAATGGTGGTGTTCTGGAGCCTGAACTGCTCGTTGAGGATGTCGATGTTGAATGTGCCCTCCCAGACAATGGGAGCCAGCCAA[A/G]GGGTACCACGAGGACATCCTTCCTACTGCACATGGAGAGAGGCGTGCGGTCACATGGAGCTGGCAGGGTGCCACCCACATGCGCCTCTGGCACACGGCCG	GGCAAACACAGTTAACCCAATGGTGGTGTTCTGGAGCCTGAACTGCTCGTTGAGGATGTCGATGTTGAATGTGCCCTCCCAGACAATGGGAGCCAGCCAA[A/G]GGGTACCACGAGGACATCCTTCCTACTGCACATGGAGAGAGGCGTGCGGTCACATGGAGCTGGCAGGGTGCCACCCACATGCGCCTCTGGCACACGGCCG	2169	3	+
ABO-278C>T_ilmnrep1-1_T_F_2840128613	ABO-278C>T	TOP	[A/G]	0038680417	TGAACTGCTCGTTGAGGATGTCGATGTTGAATGTGCCCTCCCAGACAATG			37	9	136132892	diploid	Homo sapiens	ISBT	1	TOP	TTACTTCTTGATGGCAAACACAGTTAACCCAATGGTGGTGTTCTGGAGCCTGAACTGCTCGTTGAGGATGTCGATGTTGAATGTGCCCTCCCAGACAATG[A/G]GAGCCAGCCAAGGGGTACCACGAGGACATCCTTCCTACTGCACATGGANAGAGGCGTGCGGTCACATGGAGCTGGCAGGGTGCCACCCACATGCGCCTCT	TTACTTCTTGATGGCAAACACAGTTAACCCAATGGTGGTGTTCTGGAGCCTGAACTGCTCGTTGAGGATGTCGATGTTGAATGTGCCCTCCCAGACAATG[A/G]GAGCCAGCCAAGGGGTACCACGAGGACATCCTTCCTACTGCACATGGANAGAGGCGTGCGGTCACATGGAGCTGGCAGGGTGCCACCCACATGCGCCTCT	2169	3	+
ABO-370A>G_ilmnrep2-1_T_R_2840132078	ABO-370A>G	TOP	[A/G]	0037756432	AGCAGTTCAGGCTCCAGAACACCACCATTGGGTTAACTGTGTTTGCCATC			37	9	136132800	diploid	Homo sapiens	ISBT	1	BOT	CCACCCCACTCTGTCTTGAACACAAGGAGAGACCTCAATGTCCACAGTCACNCGCCACTGCCTGGGTCTCTACCCTCGGCCACCTCACTGACTTACTTCT[T/C]GATGGCAAACACAGTTAACCCAATGGTGGTGTTCTGGAGCCTGAACTGCTCGTTGAGGATGTCGATGTTGAATGTGCCCTCCCAGACAATGGGAGCCAGC	GCTGGCTCCCATTGTCTGGGAGGGCACATTCAACATCGACATCCTCAACGAGCAGTTCAGGCTCCAGAACACCACCATTGGGTTAACTGTGTTTGCCATC[A/G]AGAAGTAAGTCAGTGAGGTGGCCGAGGGTAGAGACCCAGGCAGTGGCGNGTGACTGTGGACATTGAGGTCTCTCCTTGTGTTCAAGACAGAGTGGGGTGG	2169	3	-
ABO-374+4A>T_ilmnrep2-1_T_R_2840132079	ABO-374+4A>T	TOP	[A/T]	0015725470	GGCTCCAGAACACCACCATTGGGTTAACTGTGTTTGCCATCAAGAAGTAA	0045789338	GGCTCCAGAACACCACCATTGGGTTAACTGTGTTTGCCATCAAGAAGTAT	37	9	136132792	diploid	Homo sapiens	ISBT	1	BOT	GCTGGCCGCCACCCCACTCTGTCTTGAACACAAGGAGAGACCTCAATGTCCNCAGTCACTCGCCACTGCCTGGGTCTCTACCCTCGGCCACCTCACTGAC[A/T]TACTTCTTGATGGCAAACACAGTTAACCCAATGGTGGTGTTCTGGAGCCTGAACTGCTCGTTGAGGATGTCGATGTTGAATGTGCCCTCCCAGACAATGG	CCATTGTCTGGGAGGGCACATTCAACATCGACATCCTCAACGAGCAGTTCAGGCTCCAGAACACCACCATTGGGTTAACTGTGTTTGCCATCAAGAAGTA[A/T]GTCAGTGAGGTGGCCGAGGGTAGAGACCCAGGCAGTGGCGAGTGACTGNGGACATTGAGGTCTCTCCTTGTGTTCAAGACAGAGTGGGGTGGCGGCCAGC	2169	3	-
ABO-385T>C-1_T_F_2839912915	ABO-385T>C	TOP	[A/G]	0044676317	GTGGCCCACCATGAAGTGCTTCTCCGCCGTCTCCAGGAACAGCTTCAGGA			37	9	136131733	diploid	Homo sapiens	ISBT	1	TOP	ACGCGGGGCACCGCGGCCGGCTGGTCGGTGAAGACATAGTAGTGGACACGGTGGCCCACCATGAAGTGCTTCTCCGCCGTCTCCAGGAACAGCTTCAGGA[A/G]AGCCACGTATCTGCAAGGCAGGCGGACGGGGGCTGGGGGAGCCGCCGGCCGTGCACCCCTGGGCTGCAGGAGGCCCGTCCTGCACCCGCCCGCCAGCGGC	ACGCGGGGCACCGCGGCCGGCTGGTCGGTGAAGACATAGTAGTGGACACGGTGGCCCACCATGAAGTGCTTCTCCGCCGTCTCCAGGAACAGCTTCAGGA[A/G]AGCCACGTATCTGCAAGGCAGGCGGACGGGGGCTGGGGGAGCCGCCGGCCGTGCACCCCTGGGCTGCAGGAGGCCCGTCCTGCACCCGCCCGCCAGCGGC	2169	3	+
ABO-425T>C_ilmnrep2-1_B_R_2840132081	ABO-425T>C	BOT	[T/C]	0069734339	ATACGTGGCTTTCCTGAAGCTGTTCCTGGAGACGGCGGAGAAGCACTTCA			37	9	136131693	diploid	Homo sapiens	ISBT	1	TOP	CACCTCCAGCACTGACAGCTGCCGACCGGTCCCCAGCGTCACGCGGGGCACNGCGGCCGGCTGGTCGGTGAAGACATAGTAGTGGACACGGTGGCCCACC[A/G]TGAAGTGCTTCTCCGCCGTCTCCAGGAACAGCTTCAGGAAAGCCACGTATCTGCAAGGCAGGCGGACGGGGGCTGGGGGAGCCGCCGGCCGTGCACCCCT	CACCTCCAGCACTGACAGCTGCCGACCGGTCCCCAGCGTCACGCGGGGCACNGCGGCCGGCTGGTCGGTGAAGACATAGTAGTGGACACGGTGGCCCACC[A/G]TGAAGTGCTTCTCCGCCGTCTCCAGGAACAGCTTCAGGAAAGCCACGTATCTGCAAGGCAGGCGGACGGGGGCTGGGGGAGCCGCCGGCCGTGCACCCCT	2169	3	-
ABO-426G>C_ilmnrep2-1_T_R_2840132082	ABO-426G>C	TOP	[C/G]	0057650480	ACGTGGCTTTCCTGAAGCTGTTCCTGGAGACGGCGGAGAAGCACTTCATC	0049668377	ACGTGGCTTTCCTGAAGCTGTTCCTGGAGACGGCGGAGAAGCACTTCATG	37	9	136131692	diploid	Homo sapiens	ISBT	1	BOT	GCACCTCCAGCACTGACAGCTGCCGACCGGTCCCCAGCGTCACGCGGGGCANCGCGGCCGGCTGGTCGGTGAAGACATAGTAGTGGACACGGTGGCCCAC[C/G]ATGAAGTGCTTCTCCGCCGTCTCCAGGAACAGCTTCAGGAAAGCCACGTATCTGCAAGGCAGGCGGACGGGGGCTGGGGGAGCCGCCGGCCGTGCACCCC	GGGGTGCACGGCCGGCGGCTCCCCCAGCCCCCGTCCGCCTGCCTTGCAGATACGTGGCTTTCCTGAAGCTGTTCCTGGAGACGGCGGAGAAGCACTTCAT[C/G]GTGGGCCACCGTGTCCACTACTATGTCTTCACCGACCAGCCGGCCGCGNTGCCCCGCGTGACGCTGGGGACCGGTCGGCAGCTGTCAGTGCTGGAGGTGC	2169	3	-
ABO-434A>G-1_T_R_2839912920	ABO-434A>G	TOP	[A/G]	0036706483	TTTCCTGAAGCTGTTCCTGGAGACGGCGGAGAAGCACTTCATGGTGGGCC			37	9	136131684	diploid	Homo sapiens	ISBT	1	BOT	GTAGGCGCGCACCTCCAGCACTGACAGCTGCCGACCGGTCCCCAGCGTCACGCGGGGCACCGCGGCCGGCTGGTCGGTGAAGACATAGTAGTGGACACGG[T/C]GGCCCACCATGAAGTGCTTCTCCGCCGTCTCCAGGAACAGCTTCAGGAAAGCCACGTATCTGCAAGGCAGGCGGACGGGGGCTGGGGGAGCCGCCGGCCG	CGGCCGGCGGCTCCCCCAGCCCCCGTCCGCCTGCCTTGCAGATACGTGGCTTTCCTGAAGCTGTTCCTGGAGACGGCGGAGAAGCACTTCATGGTGGGCC[A/G]CCGTGTCCACTACTATGTCTTCACCGACCAGCCGGCCGCGGTGCCCCGCGTGACGCTGGGGACCGGTCGGCAGCTGTCAGTGCTGGAGGTGCGCGCCTAC	2169	3	-
ABO-505_507delCAG_ilmnrep2-1_P_F_2840132084	ABO-505_507delCAG	PLUS	[I/D]	0025638414	TGGACACGTCCTGCCAGCGCTTGTAGGCGCGCACCTCCAGCACTGACAGC			37	9	136131611	diploid	Homo sapiens	ISBT	1	PLUS	CGCTGAGGAAGCGCCGCTCGCAGAAGTCACTGATCATCTCCATGCGGCGCATGGACACGTCCTGCCAGCGCTTGTAGGCGCGCACCTCCAGCACTGACAG[-/CTG]CCNACCGGTCCCCAGCGTCACGCGGGGCACCGCGGCCGGCTGGTCGGTGAAGACATAGTAGTGGACACGGTGGCCCACCATGAAGTGCTTCTCCGCCGTC	CGCTGAGGAAGCGCCGCTCGCAGAAGTCACTGATCATCTCCATGCGGCGCATGGACACGTCCTGCCAGCGCTTGTAGGCGCGCACCTCCAGCACTGACAG[-/CTG]CCNACCGGTCCCCAGCGTCACGCGGGGCACCGCGGCCGGCTGGTCGGTGAAGACATAGTAGTGGACACGGTGGCCCACCATGAAGTGCTTCTCCGCCGTC	2169	3	+
ABO-541T>C_ilmnrep2-1_T_F_2840132085	ABO-541T>C	TOP	[A/G]	0044781313	CTCGCAGAAGTCACTGATCATCTCCATGCGGCGCATGGACACGTCCTGCC			37	9	136131577	diploid	Homo sapiens	ISBT	1	TOP	ATGTCCACGTCCACGCACACCAGGTAATCCACCTCGCTGAGGAAGCGCCGCTCGCAGAAGTCACTGATCATCTCCATGCGGCGCATGGACACGTCCTGCC[A/G]GCGCTTGTAGGCGCGCACCTCCAGCACTGACAGCTGCCGACCGGTCCCNAGCGTCACGCGGGGCACCGCGGCCGGCTGGTCGGTGAAGACATAGTAGTGG	ATGTCCACGTCCACGCACACCAGGTAATCCACCTCGCTGAGGAAGCGCCGCTCGCAGAAGTCACTGATCATCTCCATGCGGCGCATGGACACGTCCTGCC[A/G]GCGCTTGTAGGCGCGCACCTCCAGCACTGACAGCTGCCGACCGGTCCCNAGCGTCACGCGGGGCACCGCGGCCGGCTGGTCGGTGAAGACATAGTAGTGG	2169	3	+
ABO-543G>T_ilmnrep1-1_T_F_2840128622	ABO-543G>T	TOP	[A/C]	0037639347	CGCTCGCAGAAGTCACTGATCATCTCCATGCGGCGCATGGACACGTCCTG			37	9	136131575	diploid	Homo sapiens	ISBT	1	TOP	CCATGTCCACGTCCACGCACACCAGGTAATCCACCTCGCTGAGGAAGCGCCGCTCGCAGAAGTCACTGATCATCTCCATGCGGCGCATGGACACGTCCTG[A/C]CAGCGCTTGTAGGCGCGCACCTCCAGCACTGACAGCTGCCGACCGGTCNCCAGCGTCACGCGGGGCACCGCGGCCGGCTGGTCGGTGAAGACATAGTAGT	CCATGTCCACGTCCACGCACACCAGGTAATCCACCTCGCTGAGGAAGCGCCGCTCGCAGAAGTCACTGATCATCTCCATGCGGCGCATGGACACGTCCTG[A/C]CAGCGCTTGTAGGCGCGCACCTCCAGCACTGACAGCTGCCGACCGGTCNCCAGCGTCACGCGGGGCACCGCGGCCGGCTGGTCGGTGAAGACATAGTAGT	2169	3	+
ABO-547G>A_ilmnrep2-1_B_F_2840132087	ABO-547G>A	BOT	[T/C]	0042722414	GCGCCGCTCGCAGAAGTCACTGATCATCTCCATGCGGCGCATGGACACGT			37	9	136131571	diploid	Homo sapiens	ISBT	1	BOT	AACTCCATGTCCACGTCCACGCACACCAGGTAATCCACCTCGCTGAGGAAGCGCCGCTCGCAGAAGTCACTGATCATCTCCATGCGGCGCATGGACACGT[T/C]CTGCCAGCGCTTGTAGGCGCGCACCTCCAGCACTGACAGCTGCCGACCNGTCCCCAGCGTCACGCGGGGCACCGCGGCCGGCTGGTCGGTGAAGACATAG	CTATGTCTTCACCGACCAGCCGGCCGCGGTGCCCCGCGTGACGCTGGGGACNGGTCGGCAGCTGTCAGTGCTGGAGGTGCGCGCCTACAAGCGCTGGCAG[A/G]ACGTGTCCATGCGCCGCATGGAGATGATCAGTGACTTCTGCGAGCGGCGCTTCCTCAGCGAGGTGGATTACCTGGTGTGCGTGGACGTGGACATGGAGTT	2169	3	+
ABO-548A>G_ilmnrep1-1_B_F_2840128624	ABO-548A>G	BOT	[T/C]	0037659480	AGCGCCGCTCGCAGAAGTCACTGATCATCTCCATGCGGCGCATGGACACG			37	9	136131570	diploid	Homo sapiens	ISBT	1	BOT	GAACTCCATGTCCACGTCCACGCACACCAGGTAATCCACCTCGCTGAGGAAGCGCCGCTCGCAGAAGTCACTGATCATCTCCATGCGGCGCATGGACACG[T/C]CCTGCCAGCGCTTGTAGGCGCGCACCTCCAGCACTGACAGCTGCCGACNGGTCCCCAGCGTCACGCGGGGCACCGCGGCCGGCTGGTCGGTGAAGACATA	TATGTCTTCACCGACCAGCCGGCCGCGGTGCCCCGCGTGACGCTGGGGACCNGTCGGCAGCTGTCAGTGCTGGAGGTGCGCGCCTACAAGCGCTGGCAGG[A/G]CGTGTCCATGCGCCGCATGGAGATGATCAGTGACTTCTGCGAGCGGCGCTTCCTCAGCGAGGTGGATTACCTGGTGTGCGTGGACGTGGACATGGAGTTC	2169	3	+
ABO-575T>C_ilmnrep1-1_T_F_2840128625	ABO-575T>C	TOP	[A/G]	0039601346	ACACCAGGTAATCCACCTCGCTGAGGAAGCGCCGCTCGCAGAAGTCACTG			37	9	136131543	diploid	Homo sapiens	ISBT	1	TOP	CAGGATCTCCACGCCCACGTGGTCGCGGAACTCCATGTCCACGTCCACGCACACCAGGTAATCCACCTCGCTGAGGAAGCGCCGCTCGCAGAAGTCACTG[A/G]TCATCTCCATGCGGCGCATGGACACGTCCTGCCAGCGCTTGTAGGCGCNCACCTCCAGCACTGACAGCTGCCGACCGGTCCCCAGCGTCACGCGGGGCAC	CAGGATCTCCACGCCCACGTGGTCGCGGAACTCCATGTCCACGTCCACGCACACCAGGTAATCCACCTCGCTGAGGAAGCGCCGCTCGCAGAAGTCACTG[A/G]TCATCTCCATGCGGCGCATGGACACGTCCTGCCAGCGCTTGTAGGCGCNCACCTCCAGCACTGACAGCTGCCGACCGGTCCCCAGCGTCACGCGGGGCAC	2169	3	+
ABO-607G>A_ilmnrep2-1_T_F_2840132090	ABO-607G>A	TOP	[C/G]	0016704370	TGGTCGCGGAACTCCATGTCCACGTCCACGCACACCAGGTAATCCACCTC	0037693471	TGGTCGCGGAACTCCATGTCCACGTCCACGCACACCAGGTAATCCACCTG	37	9	136131511	diploid	Homo sapiens	ISBT	1	TOP	CCACGCCCACGTGGTCGCGGAACTCCATGTCCACGTCCACGCACACCAGGTAATCCACCT[C/G]GCTGAGGAAGCGCCGCTCGCAGAAGTCACTGATCATCTCCATGCGGCGNATGGACACGTC	CCACGCCCACGTGGTCGCGGAACTCCATGTCCACGTCCACGCACACCAGGTAATCCACCT[C/G]GCTGAGGAAGCGCCGCTCGCAGAAGTCACTGATCATCTCCATGCGGCGNATGGACACGTC	2169	3	+
ABO-66_67insG_ilmnrep2-1_M_R_2840132092	ABO-66_67insG	MINUS	[D/I]	0051801391	CCTGTTTTCCAGGAAAACCAAAATGCCACGCACTTCGACCTATGATCCTT			37	9	136137533	diploid	Homo sapiens	ISBT	1	PLUS	GGTCTGATTGGCTGCTGTGGTCACTTCTCCCCAAACCAGGCCAGCCTCGATGGTCAAATGTGTCTTACCCAAACAAGACCAAGACAAGCATTATTAGGNA[-/C]AAGGATCATAGGTCGAAGTGCGTGGCATTTTGGTTTTCCTGGAAAACAGGAGTAGAAAAATCACATCACTCACCCTCCTTCTCTCACCTGCCCCACTTTA	GGTCTGATTGGCTGCTGTGGTCACTTCTCCCCAAACCAGGCCAGCCTCGATGGTCAAATGTGTCTTACCCAAACAAGACCAAGACAAGCATTATTAGGNA[-/C]AAGGATCATAGGTCGAAGTGCGTGGCATTTTGGTTTTCCTGGAAAACAGGAGTAGAAAAATCACATCACTCACCCTCCTTCTCTCACCTGCCCCACTTTA	2169	3	-
ABO-669G>T-1_T_F_2839912931	ABO-669G>T	TOP	[A/C]	0010702491	CTGCTTCCGTAGAAGCCGGGGTGCAGGGTGCCGAACAGCGGAGTCAGGAT			37	9	136131449	diploid	Homo sapiens	ISBT	1	TOP	GGATGTAGGCCTGGGACTGGGGCCGGCGCTCGTAGGTGAAGGCCTCCCGGCTGCTTCCGTAGAAGCCGGGGTGCAGGGTGCCGAACAGCGGAGTCAGGAT[A/C]TCCACGCCCACGTGGTCGCGGAACTCCATGTCCACGTCCACGCACACCAGGTAATCCACCTCGCTGAGGAAGCGCCGCTCGCAGAAGTCACTGATCATCT	GGATGTAGGCCTGGGACTGGGGCCGGCGCTCGTAGGTGAAGGCCTCCCGGCTGCTTCCGTAGAAGCCGGGGTGCAGGGTGCCGAACAGCGGAGTCAGGAT[A/C]TCCACGCCCACGTGGTCGCGGAACTCCATGTCCACGTCCACGCACACCAGGTAATCCACCTCGCTGAGGAAGCGCCGCTCGCAGAAGTCACTGATCATCT	2169	3	+
ABO-700C>G_ilmnrep2-1_B_F_2840132093	ABO-700C>G	BOT	[T/C]	0041665477	GCGACCACGTGGGCGTGGAGATCCTGACTCCGCTGTTCGGCACCCTGCAC			37	9	136131418	diploid	Homo sapiens	ISBT	1	BOT	ATGGAGTTCCGCGACCACGTGGGCGTGGAGATCCTGACTCCGCTGTTCGGCACCCTGCAC[T/C]CCGGCTTCTACGGAAGCAGCCGGGAGGCCTTCACCTACGAGCGCCGGCNCCAGTCCCAGG	CCTGGGACTGGNGCCGGCGCTCGTAGGTGAAGGCCTCCCGGCTGCTTCCGTAGAAGCCGG[A/G]GTGCAGGGTGCCGAACAGCGGAGTCAGGATCTCCACGCCCACGTGGTCGCGGAACTCCAT	2169	3	-
ABO-767T>C_ilmnrep2-1_T_F_2840132094	ABO-767T>C	TOP	[A/G]	0028809386	ACCCCCCGAAGAACCCCCCCAGGTAGTAGAAATCGCCCTCGTCCTTGGGG			37	9	136131351	diploid	Homo sapiens	ISBT	1	TOP	CATCATGGCCTGGTGGCAGGCCCTGGTGAGCCGCTGCACCTCTTGCACCGACCCCCCGAAGAACCCCCCCAGGTAGTAGAAATCGCCCTCGTCCTTGGGG[A/G]TGTAGGCCTGGGACTGGGGCCGGCGCTCGTAGGTGAAGGCCTCCCGGCNGCTTCCGTAGAAGCCGGGGTGCAGGGTGCCGAACAGCGGAGTCAGGATCTC	CATCATGGCCTGGTGGCAGGCCCTGGTGAGCCGCTGCACCTCTTGCACCGACCCCCCGAAGAACCCCCCCAGGTAGTAGAAATCGCCCTCGTCCTTGGGG[A/G]TGTAGGCCTGGGACTGGGGCCGGCGCTCGTAGGTGAAGGCCTCCCGGCNGCTTCCGTAGAAGCCGGGGTGCAGGGTGCCGAACAGCGGAGTCAGGATCTC	2169	3	+
ABO-793T>C_ilmnrep1-1_B_R_2840128631	ABO-793T>C	BOT	[T/C]	0069726475	GCCGGCCCCAGTCCCAGGCCTACATCCCCAAGGACGAGGGCGATTTCTAC			37	9	136131325	diploid	Homo sapiens	ISBT	1	TOP	GCCTCGATGCCGTTGGCCTGGTCGACCATCATGGCCTGGTGGCAGGCCCTGNTGAGCCGCTGCACCTCTTGCACCGACCCCCCGAAGAACCCCCCCAGGT[A/G]GTAGAAATCGCCCTCGTCCTTGGGGATGTAGGCCTGGGACTGGGGCCGGCGCTCGTAGGTGAAGGCCTCCCGGCTGCTTCCGTAGAAGCCGGGGTGCAGG	GCCTCGATGCCGTTGGCCTGGTCGACCATCATGGCCTGGTGGCAGGCCCTGNTGAGCCGCTGCACCTCTTGCACCGACCCCCCGAAGAACCCCCCCAGGT[A/G]GTAGAAATCGCCCTCGTCCTTGGGGATGTAGGCCTGGGACTGGGGCCGGCGCTCGTAGGTGAAGGCCTCCCGGCTGCTTCCGTAGAAGCCGGGGTGCAGG	2169	3	-
ABO-808T>A-1_B_R_2829936723	ABO-808T>A	BOT	[T/A]	0010622318	GGCCTACATCCCCAAGGACGAGGGCGATTTCTACTACCTGGGGGGGTTCT	0017667322	GGCCTACATCCCCAAGGACGAGGGCGATTTCTACTACCTGGGGGGGTTCA	37	9	136131310	diploid	Homo sapiens	ISBT	1	TOP	TCGTCGTGCCACACGGCCTCGATGCCGTTGGCCTGGTCGACCATCATGGCCTGGTGGCAGGCCCTGGTGAGCCGCTGCACCTCTTGCACCGACCCCCCGA[A/T]GAACCCCCCCAGGTAGTAGAAATCGCCCTCGTCCTTGGGGATGTAGGCCTGGGACTGGGGCCGGCGCTCGTAGGTGAAGGCCTCCCGGCTGCTTCCGTAG	TCGTCGTGCCACACGGCCTCGATGCCGTTGGCCTGGTCGACCATCATGGCCTGGTGGCAGGCCCTGGTGAGCCGCTGCACCTCTTGCACCGACCCCCCGA[A/T]GAACCCCCCCAGGTAGTAGAAATCGCCCTCGTCCTTGGGGATGTAGGCCTGGGACTGGGGCCGGCGCTCGTAGGTGAAGGCCTCCCGGCTGCTTCCGTAG	2169	3	-
ABO-820G>A-1_T_R_2839912938	ABO-820G>A	TOP	[A/G]	0050718306	CCAAGGACGAGGGCGATTTCTACTACCTGGGGGGGTTCTTCGGGGGGTCG			37	9	136131298	diploid	Homo sapiens	ISBT	1	BOT	TTCAGGTGGCTCTCGTCGTGCCACACGGCCTCGATGCCGTTGGCCTGGTCGACCATCATGGCCTGGTGGCAGGCCCTGGTGAGCCGCTGCACCTCTTGCA[T/C]CGACCCCCCGAAGAACCCCCCCAGGTAGTAGAAATCGCCCTCGTCCTTGGGGATGTAGGCCTGGGACTGGGGCCGGCGCTCGTAGGTGAAGGCCTCCCGG	CCGGGAGGCCTTCACCTACGAGCGCCGGCCCCAGTCCCAGGCCTACATCCCCAAGGACGAGGGCGATTTCTACTACCTGGGGGGGTTCTTCGGGGGGTCG[A/G]TGCAAGAGGTGCAGCGGCTCACCAGGGCCTGCCACCAGGCCATGATGGTCGACCAGGCCAACGGCATCGAGGCCGTGTGGCACGACGAGAGCCACCTGAA	2169	3	-
ABO-838C>T_ilmnrep1-1_T_F_2840128634	ABO-838C>T	TOP	[A/G]	0063682473	GATGCCGTTGGCCTGGTCGACCATCATGGCCTGGTGGCAGGCCCTGGTGA			37	9	136131280	diploid	Homo sapiens	ISBT	1	TOP	TGGCGCAGCAGGTACTTGTTCAGGTGGCTCTCGTCGTGCCACACGGCCTCGATGCCGTTGGCCTGGTCGACCATCATGGCCTGGTGGCAGGCCCTGGTGA[A/G]CCGCTGCACCTCTTGCACCGACCCCCCGAAGAACCCCCCCAGGTAGTANAAATCGCCCTCGTCCTTGGGGATGTAGGCCTGGGACTGGGGCCGGCGCTCG	TGGCGCAGCAGGTACTTGTTCAGGTGGCTCTCGTCGTGCCACACGGCCTCGATGCCGTTGGCCTGGTCGACCATCATGGCCTGGTGGCAGGCCCTGGTGA[A/G]CCGCTGCACCTCTTGCACCGACCCCCCGAAGAACCCCCCCAGGTAGTANAAATCGCCCTCGTCCTTGGGGATGTAGGCCTGGGACTGGGGCCGGCGCTCG	2169	3	+
ABO-863T>G_ilmnrep1-1_T_F_2840128635	ABO-863T>G	TOP	[A/C]	0034606373	GGCTCTCGTCGTGCCACACGGCCTCGATGCCGTTGGCCTGGTCGACCATC			37	9	136131255	diploid	Homo sapiens	ISBT	1	TOP	GGGGGAGAGCACCTTGGTGGGTTTGTGGCGCAGCAGGTACTTGTTCAGGTGGCTCTCGTCGTGCCACACGGCCTCGATGCCGTTGGCCTGGTCGACCATC[A/C]TGGCCTGGTGGCAGGCCCTGGTGAGCCGCTGCACCTCTTGCACCGACCNCCCGAAGAACCCCCCCAGGTAGTAGAAATCGCCCTCGTCCTTGGGGATGTA	GGGGGAGAGCACCTTGGTGGGTTTGTGGCGCAGCAGGTACTTGTTCAGGTGGCTCTCGTCGTGCCACACGGCCTCGATGCCGTTGGCCTGGTCGACCATC[A/C]TGGCCTGGTGGCAGGCCCTGGTGAGCCGCTGCACCTCTTGCACCGACCNCCCGAAGAACCCCCCCAGGTAGTAGAAATCGCCCTCGTCCTTGGGGATGTA	2169	3	+
ABO-87_88insG_ilmnrep2-1_M_R_2840132100	ABO-87_88insG	MINUS	[D/I]	0052617432	ATGCCACGCACTTCGACCTATGATCCTTTTCCTAATAATGCTTGTCTTGG			37	9	136137511	diploid	Homo sapiens	ISBT	1	PLUS	GGAGCTCAGGGAGGCCCCATGGGTCTGATTGGCTGCTGTGGTCACTTCTCCCCAAACCAGGCCAGCCTCGATGGTCAAATGTGTCTTACCCAAACAANAC[-/C]CAAGACAAGCATTATTAGGAAAAGGATCATAGGTCGAAGTGCGTGGCATTTTGGTTTTCCTGGAAAACAGGAGTAGAAAAATCACATCACTCACCCTCCT	GGAGCTCAGGGAGGCCCCATGGGTCTGATTGGCTGCTGTGGTCACTTCTCCCCAAACCAGGCCAGCCTCGATGGTCAAATGTGTCTTACCCAAACAANAC[-/C]CAAGACAAGCATTATTAGGAAAAGGATCATAGGTCGAAGTGCGTGGCATTTTGGTTTTCCTGGAAAACAGGAGTAGAAAAATCACATCACTCACCCTCCT	2169	3	-
ABO-893C>T_ilmnrep2-1_T_F_2840132101	ABO-893C>T	TOP	[A/G]	0069751384	GTTTGTGGCGCAGCAGGTACTTGTTCAGGTGGCTCTCGTCGTGCCACACG			37	9	136131225	diploid	Homo sapiens	ISBT	1	TOP	GCCCAGCAGCTGCTGGTCCCACAAGTACTCGGGGGAGAGCACCTTGGTGGGTTTGTGGCGCAGCAGGTACTTGTTCAGGTGGCTCTCGTCGTGCCACACG[A/G]CCTCGATGCCGTTGGCCTGGTCGACCATCATGGCCTGGTGGCAGGCCCNGGTGAGCCGCTGCACCTCTTGCACCGACCCCCCGAAGAACCCCCCCAGGTA	GCCCAGCAGCTGCTGGTCCCACAAGTACTCGGGGGAGAGCACCTTGGTGGGTTTGTGGCGCAGCAGGTACTTGTTCAGGTGGCTCTCGTCGTGCCACACG[A/G]CCTCGATGCCGTTGGCCTGGTCGACCATCATGGCCTGGTGGCAGGCCCNGGTGAGCCGCTGCACCTCTTGCACCGACCCCCCGAAGAACCCCCCCAGGTA	2169	3	+
ABO-900G>C_ilmnrep1-1_B_F_2840128638	ABO-900G>C	BOT	[G/C]	0063612377	TGGTGGGTTTGTGGCGCAGCAGGTACTTGTTCAGGTGGCTCTCGTCGTGG	0061609385	TGGTGGGTTTGTGGCGCAGCAGGTACTTGTTCAGGTGGCTCTCGTCGTGC	37	9	136131218	diploid	Homo sapiens	ISBT	1	BOT	CGGGCCAGCCCAGCAGCTGCTGGTCCCACAAGTACTCGGGGGAGAGCACCTTGGTGGGTTTGTGGCGCAGCAGGTACTTGTTCAGGTGGCTCTCGTCGTG[C/G]CACACGGCCTCGATGCCGTTGGCCTGGTCGACCATCATGGCCTGGTGGNAGGCCCTGGTGAGCCGCTGCACCTCTTGCACCGACCCCCCGAAGAACCCCC	GGGGGTTCTTCGGGGGGTCGGTGCAAGAGGTGCAGCGGCTCACCAGGGCCTNCCACCAGGCCATGATGGTCGACCAGGCCAACGGCATCGAGGCCGTGTG[C/G]CACGACGAGAGCCACCTGAACAAGTACCTGCTGCGCCACAAACCCACCAAGGTGCTCTCCCCCGAGTACTTGTGGGACCAGCAGCTGCTGGGCTGGCCCG	2169	3	+
ABO-905A>G_ilmnrep2-1_B_F_2840132103	ABO-905A>G	BOT	[T/C]	0043657407	GCACCTTGGTGGGTTTGTGGCGCAGCAGGTACTTGTTCAGGTGGCTCTCG			37	9	136131213	diploid	Homo sapiens	ISBT	1	BOT	GACGGCGGGCCAGCCCAGCAGCTGCTGGTCCCACAAGTACTCGGGGGAGAGCACCTTGGTGGGTTTGTGGCGCAGCAGGTACTTGTTCAGGTGGCTCTCG[T/C]CGTGCCACACGGCCTCGATGCCGTTGGCCTGGTCGACCATCATGGCCTNGTGGCAGGCCCTGGTGAGCCGCTGCACCTCTTGCACCGACCCCCCGAAGAA	TTCTTCGGGGGGTCGGTGCAAGAGGTGCAGCGGCTCACCAGGGCCTGCCACNAGGCCATGATGGTCGACCAGGCCAACGGCATCGAGGCCGTGTGGCACG[A/G]CGAGAGCCACCTGAACAAGTACCTGCTGCGCCACAAACCCACCAAGGTGCTCTCCCCCGAGTACTTGTGGGACCAGCAGCTGCTGGGCTGGCCCGCCGTC	2169	3	+
ABO-938A>C-1_B_F_2839912947	ABO-938A>C	BOT	[T/G]	0069622476	GCAGCTGCTGGTCCCACAAGTACTCGGGGGAGAGCACCTTGGTGGGTTTG			37	9	136131180	diploid	Homo sapiens	ISBT	1	BOT	CTTGGGCACCGCAGTGAACCTCAGCTTCCTCAGGACGGCGGGCCAGCCCAGCAGCTGCTGGTCCCACAAGTACTCGGGGGAGAGCACCTTGGTGGGTTTG[T/G]GGCGCAGCAGGTACTTGTTCAGGTGGCTCTCGTCGTGCCACACGGCCTCGATGCCGTTGGCCTGGTCGACCATCATGGCCTGGTGGCAGGCCCTGGTGAG	CTCACCAGGGCCTGCCACCAGGCCATGATGGTCGACCAGGCCAACGGCATCGAGGCCGTGTGGCACGACGAGAGCCACCTGAACAAGTACCTGCTGCGCC[A/C]CAAACCCACCAAGGTGCTCTCCCCCGAGTACTTGTGGGACCAGCAGCTGCTGGGCTGGCCCGCCGTCCTGAGGAAGCTGAGGTTCACTGCGGTGCCCAAG	2169	3	+
ABO-976G>T-1_T_F_2839912949	ABO-976G>T	TOP	[A/C]	0048730480	AGTGAACCTCAGCTTCCTCAGGACGGCGGGCCAGCCCAGCAGCTGCTGGT			37	9	136131142	diploid	Homo sapiens	ISBT	1	TOP	CTGGCAGCCGCTCACGGGTTCCGGACCGCCTGGTGGTTCTTGGGCACCGCAGTGAACCTCAGCTTCCTCAGGACGGCGGGCCAGCCCAGCAGCTGCTGGT[A/C]CCACAAGTACTCGGGGGAGAGCACCTTGGTGGGTTTGTGGCGCAGCAGGTACTTGTTCAGGTGGCTCTCGTCGTGCCACACGGCCTCGATGCCGTTGGCC	CTGGCAGCCGCTCACGGGTTCCGGACCGCCTGGTGGTTCTTGGGCACCGCAGTGAACCTCAGCTTCCTCAGGACGGCGGGCCAGCCCAGCAGCTGCTGGT[A/C]CCACAAGTACTCGGGGGAGAGCACCTTGGTGGGTTTGTGGCGCAGCAGGTACTTGTTCAGGTGGCTCTCGTCGTGCCACACGGCCTCGATGCCGTTGGCC	2169	3	+
ABO-98+2T>C_ilmnrep2-1_B_R_2840132106	ABO-98+2T>C	BOT	[T/C]	0017809425	TTCGACCTATGATCCTTTTCCTAATAATGCTTGTCTTGGTCTTGTTTGGG			37	9	136137500	diploid	Homo sapiens	ISBT	1	TOP	CTGTGATACTTGGGGAGCTCAGGGAGGCCCCATGGGTCTGATTGGCTGCTGNGGTCACTTCTCCCCAAACCAGGCCAGCCTCGATGGTCAAATGTGTCTT[A/G]CCCAAACAAGACCAAGACAAGCATTATTAGGAAAAGGATCATAGGTCGAAGTGCGTGGCATTTTGGTTTTCCTGGAAAACAGGAGTAGAAAAATCACATC	CTGTGATACTTGGGGAGCTCAGGGAGGCCCCATGGGTCTGATTGGCTGCTGNGGTCACTTCTCCCCAAACCAGGCCAGCCTCGATGGTCAAATGTGTCTT[A/G]CCCAAACAAGACCAAGACAAGCATTATTAGGAAAAGGATCATAGGTCGAAGTGCGTGGCATTTTGGTTTTCCTGGAAAACAGGAGTAGAAAAATCACATC	2169	3	-
AUG-589+1G>C_ilmnrep2-1_B_F_2840132107	AUG-589+1G>C	BOT	[G/C]	0069631376	GGCCTAGCAGGCTTCTTTGCCTCCGTGGCCATGATCTGCGCTATTGCCAG	0042622334	GGCCTAGCAGGCTTCTTTGCCTCCGTGGCCATGATCTGCGCTATTGCCAC	37	6	44198219	diploid	Homo sapiens	ISBT	1	BOT	CTGGCTGGCCTTCTGCCTGCCAGCTACACGGCCCCCATCATGAGTGGCCAGGGCCTAGCAGGCTTCTTTGCCTCCGTGGCCATGATCTGCGCTATTGCCA[C/G]TAAGTCCGGCTATCTACCTGCCCAGTGCCCTGGTGTGGTGGGGAGAGGNGATGGGGCCTGTCTCTGATCACTGACACCACCCCAGGTGGCTCGGAGCTAT	ATAGCTCCGAGCCACCTGGGGTGGTGTCAGTGATCAGAGACAGGCCCCATCNCCTCTCCCCACCACACCAGGGCACTGGGCAGGTAGATAGCCGGACTTA[C/G]TGGCAATAGCGCAGATCATGGCCACGGAGGCAAAGAAGCCTGCTAGGCCCTGGCCACTCATGATGGGGGCCGTGTAGCTGGCAGGCAGAAGGCCAGCCAG	2169	3	+
CO-112C>T_ilmnrep2-1_B_F_2840132108	CO-112C>T	BOT	[T/C]	0030716446	CGACCCTCTTTGTCTTCATCAGCATCGGTTCTGCCCTGGGCTTCAAATAC			37	7	30951636	diploid	Homo sapiens	ISBT	1	BOT	GTTCAAGAAGAAGCTCTTCTGGAGGGCAGTGGTGGCCGAGTTCCTGGCCACGACCCTCTTTGTCTTCATCAGCATCGGTTCTGCCCTGGGCTTCAAATAC[T/C]CGGTGGGGAACAACCAGACGGCGGTCCAGGACAACGTGAAGGTGTCGCNGGCCTTCGGGCTGAGCATCGCCACGCTGGCGCAGAGTGTGGGCCACATCAG	CTGATGTGGCCCACACTCTGCGCCAGCGTGGCGATGCTCAGCCCGAAGGCCNGCGACACCTTCACGTTGTCCTGGACCGCCGTCTGGTTGTTCCCCACCG[A/G]GTATTTGAAGCCCAGGGCAGAACCGATGCTGATGAAGACAAAGAGGGTCGTGGCCAGGAACTCGGCCACCACTGCCCTCCAGAAGAGCTTCTTCTTGAAC	2169	3	+
CO-308_309insT_ilmnrep2-1_P_F_2840132109	CO-308_309insT	PLUS	[I/D]	0019731368	TGCCAGATCAGCATCTTCCGTGCCCTCATGTACATCATCGCCCAGTGCGT			37	7	30951831	diploid	Homo sapiens	ISBT	1	PLUS	TCAGCGGCGCCCACCTCAACCCGGCTGTCACACTGGGGCTGCTGCTCAGCTGCCAGATCAGCATCTTCCGTGCCCTCATGTACATCATCGCCCAGTGCGT[-/T]GNGGGCCATCGTCGCCACCGCCATCCTCTCAGGCATCACCTCCTCCCTGACTGGGAACTCGCTTGGCCGCAATGACGTGAGTGGGGTGTCCCTGGGCTTG	TCAGCGGCGCCCACCTCAACCCGGCTGTCACACTGGGGCTGCTGCTCAGCTGCCAGATCAGCATCTTCCGTGCCCTCATGTACATCATCGCCCAGTGCGT[-/T]GNGGGCCATCGTCGCCACCGCCATCCTCTCAGGCATCACCTCCTCCCTGACTGGGAACTCGCTTGGCCGCAATGACGTGAGTGGGGTGTCCCTGGGCTTG	2169	3	+
CROM-366_367insA_ilmnrep2-1_P_F_2840132110	CROM-366_367insA	PLUS	[I/D]	0029656387	TGCATCCCTCAAACAGCCTTATATCACTCAGAATTATTTTCCAGTCGGTA			37	1	207497983	diploid	Homo sapiens	ISBT	1	PLUS	GCTTTTGTTAATACTTTTAGGTAGCTGCGAGGTGCCAACAAGGCTAAATTCTGCATCCCTCAAACAGCCTTATATCACTCAGAATTATTTTCCAGTCGGT[-/A]ACNGTTGTGGAATATGAGTGCCGTCCAGGTTACAGAAGAGAACCTTCTCTATCACCAAAACTAACTTGCCTTCAGAATTTAAAATGGTCCACAGCAGTCG	GCTTTTGTTAATACTTTTAGGTAGCTGCGAGGTGCCAACAAGGCTAAATTCTGCATCCCTCAAACAGCCTTATATCACTCAGAATTATTTTCCAGTCGGT[-/A]ACNGTTGTGGAATATGAGTGCCGTCCAGGTTACAGAAGAGAACCTTCTCTATCACCAAAACTAACTTGCCTTCAGAATTTAAAATGGTCCACAGCAGTCG	2169	3	+
CROM-466G>A_ilmnrep2-1_T_F_2840132111	CROM-466G>A	TOP	[A/G]	0036758440	TATCACCAAAACTAACTTGCCTTCAGAATTTAAAATGGTCCACAGCAGTC			37	1	207498083	diploid	Homo sapiens	ISBT	1	TOP	TACTGTTGTGGAATATGAGTGCCGTCCAGGTTACAGAAGAGAACCTTCTCTATCACCAAAACTAACTTGCCTTCAGAATTTAAAATGGTCCACAGCAGTC[A/G]AATTTTGTAAAAGTGAGTAAAATTTTTTAAAGTATTTTCAACCATCTGNTGTTTGGGGGAAATAGTATCCCTTCCTTCATTCATGCTAGAACTCTATGTG	TACTGTTGTGGAATATGAGTGCCGTCCAGGTTACAGAAGAGAACCTTCTCTATCACCAAAACTAACTTGCCTTCAGAATTTAAAATGGTCCACAGCAGTC[A/G]AATTTTGTAAAAGTGAGTAAAATTTTTTAAAGTATTTTCAACCATCTGNTGTTTGGGGGAAATAGTATCCCTTCCTTCATTCATGCTAGAACTCTATGTG	2169	3	+
DI-1653G>C_ilmnrep2-1_T_R_2840132112	DI-1653G>C	TOP	[C/G]	0047655317	AATGCCTTGGTTTTCTGCTGCAGATCTTCCAGGACCACCCACTACAGAAC	0056705329	AATGCCTTGGTTTTCTGCTGCAGATCTTCCAGGACCACCCACTACAGAAG	37	17	42333188	diploid	Homo sapiens	ISBT	1	BOT	CAAAGAAGAAGGTACCGGCCATGAGCACAAGGGAGAGGAGGGCTGTGTTGGNCAGGGGGCCCTGAGGTTTGGGCACCATCAACACGTTGTAGTTATAAGT[C/G]TTCTGTAGTGGGTGGTCCTGGAAGATCTGCAGCAGAAAACCAAGGCATTCTGTTCTCTCCCAGCTTTGGCTTGGGCTGGAAAATACCACCAGCTAACTCT	AGAGTTAGCTGGTGGTATTTTCCAGCCCAAGCCAAAGCTGGGAGAGAACAGAATGCCTTGGTTTTCTGCTGCAGATCTTCCAGGACCACCCACTACAGAA[C/G]ACTTATAACTACAACGTGTTGATGGTGCCCAAACCTCAGGGCCCCCTGNCCAACACAGCCCTCCTCTCCCTTGTGCTCATGGCCGGTACCTTCTTCTTTG	2169	3	-
DI-1655C>T_ilmnrep1-1_B_R_2840128649	DI-1655C>T	BOT	[T/C]	0048732434	ATGCCTTGGTTTTCTGCTGCAGATCTTCCAGGACCACCCACTACAGAAGA			37	17	42333186	diploid	Homo sapiens	ISBT	1	TOP	GGCAAAGAAGAAGGTACCGGCCATGAGCACAAGGGAGAGGAGGGCTGTGTTNGGCAGGGGGCCCTGAGGTTTGGGCACCATCAACACGTTGTAGTTATAA[A/G]TCTTCTGTAGTGGGTGGTCCTGGAAGATCTGCAGCAGAAAACCAAGGCATTCTGTTCTCTCCCAGCTTTGGCTTGGGCTGGAAAATACCACCAGCTAACT	GGCAAAGAAGAAGGTACCGGCCATGAGCACAAGGGAGAGGAGGGCTGTGTTNGGCAGGGGGCCCTGAGGTTTGGGCACCATCAACACGTTGTAGTTATAA[A/G]TCTTCTGTAGTGGGTGGTCCTGGAAGATCTGCAGCAGAAAACCAAGGCATTCTGTTCTCTCCCAGCTTTGGCTTGGGCTGGAAAATACCACCAGCTAACT	2169	3	-
DI-1663T>C_ilmnrep1-1_B_R_2840128650	DI-1663T>C	BOT	[T/C]	0044698500	GTTTTCTGCTGCAGATCTTCCAGGACCACCCACTACAGAAGACTTATAAC			37	17	42333178	diploid	Homo sapiens	ISBT	1	TOP	AGCATCATGGCAAAGAAGAAGGTACCGGCCATGAGCACAAGGGAGAGGAGGNCTGTGTTGGGCAGGGGGCCCTGAGGTTTGGGCACCATCAACACGTTGT[A/G]GTTATAAGTCTTCTGTAGTGGGTGGTCCTGGAAGATCTGCAGCAGAAAACCAAGGCATTCTGTTCTCTCCCAGCTTTGGCTTGGGCTGGAAAATACCACC	AGCATCATGGCAAAGAAGAAGGTACCGGCCATGAGCACAAGGGAGAGGAGGNCTGTGTTGGGCAGGGGGCCCTGAGGTTTGGGCACCATCAACACGTTGT[A/G]GTTATAAGTCTTCTGTAGTGGGTGGTCCTGGAAGATCTGCAGCAGAAAACCAAGGCATTCTGTTCTCTCCCAGCTTTGGCTTGGGCTGGAAAATACCACC	2169	3	-
DI-1681C>G_ilmnrep2-1_T_R_2840132115	DI-1681C>G	TOP	[C/G]	0047686349	CCAGGACCACCCACTACAGAAGACTTATAACTACAACGTGTTGATGGTGC	0032763309	CCAGGACCACCCACTACAGAAGACTTATAACTACAACGTGTTGATGGTGG	37	17	42333160	diploid	Homo sapiens	ISBT	1	BOT	CTGTTCTTGAACTTGCGCAGCATCATGGCAAAGAAGAAGGTACCGGCCATGNGCACAAGGGAGAGGAGGGCTGTGTTGGGCAGGGGGCCCTGAGGTTTGG[C/G]CACCATCAACACGTTGTAGTTATAAGTCTTCTGTAGTGGGTGGTCCTGGAAGATCTGCAGCAGAAAACCAAGGCATTCTGTTCTCTCCCAGCTTTGGCTT	AAGCCAAAGCTGGGAGAGAACAGAATGCCTTGGTTTTCTGCTGCAGATCTTCCAGGACCACCCACTACAGAAGACTTATAACTACAACGTGTTGATGGTG[C/G]CCAAACCTCAGGGCCCCCTGCCCAACACAGCCCTCCTCTCCCTTGTGCNCATGGCCGGTACCTTCTTCTTTGCCATGATGCTGCGCAAGTTCAAGAACAG	2169	3	-
DI-1681C>T_ilmnrep2-1_B_R_2840132116	DI-1681C>T	BOT	[T/C]	0048647482	CCAGGACCACCCACTACAGAAGACTTATAACTACAACGTGTTGATGGTGT	0030644361	CCAGGACCACCCACTACAGAAGACTTATAACTACAACGTGTTGATGGTGC	37	17	42333160	diploid	Homo sapiens	ISBT	1	TOP	CTGTTCTTGAACTTGCGCAGCATCATGGCAAAGAAGAAGGTACCGGCCATGNGCACAAGGGAGAGGAGGGCTGTGTTGGGCAGGGGGCCCTGAGGTTTGG[A/G]CACCATCAACACGTTGTAGTTATAAGTCTTCTGTAGTGGGTGGTCCTGGAAGATCTGCAGCAGAAAACCAAGGCATTCTGTTCTCTCCCAGCTTTGGCTT	CTGTTCTTGAACTTGCGCAGCATCATGGCAAAGAAGAAGGTACCGGCCATGNGCACAAGGGAGAGGAGGGCTGTGTTGGGCAGGGGGCCCTGAGGTTTGG[A/G]CACCATCAACACGTTGTAGTTATAAGTCTTCTGTAGTGGGTGGTCCTGGAAGATCTGCAGCAGAAAACCAAGGCATTCTGTTCTCTCCCAGCTTTGGCTT	2169	3	-
DI-1707C>A-1_T_R_2839912962	DI-1707C>A	TOP	[A/C]	0042677449	TATAACTACAACGTGTTGATGGTGCCCAAACCTCAGGGCCCCCTGCCCAA			37	17	42333134	diploid	Homo sapiens	ISBT	1	BOT	TGCTGACCTTGCCAGGGAAATAGGAGCTGTTCTTGAACTTGCGCAGCATCATGGCAAAGAAGAAGGTACCGGCCATGAGCACAAGGGAGAGGAGGGCTGT[T/G]TTGGGCAGGGGGCCCTGAGGTTTGGGCACCATCAACACGTTGTAGTTATAAGTCTTCTGTAGTGGGTGGTCCTGGAAGATCTGCAGCAGAAAACCAAGGC	GCCTTGGTTTTCTGCTGCAGATCTTCCAGGACCACCCACTACAGAAGACTTATAACTACAACGTGTTGATGGTGCCCAAACCTCAGGGCCCCCTGCCCAA[A/C]ACAGCCCTCCTCTCCCTTGTGCTCATGGCCGGTACCTTCTTCTTTGCCATGATGCTGCGCAAGTTCAAGAACAGCTCCTATTTCCCTGGCAAGGTCAGCA	2169	3	-
DO-547T>G_ilmnrep2-1_T_F_2840132118	DO-547T>G	TOP	[A/C]	0042807363	CCCTGTGTAGGCATTAAAGTGGACATCCTTCGTCCTATAATGCACCTCAT			37	12	14993685	diploid	Homo sapiens	ISBT	1	TOP	TCTTCTTTCAGGAGGGATGTGGAGAGGAATTGGCCAAATCGAATGGTGGCCCCTGTGTAGGCATTAAAGTGGACATCCTTCGTCCTATAATGCACCTCAT[A/C]GCACAGAGTGCCATTCTCCATGATGCTGTCTTTCCTCAGCAGCTGGATNGCTGAGGTGAGGTAGTAGTGTAAATATTTGAAGTGGAATGAACGTTCATAC	TCTTCTTTCAGGAGGGATGTGGAGAGGAATTGGCCAAATCGAATGGTGGCCCCTGTGTAGGCATTAAAGTGGACATCCTTCGTCCTATAATGCACCTCAT[A/C]GCACAGAGTGCCATTCTCCATGATGCTGTCTTTCCTCAGCAGCTGGATNGCTGAGGTGAGGTAGTAGTGTAAATATTTGAAGTGGAATGAACGTTCATAC	2169	3	+
FY--69T>C_ilmnrep1-1_B_F_2840128655	FY--69T>C	BOT	[T/C]	0044614467	GCCCCCTGTCCCTGCCCAGAACCTGATGGCCCTCATTAGTCCTTGGCTCT			37	1	159174681	diploid	Homo sapiens	ISBT	1	BOT	ATAGGCCTGAGGCTTGTGCAGGCAGTGGGCGTGGGGTAAGGCTTCCTGATGCCCCCTGTCCCTGCCCAGAACCTGATGGCCCTCATTAGTCCTTGGCTCT[T/C]ATCTTGGAAGCACAGGCGCTGACAGCCGTCCCAGCCCTTCTGTCTGCGNGCCTGAACCAAACGGTGCCATGGGGAACTGTCTGCACAGGGTGAGTATGGG	CCCATACTCACCCTGTGCAGACAGTTCCCCATGGCACCGTTTGGTTCAGGCNCGCAGACAGAAGGGCTGGGACGGCTGTCAGCGCCTGTGCTTCCAAGAT[A/G]AGAGCCAAGGACTAATGAGGGCCATCAGGTTCTGGGCAGGGACAGGGGGCATCAGGAAGCCTTACCCCACGCCCACTGCCTGCACAAGCCTCAGGCCTAT	2169	3	+
FY-151delT_ilmnrep1-1_M_R_2840128656	FY-151delT	MINUS	[I/D]	0051682433	GAGGATGAAGAAGGGCAGTGCAGAGTCATCCAGCAGGTTACAGGAGTGGC			37	1	159175380	diploid	Homo sapiens	ISBT	1	PLUS	AAGTCAGCTGGACTTCGAAGATGTATGGAATTCTTCCTATGGTGTGAATGATTCCTTCCCAGATGGAGACTATGGTGCCAACCTGGAAGCAGCTGCCCNC[-/T]GCCACTCCTGTAACCTGCTGGATGACTCTGCACTGCCCTTCTTCATCCTCACCAGTGTCCTGGGTATCCTAGCTAGCAGCACTGTCCTCTTCATGCTTTT	AAGTCAGCTGGACTTCGAAGATGTATGGAATTCTTCCTATGGTGTGAATGATTCCTTCCCAGATGGAGACTATGGTGCCAACCTGGAAGCAGCTGCCCNC[-/T]GCCACTCCTGTAACCTGCTGGATGACTCTGCACTGCCCTTCTTCATCCTCACCAGTGTCCTGGGTATCCTAGCTAGCAGCACTGTCCTCTTCATGCTTTT	2169	3	-
FY-281_295del_ilmnrep2-1_P_F_2840132121	FY-281_295del	PLUS	[D/I]	0029754322	CACTGTCCTCTTCATGCTTTTCAGACCTCTCTTCCGCTGGCAGCTCTGCC			37	1	159175510	diploid	Homo sapiens	ISBT	1	PLUS	GCACTGCCCTTCTTCATCCTCACCAGTGTCCTGGGTATCCTAGCTAGCAGCACTGTCCTCTTCATGCTTTTCAGACCTCTCTTCCGCTGGCAGCTCTGCC[-/CTGGCTGGCCTGTCC]TNGCACAGCTGGCTGTGGGCAGTGCCCTCTTCAGCATTGTGGTGCCCGTCTTGGCCCCAGGGCTAGGTAGCACTCGCAGCTCTGCCCTGTGTAGCCTGGG	GCACTGCCCTTCTTCATCCTCACCAGTGTCCTGGGTATCCTAGCTAGCAGCACTGTCCTCTTCATGCTTTTCAGACCTCTCTTCCGCTGGCAGCTCTGCC[-/CTGGCTGGCCTGTCC]TNGCACAGCTGGCTGTGGGCAGTGCCCTCTTCAGCATTGTGGTGCCCGTCTTGGCCCCAGGGCTAGGTAGCACTCGCAGCTCTGCCCTGTGTAGCCTGGG	2169	3	+
FY-327delC_ilmnrep1-1_M_R_2840128660	FY-327delC	MINUS	[D/I]	0030761388	GAGCTGCGAGTGCTACCTAGCCCTGGGGCCAAGACGGGCACCACAATGCT			37	1	159175556	diploid	Homo sapiens	ISBT	1	PLUS	GCAGCACTGTCCTCTTCATGCTTTTCAGACCTCTCTTCCGCTGGCAGCTCTGCCCTGGCTGGCCTGTCCTGGCACAGCTGGCTGTGGGCAGTGCCCTCNT[-/C]AGCATTGTGGTGCCCGTCTTGGCCCCAGGGCTAGGTAGCACTCGCAGCTCTGCCCTGTGTAGCCTGGGCTACTGTGTCTGGTATGGCTCAGCCTTTGCCC	GCAGCACTGTCCTCTTCATGCTTTTCAGACCTCTCTTCCGCTGGCAGCTCTGCCCTGGCTGGCCTGTCCTGGCACAGCTGGCTGTGGGCAGTGCCCTCNT[-/C]AGCATTGTGGTGCCCGTCTTGGCCCCAGGGCTAGGTAGCACTCGCAGCTCTGCCCTGTGTAGCCTGGGCTACTGTGTCTGGTATGGCTCAGCCTTTGCCC	2169	3	-
FY-408G>A_ilmnrep2-1_T_F_2840132125	FY-408G>A	TOP	[A/G]	0036714414	CTAGGTAGCACTCGCAGCTCTGCCCTGTGTAGCCTGGGCTACTGTGTCTG			37	1	159175637	diploid	Homo sapiens	ISBT	1	TOP	CTGTGGGCAGTGCCCTCTTCAGCATTGTGGTGCCCGTCTTGGCCCCAGGGCTAGGTAGCACTCGCAGCTCTGCCCTGTGTAGCCTGGGCTACTGTGTCTG[A/G]TATGGCTCAGCCTTTGCCCAGGCTTTGCTGCTAGGGTGCCATGCCTCCNTGGGCCACAGACTGGGTGCAGGCCAGGTCCCAGGCCTCACCCTGGGGCTCA	CTGTGGGCAGTGCCCTCTTCAGCATTGTGGTGCCCGTCTTGGCCCCAGGGCTAGGTAGCACTCGCAGCTCTGCCCTGTGTAGCCTGGGCTACTGTGTCTG[A/G]TATGGCTCAGCCTTTGCCCAGGCTTTGCTGCTAGGGTGCCATGCCTCCNTGGGCCACAGACTGGGTGCAGGCCAGGTCCCAGGCCTCACCCTGGGGCTCA	2169	3	+
FY-781G>A_ilmnrep2-1_T_F_2840132126	FY-781G>A	TOP	[A/G]	0065648346	ATATCCTGTGGGCCTGGTTTATTTTCTGGTGGCCTCATGGGGTGGTTCTA			37	1	159176010	diploid	Homo sapiens	ISBT	1	TOP	AGCCAAGGGGCTGAAGAAGGCATTGGGTATGGGGCCAGGCCCCTGGATGAATATCCTGTGGGCCTGGTTTATTTTCTGGTGGCCTCATGGGGTGGTTCTA[A/G]GACTGGATTTCCTGGTGAGGTCCAAGCTGTTGCTGTTGTCAACATGTCNGGCCCAGCAGGCTCTGGACCTGCTGCTGAACCTGGCAGAAGCCCTGGCAAT	AGCCAAGGGGCTGAAGAAGGCATTGGGTATGGGGCCAGGCCCCTGGATGAATATCCTGTGGGCCTGGTTTATTTTCTGGTGGCCTCATGGGGTGGTTCTA[A/G]GACTGGATTTCCTGGTGAGGTCCAAGCTGTTGCTGTTGTCAACATGTCNGGCCCAGCAGGCTCTGGACCTGCTGCTGAACCTGGCAGAAGCCCTGGCAAT	2169	3	+
GLOB-292_293insA-1_M_R_2829937103	GLOB-292_293insA	MINUS	[I/D]	0055612308	CATTCTGGTGACCTCCCACCCTTCAGATGTGAAAGCCAGGCAGGCCATTA			37	3	160804250	diploid	Homo sapiens	ISBT	1	PLUS	AATGCCAACATTTTGTCTTCCTTTTCAGCCTCTTGGCCTAATAAGAAAAATGTAAGAACCTCATATCCCCACCAAGACTTTTTTTCACCCCAAGTAACTC[-/T]TAATGGCCTGCCTGGCTTTCACATCTGAAGGGTGGGAGGTCACCAGAATGACCAGAAATGGATTTTGATGAGAGCAGTTTGAATGCTCTCGAAGTGTGAA	AATGCCAACATTTTGTCTTCCTTTTCAGCCTCTTGGCCTAATAAGAAAAATGTAAGAACCTCATATCCCCACCAAGACTTTTTTTCACCCCAAGTAACTC[-/T]TAATGGCCTGCCTGGCTTTCACATCTGAAGGGTGGGAGGTCACCAGAATGACCAGAAATGGATTTTGATGAGAGCAGTTTGAATGCTCTCGAAGTGTGAA	2169	3	-
GLOB-449A>G-1_T_R_2839912972	GLOB-449A>G	TOP	[A/G]	0026629370	AGAGGATGAACACCTTCTTTATGGTGACATAATCCGACAAGATTTTTTAG			37	3	160804094	diploid	Homo sapiens	ISBT	1	BOT	AACATCAGTGTCTGTCTTCATTACGTACTTGGCATTGGGGCAAAACTCAGTTACCCACCTGAATGCCATAATGGTTTTCAAGGTCAGGTTATTATATGTG[T/C]CTAAAAAATCTTGTCGGATTATGTCACCATAAAGAAGGTGTTCATCCTCTAAGGACAATGCCAACATTTTGTCTTCCTTTTCAGCCTCTTGGCCTAATAA	TTATTAGGCCAAGAGGCTGAAAAGGAAGACAAAATGTTGGCATTGTCCTTAGAGGATGAACACCTTCTTTATGGTGACATAATCCGACAAGATTTTTTAG[A/G]CACATATAATAACCTGACCTTGAAAACCATTATGGCATTCAGGTGGGTAACTGAGTTTTGCCCCAATGCCAAGTACGTAATGAAGACAGACACTGATGTT	2169	3	-
GLOB-456T>G-1_B_R_2840024558	GLOB-456T>G	BOT	[T/G]	0073705412	GAACACCTTCTTTATGGTGACATAATCCGACAAGATTTTTTAGACACATA			37	3	160804087	diploid	Homo sapiens	ISBT	1	TOP	ATTGGGGCAAAACTCAGTTACCCACCTGAATGCCATAATGGTTTTCAAGGTCAGGTTATT[A/C]TATGTGTCTAAAAAATCTTGTCGGATTATGTCACCATAAAGAAGGTGTTCATCCTCTAAG	ATTGGGGCAAAACTCAGTTACCCACCTGAATGCCATAATGGTTTTCAAGGTCAGGTTATT[A/C]TATGTGTCTAAAAAATCTTGTCGGATTATGTCACCATAAAGAAGGTGTTCATCCTCTAAG	2169	3	-
GLOB-598delT-1_M_R_2829937092	GLOB-598delT	MINUS	[I/D]	0024679501	TTTTCATCAATACTGGCAATTTAGTGAAGTATCTTTTAAACCTAAACCAC			37	3	160803945	diploid	Homo sapiens	ISBT	1	PLUS	ACCTTGAAAGGATACTCCTGGTAAGAAATATGGGTTTTTTGGTAAAATCCTCTATAGGAATAATTATCAATTAGAGGATAACCTGTGAAAAACTTCTCTG[-/A]GTGGTTTAGGTTTAAAAGATACTTCACTAAATTGCCAGTATTGATGAAAACATCAGTGTCTGTCTTCATTACGTACTTGGCATTGGGGCAAAACTCAGTT	ACCTTGAAAGGATACTCCTGGTAAGAAATATGGGTTTTTTGGTAAAATCCTCTATAGGAATAATTATCAATTAGAGGATAACCTGTGAAAAACTTCTCTG[-/A]GTGGTTTAGGTTTAAAAGATACTTCACTAAATTGCCAGTATTGATGAAAACATCAGTGTCTGTCTTCATTACGTACTTGGCATTGGGGCAAAACTCAGTT	2169	3	-
GLOB-648A>C_ilmnrep1-1_B_F_2840128667	GLOB-648A>C	BOT	[T/G]	0038723456	ACCTTGAAAGGATACTCCTGGTAAGAAATATGGGTTTTTTGGTAAAATCC			37	3	160803895	diploid	Homo sapiens	ISBT	1	BOT	CCAAATCTCTGGACATTATATAACCCAACCCACTGCAGTATGGAGGGAACACCTTGAAAGGATACTCCTGGTAAGAAATATGGGTTTTTTGGTAAAATCC[T/G]CTATAGGAATAATTATCAATTAGAGGATAACCTGTGAAAAACTTCTCTNAGTGGTTTAGGTTTAAAAGATACTTCACTAAATTGCCAGTATTGATGAAAA	TTTTCATCAATACTGGCAATTTAGTGAAGTATCTTTTAAACCTAAACCACTNAGAGAAGTTTTTCACAGGTTATCCTCTAATTGATAATTATTCCTATAG[A/C]GGATTTTACCAAAAAACCCATATTTCTTACCAGGAGTATCCTTTCAAGGTGTTCCCTCCATACTGCAGTGGGTTGGGTTATATAATGTCCAGAGATTTGG	2169	3	+
GYPA-107C>G-1_B_R_2829936034	GYPA-107C>G	BOT	[G/C]	0067616317	TTAAGTACCACTGAGGTGGCAATGCACACTTCAACTTCTTCTTCAGTCAG	0063700381	TTAAGTACCACTGAGGTGGCAATGCACACTTCAACTTCTTCTTCAGTCAC	37	4	145041672	diploid	Homo sapiens	ISBT	1	TOP	GTCCCCTAAAATGGGTTACATCACAAAAATGATTTCGGAGCCACAATTTAAAAATAAAAATGAAAACAAACCATTTGTCTGTGATGAGATGTAACTCTTT[C/G]TGACTGAAGAAGAAGTTGAAGTGTGCATTGCCACCTCAGTGGTACTTAATGCTGATATGCTCACAATTTCTGTATAAAATAGAAGTTGAGAAAGGGATTA	GTCCCCTAAAATGGGTTACATCACAAAAATGATTTCGGAGCCACAATTTAAAAATAAAAATGAAAACAAACCATTTGTCTGTGATGAGATGTAACTCTTT[C/G]TGACTGAAGAAGAAGTTGAAGTGTGCATTGCCACCTCAGTGGTACTTAATGCTGATATGCTCACAATTTCTGTATAAAATAGAAGTTGAGAAAGGGATTA	2169	3	-
GYPC-131G>T_ilmnrep2-1_T_R_2840132133	GYPC-131G>T	TOP	[A/C]	0065671304	CGACAATGTCCATTATGGTGGGGGTGGAGGTCTCCATTCTGCCATCCGGC			37	2	127451464	diploid	Homo sapiens	ISBT	1	BOT	TGCAGCTTGGGCCAAGGTGCTGCTAGGCATGGAGAATCTTCCTCTCTGACCNCAGATTCTTGTCCTCTGTTCACAGAGCCTGATCCAGGGATGTCTGGAT[T/G]GCCGGATGGCAGAATGGAGACCTCCACCCCCACCATAATGGACATTGTCGTCATTGCAGGTGAGCTCTCATCACAGAGCCCTTCAAGCAGCCAGGGTGGG	CCCACCCTGGCTGCTTGAAGGGCTCTGTGATGAGAGCTCACCTGCAATGACGACAATGTCCATTATGGTGGGGGTGGAGGTCTCCATTCTGCCATCCGGC[A/C]ATCCAGACATCCCTGGATCAGGCTCTGTGAACAGAGGACAAGAATCTGNGGTCAGAGAGGAAGATTCTCCATGCCTAGCAGCACCTTGGCCCAAGCTGCA	2169	3	-
GYPC-95C>A-1_B_R_2839912978	GYPC-95C>A	BOT	[T/G]	0017665386	CAGTTTCCATTATGGTGAGGCTCTGTGATGAGAACTCACCTGCAATGGTG			37	2	127447876	diploid	Homo sapiens	ISBT	1	TOP	GCTAGGCATGGAGAGTCTTCCTCTCTGACCTCAGATTCTTGTCCTCTGTTCACAGAGCCTGATCCGGGGATGGCCTCTGCCTCCACCACAATGCATACTA[A/C]CACCATTGCAGGTGAGTTCTCATCACAGAGCCTCACCATAATGGAAACTGCCGTGACTTCAGATGAGCTCTCATCACAGAGCCCTTTAAGCAGCCAGGGT	GCTAGGCATGGAGAGTCTTCCTCTCTGACCTCAGATTCTTGTCCTCTGTTCACAGAGCCTGATCCGGGGATGGCCTCTGCCTCCACCACAATGCATACTA[A/C]CACCATTGCAGGTGAGTTCTCATCACAGAGCCTCACCATAATGGAAACTGCCGTGACTTCAGATGAGCTCTCATCACAGAGCCCTTTAAGCAGCCAGGGT	2169	3	-
H-423G>A_ilmnrep2-1_B_F_2840132135	H-423G>A	BOT	[T/C]	0036689485	CTCAAGTCCGCGTACTCCTCCGACATCCAGTCGTGAAGCTGCAGCTCCCG			37	19	49254116	diploid	Homo sapiens	ISBT	1	BOT	GGAAGAAAGTCCAAGAGCAGGGGAAGCCAGAGAGCTTCAGGAAAGGATCTCTCAAGTCCGCGTACTCCTCCGACATCCAGTCGTGAAGCTGCAGCTCCCG[T/C]CACGGCGTGCGGCTGTCCACTTCTGGGGCCAGCACGGGCAGGGTGATGNGGAATACCGGGGCCAGGGCGGCATGCATGGCAGGCAGGATAAAGGCCCGGC	GCCGGGCCTTTATCCTGCCTGCCATGCATGCCGCCCTGGCCCCGGTATTCCNCATCACCCTGCCCGTGCTGGCCCCAGAAGTGGACAGCCGCACGCCGTG[A/G]CGGGAGCTGCAGCTTCACGACTGGATGTCGGAGGAGTACGCGGACTTGAGAGATCCTTTCCTGAAGCTCTCTGGCTTCCCCTGCTCTTGGACTTTCTTCC	2169	3	+
H-461A>G_ilmnrep1-1_B_F_2840128672	H-461A>G	BOT	[T/C]	0069639502	AAGAGCAGGGGAAGCCAGAGAGCTTCAGGAAAGGATCTCTCAAGTCCGCG			37	19	49254078	diploid	Homo sapiens	ISBT	1	BOT	CAGGGTGAACTCTCTGCGGATCTGTTCCCGGAGATGGTGGAAGAAAGTCCAAGAGCAGGGGAAGCCAGAGAGCTTCAGGAAAGGATCTCTCAAGTCCGCG[T/C]ACTCCTCCGACATCCAGTCGTGAAGCTGCAGCTCCCGCCACGGCGTGCNGCTGTCCACTTCTGGGGCCAGCACGGGCAGGGTGATGCGGAATACCGGGGC	GCCCCGGTATTCCGCATCACCCTGCCCGTGCTGGCCCCAGAAGTGGACAGCNGCACGCCGTGGCGGGAGCTGCAGCTTCACGACTGGATGTCGGAGGAGT[A/G]CGCGGACTTGAGAGATCCTTTCCTGAAGCTCTCTGGCTTCCCCTGCTCTTGGACTTTCTTCCACCATCTCCGGGAACAGATCCGCAGAGAGTTCACCCTG	2169	3	+
H-513G>C_ilmnrep1-1_T_F_2840128673	H-513G>C	TOP	[C/G]	0032731313	GCAGGGTGAACTCTCTGCGGATCTGTTCCCGGAGATGGTGGAAGAAAGTC	0014733326	GCAGGGTGAACTCTCTGCGGATCTGTTCCCGGAGATGGTGGAAGAAAGTG	37	19	49254026	diploid	Homo sapiens	ISBT	1	TOP	CCAGGCGGAGCTGACCCAGCACACTCTGCGCCTCTTCCCGAAGGTGGTCGTGCAGGGTGAACTCTCTGCGGATCTGTTCCCGGAGATGGTGGAAGAAAGT[C/G]CAAGAGCAGGGGAAGCCAGAGAGCTTCAGGAAAGGATCTCTCAAGTCCNCGTACTCCTCCGACATCCAGTCGTGAAGCTGCAGCTCCCGCCACGGCGTGC	CCAGGCGGAGCTGACCCAGCACACTCTGCGCCTCTTCCCGAAGGTGGTCGTGCAGGGTGAACTCTCTGCGGATCTGTTCCCGGAGATGGTGGAAGAAAGT[C/G]CAAGAGCAGGGGAAGCCAGAGAGCTTCAGGAAAGGATCTCTCAAGTCCNCGTACTCCTCCGACATCCAGTCGTGAAGCTGCAGCTCCCGCCACGGCGTGC	2169	3	+
H-586C>T_ilmnrep2-1_B_R_2840132138	H-586C>T	BOT	[T/C]	0065642333	AACAGATCCGCAGAGAGTTCACCCTGCACGACCACCTTCGGGAAGAGGCG			37	19	49253953	diploid	Homo sapiens	ISBT	1	TOP	GGCATAACCTGCAGATAGTCCCCACGGCGCACGTGGACGCCGACAAAGGTGNGCGGGCGGTCCCCTGTGCGGCCCAGGCGGAGCTGACCCAGCACACTCT[A/G]CGCCTCTTCCCGAAGGTGGTCGTGCAGGGTGAACTCTCTGCGGATCTGTTCCCGGAGATGGTGGAAGAAAGTCCAAGAGCAGGGGAAGCCAGAGAGCTTC	GGCATAACCTGCAGATAGTCCCCACGGCGCACGTGGACGCCGACAAAGGTGNGCGGGCGGTCCCCTGTGCGGCCCAGGCGGAGCTGACCCAGCACACTCT[A/G]CGCCTCTTCCCGAAGGTGGTCGTGCAGGGTGAACTCTCTGCGGATCTGTTCCCGGAGATGGTGGAAGAAAGTCCAAGAGCAGGGGAAGCCAGAGAGCTTC	2169	3	-
H-655G>C_ilmnrep2-1_T_F_2840132139	H-655G>C	TOP	[C/G]	0070619472	ACACCCTTCCAGCGCTGAGGCATAACCTGCAGATAGTCCCCACGGCGCAC	0040630399	ACACCCTTCCAGCGCTGAGGCATAACCTGCAGATAGTCCCCACGGCGCAG	37	19	49253884	diploid	Homo sapiens	ISBT	1	TOP	CGTGCCCGGAACCAGTCCATGGCCTGCCGGAGGTAGGCGCTGTCGCCCACCACACCCTTCCAGCGCTGAGGCATAACCTGCAGATAGTCCCCACGGCGCA[C/G]GTGGACGCCGACAAAGGTGCGCGGGCGGTCCCCTGTGCGGCCCAGGCGNAGCTGACCCAGCACACTCTGCGCCTCTTCCCGAAGGTGGTCGTGCAGGGTG	CGTGCCCGGAACCAGTCCATGGCCTGCCGGAGGTAGGCGCTGTCGCCCACCACACCCTTCCAGCGCTGAGGCATAACCTGCAGATAGTCCCCACGGCGCA[C/G]GTGGACGCCGACAAAGGTGCGCGGGCGGTCCCCTGTGCGGCCCAGGCGNAGCTGACCCAGCACACTCTGCGCCTCTTCCCGAAGGTGGTCGTGCAGGGTG	2169	3	+
H-682A>G-1_T_R_2839912986	H-682A>G	TOP	[A/G]	0026809444	CGCGCACCTTTGTCGGCGTCCACGTGCGCCGTGGGGACTATCTGCAGGTT			37	19	49253857	diploid	Homo sapiens	ISBT	1	BOT	GTGACCACGAAAACGGGGGCTTCGTGCCGTGCCCGGAACCAGTCCATGGCCTGCCGGAGGTAGGCGCTGTCGCCCACCACACCCTTCCAGCGCTGAGGCA[T/C]AACCTGCAGATAGTCCCCACGGCGCACGTGGACGCCGACAAAGGTGCGCGGGCGGTCCCCTGTGCGGCCCAGGCGGAGCTGACCCAGCACACTCTGCGCC	GGCGCAGAGTGTGCTGGGTCAGCTCCGCCTGGGCCGCACAGGGGACCGCCCGCGCACCTTTGTCGGCGTCCACGTGCGCCGTGGGGACTATCTGCAGGTT[A/G]TGCCTCAGCGCTGGAAGGGTGTGGTGGGCGACAGCGCCTACCTCCGGCAGGCCATGGACTGGTTCCGGGCACGGCACGAAGCCCCCGTTTTCGTGGTCAC	2169	3	-
H-684G>A_ilmnrep1-1_T_R_2840128677	H-684G>A	TOP	[A/G]	0041613398	CGCACCTTTGTCGGCGTCCACGTGCGCCGTGGGGACTATCTGCAGGTTAT			37	19	49253855	diploid	Homo sapiens	ISBT	1	BOT	TGGTGACCACGAAAACGGGGGCTTCGTGCCGTGCCCGGAACCAGTCCATGGNCTGCCGGAGGTAGGCGCTGTCGCCCACCACACCCTTCCAGCGCTGAGG[T/C]ATAACCTGCAGATAGTCCCCACGGCGCACGTGGACGCCGACAAAGGTGCGCGGGCGGTCCCCTGTGCGGCCCAGGCGGAGCTGACCCAGCACACTCTGCG	CGCAGAGTGTGCTGGGTCAGCTCCGCCTGGGCCGCACAGGGGACCGCCCGCGCACCTTTGTCGGCGTCCACGTGCGCCGTGGGGACTATCTGCAGGTTAT[A/G]CCTCAGCGCTGGAAGGGTGTGGTGGGCGACAGCGCCTACCTCCGGCAGNCCATGGACTGGTTCCGGGCACGGCACGAAGCCCCCGTTTTCGTGGTCACCA	2169	3	-
H-694T>C-1_B_R_2839912990	H-694T>C	BOT	[T/C]	0047765444	TCGGCGTCCACGTGCGCCGTGGGGACTATCTGCAGGTTATGCCTCAGCGC			37	19	49253845	diploid	Homo sapiens	ISBT	1	TOP	ATGCCGTTGCTGGTGACCACGAAAACGGGGGCTTCGTGCCGTGCCCGGAACCAGTCCATGGCCTGCCGGAGGTAGGCGCTGTCGCCCACCACACCCTTCC[A/G]GCGCTGAGGCATAACCTGCAGATAGTCCCCACGGCGCACGTGGACGCCGACAAAGGTGCGCGGGCGGTCCCCTGTGCGGCCCAGGCGGAGCTGACCCAGC	ATGCCGTTGCTGGTGACCACGAAAACGGGGGCTTCGTGCCGTGCCCGGAACCAGTCCATGGCCTGCCGGAGGTAGGCGCTGTCGCCCACCACACCCTTCC[A/G]GCGCTGAGGCATAACCTGCAGATAGTCCCCACGGCGCACGTGGACGCCGACAAAGGTGCGCGGGCGGTCCCCTGTGCGGCCCAGGCGGAGCTGACCCAGC	2169	3	-
H-695G>A_ilmnrep2-1_B_F_2840132143	H-695G>A	BOT	[T/C]	0018650307	ACCAGTCCATGGCCTGCCGGAGGTAGGCGCTGTCGCCCACCACACCCTTC			37	19	49253844	diploid	Homo sapiens	ISBT	1	BOT	CATGCCGTTGCTGGTGACCACGAAAACGGGGGCTTCGTGCCGTGCCCGGAACCAGTCCATGGCCTGCCGGAGGTAGGCGCTGTCGCCCACCACACCCTTC[T/C]AGCGCTGAGGCATAACCTGCAGATAGTCCCCACGGCGCACGTGGACGCNGACAAAGGTGCGCGGGCGGTCCCCTGTGCGGCCCAGGCGGAGCTGACCCAG	CTGGGTCAGCTCCGCCTGGGCCGCACAGGGGACCGCCCGCGCACCTTTGTCNGCGTCCACGTGCGCCGTGGGGACTATCTGCAGGTTATGCCTCAGCGCT[A/G]GAAGGGTGTGGTGGGCGACAGCGCCTACCTCCGGCAGGCCATGGACTGGTTCCGGGCACGGCACGAAGCCCCCGTTTTCGTGGTCACCAGCAACGGCATG	2169	3	+
H-748C>T_ilmnrep2-1_T_F_2840132144	H-748C>T	TOP	[A/G]	0028658419	CTCCATGCCGTTGCTGGTGACCACGAAAACGGGGGCTTCGTGCCGTGCCC			37	19	49253791	diploid	Homo sapiens	ISBT	1	TOP	CCAGCAAACGTCACATCGCCCTGGGAGGTGTCGATGTTTTCTTTACACCACTCCATGCCGTTGCTGGTGACCACGAAAACGGGGGCTTCGTGCCGTGCCC[A/G]GAACCAGTCCATGGCCTGCCGGAGGTAGGCGCTGTCGCCCACCACACCNTTCCAGCGCTGAGGCATAACCTGCAGATAGTCCCCACGGCGCACGTGGACG	CCAGCAAACGTCACATCGCCCTGGGAGGTGTCGATGTTTTCTTTACACCACTCCATGCCGTTGCTGGTGACCACGAAAACGGGGGCTTCGTGCCGTGCCC[A/G]GAACCAGTCCATGGCCTGCCGGAGGTAGGCGCTGTCGCCCACCACACCNTTCCAGCGCTGAGGCATAACCTGCAGATAGTCCCCACGGCGCACGTGGACG	2169	3	+
H-776T>A_ilmnrep2-1_B_F_2840132145	H-776T>A	BOT	[T/A]	0071645341	GGAGGTGTCGATGTTTTCTTTACACCACTCCATGCCGTTGCTGGTGACCT	0038650366	GGAGGTGTCGATGTTTTCTTTACACCACTCCATGCCGTTGCTGGTGACCA	37	19	49253763	diploid	Homo sapiens	ISBT	1	BOT	TTTCCACGGTGTAGCCTCCTGTCCATCGCCAGCAAACGTCACATCGCCCTGGGAGGTGTCGATGTTTTCTTTACACCACTCCATGCCGTTGCTGGTGACC[A/T]CGAAAACGGGGGCTTCGTGCCGTGCCCGGAACCAGTCCATGGCCTGCCNGAGGTAGGCGCTGTCGCCCACCACACCCTTCCAGCGCTGAGGCATAACCTG	CAGGTTATGCCTCAGCGCTGGAAGGGTGTGGTGGGCGACAGCGCCTACCTCNGGCAGGCCATGGACTGGTTCCGGGCACGGCACGAAGCCCCCGTTTTCG[A/T]GGTCACCAGCAACGGCATGGAGTGGTGTAAAGAAAACATCGACACCTCCCAGGGCGATGTGACGTTTGCTGGCGATGGACAGGAGGCTACACCGTGGAAA	2169	3	+
H-785G>A-1_B_F_2839912995	H-785G>A	BOT	[T/C]	0051722454	CATCGCCCTGGGAGGTGTCGATGTTTTCTTTACACCACTCCATGCCGTTG			37	19	49253754	diploid	Homo sapiens	ISBT	1	BOT	GGCAAAGTCTTTCCACGGTGTAGCCTCCTGTCCATCGCCAGCAAACGTCACATCGCCCTGGGAGGTGTCGATGTTTTCTTTACACCACTCCATGCCGTTG[T/C]TGGTGACCACGAAAACGGGGGCTTCGTGCCGTGCCCGGAACCAGTCCATGGCCTGCCGGAGGTAGGCGCTGTCGCCCACCACACCCTTCCAGCGCTGAGG	CCTCAGCGCTGGAAGGGTGTGGTGGGCGACAGCGCCTACCTCCGGCAGGCCATGGACTGGTTCCGGGCACGGCACGAAGCCCCCGTTTTCGTGGTCACCA[A/G]CAACGGCATGGAGTGGTGTAAAGAAAACATCGACACCTCCCAGGGCGATGTGACGTTTGCTGGCGATGGACAGGAGGCTACACCGTGGAAAGACTTTGCC	2169	3	+
H-786C>A-1_B_F_2839912997	H-786C>A	BOT	[T/G]	0015809432	ACATCGCCCTGGGAGGTGTCGATGTTTTCTTTACACCACTCCATGCCGTT			37	19	49253753	diploid	Homo sapiens	ISBT	1	BOT	GGGCAAAGTCTTTCCACGGTGTAGCCTCCTGTCCATCGCCAGCAAACGTCACATCGCCCTGGGAGGTGTCGATGTTTTCTTTACACCACTCCATGCCGTT[T/G]CTGGTGACCACGAAAACGGGGGCTTCGTGCCGTGCCCGGAACCAGTCCATGGCCTGCCGGAGGTAGGCGCTGTCGCCCACCACACCCTTCCAGCGCTGAG	CTCAGCGCTGGAAGGGTGTGGTGGGCGACAGCGCCTACCTCCGGCAGGCCATGGACTGGTTCCGGGCACGGCACGAAGCCCCCGTTTTCGTGGTCACCAG[A/C]AACGGCATGGAGTGGTGTAAAGAAAACATCGACACCTCCCAGGGCGATGTGACGTTTGCTGGCGATGGACAGGAGGCTACACCGTGGAAAGACTTTGCCC	2169	3	+
H-801G>C-1_T_F_2829936097	H-801G>C	TOP	[C/G]	0022809322	CGCCAGCAAACGTCACATCGCCCTGGGAGGTGTCGATGTTTTCTTTACAC	0045740427	CGCCAGCAAACGTCACATCGCCCTGGGAGGTGTCGATGTTTTCTTTACAG	37	19	49253738	diploid	Homo sapiens	ISBT	1	TOP	TGCACTGTGTGAGCAGGGCAAAGTCTTTCCACGGTGTAGCCTCCTGTCCATCGCCAGCAAACGTCACATCGCCCTGGGAGGTGTCGATGTTTTCTTTACA[C/G]CACTCCATGCCGTTGCTGGTGACCACGAAAACGGGGGCTTCGTGCCGTGCCCGGAACCAGTCCATGGCCTGCCGGAGGTAGGCGCTGTCGCCCACCACAC	TGCACTGTGTGAGCAGGGCAAAGTCTTTCCACGGTGTAGCCTCCTGTCCATCGCCAGCAAACGTCACATCGCCCTGGGAGGTGTCGATGTTTTCTTTACA[C/G]CACTCCATGCCGTTGCTGGTGACCACGAAAACGGGGGCTTCGTGCCGTGCCCGGAACCAGTCCATGGCCTGCCGGAGGTAGGCGCTGTCGCCCACCACAC	2169	3	+
H-801G>T_ilmnrep1-1_T_F_2840128685	H-801G>T	TOP	[A/C]	0057699462	CGCCAGCAAACGTCACATCGCCCTGGGAGGTGTCGATGTTTTCTTTACAA	0018756380	CGCCAGCAAACGTCACATCGCCCTGGGAGGTGTCGATGTTTTCTTTACAC	37	19	49253738	diploid	Homo sapiens	ISBT	1	TOP	TGCACTGTGTGAGCAGGGCAAAGTCTTTCCACGGTGTAGCCTCCTGTCCATCGCCAGCAAACGTCACATCGCCCTGGGAGGTGTCGATGTTTTCTTTACA[A/C]CACTCCATGCCGTTGCTGGTGACCACGAAAACGGGGGCTTCGTGCCGTNCCCGGAACCAGTCCATGGCCTGCCGGAGGTAGGCGCTGTCGCCCACCACAC	TGCACTGTGTGAGCAGGGCAAAGTCTTTCCACGGTGTAGCCTCCTGTCCATCGCCAGCAAACGTCACATCGCCCTGGGAGGTGTCGATGTTTTCTTTACA[A/C]CACTCCATGCCGTTGCTGGTGACCACGAAAACGGGGGCTTCGTGCCGTNCCCGGAACCAGTCCATGGCCTGCCGGAGGTAGGCGCTGTCGCCCACCACAC	2169	3	+
H-832G>A_ilmnrep1-1_B_F_2840128686	H-832G>A	BOT	[T/C]	0065718510	AAAGTCTTTCCACGGTGTAGCCTCCTGTCCATCGCCAGCAAACGTCACAT			37	19	49253707	diploid	Homo sapiens	ISBT	1	BOT	CCGAAGGTGCCAATGGTCATAATGGTGTGGTTGCACTGTGTGAGCAGGGCAAAGTCTTTCCACGGTGTAGCCTCCTGTCCATCGCCAGCAAACGTCACAT[T/C]GCCCTGGGAGGTGTCGATGTTTTCTTTACACCACTCCATGCCGTTGCTNGTGACCACGAAAACGGGGGCTTCGTGCCGTGCCCGGAACCAGTCCATGGCC	GGCCATGGACTGGTTCCGGGCACGGCACGAAGCCCCCGTTTTCGTGGTCACNAGCAACGGCATGGAGTGGTGTAAAGAAAACATCGACACCTCCCAGGGC[A/G]ATGTGACGTTTGCTGGCGATGGACAGGAGGCTACACCGTGGAAAGACTTTGCCCTGCTCACACAGTGCAACCACACCATTATGACCATTGGCACCTTCGG	2169	3	+
H-896A>C-1_B_F_2839913001	H-896A>C	BOT	[T/G]	0044648354	AGGCAGCCCAGAAGCCGAAGGTGCCAATGGTCATAATGGTGTGGTTGCAC			37	19	49253643	diploid	Homo sapiens	ISBT	1	BOT	GTCTGGCAGGGTGAAGTTGGCCAGGTAGACAGTGTCTCCGCCAGCCAGGTAGGCAGCCCAGAAGCCGAAGGTGCCAATGGTCATAATGGTGTGGTTGCAC[T/G]GTGTGAGCAGGGCAAAGTCTTTCCACGGTGTAGCCTCCTGTCCATCGCCAGCAAACGTCACATCGCCCTGGGAGGTGTCGATGTTTTCTTTACACCACTC	GAGTGGTGTAAAGAAAACATCGACACCTCCCAGGGCGATGTGACGTTTGCTGGCGATGGACAGGAGGCTACACCGTGGAAAGACTTTGCCCTGCTCACAC[A/C]GTGCAACCACACCATTATGACCATTGGCACCTTCGGCTTCTGGGCTGCCTACCTGGCTGGCGGAGACACTGTCTACCTGGCCAACTTCACCCTGCCAGAC	2169	3	+
H-903_904insAAC_ilmnrep2-1_P_F_2840132152	H-903_904insAAC	PLUS	[I/D]	0047664320	GGTAGGCAGCCCAGAAGCCGAAGGTGCCAATGGTCATAATGGTGTGGTTG			37	19	49253635	diploid	Homo sapiens	ISBT	1	PLUS	ACTCAGAGTCTGGCAGGGTGAAGTTGGCCAGGTAGACAGTGTCTCCGCCAGCCAGGTAGGCAGCCCAGAAGCCGAAGGTGCCAATGGTCATAATGGTGTG[-/GTT]GTTGCNCTGTGTGAGCAGGGCAAAGTCTTTCCACGGTGTAGCCTCCTGTCCATCGCCAGCAAACGTCACATCGCCCTGGGAGGTGTCGATGTTTTCTTTA	ACTCAGAGTCTGGCAGGGTGAAGTTGGCCAGGTAGACAGTGTCTCCGCCAGCCAGGTAGGCAGCCCAGAAGCCGAAGGTGCCAATGGTCATAATGGTGTG[-/GTT]GTTGCNCTGTGTGAGCAGGGCAAAGTCTTTCCACGGTGTAGCCTCCTGTCCATCGCCAGCAAACGTCACATCGCCCTGGGAGGTGTCGATGTTTTCTTTA	2169	3	+
H-917C>T_ilmnrep2-1_B_R_2840132153	H-917C>T	BOT	[T/C]	0041616457	ACCGTGGAAAGACTTTGCCCTGCTCACACAGTGCAACCACACCATTATGA			37	19	49253622	diploid	Homo sapiens	ISBT	1	TOP	AAAGATCTTCAGGAACTCAGAGTCTGGCAGGGTGAAGTTGGCCAGGTAGACNGTGTCTCCGCCAGCCAGGTAGGCAGCCCAGAAGCCGAAGGTGCCAATG[A/G]TCATAATGGTGTGGTTGCACTGTGTGAGCAGGGCAAAGTCTTTCCACGGTGTAGCCTCCTGTCCATCGCCAGCAAACGTCACATCGCCCTGGGAGGTGTC	AAAGATCTTCAGGAACTCAGAGTCTGGCAGGGTGAAGTTGGCCAGGTAGACNGTGTCTCCGCCAGCCAGGTAGGCAGCCCAGAAGCCGAAGGTGCCAATG[A/G]TCATAATGGTGTGGTTGCACTGTGTGAGCAGGGCAAAGTCTTTCCACGGTGTAGCCTCCTGTCCATCGCCAGCAAACGTCACATCGCCCTGGGAGGTGTC	2169	3	-
H-944C>T-1_B_R_2839913006	H-944C>T	BOT	[T/C]	0047751467	ACAGTGCAACCACACCATTATGACCATTGGCACCTTCGGCTTCTGGGCTG			37	19	49253595	diploid	Homo sapiens	ISBT	1	TOP	CTCGGGCAGGAAGGCCGCCTCCGGCTTAAAGATCTTCAGGAACTCAGAGTCTGGCAGGGTGAAGTTGGCCAGGTAGACAGTGTCTCCGCCAGCCAGGTAG[A/G]CAGCCCAGAAGCCGAAGGTGCCAATGGTCATAATGGTGTGGTTGCACTGTGTGAGCAGGGCAAAGTCTTTCCACGGTGTAGCCTCCTGTCCATCGCCAGC	CTCGGGCAGGAAGGCCGCCTCCGGCTTAAAGATCTTCAGGAACTCAGAGTCTGGCAGGGTGAAGTTGGCCAGGTAGACAGTGTCTCCGCCAGCCAGGTAG[A/G]CAGCCCAGAAGCCGAAGGTGCCAATGGTCATAATGGTGTGGTTGCACTGTGTGAGCAGGGCAAAGTCTTTCCACGGTGTAGCCTCCTGTCCATCGCCAGC	2169	3	-
H-990delG_ilmnrep1-1_P_F_2840128691	H-990delG	PLUS	[D/I]	0069758500	GGCAGGAAGGCCGCCTCCGGCTTAAAGATCTTCAGGAACTCAGAGTCTGG			37	19	49253549	diploid	Homo sapiens	ISBT	1	PLUS	TAGCCAATGTCCAGAGTGGAGACAAGTCTGCATTAATGCCCACCCACTCGGGCAGGAAGGCCGCCTCCGGCTTAAAGATCTTCAGGAACTCAGAGTCTGG[-/C]ANGGTGAAGTTGGCCAGGTAGACAGTGTCTCCGCCAGCCAGGTAGGCAGCCCAGAAGCCGAAGGTGCCAATGGTCATAATGGTGTGGTTGCACTGTGTGA	TAGCCAATGTCCAGAGTGGAGACAAGTCTGCATTAATGCCCACCCACTCGGGCAGGAAGGCCGCCTCCGGCTTAAAGATCTTCAGGAACTCAGAGTCTGG[-/C]ANGGTGAAGTTGGCCAGGTAGACAGTGTCTCCGCCAGCCAGGTAGGCAGCCCAGAAGCCGAAGGTGCCAATGGTCATAATGGTGTGGTTGCACTGTGTGA	2169	3	+
ilmnseq_rs1019994127-151_T_R_2839904399	ilmnseq_rs1019994127	TOP	[A/G]	0010630340	CCTGAGGAAGCTGAGGTTCACTGCGGTGCCCAAGAACCACCAGGCGGTCC			37	9	136131063	diploid	Homo sapiens	dbSNP	151	BOT	GGGAGGGGGACGGGGCTGCCGGCAGCCCTCCCAGAGCCCCTGGCAGCCGCTCACGGGTTC[T/C]GGACCGCCTGGTGGTTCTTGGGCACCGCAGTGAACCTCAGCTTCCTCAGGACGGCGGGCC	GGCCCGCCGTCCTGAGGAAGCTGAGGTTCACTGCGGTGCCCAAGAACCACCAGGCGGTCC[A/G]GAACCCGTGAGCGGCTGCCAGGGGCTCTGGGAGGGCTGCCGGCAGCCCCGTCCCCCTCCC	2169	3	-
ilmnseq_rs1020280601-151_B_F_2839901204	ilmnseq_rs1020280601	BOT	[T/G]	0031658330	CCAGGCCACAGTCAGCCCAAAATAGGCTGCGAACACGTAGAAGTGCCTCA			37	1	25718614	diploid	Homo sapiens	dbSNP	151	BOT	TTGGCAGGCACCAGGCCACAGTCAGCCCAAAATAGGCTGCGAACACGTAGAAGTGCCTCA[T/G]GTTCATGTGGTAGTCTGTCTGCAATAAAACCCAGTAAGAGCAGTGAGTGTCGGCATCCTC	GAGGATGCCGACACTCACTGCTCTTACTGGGTTTTATTGCAGACAGACTACCACATGAAC[A/C]TGAGGCACTTCTACGTGTTCGCAGCCTATTTTGGGCTGACTGTGGCCTGGTGCCTGCCAA	2169	3	+
ilmnseq_rs1021634223_ilmnrep1-151_T_F_2840130315	ilmnseq_rs1021634223	TOP	[A/G]	0018804476	GCAGAAGTCACTGATCATCTCCATGCGGCGCATGGACACGTCCTGCCAGC			37	9	136131580	diploid	Homo sapiens	dbSNP	151	TOP	AGCGCCGCTCGCAGAAGTCACTGATCATCTCCATGCGGCGCATGGACACGTCCTGCCAGC[A/G]CTTGTAGGCGCGCACCTCCAGCACTGACAGCTGCCGACCGGTCCCCAGNGTCACGCGGGG	AGCGCCGCTCGCAGAAGTCACTGATCATCTCCATGCGGCGCATGGACACGTCCTGCCAGC[A/G]CTTGTAGGCGCGCACCTCCAGCACTGACAGCTGCCGACCGGTCCCCAGNGTCACGCGGGG	2169	3	+
ilmnseq_rs1023817527_ilmnrep2-151_B_R_2840133780	ilmnseq_rs1023817527	BOT	[T/C]	0028710410	ACTTGAACTCCGTTTTCTGGCCGGGCAGCGCGTCCTCCTTCAGCACCACG			37	19	579608	diploid	Homo sapiens	dbSNP	151	TOP	TCACCTGCTCCNTGAATGACAGCGCCACAGAGGTCACAGGGCACCGCTGGCTGAAGGGGG[A/G]CGTGGTGCTGAAGGAGGACGCGCTGCCCGGCCAGAAAACGGAGTTCAAGTGAGTGCCTGA	TCACCTGCTCCNTGAATGACAGCGCCACAGAGGTCACAGGGCACCGCTGGCTGAAGGGGG[A/G]CGTGGTGCTGAAGGAGGACGCGCTGCCCGGCCAGAAAACGGAGTTCAAGTGAGTGCCTGA	2169	3	-
ilmnseq_rs1029541644_ilmnrep2-151_T_R_2840133781	ilmnseq_rs1029541644	TOP	[A/G]	0048651373	AAAGGAAGAATGCCATGTTCAACACCTACTATGCTCTAGCAGTCAGTGTG			37	1	25717293	diploid	Homo sapiens	dbSNP	151	BOT	TGCTCACCATGNTGATCTTCCTTTGGGGGTGAGCCAAGGATGACCCTGAGATGGCTGTCA[T/C]CACACTGACTGCTAGAGCATAGTAGGTGTTGAACATGGCATTCTTCCTTTGGATTGGACT	AGTCCAATCCAAAGGAAGAATGCCATGTTCAACACCTACTATGCTCTAGCAGTCAGTGTG[A/G]TGACAGCCATCTCAGGGTCATCCTTGGCTCACCCCCAAAGGAAGATCANCATGGTGAGCA	2169	3	-
ilmnseq_rs1033744512_ilmnrep2-151_T_R_2840133782	ilmnseq_rs1033744512	TOP	[A/G]	0032640476	AAAAAAAGCCAGTGGGCCTGAGATTTTTCCCATTTCCAATGCAACAGGTG			37	2	220077210	diploid	Homo sapiens	dbSNP	151	BOT	TGATGTCGTAGNAGCGAAACAGCAGGCGCAAAATTGTGCTCTTCCCTGCCCCAGATGGGC[T/C]CACCTGTTGCATTGGAAATGGGAAAAATCTCAGGCCCACTGGCTTTTTTTTTGAGACCGA	TCGGTCTCAAAAAAAAAGCCAGTGGGCCTGAGATTTTTCCCATTTCCAATGCAACAGGTG[A/G]GCCCATCTGGGGCAGGGAAGAGCACAATTTTGCGCCTGCTGTTTCGCTNCTACGACATCA	2169	3	-
ilmnseq_rs1042359399-151_M_R_2839902593	ilmnseq_rs1042359399	MINUS	[D/I]	0029809443	TACCCACCCCTACCCAGGCATACAGCAAGAGGCTGTTACGGCACCATGGG			37	7	142639583	diploid	Homo sapiens	dbSNP	151	PLUS	GGGCATAGCTTCGAAAGAAGATCTGCTGGGGGCTGAGGTCCAGGCTGGGCAGGACAGTCT[-/C]CCCATGGTGCCGTAACAGCCTCTTGCTGTATGCCTGGGTAGGGGTGGGTAGAGAAGGGCC	GGGCATAGCTTCGAAAGAAGATCTGCTGGGGGCTGAGGTCCAGGCTGGGCAGGACAGTCT[-/C]CCCATGGTGCCGTAACAGCCTCTTGCTGTATGCCTGGGTAGGGGTGGGTAGAGAAGGGCC	2169	3	-
ilmnseq_rs1048804130-151_B_F_2839904466	ilmnseq_rs1048804130	BOT	[T/G]	0015677407	ACTGCAGTGGAGATCAGCAGCTCCGACACTCCCATCTGGTTCCGGGTCTT			37	17	42335171	diploid	Homo sapiens	dbSNP	151	BOT	AATGCCCTGCACTGCAGTGGAGATCAGCAGCTCCGACACTCCCATCTGGTTCCGGGTCTT[T/G]TCTCCTGTGGGTAGAGGTCACAGTGGGATCAAGGTCAGGAGATCATTTCCAGGAGCCCAT	ATGGGCTCCTGGAAATGATCTCCTGACCTTGATCCCACTGTGACCTCTACCCACAGGAGA[A/C]AAGACCCGGAACCAGATGGGAGTGTCGGAGCTGCTGATCTCCACTGCAGTGCAGGGCATT	2169	3	+
ilmnseq_rs104894686.1_F2BT-151_B_R_2839901919	ilmnseq_rs104894686.1_F2BT	BOT	[T/C]	0016764398	GCAACCACACCATTATGACCATTGGCACCTTCGGCTTCTGGGCTGCCTAT	0038790447	GCAACCACACCATTATGACCATTGGCACCTTCGGCTTCTGGGCTGCCTAC	37	19	49253591	diploid	Homo sapiens	dbSNP	151	TOP	CAGGAACTCAGAGTCTGGCAGGGTGAAGTTGGCCAGGTAGACAGTGTCTCCGCCAGCCAG[A/G]TAGGCAGCCCAGAAGCCGAAGGTGCCAATGGTCATAATGGTGTGGTTGCACTGTGTGAGC	CAGGAACTCAGAGTCTGGCAGGGTGAAGTTGGCCAGGTAGACAGTGTCTCCGCCAGCCAG[A/G]TAGGCAGCCCAGAAGCCGAAGGTGCCAATGGTCATAATGGTGTGGTTGCACTGTGTGAGC	2169	3	-
ilmnseq_rs104894686.2_F2BT-151_T_R_2839901921	ilmnseq_rs104894686.2_F2BT	TOP	[C/G]	0045686465	GCAACCACACCATTATGACCATTGGCACCTTCGGCTTCTGGGCTGCCTAC	0040753306	GCAACCACACCATTATGACCATTGGCACCTTCGGCTTCTGGGCTGCCTAG	37	19	49253591	diploid	Homo sapiens	dbSNP	151	BOT	CAGGAACTCAGAGTCTGGCAGGGTGAAGTTGGCCAGGTAGACAGTGTCTCCGCCAGCCAG[C/G]TAGGCAGCCCAGAAGCCGAAGGTGCCAATGGTCATAATGGTGTGGTTGCACTGTGTGAGC	GCTCACACAGTGCAACCACACCATTATGACCATTGGCACCTTCGGCTTCTGGGCTGCCTA[C/G]CTGGCTGGCGGAGACACTGTCTACCTGGCCAACTTCACCCTGCCAGACTCTGAGTTCCTG	2169	3	-
ilmnseq_rs1053346.1_F2BT-151_T_F_2839903371	ilmnseq_rs1053346.1_F2BT	TOP	[A/G]	0052808319	CACCATCACCACCAACTGCGCCAAGTTGACCTTCCCCAAGACAGCACCCA	0031609401	CACCATCACCACCAACTGCGCCAAGTTGACCTTCCCCAAGACAGCACCCG	37	1	25729193	diploid	Homo sapiens	dbSNP	151	TOP	ACCTCCACCAGCACCATCACCACCAACTGCGCCAAGTTGACCTTCCCCAAGACAGCACCC[A/G]CTGAGATCAGCACCGACATAGCACTCATGGTGGCCAGCCGAATACTGGGGGTGAGAAGGA	ACCTCCACCAGCACCATCACCACCAACTGCGCCAAGTTGACCTTCCCCAAGACAGCACCC[A/G]CTGAGATCAGCACCGACATAGCACTCATGGTGGCCAGCCGAATACTGGGGGTGAGAAGGA	2169	3	+
ilmnseq_rs1053346.2_F2BT_ilmnrep1-151_B_F_2840130324	ilmnseq_rs1053346.2_F2BT	BOT	[T/G]	0028695302	CACCATCACCACCAACTGCGCCAAGTTGACCTTCCCCAAGACAGCACCCT	0020708387	CACCATCACCACCAACTGCGCCAAGTTGACCTTCCCCAAGACAGCACCCG	37	1	25729193	diploid	Homo sapiens	dbSNP	151	BOT	ACCTCCACCAGCACCATCACCACCAACTGCGCCAAGTTGACCTTCCCCAAGACAGCACCC[T/G]CTGAGATCAGCACCGACATAGCACTCATGGTGGCCAGCCGAATACTGGNGGTGAGAAGGA	TCCTTCTCACCNCCAGTATTCGGCTGGCCACCATGAGTGCTATGTCGGTGCTGATCTCAG[A/C]GGGTGCTGTCTTGGGGAAGGTCAACTTGGCGCAGTTGGTGGTGATGGTGCTGGTGGAGGT	2169	3	+
ilmnseq_rs1053349_ilmnrep1-151_B_R_2840130325	ilmnseq_rs1053349	BOT	[T/A]	0034641460	CTCTTACTGGGTTTTATTGCAGACAGACTACCACATGAACCTGAGGCACT	0024770474	CTCTTACTGGGTTTTATTGCAGACAGACTACCACATGAACCTGAGGCACA	37	1	25718605	diploid	Homo sapiens	dbSNP	151	TOP	GTAGAGGCTTTNGCAGGCACCAGGCCACAGTCAGCCCAAAATAGGCTGCGAACACGTAGA[A/T]GTGCCTCAGGTTCATGTGGTAGTCTGTCTGCAATAAAACCCAGTAAGAGCAGTGAGTGTC	GTAGAGGCTTTNGCAGGCACCAGGCCACAGTCAGCCCAAAATAGGCTGCGAACACGTAGA[A/T]GTGCCTCAGGTTCATGTGGTAGTCTGTCTGCAATAAAACCCAGTAAGAGCAGTGAGTGTC	2169	3	-
ilmnseq_rs1053350_ilmnrep1-151_B_R_2840130326	ilmnseq_rs1053350	BOT	[T/A]	0048621476	CCACATGAACCTGAGGCACTTCTACGTGTTCGCAGCCTATTTTGGGCTGT	0018637325	CCACATGAACCTGAGGCACTTCTACGTGTTCGCAGCCTATTTTGGGCTGA	37	1	25718575	diploid	Homo sapiens	dbSNP	151	TOP	CTCTCTGATCANTATCCTCCGTTCCCTTGGGTAGAGGCTTTGGCAGGCACCAGGCCACAG[A/T]CAGCCCAAAATAGGCTGCGAACACGTAGAAGTGCCTCAGGTTCATGTGGTAGTCTGTCTG	CTCTCTGATCANTATCCTCCGTTCCCTTGGGTAGAGGCTTTGGCAGGCACCAGGCCACAG[A/T]CAGCCCAAAATAGGCTGCGAACACGTAGAAGTGCCTCAGGTTCATGTGGTAGTCTGTCTG	2169	3	-
ilmnseq_rs1053352_ilmnrep2-151_B_R_2840133791	ilmnseq_rs1053352	BOT	[T/C]	0010693310	GGCAGACAAACTGGGTATCGTTGCTGTCTGATCTTTATCCTCCGTTCCCT			37	1	25627527	diploid	Homo sapiens	dbSNP	151	TOP	TACGTGTTCGCNGCCTATTTTGGGCTGTCTGTGGCCTGGTGCCTGCCAAAGCCTCTACCC[A/G]AGGGAACGGAGGATAAAGATCAGACAGCAACGATACCCAGTTTGTCTGCCATGCTGGGTA	TACGTGTTCGCNGCCTATTTTGGGCTGTCTGTGGCCTGGTGCCTGCCAAAGCCTCTACCC[A/G]AGGGAACGGAGGATAAAGATCAGACAGCAACGATACCCAGTTTGTCTGCCATGCTGGGTA	2169	3	-
ilmnseq_rs1053359.1_F2BT_ilmnrep1-151_B_R_2840130328	ilmnseq_rs1053359.1_F2BT	BOT	[T/C]	0026619496	ACGCTGACTGCTACAGCATAGTAGGTGTTGAACACGGCATTCTTCCTTTT	0016701448	ACGCTGACTGCTACAGCATAGTAGGTGTTGAACACGGCATTCTTCCTTTC	37	1	25628073	diploid	Homo sapiens	dbSNP	151	TOP	GCCCTCTTCTTNTGGATGTTCTGGCCAAGTTTCAACTCTGCTCTGCTGAGAAGTCCAATC[A/G]AAAGGAAGAATGCCGTGTTCAACACCTACTATGCTGTAGCAGTCAGCGTGGTGACAGCCA	GCCCTCTTCTTNTGGATGTTCTGGCCAAGTTTCAACTCTGCTCTGCTGAGAAGTCCAATC[A/G]AAAGGAAGAATGCCGTGTTCAACACCTACTATGCTGTAGCAGTCAGCGTGGTGACAGCCA	2169	3	-
ilmnseq_rs1053359.2_F2BT-151_T_R_2839903003	ilmnseq_rs1053359.2_F2BT	TOP	[C/G]	0065677323	ACGCTGACTGCTACAGCATAGTAGGTGTTGAACACGGCATTCTTCCTTTC	0071699470	ACGCTGACTGCTACAGCATAGTAGGTGTTGAACACGGCATTCTTCCTTTG	37	1	25628073	diploid	Homo sapiens	dbSNP	151	BOT	GCCCTCTTCTTGTGGATGTTCTGGCCAAGTTTCAACTCTGCTCTGCTGAGAAGTCCAATC[C/G]AAAGGAAGAATGCCGTGTTCAACACCTACTATGCTGTAGCAGTCAGCGTGGTGACAGCCA	TGGCTGTCACCACGCTGACTGCTACAGCATAGTAGGTGTTGAACACGGCATTCTTCCTTT[C/G]GATTGGACTTCTCAGCAGAGCAGAGTTGAAACTTGGCCAGAACATCCACAAGAAGAGGGC	2169	3	-
ilmnseq_rs1053366_ilmnrep2-151_B_F_2840133794	ilmnseq_rs1053366	BOT	[T/C]	0041758443	CTCCAAGCAGACCCAGCAAGCTGAAGATGGAGTGCATGACGGAGATGTGG			37	1	25712307	diploid	Homo sapiens	dbSNP	151	BOT	TAGGTGATCTCTCCAAGCAGACCCAGCAAGCTGAAGATGGAGTGCATGACGGAGATGTGG[T/C]GAATCCCCAGCACTCGGTTACAACACACCTGTGGACAAGTGTTATTATNAGCAGATTGGC	GCCAATCTGCTNATAATAACACTTGTCCACAGGTGTGTTGTAACCGAGTGCTGGGGATTC[A/G]CCACATCTCCGTCATGCACTCCATCTTCAGCTTGCTGGGTCTGCTTGGAGAGATCACCTA	2169	3	+
ilmnseq_rs1056261813_ilmnrep2-151_T_R_2840133795	ilmnseq_rs1056261813	TOP	[A/G]	0042658406	GGAGGTCTGCGGGGATGTGAGAGCTTCATACTCATTCCCACGACTCTGTC			37	1	43308469	diploid	Homo sapiens	dbSNP	151	BOT	GAGTCAGTGAGNAGGAAGGGGAAGGTTACTGCCTCACCTGCCAATGGACACTGGCTTCTG[T/C]GACAGAGTCGTGGGAATGAGTATGAAGCTCTCACATCCCCGCAGACCTCCTTCCGCCTTA	TAAGGCGGAAGGAGGTCTGCGGGGATGTGAGAGCTTCATACTCATTCCCACGACTCTGTC[A/G]CAGAAGCCAGTGTCCATTGGCAGGTGAGGCAGTAACCTTCCCCTTCCTNCTCACTGACTC	2169	3	-
ilmnseq_rs111450655.1_F2BT_ilmnrep2-151_B_R_2840133796	ilmnseq_rs111450655.1_F2BT	BOT	[T/A]	0015636428	AGGATTGCTGCTTTGGTTCTCTGTTCACATCTCAAATATGTGTAATGGCT	0066613365	AGGATTGCTGCTTTGGTTCTCTGTTCACATCTCAAATATGTGTAATGGCA	37	4	145033639	diploid	Homo sapiens	dbSNP	151	TOP	CACTTGCACAANTGTGGGGAAATAAAGTGAGCCTAAAGTTTGGTTCTTCTGACTTTCCAC[A/T]GCCATTACACATATTTGAGATGTGAACAGAGAACCAAAGCAGCAATCCTGCTAATGTGGA	CACTTGCACAANTGTGGGGAAATAAAGTGAGCCTAAAGTTTGGTTCTTCTGACTTTCCAC[A/T]GCCATTACACATATTTGAGATGTGAACAGAGAACCAAAGCAGCAATCCTGCTAATGTGGA	2169	3	-
ilmnseq_rs111450655.2_F2BT_ilmnrep2-151_B_F_2840133797	ilmnseq_rs111450655.2_F2BT	BOT	[T/C]	0023616501	ATGTGGGGAAATAAAGTGAGCCTAAAGTTTGGTTCTTCTGACTTTCCACT	0037648368	ATGTGGGGAAATAAAGTGAGCCTAAAGTTTGGTTCTTCTGACTTTCCACC	37	4	145033639	diploid	Homo sapiens	dbSNP	151	BOT	CACTTGCACAAATGTGGGGAAATAAAGTGAGCCTAAAGTTTGGTTCTTCTGACTTTCCAC[T/C]GCCATTACACATATTTGAGATGTGAACAGAGAACCAAAGCAGCAATCCNGCTAATGTGGA	TCCACATTAGCNGGATTGCTGCTTTGGTTCTCTGTTCACATCTCAAATATGTGTAATGGC[A/G]GTGGAAAGTCAGAAGAACCAAACTTTAGGCTCACTTTATTTCCCCACATTTGTGCAAGTG	2169	3	+
ilmnseq_rs113005648.1_F2BT-151_T_R_2839903142	ilmnseq_rs113005648.1_F2BT	TOP	[C/G]	0021674318	TCTGGGTCTGGAGTCAGCACCTTGGGAACCAGGAACCAGGCAGGGTAGAC	0016635395	TCTGGGTCTGGAGTCAGCACCTTGGGAACCAGGAACCAGGCAGGGTAGAG	37	2	127446144	diploid	Homo sapiens	dbSNP	151	BOT	GAACTTGCTATGGCTCCTGCTTCAGGTCTTGCTACTGAGAAGCACTGTGAATGCTGGATC[C/G]TCTACCCTGCCTGGTTCCTGGTTCCCAAGGTGCTGACTCCAGACCCAGAGTTCACTGGGT	ACCCAGTGAACTCTGGGTCTGGAGTCAGCACCTTGGGAACCAGGAACCAGGCAGGGTAGA[C/G]GATCCAGCATTCACAGTGCTTCTCAGTAGCAAGACCTGAAGCAGGAGCCATAGCAAGTTC	2169	3	-
ilmnseq_rs113005648.2_F2BT_ilmnrep2-151_T_R_2840133799	ilmnseq_rs113005648.2_F2BT	TOP	[A/G]	0039702423	TCTGGGTCTGGAGTCAGCACCTTGGGAACCAGGAACCAGGCAGGGTAGAA	0063712300	TCTGGGTCTGGAGTCAGCACCTTGGGAACCAGGAACCAGGCAGGGTAGAG	37	2	127446144	diploid	Homo sapiens	dbSNP	151	BOT	GAACTTGCTATNGCTCCTGCTTCAGGTCTTGCTACTGAGAAGCACTGTGAATGCTGGATC[T/C]TCTACCCTGCCTGGTTCCTGGTTCCCAAGGTGCTGACTCCAGACCCAGAGTTCACTGGGT	ACCCAGTGAACTCTGGGTCTGGAGTCAGCACCTTGGGAACCAGGAACCAGGCAGGGTAGA[A/G]GATCCAGCATTCACAGTGCTTCTCAGTAGCAAGACCTGAAGCAGGAGCNATAGCAAGTTC	2169	3	-
ilmnseq_rs1131690771_ilmnrep2-151_T_F_2840133800	ilmnseq_rs1131690771	TOP	[A/C]	0022607353	AATTCCTGGCGAGAAGGACTCAGTGATCTGCCTTAAGGGCAGTCAATGGT			37	1	207495889	diploid	Homo sapiens	dbSNP	151	TOP	GCTTTGTGAAAATTCCTGGCGAGAAGGACTCAGTGATCTGCCTTAAGGGCAGTCAATGGT[A/C]AGATATTGAAGAGTTCTGCAATCGTAAGTTCTTCATCTTTTTAGAAAANTTCTGGGAATG	GCTTTGTGAAAATTCCTGGCGAGAAGGACTCAGTGATCTGCCTTAAGGGCAGTCAATGGT[A/C]AGATATTGAAGAGTTCTGCAATCGTAAGTTCTTCATCTTTTTAGAAAANTTCTGGGAATG	2169	3	+
ilmnseq_rs1132764.1_F2BT_ilmnrep2-151_B_R_2840133801	ilmnseq_rs1132764.1_F2BT	BOT	[T/C]	0022756448	ACAGCCATCTCAGGGTCATCCTTGGCTCACCCCCAAAGGAAGATCAGCAT	0052720375	ACAGCCATCTCAGGGTCATCCTTGGCTCACCCCCAAAGGAAGATCAGCAC	37	1	25717241	diploid	Homo sapiens	dbSNP	151	TOP	AAATATGTGTGNTAGTCCTGTTAGACCCAAGTGCTGCCCAAGGGCAGCGCCCTGCTCACC[A/G]TGCTGATCTTCCTTTGGGGGTGAGCCAAGGATGACCCTGAGATGGCTGTCACCACACTGA	AAATATGTGTGNTAGTCCTGTTAGACCCAAGTGCTGCCCAAGGGCAGCGCCCTGCTCACC[A/G]TGCTGATCTTCCTTTGGGGGTGAGCCAAGGATGACCCTGAGATGGCTGTCACCACACTGA	2169	3	-
ilmnseq_rs1132764.2_F2BT_ilmnrep2-151_T_R_2840133802	ilmnseq_rs1132764.2_F2BT	TOP	[A/T]	0032702487	ACAGCCATCTCAGGGTCATCCTTGGCTCACCCCCAAAGGAAGATCAGCAA	0057650327	ACAGCCATCTCAGGGTCATCCTTGGCTCACCCCCAAAGGAAGATCAGCAT	37	1	25717241	diploid	Homo sapiens	dbSNP	151	BOT	AAATATGTGTGNTAGTCCTGTTAGACCCAAGTGCTGCCCAAGGGCAGCGCCCTGCTCACC[A/T]TGCTGATCTTCCTTTGGGGGTGAGCCAAGGATGACCCTGAGATGGCTGTCACCACACTGA	TCAGTGTGGTGACAGCCATCTCAGGGTCATCCTTGGCTCACCCCCAAAGGAAGATCAGCA[A/T]GGTGAGCAGGGCGCTGCCCTTGGGCAGCACTTGGGTCTAACAGGACTANCACACATATTT	2169	3	-
ilmnseq_rs1132765-151_B_F_2839902624	ilmnseq_rs1132765	BOT	[T/C]	0030804328	GAGAGCATTAGTTGTCTAGTTTCTTACCGGCAGGCACTTGGCTCCCCCGA			37	1	25715490	diploid	Homo sapiens	dbSNP	151	BOT	AGCCAAAGCAGAGAGCATTAGTTGTCTAGTTTCTTACCGGCAGGCACTTGGCTCCCCCGA[T/C]GGAGATCAGCCCAGCCACAAGACCCAGCACCATGGCAAGCCACGGAGAAGGGATCAGGTG	CACCTGATCCCTTCTCCGTGGCTTGCCATGGTGCTGGGTCTTGTGGCTGGGCTGATCTCC[A/G]TCGGGGGAGCCAAGTGCCTGCCGGTAAGAAACTAGACAACTAATGCTCTCTGCTTTGGCT	2169	3	+
ilmnseq_rs1135402914_ilmnrep1-151_T_R_2840130340	ilmnseq_rs1135402914	TOP	[A/G]	0024637363	GGTCACTCCACTGGACAGAGCTGCCTGAAATAAGACAAAAACTAGAAGTC			37	1	207500114	diploid	Homo sapiens	dbSNP	151	BOT	GTGTGAATGTANCAAACTCTTTTTTCTTCCCCTGTTGCTTTAGGTACAAATTATTTGGCT[T/C]GACTTCTAGTTTTTGTCTTATTTCAGGCAGCTCTGTCCAGTGGAGTGACCCGTTGCCAGA	TCTGGCAACGGGTCACTCCACTGGACAGAGCTGCCTGAAATAAGACAAAAACTAGAAGTC[A/G]AGCCAAATAATTTGTACCTAAAGCAACAGGGGAAGAAAAAAGAGTTTGNTACATTCACAC	2169	3	-
ilmnseq_rs1160800848.1_F2BT_ilmnrep2-151_B_R_2840133805	ilmnseq_rs1160800848.1_F2BT	BOT	[T/C]	0014667372	ACGGTATCAAGCACCAGCAGCACAATGTAGATGATCTCTCCAAGCAGACT	0038644473	ACGGTATCAAGCACCAGCAGCACAATGTAGATGATCTCTCCAAGCAGACC	37	1	25633153	diploid	Homo sapiens	dbSNP	151	TOP	TGTAACCGAGTNCTGGGGATTCCCCACAGCTCCATCATGGGCTACAACTTCAGCTTGCTG[A/G]GTCTGCTTGGAGAGATCATCTACATTGTGCTGCTGGTGCTTGATACCGTCGGAGCCGGCA	TGTAACCGAGTNCTGGGGATTCCCCACAGCTCCATCATGGGCTACAACTTCAGCTTGCTG[A/G]GTCTGCTTGGAGAGATCATCTACATTGTGCTGCTGGTGCTTGATACCGTCGGAGCCGGCA	2169	3	-
ilmnseq_rs1160800848.2_F2BT_ilmnrep1-151_T_R_2840130342	ilmnseq_rs1160800848.2_F2BT	TOP	[C/G]	0072702351	ACGGTATCAAGCACCAGCAGCACAATGTAGATGATCTCTCCAAGCAGACC	0069645471	ACGGTATCAAGCACCAGCAGCACAATGTAGATGATCTCTCCAAGCAGACG	37	1	25633153	diploid	Homo sapiens	dbSNP	151	BOT	TGTAACCGAGTNCTGGGGATTCCCCACAGCTCCATCATGGGCTACAACTTCAGCTTGCTG[C/G]GTCTGCTTGGAGAGATCATCTACATTGTGCTGCTGGTGCTTGATACCGTCGGAGCCGGCA	TGCCGGCTCCGACGGTATCAAGCACCAGCAGCACAATGTAGATGATCTCTCCAAGCAGAC[C/G]CAGCAAGCTGAAGTTGTAGCCCATGATGGAGCTGTGGGGAATCCCCAGNACTCGGTTACA	2169	3	-
ilmnseq_rs1164589620_ilmnrep1-151_B_R_2840130343	ilmnseq_rs1164589620	BOT	[T/C]	0070635401	ACCTGAACAGTGTGATGACCACCTTCCCAGAAGGGAACTGGCTCAGGAAG			37	1	25611202	diploid	Homo sapiens	dbSNP	151	TOP	GTGTGGCCTTCNACCTCTTCATGCTGGCGCTTGGTGTGCAGTGGGCAATCCTGCTGGACG[A/G]CTTCCTGAGCCAGTTCCCTTCTGGGAAGGTGGTCATCACACTGTTCAGGTATTGGGATGG	GTGTGGCCTTCNACCTCTTCATGCTGGCGCTTGGTGTGCAGTGGGCAATCCTGCTGGACG[A/G]CTTCCTGAGCCAGTTCCCTTCTGGGAAGGTGGTCATCACACTGTTCAGGTATTGGGATGG	2169	3	-
ilmnseq_rs1170303671_ilmnrep2-151_B_F_2840133808	ilmnseq_rs1170303671	BOT	[T/C]	0036723481	GGCATCCTTCCTTCTCAGTCGTCCTGGCTCTCCCTCTCTCCCCCAGTATT			37	1	25617136	diploid	Homo sapiens	dbSNP	151	BOT	ATGAGTGAGAGGCATCCTTCCTTCTCAGTCGTCCTGGCTCTCCCTCTCTCCCCCAGTATT[T/C]GGCTGGCCACCATGAGTGCTTTGTCGGTGCTGATCTCAGTGGATGCTGNCTTGGGGAAGG	CCTTCCCCAAGNCAGCATCCACTGAGATCAGCACCGACAAAGCACTCATGGTGGCCAGCC[A/G]AATACTGGGGGAGAGAGGGAGAGCCAGGACGACTGAGAAGGAAGGATGCCTCTCACTCAT	2169	3	+
ilmnseq_rs1176954465_ilmnrep2-151_T_F_2840133809	ilmnseq_rs1176954465	TOP	[A/C]	0063660431	TGACCTCTGCTGCCTGATGCCCAAGTGACCACCTCTGCTTTGTCATTTCT			37	1	25643489	diploid	Homo sapiens	dbSNP	151	TOP	TTGTCCCTGATGACCTCTGCTGCCTGATGCCCAAGTGACCACCTCTGCTTTGTCATTTCT[A/C]GGATTGGCTTCCAGGTCCTCCTCAGCATTGGGGAACTCAGCTTGGCCANCGTGATAGCTC	TTGTCCCTGATGACCTCTGCTGCCTGATGCCCAAGTGACCACCTCTGCTTTGTCATTTCT[A/C]GGATTGGCTTCCAGGTCCTCCTCAGCATTGGGGAACTCAGCTTGGCCANCGTGATAGCTC	2169	3	+
ilmnseq_rs1177742207-151_T_F_2839904326	ilmnseq_rs1177742207	TOP	[A/G]	0054713335	GGCTCTATGCCAAATGCATCCTGGACTGGAAACCTCAGAGCTATAAAGTG			37	6	10621642	diploid	Homo sapiens	dbSNP	151	TOP	AGGTGTTCCTGGCTCTATGCCAAATGCATCCTGGACTGGAAACCTCAGAGCTATAAAGTG[A/G]AGTGACATGGAAGACAGACACGGAGGCTGCCACGGTGAGGCTCTCGTTCCATGCTTCTAG	AGGTGTTCCTGGCTCTATGCCAAATGCATCCTGGACTGGAAACCTCAGAGCTATAAAGTG[A/G]AGTGACATGGAAGACAGACACGGAGGCTGCCACGGTGAGGCTCTCGTTCCATGCTTCTAG	2169	3	+
ilmnseq_rs1180686517_ilmnrep1-151_T_F_2840130347	ilmnseq_rs1180686517	TOP	[C/G]	0066624476	TCAGCCCACAGTAAGGATGCTCACTTTTTGATTCCAATGTTAAATTTCTC	0052660369	TCAGCCCACAGTAAGGATGCTCACTTTTTGATTCCAATGTTAAATTTCTG	37	6	49586917	diploid	Homo sapiens	dbSNP	151	TOP	GATGCAAACATTCAGCCCACAGTAAGGATGCTCACTTTTTGATTCCAATGTTAAATTTCT[C/G]TCCCTGGCTTTGCAGGATTCCCTGTACAATAGTGCCCCACTGGAGGCCNAAAGCAGCAAC	GATGCAAACATTCAGCCCACAGTAAGGATGCTCACTTTTTGATTCCAATGTTAAATTTCT[C/G]TCCCTGGCTTTGCAGGATTCCCTGTACAATAGTGCCCCACTGGAGGCCNAAAGCAGCAAC	2169	3	+
ilmnseq_rs1182690110_ilmnrep1-151_T_F_2840130348	ilmnseq_rs1182690110	TOP	[A/T]	0041808419	CACCCCAGGATCTCCCAGAGGCTGTGCACGGGCAAGCTGGGCATCGCCAA	0066720389	CACCCCAGGATCTCCCAGAGGCTGTGCACGGGCAAGCTGGGCATCGCCAT	37	1	3692400	diploid	Homo sapiens	dbSNP	151	TOP	CAGTTGGTTCTCACCCCAGGATCTCCCAGAGGCTGTGCACGGGCAAGCTGGGCATCGCCA[A/T]GAAGGTGCTGGGCGGCGTGGCCCTCTTCTGGATCATCTTCATCCTGGGNTACCTCACAGG	CAGTTGGTTCTCACCCCAGGATCTCCCAGAGGCTGTGCACGGGCAAGCTGGGCATCGCCA[A/T]GAAGGTGCTGGGCGGCGTGGCCCTCTTCTGGATCATCTTCATCCTGGGNTACCTCACAGG	2169	3	+
ilmnseq_rs1187956199_ilmnrep1-151_B_R_2840130349	ilmnseq_rs1187956199	BOT	[T/C]	0053636409	ATCCACTGAGATCAGCACCGACAAAGCACTCATGGTGGCCAGCCGAATAC			37	1	25617130	diploid	Homo sapiens	dbSNP	151	TOP	GAATGAATGAGNGAGAGGCATCCTTCCTTCTCAGTCGTCCTGGCTCTCCCTCTCTCCCCC[A/G]GTATTCGGCTGGCCACCATGAGTGCTTTGTCGGTGCTGATCTCAGTGGATGCTGTCTTGG	GAATGAATGAGNGAGAGGCATCCTTCCTTCTCAGTCGTCCTGGCTCTCCCTCTCTCCCCC[A/G]GTATTCGGCTGGCCACCATGAGTGCTTTGTCGGTGCTGATCTCAGTGGATGCTGTCTTGG	2169	3	-
ilmnseq_rs1189809232_INDEL_ilmnrev_ilmnrep1-151_T_R_2840130350	ilmnseq_rs1189809232_INDEL_ilmnrev	TOP	[C/G]	0061642455	TTCAGACCGGACCAACCCCAACTTCCTGTTCATGTGCTCGGTGGAGTCGC	0052762358	TTCAGACCGGACCAACCCCAACTTCCTGTTCATGTGCTCGGTGGAGTCGG	37	22	43089657	diploid	Homo sapiens	dbSNP	151	BOT	TGCCACCCGGANGCCCTTTCATCAGGACCAGCACGTGGGATTCGGGGTGAGTTCTGGCNG[C/G]CGACTCCACCGAGCACATGAACAGGAAGTTGGGGTTGGTCCGGTCTGAAGTCTCCAGGAA	TTCCTGGAGACTTCAGACCGGACCAACCCCAACTTCCTGTTCATGTGCTCGGTGGAGTCG[C/G]CNGCCAGAACTCACCCCGAATCCCACGTGCTGGTCCTGATGAAAGGGCNTCCGGGTGGCA	2169	3	-
ilmnseq_rs1192006597_ilmnrep2-151_B_F_2840133815	ilmnseq_rs1192006597	BOT	[T/C]	0043719324	CACCTACTATGCTGTAGCAGTCAGCGTGGTGACAGCCATCTCAGGGTCAT			37	1	25628146	diploid	Homo sapiens	dbSNP	151	BOT	CCGTGTTCAACACCTACTATGCTGTAGCAGTCAGCGTGGTGACAGCCATCTCAGGGTCAT[T/C]CTTGGCTCACCCCCAAGGGAAGATCAGCAAGGTGAGCAGGGCGCTGCCNTTGGGCAGCAC	GTGCTGCCCAANGGCAGCGCCCTGCTCACCTTGCTGATCTTCCCTTGGGGGTGAGCCAAG[A/G]ATGACCCTGAGATGGCTGTCACCACGCTGACTGCTACAGCATAGTAGGTGTTGAACACGG	2169	3	+
ilmnseq_rs1193854324-151_T_R_2839901588	ilmnseq_rs1193854324	TOP	[C/G]	0067759331	ACCCCCAGTATTCGGCTGGCCACCATGAGTGCTATGTCGGTGCTGATCTC	0052800415	ACCCCCAGTATTCGGCTGGCCACCATGAGTGCTATGTCGGTGCTGATCTG	37	1	25729196	diploid	Homo sapiens	dbSNP	151	BOT	tccaccagcaccatcaccaccaACTGCGCCAAGTTGACCTTCCCCAAGACAGCACCCGCT[C/G]AGATCAGCACCGACATAGCACTCATGGTGGCCAGCCGAATACTGGGGGTGAGAAGGAGAG	CTCTCCTTCTCACCCCCAGTATTCGGCTGGCCACCATGAGTGCTATGTCGGTGCTGATCT[C/G]AGCGGGTGCTGTCTTGGGGAAGGTCAACTTGGCGCAGTtggtggtgatggtgctggtgga	2169	3	-
ilmnseq_rs1194297861_ilmnrep2-151_T_R_2840133817	ilmnseq_rs1194297861	TOP	[A/G]	0046751469	AGCAGCACAATGTAGATGATCTCTCCAAGCAGACCCAGCAAGCTGAAGTT			37	1	25633137	diploid	Homo sapiens	dbSNP	151	BOT	TTGTCCACAGGNGTGTTGTAACCGAGTGCTGGGGATTCCCCACAGCTCCATCATGGGCTA[T/C]AACTTCAGCTTGCTGGGTCTGCTTGGAGAGATCATCTACATTGTGCTGCTGGTGCTTGAT	ATCAAGCACCAGCAGCACAATGTAGATGATCTCTCCAAGCAGACCCAGCAAGCTGAAGTT[A/G]TAGCCCATGATGGAGCTGTGGGGAATCCCCAGCACTCGGTTACAACACNCCTGTGGACAA	2169	3	-
ilmnseq_rs1199559517-151_T_F_2839902179	ilmnseq_rs1199559517	TOP	[A/G]	0048705451	CATGATGCACATCTACGTGTTCGCAGCCTATTTTGGGCTGTCTGTGGCCT			37	1	25627504	diploid	Homo sapiens	dbSNP	151	TOP	ACCACATGAACATGATGCACATCTACGTGTTCGCAGCCTATTTTGGGCTGTCTGTGGCCT[A/G]GTGCCTGCCAAAGCCTCTACCCGAGGGAACGGAGGATAAAGATCAGACAGCAACGATACC	ACCACATGAACATGATGCACATCTACGTGTTCGCAGCCTATTTTGGGCTGTCTGTGGCCT[A/G]GTGCCTGCCAAAGCCTCTACCCGAGGGAACGGAGGATAAAGATCAGACAGCAACGATACC	2169	3	+
ilmnseq_rs1201554355-151_T_R_2839904323	ilmnseq_rs1201554355	TOP	[A/G]	0041790384	TCACAGGTTTAATTCTAAAGTTGCCTCTCTGGGGACAGCCATCTGACCAG			37	6	49574590	diploid	Homo sapiens	dbSNP	151	BOT	TCACATTCTTGTTTAGAATACTGTACAGTACCTTCCAATAAACAGAATCATCATAGCAGT[T/C]CTGGTCAGATGGCTGTCCCCAGAGAGGCAACTTTAGAATTAAACCTGTGACGGTAGAGGG	CCCTCTACCGTCACAGGTTTAATTCTAAAGTTGCCTCTCTGGGGACAGCCATCTGACCAG[A/G]ACTGCTATGATGATTCTGTTTATTGGAAGGTACTGTACAGTATTCTAAACAAGAATGTGA	2169	3	-
ilmnseq_rs1204136459_ilmnrep2-151_B_F_2840133820	ilmnseq_rs1204136459	BOT	[T/G]	0061790440	TTCTTTGTCAAATATTAACATACCTGGTTCAGAGAAATGATGGGCAAGTT			37	4	145039894	diploid	Homo sapiens	dbSNP	151	BOT	ATGACTTTTATTCTTTGTCAAATATTAACATACCTGGTTCAGAGAAATGATGGGCAAGTT[T/G]TACCCTTTCTCCTATAAAGCAAAATTTCAATGTAAGTCCAAATAAGTANGGCATGTGCAA	TTGCACATGCCNTACTTATTTGGACTTACATTGAAATTTTGCTTTATAGGAGAAAGGGTA[A/C]AACTTGCCCATCATTTCTCTGAACCAGGTATGTTAATATTTGACAAAGAATAAAAGTCAT	2169	3	+
ilmnseq_rs1204257183_ilmnrep2-151_T_R_2840133821	ilmnseq_rs1204257183	TOP	[C/G]	0066726507	GGTGGAAGAAAGGTGGCCTCACACTGACCTGTCAGGAGACCAGACATGAC	0013605460	GGTGGAAGAAAGGTGGCCTCACACTGACCTGTCAGGAGACCAGACATGAG	37	1	25643549	diploid	Homo sapiens	dbSNP	151	BOT	AGGATTGGCTTNCAGGTCCTCCTCAGCATTGGGGAACTCAGCTTGGCCATCGTGATAGCT[C/G]TCATGTCTGGTCTCCTGACAGGTCAGTGTGAGGCCACCTTTCTTCCACCATTGCCAGGAC	GTCCTGGCAATGGTGGAAGAAAGGTGGCCTCACACTGACCTGTCAGGAGACCAGACATGA[C/G]AGCTATCACGATGGCCAAGCTGAGTTCCCCAATGCTGAGGAGGACCTGNAAGCCAATCCT	2169	3	-
ilmnseq_rs1210078970_ilmnrep2-151_T_R_2840133822	ilmnseq_rs1210078970	TOP	[A/C]	0042621397	TTGAACAGCAATGTTCATTCTGACTTTACTAGAGCCATGGCCTCTGTTGC			37	12	14993800	diploid	Homo sapiens	dbSNP	151	BOT	GGTGAGGTAGTNGTGTAAATATTTGAAGTGGAATGAACGTTCATACTGCTGTGGAGTCCT[T/G]GCAACAGAGGCCATGGCTCTAGTAAAGTCAGAATGAACATTGCTGTTCAATGTATAAAAC	GTTTTATACATTGAACAGCAATGTTCATTCTGACTTTACTAGAGCCATGGCCTCTGTTGC[A/C]AGGACTCCACAGCAGTATGAACGTTCATTCCACTTCAAATATTTACACNACTACCTCACC	2169	3	-
ilmnseq_rs1210081817-151_T_F_2839901797	ilmnseq_rs1210081817	TOP	[C/G]	0010660454	GACTACCACATGAACATGATGCACATCTACGTGTTCGCAGCCTATTTTGC	0010794421	GACTACCACATGAACATGATGCACATCTACGTGTTCGCAGCCTATTTTGG	37	1	25627489	diploid	Homo sapiens	dbSNP	151	TOP	TATTGCAGACAGACTACCACATGAACATGATGCACATCTACGTGTTCGCAGCCTATTTTG[C/G]GCTGTCTGTGGCCTGGTGCCTGCCAAAGCCTCTACCCGAGGGAACGGAGGATAAAGATCA	TATTGCAGACAGACTACCACATGAACATGATGCACATCTACGTGTTCGCAGCCTATTTTG[C/G]GCTGTCTGTGGCCTGGTGCCTGCCAAAGCCTCTACCCGAGGGAACGGAGGATAAAGATCA	2169	3	+
ilmnseq_rs12102203.1_F2BT_ilmnrep2-151_B_R_2840133824	ilmnseq_rs12102203.1_F2BT	BOT	[T/G]	0016632506	TGCACAGTGGAAGCATGCTGTCAAATTTGGAGACACTGAAGCTGATAGTT	0010707331	TGCACAGTGGAAGCATGCTGTCAAATTTGGAGACACTGAAGCTGATAGTG	37	15	51791559	diploid	Homo sapiens	dbSNP	151	TOP	TTGCCAGCATANTAGATTTAAAGGTCGAATGATCTTGCATTGCTGCCTCTTCTGCATTAG[A/C]ACTATCAGCTTCAGTGTCTCCAAATTTGACAGCATGCTTCCACTGTGCATATACATGCAT	TTGCCAGCATANTAGATTTAAAGGTCGAATGATCTTGCATTGCTGCCTCTTCTGCATTAG[A/C]ACTATCAGCTTCAGTGTCTCCAAATTTGACAGCATGCTTCCACTGTGCATATACATGCAT	2169	3	-
ilmnseq_rs12102203.2_F2BT-151_B_R_2839902488	ilmnseq_rs12102203.2_F2BT	BOT	[T/C]	0040682363	TGCACAGTGGAAGCATGCTGTCAAATTTGGAGACACTGAAGCTGATAGTT	0037670330	TGCACAGTGGAAGCATGCTGTCAAATTTGGAGACACTGAAGCTGATAGTC	37	15	51791559	diploid	Homo sapiens	dbSNP	151	TOP	TTGCCAGCATATTAGATTTAAAGGTCGAATGATCTTGCATTGCTGCCTCTTCTGCATTAG[A/G]ACTATCAGCTTCAGTGTCTCCAAATTTGACAGCATGCTTCCACTGTGCATATACATGCAT	TTGCCAGCATATTAGATTTAAAGGTCGAATGATCTTGCATTGCTGCCTCTTCTGCATTAG[A/G]ACTATCAGCTTCAGTGTCTCCAAATTTGACAGCATGCTTCCACTGTGCATATACATGCAT	2169	3	-
ilmnseq_rs1211406855_ilmnrep2-151_B_R_2840133826	ilmnseq_rs1211406855	BOT	[T/C]	0010742345	GGCAGGACGTGTCCATGCGCCGCATGGAGATGATCAGTGACTTCTGCGAG			37	9	136131526	diploid	Homo sapiens	dbSNP	151	TOP	CGCGGAACTCCNTGTCCACGTCCACGCACACCAGGTAATCCACCTCGCTGAGGAAGCGCC[A/G]CTCGCAGAAGTCACTGATCATCTCCATGCGGCGCATGGACACGTCCTGCCAGCGCTTGTA	CGCGGAACTCCNTGTCCACGTCCACGCACACCAGGTAATCCACCTCGCTGAGGAAGCGCC[A/G]CTCGCAGAAGTCACTGATCATCTCCATGCGGCGCATGGACACGTCCTGCCAGCGCTTGTA	2169	3	-
ilmnseq_rs1214722999_ilmnrep1-151_B_F_2840130363	ilmnseq_rs1214722999	BOT	[T/C]	0020749384	GTTTTATTGCAGACAGACTACCACATGAACATGATGCACATCTACGTGTT			37	1	25627475	diploid	Homo sapiens	dbSNP	151	BOT	CTCTTACTGGGTTTTATTGCAGACAGACTACCACATGAACATGATGCACATCTACGTGTT[T/C]GCAGCCTATTTTGGGCTGTCTGTGGCCTGGTGCCTGCCAAAGCCTCTANCCGAGGGAACG	CGTTCCCTCGGNTAGAGGCTTTGGCAGGCACCAGGCCACAGACAGCCCAAAATAGGCTGC[A/G]AACACGTAGATGTGCATCATGTTCATGTGGTAGTCTGTCTGCAATAAAACCCAGTAAGAG	2169	3	+
ilmnseq_rs1215213006_ilmnrep1-151_T_R_2840130364	ilmnseq_rs1215213006	TOP	[A/G]	0048748429	TCCTTTCGATTGGACTTCTCAGCAGAGCAGAGTTGAAACTTGGCCAGAAC			37	1	25628029	diploid	Homo sapiens	dbSNP	151	BOT	GCAGGAGTGTGNTTCTGGCCAACCACCCTCTCTGGCCCCCAGGCGCCCTCTTCTTGTGGA[T/C]GTTCTGGCCAAGTTTCAACTCTGCTCTGCTGAGAAGTCCAATCGAAAGGAAGAATGCCGT	ACGGCATTCTTCCTTTCGATTGGACTTCTCAGCAGAGCAGAGTTGAAACTTGGCCAGAAC[A/G]TCCACAAGAAGAGGGCGCCTGGGGGCCAGAGAGGGTGGTTGGCCAGAANCACACTCCTGC	2169	3	-
ilmnseq_rs121918586.1_F2BT-151_B_R_2839902964	ilmnseq_rs121918586.1_F2BT	BOT	[G/C]	0035662335	GTTGGGTTTGGCTTCCTCATGACCTTCCTGAAGAAATATGGCTTCAGCAG	0048775319	GTTGGGTTTGGCTTCCTCATGACCTTCCTGAAGAAATATGGCTTCAGCAC	37	6	49586997	diploid	Homo sapiens	dbSNP	151	TOP	CCCTGTACAATAGTGCCCCACTGGAGGCCCAAAGCAGCAACGAGTAGGTTGATACCCACA[C/G]TGCTGAAGCCATATTTCTTCAGGAAGGTCATGAGGAAGCCAAACCCAACAAATATCATAA	CCCTGTACAATAGTGCCCCACTGGAGGCCCAAAGCAGCAACGAGTAGGTTGATACCCACA[C/G]TGCTGAAGCCATATTTCTTCAGGAAGGTCATGAGGAAGCCAAACCCAACAAATATCATAA	2169	3	-
ilmnseq_rs121918586.2_F2BT-151_T_R_2839902966	ilmnseq_rs121918586.2_F2BT	TOP	[A/G]	0043662467	GTTGGGTTTGGCTTCCTCATGACCTTCCTGAAGAAATATGGCTTCAGCAA	0063625411	GTTGGGTTTGGCTTCCTCATGACCTTCCTGAAGAAATATGGCTTCAGCAG	37	6	49586997	diploid	Homo sapiens	dbSNP	151	BOT	CCCTGTACAATAGTGCCCCACTGGAGGCCCAAAGCAGCAACGAGTAGGTTGATACCCACA[T/C]TGCTGAAGCCATATTTCTTCAGGAAGGTCATGAGGAAGCCAAACCCAACAAATATCATAA	TTATGATATTTGTTGGGTTTGGCTTCCTCATGACCTTCCTGAAGAAATATGGCTTCAGCA[A/G]TGTGGGTATCAACCTACTCGTTGCTGCTTTGGGCCTCCAGTGGGGCACTATTGTACAGGG	2169	3	-
ilmnseq_rs1229284545-151_B_F_2839904514	ilmnseq_rs1229284545	BOT	[T/C]	0057775379	CCACCACACCCTTCCAGCGCTGAGGCATAACCTGCAGATAGTCCCCACGG			37	19	49253880	diploid	Homo sapiens	dbSNP	151	BOT	GCGCTGTCGCCCACCACACCCTTCCAGCGCTGAGGCATAACCTGCAGATAGTCCCCACGG[T/C]GCACGTGGACGCCGACAAAGGTGCGCGGGCGGTCCCCTGTGCGGCCCAGGCGGAGCTGAC	GTCAGCTCCGCCTGGGCCGCACAGGGGACCGCCCGCGCACCTTTGTCGGCGTCCACGTGC[A/G]CCGTGGGGACTATCTGCAGGTTATGCCTCAGCGCTGGAAGGGTGTGGTGGGCGACAGCGC	2169	3	+
ilmnseq_rs1229944491-151_T_F_2839904490	ilmnseq_rs1229944491	TOP	[A/C]	0041657444	GCTGTCGCTCAGTTCTATCACCTTCGATTCCAATGGCACCTACGTATGTG			37	19	45322077	diploid	Homo sapiens	dbSNP	151	TOP	ATGGCCCCATGCTGTCGCTCAGTTCTATCACCTTCGATTCCAATGGCACCTACGTATGTG[A/C]GGCCTCCCTGCCCACAGTCCCGGTCCTCAGCCGCACCCAGAACTTCACGCTGCTGGTCCA	ATGGCCCCATGCTGTCGCTCAGTTCTATCACCTTCGATTCCAATGGCACCTACGTATGTG[A/C]GGCCTCCCTGCCCACAGTCCCGGTCCTCAGCCGCACCCAGAACTTCACGCTGCTGGTCCA	2169	3	+
ilmnseq_rs1231058826_ilmnrep2-151_T_F_2840133833	ilmnseq_rs1231058826	TOP	[A/G]	0020616326	GGGGAACTCAGCTTGGCCATCGTGATAGCTCTCATGTCTGGTCTCCTGAC			37	1	25643569	diploid	Homo sapiens	dbSNP	151	TOP	CCTCAGCATTGGGGAACTCAGCTTGGCCATCGTGATAGCTCTCATGTCTGGTCTCCTGAC[A/G]GGTCAGTGTGAGGCCACCTTTCTTCCACCATTGCCAGGACACAGCACCNACGTCCAGAGC	CCTCAGCATTGGGGAACTCAGCTTGGCCATCGTGATAGCTCTCATGTCTGGTCTCCTGAC[A/G]GGTCAGTGTGAGGCCACCTTTCTTCCACCATTGCCAGGACACAGCACCNACGTCCAGAGC	2169	3	+
ilmnseq_rs1233711406_ilmnrep2-151_P_F_2840133834	ilmnseq_rs1233711406	PLUS	[D/I]	0041689381	CCCTTTTGATCCTCTAAGGAAGCGTCATAGTGGGTAAAAAAATAGAAGAG			37	1	25747197	diploid	Homo sapiens	dbSNP	151	PLUS	GGATGCCACGAGCCCCTTTTGATCCTCTAAGGAAGCGTCATAGTGGGTAAAAAAATAGAA[-/GAG]GAGANTGAGAGCTGCTTCCAGTGTTAGGGCGCAGAGGGGCAGGCAGCGCCGGACAGACCG	GGATGCCACGAGCCCCTTTTGATCCTCTAAGGAAGCGTCATAGTGGGTAAAAAAATAGAA[-/GAG]GAGANTGAGAGCTGCTTCCAGTGTTAGGGCGCAGAGGGGCAGGCAGCGCCGGACAGACCG	2169	3	+
ilmnseq_rs1234095130_ilmnrep2-151_T_R_2840133835	ilmnseq_rs1234095130	TOP	[A/G]	0015716333	GGTAAAAAAATAGAAGAGGAGAATGAGAGCTGCTTCCAGTGTTAGGGCCC			37	1	25599084	diploid	Homo sapiens	dbSNP	151	BOT	AGAGACGGACANAGGATGAGCTCTAAGTACCCGCGGTCTGTCCGGCGCTGCCTGCCCCTC[T/C]GGGCCCTAACACTGGAAGCAGCTCTCATTCTCCTCTTCTATTTTTTTACCCACTATGACG	CGTCATAGTGGGTAAAAAAATAGAAGAGGAGAATGAGAGCTGCTTCCAGTGTTAGGGCCC[A/G]GAGGGGCAGGCAGCGCCGGACAGACCGCGGGTACTTAGAGCTCATCCTNTGTCCGTCTCT	2169	3	-
ilmnseq_rs1235779167_ilmnrep2-151_T_R_2840133836	ilmnseq_rs1235779167	TOP	[C/G]	0036630325	TCCAGATCTTTCGGGAATACCTGACTTACCTGAATCAGCTGGGAACCTTC	0057611429	TCCAGATCTTTCGGGAATACCTGACTTACCTGAATCAGCTGGGAACCTTG	37	7	142651415	diploid	Homo sapiens	dbSNP	151	BOT	TGAAGTGATGGNGATTGACAAGGAAGAGTGTTCTTGCACCTTGCTTGGGTCTCCTCCCAG[C/G]AAGGTTCCCAGCTGATTCAGGTAAGTCAGGTATTCCCGAAAGATCTGGAGGAAGGAAATG	CATTTCCTTCCTCCAGATCTTTCGGGAATACCTGACTTACCTGAATCAGCTGGGAACCTT[C/G]CTGGGAGGAGACCCAAGCAAGGTGCAAGAACACTCTTCCTTGTCAATCNCCATCACTTCA	2169	3	-
ilmnseq_rs1238030431_ilmnrep1-151_T_R_2840130373	ilmnseq_rs1238030431	TOP	[A/G]	0014630338	GCATCCTTCCTTCTCAGTCATCCTGGCTCTCCTTCTCACCCCCAGTATTC			37	1	25729232	diploid	Homo sapiens	dbSNP	151	BOT	ACCTTCCCCAANACAGCACCCGCTGAGATCAGCACCGACATAGCACTCATGGTGGCCAGC[T/C]GAATACTGGGGGTGAGAAGGAGAGCCAGGATGACTGAGAAGGAAGGATGCCTCTCACTCA	TGAGTGAGAGGCATCCTTCCTTCTCAGTCATCCTGGCTCTCCTTCTCACCCCCAGTATTC[A/G]GCTGGCCACCATGAGTGCTATGTCGGTGCTGATCTCAGCGGGTGCTGTNTTGGGGAAGGT	2169	3	-
ilmnseq_rs1239647466_ilmnrep1-151_B_R_2840130374	ilmnseq_rs1239647466	BOT	[T/C]	0024751477	CGCTGGCAGGACGTGTCCATGCGCCGCATGGAGATGATCAGTGACTTCTG			37	9	136131530	diploid	Homo sapiens	dbSNP	151	TOP	GAACTCCATGTNCACGTCCACGCACACCAGGTAATCCACCTCGCTGAGGAAGCGCCGCTC[A/G]CAGAAGTCACTGATCATCTCCATGCGGCGCATGGACACGTCCTGCCAGCGCTTGTAGGCG	GAACTCCATGTNCACGTCCACGCACACCAGGTAATCCACCTCGCTGAGGAAGCGCCGCTC[A/G]CAGAAGTCACTGATCATCTCCATGCGGCGCATGGACACGTCCTGCCAGCGCTTGTAGGCG	2169	3	-
ilmnseq_rs1240511011_ilmnrep2-151_T_F_2840133839	ilmnseq_rs1240511011	TOP	[A/G]	0048702452	CCACAGTAAGGATGCTCACTTTTTGATTCCAATGTTAAATTTCTGTCCCT			37	6	49586923	diploid	Homo sapiens	dbSNP	151	TOP	AACATTCAGCCCACAGTAAGGATGCTCACTTTTTGATTCCAATGTTAAATTTCTGTCCCT[A/G]GCTTTGCAGGATTCCCTGTACAATAGTGCCCCACTGGAGGCCCAAAGCNGCAACGAGTAG	AACATTCAGCCCACAGTAAGGATGCTCACTTTTTGATTCCAATGTTAAATTTCTGTCCCT[A/G]GCTTTGCAGGATTCCCTGTACAATAGTGCCCCACTGGAGGCCCAAAGCNGCAACGAGTAG	2169	3	+
ilmnseq_rs1241008915.1_F2BT_ilmnrep1-151_B_R_2840130376	ilmnseq_rs1241008915.1_F2BT	BOT	[T/G]	0039740505	TAAGGAAGCGTCATAGTGGGTAAAAAAATAGAAGAGGAGAATGAGAGCTT	0026652476	TAAGGAAGCGTCATAGTGGGTAAAAAAATAGAAGAGGAGAATGAGAGCTG	37	1	25599103	diploid	Homo sapiens	dbSNP	151	TOP	GCTCTAAGTACNCGCGGTCTGTCCGGCGCTGCCTGCCCCTCTGGGCCCTAACACTGGAAG[A/C]AGCTCTCATTCTCCTCTTCTATTTTTTTACCCACTATGACGCTTCCTTAGAGGATCAAAA	GCTCTAAGTACNCGCGGTCTGTCCGGCGCTGCCTGCCCCTCTGGGCCCTAACACTGGAAG[A/C]AGCTCTCATTCTCCTCTTCTATTTTTTTACCCACTATGACGCTTCCTTAGAGGATCAAAA	2169	3	-
ilmnseq_rs1241008915.2_F2BT_ilmnrep1-151_T_R_2840130377	ilmnseq_rs1241008915.2_F2BT	TOP	[A/G]	0048603307	TAAGGAAGCGTCATAGTGGGTAAAAAAATAGAAGAGGAGAATGAGAGCTA	0010770457	TAAGGAAGCGTCATAGTGGGTAAAAAAATAGAAGAGGAGAATGAGAGCTG	37	1	25599103	diploid	Homo sapiens	dbSNP	151	BOT	GCTCTAAGTACNCGCGGTCTGTCCGGCGCTGCCTGCCCCTCTGGGCCCTAACACTGGAAG[T/C]AGCTCTCATTCTCCTCTTCTATTTTTTTACCCACTATGACGCTTCCTTAGAGGATCAAAA	TTTTGATCCTCTAAGGAAGCGTCATAGTGGGTAAAAAAATAGAAGAGGAGAATGAGAGCT[A/G]CTTCCAGTGTTAGGGCCCAGAGGGGCAGGCAGCGCCGGACAGACCGCGNGTACTTAGAGC	2169	3	-
ilmnseq_rs1242213324_ilmnrep1-151_B_F_2840130378	ilmnseq_rs1242213324	BOT	[T/C]	0021680363	GACTTATGTGCACAGTGCGGTGTTGGCAGGAGGCGTGGCTGTGGGTACCT			37	1	25629862	diploid	Homo sapiens	dbSNP	151	BOT	TTTCTTTGCAGACTTATGTGCACAGTGCGGTGTTGGCAGGAGGCGTGGCTGTGGGTACCT[T/C]GTGTCACCTGATCCCTTCTCCGTGGCTTGCCATGGTGCTGGGTCTTGTNGCTGGGCTGAT	ATCAGCCCAGCNACAAGACCCAGCACCATGGCAAGCCACGGAGAAGGGATCAGGTGACAC[A/G]AGGTACCCACAGCCACGCCTCCTGCCAACACCGCACTGTGCACATAAGTCTGCAAAGAAA	2169	3	+
ilmnseq_rs1248638537-151_T_F_2839902233	ilmnseq_rs1248638537	TOP	[C/G]	0020792494	GGAGCAGTGTGGCCTTCAACCTCTTCATGCTGGCGCTTGGTGTGCAGTGC	0048765351	GGAGCAGTGTGGCCTTCAACCTCTTCATGCTGGCGCTTGGTGTGCAGTGG	37	1	25611185	diploid	Homo sapiens	dbSNP	151	TOP	GAGACACAGCTGGAGCAGTGTGGCCTTCAACCTCTTCATGCTGGCGCTTGGTGTGCAGTG[C/G]GCAATCCTGCTGGACGGCTTCCTGAGCCAGTTCCCTTCTGGGAAGGTGGTCATCACACTG	GAGACACAGCTGGAGCAGTGTGGCCTTCAACCTCTTCATGCTGGCGCTTGGTGTGCAGTG[C/G]GCAATCCTGCTGGACGGCTTCCTGAGCCAGTTCCCTTCTGGGAAGGTGGTCATCACACTG	2169	3	+
ilmnseq_rs1252026950_ilmnrep1-151_T_F_2840130380	ilmnseq_rs1252026950	TOP	[A/G]	0039800444	GTCCAATCGAAAGGAAGAATGCCGTGTTCAACACCTACTATGCTGTAGCA			37	1	25628115	diploid	Homo sapiens	dbSNP	151	TOP	CTGCTGAGAAGTCCAATCGAAAGGAAGAATGCCGTGTTCAACACCTACTATGCTGTAGCA[A/G]TCAGCGTGGTGACAGCCATCTCAGGGTCATCCTTGGCTCACCCCCAAGNGAAGATCAGCA	CTGCTGAGAAGTCCAATCGAAAGGAAGAATGCCGTGTTCAACACCTACTATGCTGTAGCA[A/G]TCAGCGTGGTGACAGCCATCTCAGGGTCATCCTTGGCTCACCCCCAAGNGAAGATCAGCA	2169	3	+
ilmnseq_rs1254861514_ilmnrep2-151_P_F_2840133845	ilmnseq_rs1254861514	PLUS	[D/I]	0019645483	GGCCAGAAGCAGCTGCAGCACGTAGGGAGAGATGCGAGGGCCGGCCCCCC			37	2	220083199	diploid	Homo sapiens	dbSNP	151	PLUS	GCGCCGCCTGAAGTGTGGCCAGAAGCAGCTGCAGCACGTAGGGAGAGATGCGAGGGCCGG[-/C]CCCCCCANGACAGCGAATCAGCACCAGCGGGCCGCTCCCGGCGTCTGCAGGGAAGAGCCA	GCGCCGCCTGAAGTGTGGCCAGAAGCAGCTGCAGCACGTAGGGAGAGATGCGAGGGCCGG[-/C]CCCCCCANGACAGCGAATCAGCACCAGCGGGCCGCTCCCGGCGTCTGCAGGGAAGAGCCA	2169	3	+
ilmnseq_rs1256174405-151_B_F_2839902321	ilmnseq_rs1256174405	BOT	[T/C]	0057640338	CATTCTTCCTTTGGATTGGACTTCTCAGCAGAGCAGAGTTGACACTTGGC			37	1	25717382	diploid	Homo sapiens	dbSNP	151	BOT	TTGAACATGGCATTCTTCCTTTGGATTGGACTTCTCAGCAGAGCAGAGTTGACACTTGGC[T/C]AGAACATCCACAAGAAGAGGGCGCCTGGGGGCCAGAGAGGGTGGTTGGCCAGAATCACAC	GTGTGATTCTGGCCAACCACCCTCTCTGGCCCCCAGGCGCCCTCTTCTTGTGGATGTTCT[A/G]GCCAAGTGTCAACTCTGCTCTGCTGAGAAGTCCAATCCAAAGGAAGAATGCCATGTTCAA	2169	3	+
ilmnseq_rs1259797239_ilmnrep2-151_T_R_2840133847	ilmnseq_rs1259797239	TOP	[A/G]	0042792509	ACATGGAGTTCCGCGACCACGTGGGCGTGGAGATCCTGACTCCGCTGTTC			37	9	136131430	diploid	Homo sapiens	dbSNP	151	BOT	GCCGGCGCTCGNAGGTGAAGGCCTCCCGGCTGCTTCCGTAGAAGCCGGGGTGCAGGGTGC[T/C]GAACAGCGGAGTCAGGATCTCCACGCCCACGTGGTCGCGGAACTCCATGTCCACGTCCAC	GTGGACGTGGACATGGAGTTCCGCGACCACGTGGGCGTGGAGATCCTGACTCCGCTGTTC[A/G]GCACCCTGCACCCCGGCTTCTACGGAAGCAGCCGGGAGGCCTTCACCTNCGAGCGCCGGC	2169	3	-
ilmnseq_rs1264388315.1_F2BT-151_T_F_2839902975	ilmnseq_rs1264388315.1_F2BT	TOP	[C/G]	0059660395	GTGTTCAACACCTACTATGCTGTAGCAGTCAGCGTGGTGACAGCCATCTC	0028687356	GTGTTCAACACCTACTATGCTGTAGCAGTCAGCGTGGTGACAGCCATCTG	37	1	25628137	diploid	Homo sapiens	dbSNP	151	TOP	GGAAGAATGCCGTGTTCAACACCTACTATGCTGTAGCAGTCAGCGTGGTGACAGCCATCT[C/G]AGGGTCATCCTTGGCTCACCCCCAAGGGAAGATCAGCAAGGTGAGCAGGGCGCTGCCCTT	GGAAGAATGCCGTGTTCAACACCTACTATGCTGTAGCAGTCAGCGTGGTGACAGCCATCT[C/G]AGGGTCATCCTTGGCTCACCCCCAAGGGAAGATCAGCAAGGTGAGCAGGGCGCTGCCCTT	2169	3	+
ilmnseq_rs1264388315.2_F2BT-151_B_F_2839902977	ilmnseq_rs1264388315.2_F2BT	BOT	[T/C]	0038610335	GTGTTCAACACCTACTATGCTGTAGCAGTCAGCGTGGTGACAGCCATCTT	0033787409	GTGTTCAACACCTACTATGCTGTAGCAGTCAGCGTGGTGACAGCCATCTC	37	1	25628137	diploid	Homo sapiens	dbSNP	151	BOT	GGAAGAATGCCGTGTTCAACACCTACTATGCTGTAGCAGTCAGCGTGGTGACAGCCATCT[T/C]AGGGTCATCCTTGGCTCACCCCCAAGGGAAGATCAGCAAGGTGAGCAGGGCGCTGCCCTT	AAGGGCAGCGCCCTGCTCACCTTGCTGATCTTCCCTTGGGGGTGAGCCAAGGATGACCCT[A/G]AGATGGCTGTCACCACGCTGACTGCTACAGCATAGTAGGTGTTGAACACGGCATTCTTCC	2169	3	+
ilmnseq_rs1264712439_ilmnrep1-151_T_R_2840130386	ilmnseq_rs1264712439	TOP	[A/G]	0048689423	CCCTTTTGATCCTCTAAGGAAGCGTCATAGTGGGTAAAAAAATAGAAGAG			37	1	25599116	diploid	Homo sapiens	dbSNP	151	BOT	GCGGTCTGTCCNGCGCTGCCTGCCCCTCTGGGCCCTAACACTGGAAGCAGCTCTCATTCT[T/C]CTCTTCTATTTTTTTACCCACTATGACGCTTCCTTAGAGGATCAAAAGGGGCTCGTGGCA	TGCCACGAGCCCCTTTTGATCCTCTAAGGAAGCGTCATAGTGGGTAAAAAAATAGAAGAG[A/G]AGAATGAGAGCTGCTTCCAGTGTTAGGGCCCAGAGGGGCAGGCAGCGCNGGACAGACCGC	2169	3	-
ilmnseq_rs1269230597_ilmnrep1-151_T_F_2840130387	ilmnseq_rs1269230597	TOP	[A/G]	0018674306	TGGCCTCACACTGACCTGTCAGGAGACCAGACGTGAGAGCTATCACGATG			37	1	25701875	diploid	Homo sapiens	dbSNP	151	TOP	GGAAGAAAGGTGGCCTCACACTGACCTGTCAGGAGACCAGACGTGAGAGCTATCACGATG[A/G]CCAAGCTGAGTTCCCCAATGCTGAGGAGGACCTGGAAGCCAATCCTAGNAATGACAAAGC	GGAAGAAAGGTGGCCTCACACTGACCTGTCAGGAGACCAGACGTGAGAGCTATCACGATG[A/G]CCAAGCTGAGTTCCCCAATGCTGAGGAGGACCTGGAAGCCAATCCTAGNAATGACAAAGC	2169	3	+
ilmnseq_rs1281139377_ilmnrep2-151_T_F_2840133852	ilmnseq_rs1281139377	TOP	[C/G]	0053800496	GGCATTCTTCCTTTGGATTGGACTTCTCAGCAGAGCAGAGTTGACACTTC	0053745407	GGCATTCTTCCTTTGGATTGGACTTCTCAGCAGAGCAGAGTTGACACTTG	37	1	25717379	diploid	Homo sapiens	dbSNP	151	TOP	GTGTTGAACATGGCATTCTTCCTTTGGATTGGACTTCTCAGCAGAGCAGAGTTGACACTT[C/G]GCCAGAACATCCACAAGAAGAGGGCGCCTGGGGGCCAGAGAGGGTGGTNGGCCAGAATCA	GTGTTGAACATGGCATTCTTCCTTTGGATTGGACTTCTCAGCAGAGCAGAGTTGACACTT[C/G]GCCAGAACATCCACAAGAAGAGGGCGCCTGGGGGCCAGAGAGGGTGGTNGGCCAGAATCA	2169	3	+
ilmnseq_rs1284994775.1_F2BT_ilmnrep1-151_B_R_2840130389	ilmnseq_rs1284994775.1_F2BT	BOT	[T/G]	0072614301	GGCTTCCCCTGCTCTTGGACTTTCTTCCACCATCTCCGGGAACAGATCCT	0026705328	GGCTTCCCCTGCTCTTGGACTTTCTTCCACCATCTCCGGGAACAGATCCG	37	19	49253994	diploid	Homo sapiens	dbSNP	151	TOP	AGCTGACCCAGNACACTCTGCGCCTCTTCCCGAAGGTGGTCGTGCAGGGTGAACTCTCTG[A/C]GGATCTGTTCCCGGAGATGGTGGAAGAAAGTCCAAGAGCAGGGGAAGCCAGAGAGCTTCA	AGCTGACCCAGNACACTCTGCGCCTCTTCCCGAAGGTGGTCGTGCAGGGTGAACTCTCTG[A/C]GGATCTGTTCCCGGAGATGGTGGAAGAAAGTCCAAGAGCAGGGGAAGCCAGAGAGCTTCA	2169	3	-
ilmnseq_rs1284994775.2_F2BT_ilmnrep2-151_T_R_2840133854	ilmnseq_rs1284994775.2_F2BT	TOP	[A/G]	0020693424	GGCTTCCCCTGCTCTTGGACTTTCTTCCACCATCTCCGGGAACAGATCCA	0053647436	GGCTTCCCCTGCTCTTGGACTTTCTTCCACCATCTCCGGGAACAGATCCG	37	19	49253994	diploid	Homo sapiens	dbSNP	151	BOT	AGCTGACCCAGNACACTCTGCGCCTCTTCCCGAAGGTGGTCGTGCAGGGTGAACTCTCTG[T/C]GGATCTGTTCCCGGAGATGGTGGAAGAAAGTCCAAGAGCAGGGGAAGCCAGAGAGCTTCA	TGAAGCTCTCTGGCTTCCCCTGCTCTTGGACTTTCTTCCACCATCTCCGGGAACAGATCC[A/G]CAGAGAGTTCACCCTGCACGACCACCTTCGGGAAGAGGCGCAGAGTGTNCTGGGTCAGCT	2169	3	-
ilmnseq_rs1285446079_ilmnrep1-151_B_R_2840130391	ilmnseq_rs1285446079	BOT	[T/C]	0026670459	GCGGCGCTTCCTCAGCGAGGTGGATTACCTGGTGTGCGTGGACGTGGACA			37	9	136131477	diploid	Homo sapiens	dbSNP	151	TOP	GGGTGCAGGGTNCCGAACAGCGGAGTCAGGATCTCCACGCCCACGTGGTCGCGGAACTCC[A/G]TGTCCACGTCCACGCACACCAGGTAATCCACCTCGCTGAGGAAGCGCCGCTCGCAGAAGT	GGGTGCAGGGTNCCGAACAGCGGAGTCAGGATCTCCACGCCCACGTGGTCGCGGAACTCC[A/G]TGTCCACGTCCACGCACACCAGGTAATCCACCTCGCTGAGGAAGCGCCGCTCGCAGAAGT	2169	3	-
ilmnseq_rs1286157771-151_T_R_2839904421	ilmnseq_rs1286157771	TOP	[A/G]	0031638483	TCCCAGGCCTACATCCCCAAGGACGAGGGCGATTTCTACTACCTGGGGGG			37	9	136131314	diploid	Homo sapiens	dbSNP	151	BOT	CATGGCCTGGTGGCAGGCCCTGGTGAGCCGCTGCACCTCTTGCACCGACCCCCCGAAGAA[T/C]CCCCCCAGGTAGTAGAAATCGCCCTCGTCCTTGGGGATGTAGGCCTGGGACTGGGGCCGG	CCGGCCCCAGTCCCAGGCCTACATCCCCAAGGACGAGGGCGATTTCTACTACCTGGGGGG[A/G]TTCTTCGGGGGGTCGGTGCAAGAGGTGCAGCGGCTCACCAGGGCCTGCCACCAGGCCATG	2169	3	-
ilmnseq_rs1286534156_ilmnrep1-151_T_F_2840130393	ilmnseq_rs1286534156	TOP	[A/T]	0028649333	GACGAGAAGTCAAGGACTGAAAAGGAGCTGGAAAACACAGGGACCCACAA	0017693428	GACGAGAAGTCAAGGACTGAAAAGGAGCTGGAAAACACAGGGACCCACAT	37	7	142641411	diploid	Homo sapiens	dbSNP	151	TOP	GTCAGAGAAGTGACGAGAAGTCAAGGACTGAAAAGGAGCTGGAAAACACAGGGACCCACA[A/T]CGTTGTATTCTTGTCGGGCCAGCTCTGGCTTCAGGGCCCATTCTGAAGNCCCCATCTCCA	GTCAGAGAAGTGACGAGAAGTCAAGGACTGAAAAGGAGCTGGAAAACACAGGGACCCACA[A/T]CGTTGTATTCTTGTCGGGCCAGCTCTGGCTTCAGGGCCCATTCTGAAGNCCCCATCTCCA	2169	3	+
ilmnseq_rs1289213676_ilmnrep1-151_T_R_2840130394	ilmnseq_rs1289213676	TOP	[A/G]	0056784359	GGCTCCAGAACACCACCATTGGGTTAACTGTGTTTGCCATCAAGAAGTAA			37	9	136132791	diploid	Homo sapiens	dbSNP	151	BOT	ACCTCAATGTCNACAGTCACTCGCCACTGCCTGGGTCTCTACCCTCGGCCACCTCACTGA[T/C]TTACTTCTTGATGGCAAACACAGTTAACCCAATGGTGGTGTTCTGGAGCCTGAACTGCTC	GAGCAGTTCAGGCTCCAGAACACCACCATTGGGTTAACTGTGTTTGCCATCAAGAAGTAA[A/G]TCAGTGAGGTGGCCGAGGGTAGAGACCCAGGCAGTGGCGAGTGACTGTNGACATTGAGGT	2169	3	-
ilmnseq_rs1292183494_ilmnrep1-151_T_F_2840130395	ilmnseq_rs1292183494	TOP	[A/G]	0049621464	GGAACTCAGCTTGGCCATCGTGATAGCTCTCATGTCTGGTCTCCTGACAG			37	1	25643571	diploid	Homo sapiens	dbSNP	151	TOP	TCAGCATTGGGGAACTCAGCTTGGCCATCGTGATAGCTCTCATGTCTGGTCTCCTGACAG[A/G]TCAGTGTGAGGCCACCTTTCTTCCACCATTGCCAGGACACAGCACCCANGTCCAGAGCGC	TCAGCATTGGGGAACTCAGCTTGGCCATCGTGATAGCTCTCATGTCTGGTCTCCTGACAG[A/G]TCAGTGTGAGGCCACCTTTCTTCCACCATTGCCAGGACACAGCACCCANGTCCAGAGCGC	2169	3	+
ilmnseq_rs1306387774_ilmnrep1-151_T_R_2840130396	ilmnseq_rs1306387774	TOP	[A/G]	0032758377	GGCCTTCAGCCAAAGCAGAGGAGGTTAGTTGTCTAGTTTCTTACCGGCAG			37	1	25629944	diploid	Homo sapiens	dbSNP	151	BOT	GTGGCTTGCCANGGTGCTGGGTCTTGTGGCTGGGCTGATCTCCGTCGGGGGAGCCAAGTA[T/C]CTGCCGGTAAGAAACTAGACAACTAACCTCCTCTGCTTTGGCTGAAGGCCAGCAGGACGC	GCGTCCTGCTGGCCTTCAGCCAAAGCAGAGGAGGTTAGTTGTCTAGTTTCTTACCGGCAG[A/G]TACTTGGCTCCCCCGACGGAGATCAGCCCAGCCACAAGACCCAGCACCNTGGCAAGCCAC	2169	3	-
ilmnseq_rs1307519228-151_T_R_2839901137	ilmnseq_rs1307519228	TOP	[A/G]	0042627307	TGCTGAGAAGTCCAATCCAAAGGAAGAATGCCATGTTCAACACCTACTAT			37	1	25717311	diploid	Homo sapiens	dbSNP	151	BOT	TCCTTTGGGGGTGAGCCAAGGATGACCCTGAGATGGCTGTCACCACACTGACTGCTAGAG[T/C]ATAGTAGGTGTTGAACATGGCATTCTTCCTTTGGATTGGACTTCTCAGCAGAGCAGAGTT	AACTCTGCTCTGCTGAGAAGTCCAATCCAAAGGAAGAATGCCATGTTCAACACCTACTAT[A/G]CTCTAGCAGTCAGTGTGGTGACAGCCATCTCAGGGTCATCCTTGGCTCACCCCCAAAGGA	2169	3	-
ilmnseq_rs1307580717_ilmnrep2-151_B_F_2840133862	ilmnseq_rs1307580717	BOT	[T/A]	0030742419	GTGACAGCTTTAGGCAACCTGAGGATGGTCATCAGTAATATCTTCAACGT	0055601508	GTGACAGCTTTAGGCAACCTGAGGATGGTCATCAGTAATATCTTCAACGA	37	1	25617284	diploid	Homo sapiens	dbSNP	151	BOT	TGCTGGTGGAGGTGACAGCTTTAGGCAACCTGAGGATGGTCATCAGTAATATCTTCAACG[A/T]GAGTCATGGTGCTGGGAGGAGGGACCTGGGAGAAAAGGGCCAAAAGCTNCATTTGGTGGG	CCCACCAAATGNAGCTTTTGGCCCTTTTCTCCCAGGTCCCTCCTCCCAGCACCATGACTC[A/T]CGTTGAAGATATTACTGATGACCATCCTCAGGTTGCCTAAAGCTGTCACCTCCACCAGCA	2169	3	+
ilmnseq_rs1307925062-151_B_F_2839902143	ilmnseq_rs1307925062	BOT	[T/G]	0042719402	TGAATGATTCCTTCCCAGATGGAGACTATGGTGCCAACCTGGAAGCAGCT			37	1	159175374	diploid	Homo sapiens	dbSNP	151	BOT	TCCTATGGTGTGAATGATTCCTTCCCAGATGGAGACTATGGTGCCAACCTGGAAGCAGCT[T/G]CCCCCTGCCACTCCTGTAACCTGCTGGATGACTCTGCACTGCCCTTCTTCATCCTCACCA	TGGTGAGGATGAAGAAGGGCAGTGCAGAGTCATCCAGCAGGTTACAGGAGTGGCAGGGGG[A/C]AGCTGCTTCCAGGTTGGCACCATAGTCTCCATCTGGGAAGGAATCATTCACACCATAGGA	2169	3	+
ilmnseq_rs1309186298-151_B_R_2839904535	ilmnseq_rs1309186298	BOT	[T/C]	0038735490	CTACCCCATCCCCTGGCAGGACTGGAAGAAGTACTTTGAGGACATCAACC			37	22	43089056	diploid	Homo sapiens	dbSNP	151	TOP	CTCTTCTTGTTCCACACGTGGACAGCATAGGTGGCACTGAGCAGCCGCGGCAGCTCCTCG[A/G]GGTTGATGTCCTCAAAGTACTTCTTCCAGTCCTGCCAGGGGATGGGGTAGAAGGCCTCAG	CTCTTCTTGTTCCACACGTGGACAGCATAGGTGGCACTGAGCAGCCGCGGCAGCTCCTCG[A/G]GGTTGATGTCCTCAAAGTACTTCTTCCAGTCCTGCCAGGGGATGGGGTAGAAGGCCTCAG	2169	3	-
ilmnseq_rs1310627729_ilmnrep1-151_T_F_2840130401	ilmnseq_rs1310627729	TOP	[A/T]	0074688501	CCAGGCCACAGTCAGCCCAAAATAGGCTGCGAACACGTAGAAGTGCCTCA	0074778356	CCAGGCCACAGTCAGCCCAAAATAGGCTGCGAACACGTAGAAGTGCCTCT	37	1	25718613	diploid	Homo sapiens	dbSNP	151	TOP	TTTGGCAGGCACCAGGCCACAGTCAGCCCAAAATAGGCTGCGAACACGTAGAAGTGCCTC[A/T]GGTTCATGTGGTAGTCTGTCTGCAATAAAACCCAGTAAGAGCAGTGAGNGTCGGCATCCT	TTTGGCAGGCACCAGGCCACAGTCAGCCCAAAATAGGCTGCGAACACGTAGAAGTGCCTC[A/T]GGTTCATGTGGTAGTCTGTCTGCAATAAAACCCAGTAAGAGCAGTGAGNGTCGGCATCCT	2169	3	+
ilmnseq_rs1316542758-151_B_F_2839903928	ilmnseq_rs1316542758	BOT	[T/C]	0018711425	TCGCGGTGCTCCATTTATCAGAACATCTCCAGATAATCCACTTGGATCTT			37	4	89053044	diploid	Homo sapiens	dbSNP	151	BOT	AATTGGCAGGTCGCGGTGCTCCATTTATCAGAACATCTCCAGATAATCCACTTGGATCTT[T/C]CCTTGCAGCTAAGACATCTAATAACCTATAAGAGGACATATATGTTGTGGGTCTAATAAC	GTTATTAGACCCACAACATATATGTCCTCTTATAGGTTATTAGATGTCTTAGCTGCAAGG[A/G]AAGATCCAAGTGGATTATCTGGAGATGTTCTGATAAATGGAGCACCGCGACCTGCCAATT	2169	3	+
ilmnseq_rs1322916904-151_B_F_2839904532	ilmnseq_rs1322916904	BOT	[T/C]	0051787471	ATGAGTGCGATCCTGGAGGCGTCGGAGAGCACGGGCAGCAGGTAGGGCTC			37	22	43089460	diploid	Homo sapiens	dbSNP	151	BOT	GAACTTCCACATGAGTGCGATCCTGGAGGCGTCGGAGAGCACGGGCAGCAGGTAGGGCTC[T/C]CAGCGCCCCTGCACGGCCGCGTACCAGTCGGCCAGGGGTGTGTCCCGGAACAGCTCCCGC	GCGGGAGCTGTTCCGGGACACACCCCTGGCCGACTGGTACGCGGCCGTGCAGGGGCGCTG[A/G]GAGCCCTACCTGCTGCCCGTGCTCTCCGACGCCTCCAGGATCGCACTCATGTGGAAGTTC	2169	3	+
ilmnseq_rs1325921947_ilmnrep1-151_T_F_2840130404	ilmnseq_rs1325921947	TOP	[A/G]	0057698327	ATTTAAACAGGTTTGCTCCTAAATCTTAAAATATGGAAAGCACCTCATGA			37	1	25648420	diploid	Homo sapiens	dbSNP	151	TOP	TAAATTATGCATTTAAACAGGTTTGCTCCTAAATCTTAAAATATGGAAAGCACCTCATGA[A/G]GCTAAATATTTTGATGACCAAGTTTTCTGGAAGGTAAGATTTTTCACCNATTAACGTGAT	TAAATTATGCATTTAAACAGGTTTGCTCCTAAATCTTAAAATATGGAAAGCACCTCATGA[A/G]GCTAAATATTTTGATGACCAAGTTTTCTGGAAGGTAAGATTTTTCACCNATTAACGTGAT	2169	3	+
ilmnseq_rs1330038292_ilmnrep1-151_B_F_2840130405	ilmnseq_rs1330038292	BOT	[T/C]	0053646433	CTGCTAGAGCATAGTAGGTGTTGAACATGGCATTCTTCCTTTGGATTGGA			37	1	25717352	diploid	Homo sapiens	dbSNP	151	BOT	ACCACACTGACTGCTAGAGCATAGTAGGTGTTGAACATGGCATTCTTCCTTTGGATTGGA[T/C]TTCTCAGCAGAGCAGAGTTGACACTTGGCCAGAACATCCACAAGAAGANGGCGCCTGGGG	CCCCAGGCGCCNTCTTCTTGTGGATGTTCTGGCCAAGTGTCAACTCTGCTCTGCTGAGAA[A/G]TCCAATCCAAAGGAAGAATGCCATGTTCAACACCTACTATGCTCTAGCAGTCAGTGTGGT	2169	3	+
ilmnseq_rs1342457554.1_F2BT_ilmnrep2-151_B_R_2840133870	ilmnseq_rs1342457554.1_F2BT	BOT	[G/C]	0012619455	CACACTGCTCCAGCTGTGTCTCCGGAAACTCGAGGTGAGGAAGCCCAAGG	0034631497	CACACTGCTCCAGCTGTGTCTCCGGAAACTCGAGGTGAGGAAGCCCAAGC	37	1	25611097	diploid	Homo sapiens	dbSNP	151	TOP	CCTTCTCGCCANCTCCCCACCGAGCAGTTGGCCAAGATCTGACCGTGATGGCGGCCATTG[C/G]CTTGGGCTTCCTCACCTCGAGTTTCCGGAGACACAGCTGGAGCAGTGTGGCCTTCAACCT	CCTTCTCGCCANCTCCCCACCGAGCAGTTGGCCAAGATCTGACCGTGATGGCGGCCATTG[C/G]CTTGGGCTTCCTCACCTCGAGTTTCCGGAGACACAGCTGGAGCAGTGTGGCCTTCAACCT	2169	3	-
ilmnseq_rs1342457554.2_F2BT_ilmnrep1-151_T_R_2840130407	ilmnseq_rs1342457554.2_F2BT	TOP	[A/C]	0028646333	CACACTGCTCCAGCTGTGTCTCCGGAAACTCGAGGTGAGGAAGCCCAAGA	0018673401	CACACTGCTCCAGCTGTGTCTCCGGAAACTCGAGGTGAGGAAGCCCAAGC	37	1	25611097	diploid	Homo sapiens	dbSNP	151	BOT	CCTTCTCGCCANCTCCCCACCGAGCAGTTGGCCAAGATCTGACCGTGATGGCGGCCATTG[T/G]CTTGGGCTTCCTCACCTCGAGTTTCCGGAGACACAGCTGGAGCAGTGTGGCCTTCAACCT	AGGTTGAAGGCCACACTGCTCCAGCTGTGTCTCCGGAAACTCGAGGTGAGGAAGCCCAAG[A/C]CAATGGCCGCCATCACGGTCAGATCTTGGCCAACTGCTCGGTGGGGAGNTGGCGAGAAGG	2169	3	-
ilmnseq_rs1342727278_ilmnrep1-151_B_F_2840130408	ilmnseq_rs1342727278	BOT	[T/G]	0063618431	GAGACACAGCTGGAGCAGTGTGGCCTTCAACCTCTTCATGCTGGCGCTTG			37	1	25611175	diploid	Homo sapiens	dbSNP	151	BOT	CGAGTTTCCGGAGACACAGCTGGAGCAGTGTGGCCTTCAACCTCTTCATGCTGGCGCTTG[T/G]TGTGCAGTGGGCAATCCTGCTGGACGGCTTCCTGAGCCAGTTCCCTTCNGGGAAGGTGGT	ACCACCTTCCCNGAAGGGAACTGGCTCAGGAAGCCGTCCAGCAGGATTGCCCACTGCACA[A/C]CAAGCGCCAGCATGAAGAGGTTGAAGGCCACACTGCTCCAGCTGTGTCTCCGGAAACTCG	2169	3	+
ilmnseq_rs1347380973_ilmnrep2-151_T_R_2840133873	ilmnseq_rs1347380973	TOP	[A/G]	0050639330	GGCCCCCGCCTTTTTACAGCCCTTGCGGGCTGGGGCTCTGCAGTCTTCAC			37	9	33442298	diploid	Homo sapiens	dbSNP	151	BOT	ACATGGGGGGCNGGGCAGAGGAGAGGCAGGCTGGGGTGAGCTGGGTGGGGGCTGTACTCA[T/C]GTGAAGACTGCAGAGCCCCAGCCCGCAAGGGCTGTAAAAAGGCGGGGGCCAAAGTCCCGG	CCGGGACTTTGGCCCCCGCCTTTTTACAGCCCTTGCGGGCTGGGGCTCTGCAGTCTTCAC[A/G]TGAGTACAGCCCCCACCCAGCTCACCCCAGCCTGCCTCTCCTCTGCCCNGCCCCCCATGT	2169	3	-
ilmnseq_rs1350454707_ilmnrep1-151_B_F_2840130410	ilmnseq_rs1350454707	BOT	[T/C]	0053645428	ACACGTCCTGCCAGCGCTTGTAGGCGCGCACCTCCAGCACTGACAGCTGC			37	9	136131615	diploid	Homo sapiens	dbSNP	151	BOT	CGGCGCATGGACACGTCCTGCCAGCGCTTGTAGGCGCGCACCTCCAGCACTGACAGCTGC[T/C]GACCGGTCCCCAGCGTCACGCGGGGCACCGCGGCCGGCTGGTCGGTGANGACATAGTAGT	ACTACTATGTCNTCACCGACCAGCCGGCCGCGGTGCCCCGCGTGACGCTGGGGACCGGTC[A/G]GCAGCTGTCAGTGCTGGAGGTGCGCGCCTACAAGCGCTGGCAGGACGTGTCCATGCGCCG	2169	3	+
ilmnseq_rs1354627152_ilmnrep1-151_T_R_2840130411	ilmnseq_rs1354627152	TOP	[A/G]	0058620309	TGCTGGGCTGGCCCGCCGTCCTGAGGAAGCTGAGGTTCACTGCGGTGCCC			37	9	136131082	diploid	Homo sapiens	dbSNP	151	BOT	CGGCAGCCCTCNCAGAGCCCCTGGCAGCCGCTCACGGGTTCCGGACCGCCTGGTGGTTCT[T/C]GGGCACCGCAGTGAACCTCAGCTTCCTCAGGACGGCGGGCCAGCCCAGCAGCTGCTGGTC	GACCAGCAGCTGCTGGGCTGGCCCGCCGTCCTGAGGAAGCTGAGGTTCACTGCGGTGCCC[A/G]AGAACCACCAGGCGGTCCGGAACCCGTGAGCGGCTGCCAGGGGCTCTGNGAGGGCTGCCG	2169	3	-
ilmnseq_rs1355202105_ilmnrep1-151_B_F_2840130412	ilmnseq_rs1355202105	BOT	[T/G]	0029709324	AGTGTAAATATTTGAAGTGGAATGAACGTTCATACTGCTGTGGAGTCCTG			37	12	14993801	diploid	Homo sapiens	dbSNP	151	BOT	GTGAGGTAGTAGTGTAAATATTTGAAGTGGAATGAACGTTCATACTGCTGTGGAGTCCTG[T/G]CAACAGAGGCCATGGCTCTAGTAAAGTCAGAATGAACATTGCTGTTCANTGTATAAAACA	TGTTTTATACANTGAACAGCAATGTTCATTCTGACTTTACTAGAGCCATGGCCTCTGTTG[A/C]CAGGACTCCACAGCAGTATGAACGTTCATTCCACTTCAAATATTTACACTACTACCTCAC	2169	3	+
ilmnseq_rs1355698683_ilmnrep2-151_B_R_2840133877	ilmnseq_rs1355698683	BOT	[T/C]	0015663475	AAAGCAGAGGAGGTTAGTTGTCTAGTTTCTTACCGGCAGGTACTTGGCTC			37	1	25629933	diploid	Homo sapiens	dbSNP	151	TOP	ATCCCTTCTCCNTGGCTTGCCATGGTGCTGGGTCTTGTGGCTGGGCTGATCTCCGTCGGG[A/G]GAGCCAAGTACCTGCCGGTAAGAAACTAGACAACTAACCTCCTCTGCTTTGGCTGAAGGC	ATCCCTTCTCCNTGGCTTGCCATGGTGCTGGGTCTTGTGGCTGGGCTGATCTCCGTCGGG[A/G]GAGCCAAGTACCTGCCGGTAAGAAACTAGACAACTAACCTCCTCTGCTTTGGCTGAAGGC	2169	3	-
ilmnseq_rs1360017813_ilmnrep1-151_B_R_2840130414	ilmnseq_rs1360017813	BOT	[T/C]	0040773441	GTGCTGGTGGAGGTGACAGCTTTAGGCACCCTGAGGATGGTCATCAGTAA			37	1	25729096	diploid	Homo sapiens	dbSNP	151	TOP	GAGCTTTTGGCNCTTTTCTCCCAGGTCCCTCCTCCCAGCACCATGACTCACGTTGAAGAT[A/G]TTACTGATGACCATCCTCAGGGTGCCTAAAGCTGTCACCTCCACCAGCACCATCACCACC	GAGCTTTTGGCNCTTTTCTCCCAGGTCCCTCCTCCCAGCACCATGACTCACGTTGAAGAT[A/G]TTACTGATGACCATCCTCAGGGTGCCTAAAGCTGTCACCTCCACCAGCACCATCACCACC	2169	3	-
ilmnseq_rs1361013513_INDEL_ilmnfwd_ilmnrep2-151_T_F_2840133879	ilmnseq_rs1361013513_INDEL_ilmnfwd	TOP	[A/T]	0012684317	CACGAGCCCCTTTTGATCCTCTAAGGAAGCGTCATAGTGGGTAAAAAAAA	0047735487	CACGAGCCCCTTTTGATCCTCTAAGGAAGCGTCATAGTGGGTAAAAAAAT	37	0	0	diploid	Homo sapiens	dbSNP	151	TOP	CTCACCTTGATAGGATGCCACGAGCCCCTTTTGATCCTCTAAGGAAGCGTCATAGTGGGTAAAAAAA[A/T]ANGAAGAGGAGAATGAGAGCTGCTTCCAGTGTTAGGGCGCAGAGGGGCNGGCA	CTCACCTTGATAGGATGCCACGAGCCCCTTTTGATCCTCTAAGGAAGCGTCATAGTGGGTAAAAAAA[A/T]ANGAAGAGGAGAATGAGAGCTGCTTCCAGTGTTAGGGCGCAGAGGGGCNGGCA	2169	3	+
ilmnseq_rs1362045270_ilmnrep2-151_T_R_2840133880	ilmnseq_rs1362045270	TOP	[A/T]	0074612469	GAGACGGCGGAGAAGCACTTCATGGTGGGCCACCGTGTCCACTACTATGA	0024649303	GAGACGGCGGAGAAGCACTTCATGGTGGGCCACCGTGTCCACTACTATGT	37	9	136131666	diploid	Homo sapiens	dbSNP	151	BOT	GACAGCTGCCGNCCGGTCCCCAGCGTCACGCGGGGCACCGCGGCCGGCTGGTCGGTGAAG[A/T]CATAGTAGTGGACACGGTGGCCCACCATGAAGTGCTTCTCCGCCGTCTCCAGGAACAGCT	AGCTGTTCCTGGAGACGGCGGAGAAGCACTTCATGGTGGGCCACCGTGTCCACTACTATG[A/T]CTTCACCGACCAGCCGGCCGCGGTGCCCCGCGTGACGCTGGGGACCGGNCGGCAGCTGTC	2169	3	-
ilmnseq_rs1364237973-151_P_F_2839901448	ilmnseq_rs1364237973	PLUS	[D/I]	0072775495	ATCCTTCCTTCTCAGTCGTCCTGGCTCTCCCTCTCTCCCCCAGTATTCGG			37	1	25617139	diploid	Homo sapiens	dbSNP	151	PLUS	aGTGAGAGGCATCCTTCCTTCTCAGTCGTCCTGGCTCTCCCTCTCTCCCCCAGTATTCGG[-/C]TGGCCACCATGAGTGCTTTGTCGGTGCTGATCTCAGTGGATGCTGTCTTGGGGAAGGTCA	aGTGAGAGGCATCCTTCCTTCTCAGTCGTCCTGGCTCTCCCTCTCTCCCCCAGTATTCGG[-/C]TGGCCACCATGAGTGCTTTGTCGGTGCTGATCTCAGTGGATGCTGTCTTGGGGAAGGTCA	2169	3	+
ilmnseq_rs1376627972-151_B_R_2839902166	ilmnseq_rs1376627972	BOT	[T/A]	0030660465	ACTTTTCCAATGAACTCTCACCTTGATAGGATGCCACGAGCCCCTTTTGT	0038742470	ACTTTTCCAATGAACTCTCACCTTGATAGGATGCCACGAGCCCCTTTTGA	37	1	25599158	diploid	Homo sapiens	dbSNP	151	TOP	GGAAGCAGCTCTCATTCTCCTCTTCTATTTTTTTACCCACTATGACGCTTCCTTAGAGGA[A/T]CAAAAGGGGCTCGTGGCATCCTATCAAGGTGAGAGTTCATTGGAAAAGTGGTCACAGGAG	GGAAGCAGCTCTCATTCTCCTCTTCTATTTTTTTACCCACTATGACGCTTCCTTAGAGGA[A/T]CAAAAGGGGCTCGTGGCATCCTATCAAGGTGAGAGTTCATTGGAAAAGTGGTCACAGGAG	2169	3	-
ilmnseq_rs1376983227_ilmnrep1-151_B_R_2840130419	ilmnseq_rs1376983227	BOT	[T/C]	0034767347	CCTCTATGACCCAGAAGTGATCCAGCCACCATCCCAATACCTGAACAGTG			37	1	25611240	diploid	Homo sapiens	dbSNP	151	TOP	CAGTGGGCAATNCTGCTGGACGGCTTCCTGAGCCAGTTCCCTTCTGGGAAGGTGGTCATC[A/G]CACTGTTCAGGTATTGGGATGGTGGCTGGATCACTTCTGGGTCATAGAGGGAATGGACCC	CAGTGGGCAATNCTGCTGGACGGCTTCCTGAGCCAGTTCCCTTCTGGGAAGGTGGTCATC[A/G]CACTGTTCAGGTATTGGGATGGTGGCTGGATCACTTCTGGGTCATAGAGGGAATGGACCC	2169	3	-
ilmnseq_rs1377868774_ilmnrep1-151_T_R_2840130420	ilmnseq_rs1377868774	TOP	[A/G]	0049652302	CTGTCAGTGCTGGAGGTGCGCGCCTACAAGCGCTGGCAGGACGTGTCCAT			37	9	136131560	diploid	Homo sapiens	dbSNP	151	BOT	GTAATCCACCTNGCTGAGGAAGCGCCGCTCGCAGAAGTCACTGATCATCTCCATGCGGCG[T/C]ATGGACACGTCCTGCCAGCGCTTGTAGGCGCGCACCTCCAGCACTGACAGCTGCCGACCG	CGGTCGGCAGCTGTCAGTGCTGGAGGTGCGCGCCTACAAGCGCTGGCAGGACGTGTCCAT[A/G]CGCCGCATGGAGATGATCAGTGACTTCTGCGAGCGGCGCTTCCTCAGCNAGGTGGATTAC	2169	3	-
ilmnseq_rs1381389919_ilmnrep1-151_B_F_2840130421	ilmnseq_rs1381389919	BOT	[T/G]	0029754407	GGGCAGGAAGGCCGCCTCCGGCTTAAAGATCTTCAGGAACTCAGAGTCTG			37	19	49253548	diploid	Homo sapiens	dbSNP	151	BOT	CCACCCACTCGGGCAGGAAGGCCGCCTCCGGCTTAAAGATCTTCAGGAACTCAGAGTCTG[T/G]CAGGGTGAAGTTGGCCAGGTAGACAGTGTCTCCGCCAGCCAGGTAGGCNGCCCAGAAGCC	GGCTTCTGGGCNGCCTACCTGGCTGGCGGAGACACTGTCTACCTGGCCAACTTCACCCTG[A/C]CAGACTCTGAGTTCCTGAAGATCTTTAAGCCGGAGGCGGCCTTCCTGCCCGAGTGGGTGG	2169	3	+
ilmnseq_rs1384157219-151_B_F_2839902239	ilmnseq_rs1384157219	BOT	[T/C]	0017688330	GGCAGACAAACTGGGTATCGTTGCTCTCTGATCATTATCCTCCGTTCCCT			37	1	25718542	diploid	Homo sapiens	dbSNP	151	BOT	TACCCAGCATGGCAGACAAACTGGGTATCGTTGCTCTCTGATCATTATCCTCCGTTCCCT[T/C]GGGTAGAGGCTTTGGCAGGCACCAGGCCACAGTCAGCCCAAAATAGGCTGCGAACACGTA	TACGTGTTCGCAGCCTATTTTGGGCTGACTGTGGCCTGGTGCCTGCCAAAGCCTCTACCC[A/G]AGGGAACGGAGGATAATGATCAGAGAGCAACGATACCCAGTTTGTCTGCCATGCTGGGTA	2169	3	+
ilmnseq_rs1391779105_ilmnrep2-151_B_R_2840133887	ilmnseq_rs1391779105	BOT	[T/C]	0042714496	CGACGGTATCAAGCACCAGCAGCACAATGTAGATGATCTCTCCAAGCAGA			37	1	25633154	diploid	Homo sapiens	dbSNP	151	TOP	GTAACCGAGTGNTGGGGATTCCCCACAGCTCCATCATGGGCTACAACTTCAGCTTGCTGG[A/G]TCTGCTTGGAGAGATCATCTACATTGTGCTGCTGGTGCTTGATACCGTCGGAGCCGGCAA	GTAACCGAGTGNTGGGGATTCCCCACAGCTCCATCATGGGCTACAACTTCAGCTTGCTGG[A/G]TCTGCTTGGAGAGATCATCTACATTGTGCTGCTGGTGCTTGATACCGTCGGAGCCGGCAA	2169	3	-
ilmnseq_rs1393742050_ilmnrep1-151_B_R_2840130424	ilmnseq_rs1393742050	BOT	[T/C]	0057807394	TACAGAAGACTTATAACTACAACGTGTTGATGGTGCCCAAACCTCAGGGC			37	17	42333145	diploid	Homo sapiens	dbSNP	151	TOP	TGGCAAAGAAGNAGGTACCGGCCATGAGCACAAGGGAGAGGAGGGCTGTGTTGGGCAGGG[A/G]GCCCTGAGGTTTGGGCACCATCAACACGTTGTAGTTATAAGTCTTCTGTAGTGGGTGGTC	TGGCAAAGAAGNAGGTACCGGCCATGAGCACAAGGGAGAGGAGGGCTGTGTTGGGCAGGG[A/G]GCCCTGAGGTTTGGGCACCATCAACACGTTGTAGTTATAAGTCTTCTGTAGTGGGTGGTC	2169	3	-
ilmnseq_rs1393968550-151_T_F_2839901186	ilmnseq_rs1393968550	TOP	[A/T]	0027620397	CCCCTGCACAGAGACGGACACAGGATGAGCTCTAAGTACCCGCGGTCTGA	0031756467	CCCCTGCACAGAGACGGACACAGGATGAGCTCTAAGTACCCGCGGTCTGT	37	1	25599064	diploid	Homo sapiens	dbSNP	151	TOP	TGCTGGTGGAACCCCTGCACAGAGACGGACACAGGATGAGCTCTAAGTACCCGCGGTCTG[A/T]CCGGCGCTGCCTGCCCCTCTGGGCCCTAACACTGGAAGCAGCTCTCATTCTCCTCTTCTA	TGCTGGTGGAACCCCTGCACAGAGACGGACACAGGATGAGCTCTAAGTACCCGCGGTCTG[A/T]CCGGCGCTGCCTGCCCCTCTGGGCCCTAACACTGGAAGCAGCTCTCATTCTCCTCTTCTA	2169	3	+
ilmnseq_rs139501061.1_F2BT_ilmnrep2-151_B_F_2840133890	ilmnseq_rs139501061.1_F2BT	BOT	[G/C]	0038644418	TTCCGGAGACACAGCTGGAGCAGTGTGGCCTTCAACCTCTTCATGCTGGG	0065722426	TTCCGGAGACACAGCTGGAGCAGTGTGGCCTTCAACCTCTTCATGCTGGC	37	1	25611169	diploid	Homo sapiens	dbSNP	151	BOT	TCACCTCGAGTTTCCGGAGACACAGCTGGAGCAGTGTGGCCTTCAACCTCTTCATGCTGG[C/G]GCTTGGTGTGCAGTGGGCAATCCTGCTGGACGGCTTCCTGAGCCAGTTNCCTTCTGGGAA	TTCCCAGAAGGNAACTGGCTCAGGAAGCCGTCCAGCAGGATTGCCCACTGCACACCAAGC[C/G]CCAGCATGAAGAGGTTGAAGGCCACACTGCTCCAGCTGTGTCTCCGGAAACTCGAGGTGA	2169	3	+
ilmnseq_rs139501061.2_F2BT-151_B_F_2839903293	ilmnseq_rs139501061.2_F2BT	BOT	[T/C]	0044741378	TTCCGGAGACACAGCTGGAGCAGTGTGGCCTTCAACCTCTTCATGCTGGT	0022681368	TTCCGGAGACACAGCTGGAGCAGTGTGGCCTTCAACCTCTTCATGCTGGC	37	1	25611169	diploid	Homo sapiens	dbSNP	151	BOT	TCACCTCGAGTTTCCGGAGACACAGCTGGAGCAGTGTGGCCTTCAACCTCTTCATGCTGG[T/C]GCTTGGTGTGCAGTGGGCAATCCTGCTGGACGGCTTCCTGAGCCAGTTCCCTTCTGGGAA	TTCCCAGAAGGGAACTGGCTCAGGAAGCCGTCCAGCAGGATTGCCCACTGCACACCAAGC[A/G]CCAGCATGAAGAGGTTGAAGGCCACACTGCTCCAGCTGTGTCTCCGGAAACTCGAGGTGA	2169	3	+
ilmnseq_rs139511876.1_F2BT_ilmnrep2-151_B_R_2840133892	ilmnseq_rs139511876.1_F2BT	BOT	[T/G]	0028618394	GGAACGATCCTCTTAATTTCTTACAGTATTCGCCGACTGATAAAGGTGAT	0044717411	GGAACGATCCTCTTAATTTCTTACAGTATTCGCCGACTGATAAAGGTGAG	37	4	144918688	diploid	Homo sapiens	dbSNP	151	TOP	GGAATAAACCCNCCTAGAGCTGTTCACACTGGTATTTAGAGCAAAATTAAAAACTGAATT[A/C]TCACCTTTATCAGTCGGCGAATACTGTAAGAAATTAAGAGGATCGTTCCAATAATACCAG	GGAATAAACCCNCCTAGAGCTGTTCACACTGGTATTTAGAGCAAAATTAAAAACTGAATT[A/C]TCACCTTTATCAGTCGGCGAATACTGTAAGAAATTAAGAGGATCGTTCCAATAATACCAG	2169	3	-
ilmnseq_rs139511876.2_F2BT-151_T_R_2839902852	ilmnseq_rs139511876.2_F2BT	TOP	[A/G]	0067652307	GGAACGATCCTCTTAATTTCTTACAGTATTCGCCGACTGATAAAGGTGAA	0034737322	GGAACGATCCTCTTAATTTCTTACAGTATTCGCCGACTGATAAAGGTGAG	37	4	144918688	diploid	Homo sapiens	dbSNP	151	BOT	GGAATAAACCCTCCTAGAGCTGTTCACACTGGTATTTAGAGCAAAATTAAAAACTGAATT[T/C]TCACCTTTATCAGTCGGCGAATACTGTAAGAAATTAAGAGGATCGTTCCAATAATACCAG	CTGGTATTATTGGAACGATCCTCTTAATTTCTTACAGTATTCGCCGACTGATAAAGGTGA[A/G]AATTCAGTTTTTAATTTTGCTCTAAATACCAGTGTGAACAGCTCTAGGAGGGTTTATTCC	2169	3	-
ilmnseq_rs1397052040_ilmnrep1-151_B_F_2840130430	ilmnseq_rs1397052040	BOT	[T/C]	0019804315	TTCCCCCTCGTCCTTCTCGCCATCTCCCCACCGAGCAGTTGGCCAAGATC			37	1	25611076	diploid	Homo sapiens	dbSNP	151	BOT	TCTCGTCTGCTTCCCCCTCGTCCTTCTCGCCATCTCCCCACCGAGCAGTTGGCCAAGATC[T/C]GACCGTGATGGCGGCCATTGGCTTGGGCTTCCTCACCTCGAGTTTCCGNAGACACAGCTG	CAGCTGTGTCTNCGGAAACTCGAGGTGAGGAAGCCCAAGCCAATGGCCGCCATCACGGTC[A/G]GATCTTGGCCAACTGCTCGGTGGGGAGATGGCGAGAAGGACGAGGGGGAAGCAGACGAGA	2169	3	+
ilmnseq_rs1397420527-151_T_F_2839904330	ilmnseq_rs1397420527	TOP	[A/G]	0010809382	CAAAATTTCCATGAGGGCTAAGGCGGCACTTACCATGTTGAGCTTGCCTC			37	6	49582417	diploid	Homo sapiens	dbSNP	151	TOP	TGTTGTGAAGCAAAATTTCCATGAGGGCTAAGGCGGCACTTACCATGTTGAGCTTGCCTC[A/G]GTGCTCCACTAGGCTGGAGAAGGCAAAGGCTGTGAGCACACAGGCAGCGAGAGAGAAGTA	TGTTGTGAAGCAAAATTTCCATGAGGGCTAAGGCGGCACTTACCATGTTGAGCTTGCCTC[A/G]GTGCTCCACTAGGCTGGAGAAGGCAAAGGCTGTGAGCACACAGGCAGCGAGAGAGAAGTA	2169	3	+
ilmnseq_rs139780142.1_F2BT_ilmnrep1-151_T_R_2840130432	ilmnseq_rs139780142.1_F2BT	TOP	[C/G]	0052639484	GACGACAATGTCCATTATGGTGGGGGTGGAGGTCTCCATTCTGCCATCCC	0045785366	GACGACAATGTCCATTATGGTGGGGGTGGAGGTCTCCATTCTGCCATCCG	37	2	127451467	diploid	Homo sapiens	dbSNP	151	BOT	CTCTGACCTCANATTCTTGTCCTCTGTTCACAGAGCCTGATCCAGGGATGTCTGGATGGC[C/G]GGATGGCAGAATGGAGACCTCCACCCCCACCATAATGGACATTGTCGTCATTGCAGGTGA	TCACCTGCAATGACGACAATGTCCATTATGGTGGGGGTGGAGGTCTCCATTCTGCCATCC[C/G]GCCATCCAGACATCCCTGGATCAGGCTCTGTGAACAGAGGACAAGAATNTGAGGTCAGAG	2169	3	-
ilmnseq_rs139780142.2_F2BT_ilmnrep2-151_T_R_2840133897	ilmnseq_rs139780142.2_F2BT	TOP	[A/G]	0036804443	GACGACAATGTCCATTATGGTGGGGGTGGAGGTCTCCATTCTGCCATCCA	0052640473	GACGACAATGTCCATTATGGTGGGGGTGGAGGTCTCCATTCTGCCATCCG	37	2	127451467	diploid	Homo sapiens	dbSNP	151	BOT	CTCTGACCTCANATTCTTGTCCTCTGTTCACAGAGCCTGATCCAGGGATGTCTGGATGGC[T/C]GGATGGCAGAATGGAGACCTCCACCCCCACCATAATGGACATTGTCGTCATTGCAGGTGA	TCACCTGCAATGACGACAATGTCCATTATGGTGGGGGTGGAGGTCTCCATTCTGCCATCC[A/G]GCCATCCAGACATCCCTGGATCAGGCTCTGTGAACAGAGGACAAGAATNTGAGGTCAGAG	2169	3	-
ilmnseq_rs1399683971_ilmnrep1-151_T_F_2840130434	ilmnseq_rs1399683971	TOP	[A/G]	0028622507	CAGCCATCTCAGGGTCATCCTTGGCTCACCCCCAAGGGAAGATCAGCAAG			37	1	25628178	diploid	Homo sapiens	dbSNP	151	TOP	AGCGTGGTGACAGCCATCTCAGGGTCATCCTTGGCTCACCCCCAAGGGAAGATCAGCAAG[A/G]TGAGCAGGGCGCTGCCCTTGGGCAGCACTTGGGTCTAACAGGACTAGCNCACATATTTAT	AGCGTGGTGACAGCCATCTCAGGGTCATCCTTGGCTCACCCCCAAGGGAAGATCAGCAAG[A/G]TGAGCAGGGCGCTGCCCTTGGGCAGCACTTGGGTCTAACAGGACTAGCNCACATATTTAT	2169	3	+
ilmnseq_rs1399735219.1_F2BT_ilmnrep1-151_B_F_2840130435	ilmnseq_rs1399735219.1_F2BT	BOT	[G/C]	0051673452	TGTCCCATCTGATTACCAAACCGGCCATTGGGGTAGACAGTCCAGGTGCG	0012751457	TGTCCCATCTGATTACCAAACCGGCCATTGGGGTAGACAGTCCAGGTGCC	37	19	49254304	diploid	Homo sapiens	dbSNP	151	BOT	GCGTGGCATACTGTCCCATCTGATTACCAAACCGGCCATTGGGGTAGACAGTCCAGGTGC[C/G]GGAGAGGGAAGCAGGGTGCTGGGGACAGGAAGAGGAGGCGTTGGGGCCNATCGCAGTACC	GGTACTGCGATNGGCCCCAACGCCTCCTCTTCCTGTCCCCAGCACCCTGCTTCCCTCTCC[C/G]GCACCTGGACTGTCTACCCCAATGGCCGGTTTGGTAATCAGATGGGACAGTATGCCACGC	2169	3	+
ilmnseq_rs1399735219.2_F2BT_ilmnrep1-151_B_F_2840130436	ilmnseq_rs1399735219.2_F2BT	BOT	[T/C]	0017612500	TGTCCCATCTGATTACCAAACCGGCCATTGGGGTAGACAGTCCAGGTGCT	0024609477	TGTCCCATCTGATTACCAAACCGGCCATTGGGGTAGACAGTCCAGGTGCC	37	19	49254304	diploid	Homo sapiens	dbSNP	151	BOT	GCGTGGCATACTGTCCCATCTGATTACCAAACCGGCCATTGGGGTAGACAGTCCAGGTGC[T/C]GGAGAGGGAAGCAGGGTGCTGGGGACAGGAAGAGGAGGCGTTGGGGCCNATCGCAGTACC	GGTACTGCGATNGGCCCCAACGCCTCCTCTTCCTGTCCCCAGCACCCTGCTTCCCTCTCC[A/G]GCACCTGGACTGTCTACCCCAATGGCCGGTTTGGTAATCAGATGGGACAGTATGCCACGC	2169	3	+
ilmnseq_rs1401023454_ilmnrep2-151_T_R_2840133901	ilmnseq_rs1401023454	TOP	[A/G]	0034809327	CCGCAGCCTCGGCCGGCGTCCACGCATTGCCATGGTGACTGTGGGCAACT			37	2	220083376	diploid	Homo sapiens	dbSNP	151	BOT	AAGCAGGGACTNAGGCCATCCTGCATCCAGGCCGGACCCACGGGCCCTTCGGCCTCGCAG[T/C]AGTTGCCCACAGTCACCATGGCAATGCGTGGACGCCGGCCGAGGCTGCGGGCACTGCGGG	CCCGCAGTGCCCGCAGCCTCGGCCGGCGTCCACGCATTGCCATGGTGACTGTGGGCAACT[A/G]CTGCGAGGCCGAAGGGCCCGTGGGTCCGGCCTGGATGCAGGATGGCCTNAGTCCCTGCTT	2169	3	-
ilmnseq_rs140207606.1_F2BT_ilmnrep2-151_B_R_2840133902	ilmnseq_rs140207606.1_F2BT	BOT	[T/C]	0073743388	TAATGACTTAGTATTGTCTCACTTTTAACTTAGGATGTCTAAGCAGGGAT	0073709401	TAATGACTTAGTATTGTCTCACTTTTAACTTAGGATGTCTAAGCAGGGAC	37	4	89039396	diploid	Homo sapiens	dbSNP	151	TOP	GGCTATCAAACNACTTGAAGATGGAATATCGAGGCTGATGAATGGAGAAGATGATTGTTC[A/G]TCCCTGCTTAGACATCCTAAGTTAAAAGTGAGACAATACTAAGTCATTAAATATCTGAAA	GGCTATCAAACNACTTGAAGATGGAATATCGAGGCTGATGAATGGAGAAGATGATTGTTC[A/G]TCCCTGCTTAGACATCCTAAGTTAAAAGTGAGACAATACTAAGTCATTAAATATCTGAAA	2169	3	-
ilmnseq_rs140207606.2_F2BT_ilmnrep1-151_T_R_2840130439	ilmnseq_rs140207606.2_F2BT	TOP	[A/C]	0071690469	TAATGACTTAGTATTGTCTCACTTTTAACTTAGGATGTCTAAGCAGGGAA	0042674465	TAATGACTTAGTATTGTCTCACTTTTAACTTAGGATGTCTAAGCAGGGAC	37	4	89039396	diploid	Homo sapiens	dbSNP	151	BOT	GGCTATCAAACNACTTGAAGATGGAATATCGAGGCTGATGAATGGAGAAGATGATTGTTC[T/G]TCCCTGCTTAGACATCCTAAGTTAAAAGTGAGACAATACTAAGTCATTAAATATCTGAAA	TTTCAGATATTTAATGACTTAGTATTGTCTCACTTTTAACTTAGGATGTCTAAGCAGGGA[A/C]GAACAATCATCTTCTCCATTCATCAGCCTCGATATTCCATCTTCAAGTNGTTTGATAGCC	2169	3	-
ilmnseq_rs1403489417-151_T_F_2839904434	ilmnseq_rs1403489417	TOP	[A/C]	0039689465	CTGCACCTCTTGCACCGACCCCCCGAAGAACCCCCCCAGGTAGTAGAAAT			37	9	136131334	diploid	Homo sapiens	dbSNP	151	TOP	TGGTGAGCCGCTGCACCTCTTGCACCGACCCCCCGAAGAACCCCCCCAGGTAGTAGAAAT[A/C]GCCCTCGTCCTTGGGGATGTAGGCCTGGGACTGGGGCCGGCGCTCGTAGGTGAAGGCCTC	TGGTGAGCCGCTGCACCTCTTGCACCGACCCCCCGAAGAACCCCCCCAGGTAGTAGAAAT[A/C]GCCCTCGTCCTTGGGGATGTAGGCCTGGGACTGGGGCCGGCGCTCGTAGGTGAAGGCCTC	2169	3	+
ilmnseq_rs140421430.1_F2BT-151_T_F_2839903456	ilmnseq_rs140421430.1_F2BT	TOP	[A/C]	0065688394	CACAGTCAGCCCAAAATAGGCTGCGAACACGTAGAAGTGCCTCAGGTTCA	0070731411	CACAGTCAGCCCAAAATAGGCTGCGAACACGTAGAAGTGCCTCAGGTTCC	37	1	25718619	diploid	Homo sapiens	dbSNP	151	TOP	AGGCACCAGGCCACAGTCAGCCCAAAATAGGCTGCGAACACGTAGAAGTGCCTCAGGTTC[A/C]TGTGGTAGTCTGTCTGCAATAAAACCCAGTAAGAGCAGTGAGTGTCGGCATCCTCTGCCC	AGGCACCAGGCCACAGTCAGCCCAAAATAGGCTGCGAACACGTAGAAGTGCCTCAGGTTC[A/C]TGTGGTAGTCTGTCTGCAATAAAACCCAGTAAGAGCAGTGAGTGTCGGCATCCTCTGCCC	2169	3	+
ilmnseq_rs140421430.2_F2BT-151_B_F_2839903458	ilmnseq_rs140421430.2_F2BT	BOT	[T/A]	0063719314	CACAGTCAGCCCAAAATAGGCTGCGAACACGTAGAAGTGCCTCAGGTTCT	0039636385	CACAGTCAGCCCAAAATAGGCTGCGAACACGTAGAAGTGCCTCAGGTTCA	37	1	25718619	diploid	Homo sapiens	dbSNP	151	BOT	AGGCACCAGGCCACAGTCAGCCCAAAATAGGCTGCGAACACGTAGAAGTGCCTCAGGTTC[A/T]TGTGGTAGTCTGTCTGCAATAAAACCCAGTAAGAGCAGTGAGTGTCGGCATCCTCTGCCC	GGGCAGAGGATGCCGACACTCACTGCTCTTACTGGGTTTTATTGCAGACAGACTACCACA[A/T]GAACCTGAGGCACTTCTACGTGTTCGCAGCCTATTTTGGGCTGACTGTGGCCTGGTGCCT	2169	3	+
ilmnseq_rs1404871416-151_B_F_2839904426	ilmnseq_rs1404871416	BOT	[T/C]	0053794344	CTACCCTCGGCCACCTCACTGACTTACTTCTTGATGGCAAACACAGTTAA			37	9	136132819	diploid	Homo sapiens	dbSNP	151	BOT	GCCTGGGTCTCTACCCTCGGCCACCTCACTGACTTACTTCTTGATGGCAAACACAGTTAA[T/C]CCAATGGTGGTGTTCTGGAGCCTGAACTGCTCGTTGAGGATGTCGATGTTGAATGTGCCC	GGGCACATTCAACATCGACATCCTCAACGAGCAGTTCAGGCTCCAGAACACCACCATTGG[A/G]TTAACTGTGTTTGCCATCAAGAAGTAAGTCAGTGAGGTGGCCGAGGGTAGAGACCCAGGC	2169	3	+
ilmnseq_rs1412021250-151_T_F_2839902289	ilmnseq_rs1412021250	TOP	[A/C]	0066628507	AATATTTAGCCACATGAGGTGCTTTCCATATTTTGAGATTTAGGAGCAAA			37	1	25697031	diploid	Homo sapiens	dbSNP	151	TOP	TGGTCATCAAAATATTTAGCCACATGAGGTGCTTTCCATATTTTGAGATTTAGGAGCAAA[A/C]CTGTTTAAATGCATAATTTAATGTTAAAAGATTTGGAGCACAGGATTTTTAATCTCAAGA	TGGTCATCAAAATATTTAGCCACATGAGGTGCTTTCCATATTTTGAGATTTAGGAGCAAA[A/C]CTGTTTAAATGCATAATTTAATGTTAAAAGATTTGGAGCACAGGATTTTTAATCTCAAGA	2169	3	+
ilmnseq_rs141223803.1_F2BT-151_T_F_2839902512	ilmnseq_rs141223803.1_F2BT	TOP	[A/G]	0036765366	AGCCCAGGGCCATGCCCGTGTCTGCCTCAGATCGCCACCTGCAACAGCCA	0012643399	AGCCCAGGGCCATGCCCGTGTCTGCCTCAGATCGCCACCTGCAACAGCCG	37	19	45316526	diploid	Homo sapiens	dbSNP	151	TOP	TCCCAGCTCCAAGCCCAGGGCCATGCCCGTGTCTGCCTCAGATCGCCACCTGCAACAGCC[A/G]GAACGGGAACCCGGCCCCCAAGATCACGTGGTATCGCAACGGGCAGCGCCTGGAGGTGCC	TCCCAGCTCCAAGCCCAGGGCCATGCCCGTGTCTGCCTCAGATCGCCACCTGCAACAGCC[A/G]GAACGGGAACCCGGCCCCCAAGATCACGTGGTATCGCAACGGGCAGCGCCTGGAGGTGCC	2169	3	+
ilmnseq_rs141223803.2_F2BT-151_B_F_2839902514	ilmnseq_rs141223803.2_F2BT	BOT	[G/C]	0045807444	AGCCCAGGGCCATGCCCGTGTCTGCCTCAGATCGCCACCTGCAACAGCCG	0016664428	AGCCCAGGGCCATGCCCGTGTCTGCCTCAGATCGCCACCTGCAACAGCCC	37	19	45316526	diploid	Homo sapiens	dbSNP	151	BOT	TCCCAGCTCCAAGCCCAGGGCCATGCCCGTGTCTGCCTCAGATCGCCACCTGCAACAGCC[C/G]GAACGGGAACCCGGCCCCCAAGATCACGTGGTATCGCAACGGGCAGCGCCTGGAGGTGCC	GGCACCTCCAGGCGCTGCCCGTTGCGATACCACGTGATCTTGGGGGCCGGGTTCCCGTTC[C/G]GGCTGTTGCAGGTGGCGATCTGAGGCAGACACGGGCATGGCCCTGGGCTTGGAGCTGGGA	2169	3	+
ilmnseq_rs141287614.1_F2BT_ilmnrep2-151_T_F_2840133911	ilmnseq_rs141287614.1_F2BT	TOP	[C/G]	0035684426	TACCCGAGGGAACGGAGGATAAAGATCAGACAGCAACGATACCCAGTTTC	0038790476	TACCCGAGGGAACGGAGGATAAAGATCAGACAGCAACGATACCCAGTTTG	37	1	25627571	diploid	Homo sapiens	dbSNP	151	TOP	GCCAAAGCCTCTACCCGAGGGAACGGAGGATAAAGATCAGACAGCAACGATACCCAGTTT[C/G]TCTGCCATGCTGGGTAAGGACAAGGTGGGGTGAGTGGTCTCCTACTTGNGCTGAGCAGAA	GCCAAAGCCTCTACCCGAGGGAACGGAGGATAAAGATCAGACAGCAACGATACCCAGTTT[C/G]TCTGCCATGCTGGGTAAGGACAAGGTGGGGTGAGTGGTCTCCTACTTGNGCTGAGCAGAA	2169	3	+
ilmnseq_rs141287614.2_F2BT_ilmnrep2-151_B_F_2840133912	ilmnseq_rs141287614.2_F2BT	BOT	[T/G]	0056659370	TACCCGAGGGAACGGAGGATAAAGATCAGACAGCAACGATACCCAGTTTT	0018731394	TACCCGAGGGAACGGAGGATAAAGATCAGACAGCAACGATACCCAGTTTG	37	1	25627571	diploid	Homo sapiens	dbSNP	151	BOT	GCCAAAGCCTCTACCCGAGGGAACGGAGGATAAAGATCAGACAGCAACGATACCCAGTTT[T/G]TCTGCCATGCTGGGTAAGGACAAGGTGGGGTGAGTGGTCTCCTACTTGNGCTGAGCAGAA	TTCTGCTCAGCNCAAGTAGGAGACCACTCACCCCACCTTGTCCTTACCCAGCATGGCAGA[A/C]AAACTGGGTATCGTTGCTGTCTGATCTTTATCCTCCGTTCCCTCGGGTAGAGGCTTTGGC	2169	3	+
ilmnseq_rs1414947682_ilmnrep2-151_B_R_2840133913	ilmnseq_rs1414947682	BOT	[T/C]	0010679499	GCAATGCATGGGATGGAGGAGGTGCTCAATATTTGGTAAGGGCTCTTGTG			37	18	43319280	diploid	Homo sapiens	dbSNP	151	TOP	CTCCCCACTCANGTGCCTGCATGCTGCCATAGGATCATTGCTGGGCATAGCAGCGGGTGA[A/G]CACAAGAGCCCTTACCAAATATTGAGCACCTCCTCCATCCCATGCATTGCCTCAGGCATC	CTCCCCACTCANGTGCCTGCATGCTGCCATAGGATCATTGCTGGGCATAGCAGCGGGTGA[A/G]CACAAGAGCCCTTACCAAATATTGAGCACCTCCTCCATCCCATGCATTGCCTCAGGCATC	2169	3	-
ilmnseq_rs1418757198_ilmnrep2-151_B_R_2840133914	ilmnseq_rs1418757198	BOT	[T/C]	0056686363	CTCTGCCCCGGCACCTGGGCATCTCACTTCTGAGCTGCTTCCCGAATGTC			37	22	43089540	diploid	Homo sapiens	dbSNP	151	TOP	CGTACCAGTCGNCCAGGGGTGTGTCCCGGAACAGCTCCCGCAGGTCCAGCGGGAGCATCT[A/G]GACATTCGGGAAGCAGCTCAGAAGTGAGATGCCCAGGTGCCGGGGCAGAGAGGCGTTGCC	CGTACCAGTCGNCCAGGGGTGTGTCCCGGAACAGCTCCCGCAGGTCCAGCGGGAGCATCT[A/G]GACATTCGGGAAGCAGCTCAGAAGTGAGATGCCCAGGTGCCGGGGCAGAGAGGCGTTGCC	2169	3	-
ilmnseq_rs1421501077_ilmnrep2-151_B_F_2840133915	ilmnseq_rs1421501077	BOT	[T/C]	0057716442	TCCCGCATGCACAGCGCCATGAACTCGTGCCGGCGCTCGAAGGCCAGGAA			37	22	43089301	diploid	Homo sapiens	dbSNP	151	BOT	GTCCACGAAGTCCCGCATGCACAGCGCCATGAACTCGTGCCGGCGCTCGAAGGCCAGGAA[T/C]GCGCCGTTGAGGACGTAGCGGGACTGGGTGCCCAGCACGTTGGTCAGGNTCCGCAGGTTC	GAACCTGCGGANCCTGACCAACGTGCTGGGCACCCAGTCCCGCTACGTCCTCAACGGCGC[A/G]TTCCTGGCCTTCGAGCGCCGGCACGAGTTCATGGCGCTGTGCATGCGGGACTTCGTGGAC	2169	3	+
ilmnseq_rs1422091450_ilmnrep2-151_M_R_2840133916	ilmnseq_rs1422091450	MINUS	[I/D]	0048639418	TGACACCCCCCACCCCACCCTCCCACGGCCCCACTCCAGGCAACATCTTC			37	22	43089715	diploid	Homo sapiens	dbSNP	151	PLUS	GGCCGACTCCACCGAGCACATGAACAGGAAGTTGGGGTTGGTCCGGTCTGAAGTCTCCNG[-/GAA]GAAGATGTTGCCTGGAGTGGGGCCGTGGGAGGGTGGGGTGGGGGGTGTCAAGGTGGGGCA	GGCCGACTCCACCGAGCACATGAACAGGAAGTTGGGGTTGGTCCGGTCTGAAGTCTCCNG[-/GAA]GAAGATGTTGCCTGGAGTGGGGCCGTGGGAGGGTGGGGTGGGGGGTGTCAAGGTGGGGCA	2169	3	-
ilmnseq_rs1435725939_ilmnrep2-151_B_R_2840133917	ilmnseq_rs1435725939	BOT	[T/G]	0024663331	GGACATCCTTATCAGAGAAAACAGTTCTTCTGCTGGTGACTCCATTTCTG			37	11	33731698	diploid	Homo sapiens	dbSNP	151	TOP	CGGGGAGTTTGNGAGAAGCTCTCCTGGTGTTGACTTAGGGATGAAGGCTCCAGGCTGCTG[A/C]CAGAAATGGAGTCACCAGCAGAAGAACTGTTTTCTCTGATAAGGATGTCCCACCATTTTC	CGGGGAGTTTGNGAGAAGCTCTCCTGGTGTTGACTTAGGGATGAAGGCTCCAGGCTGCTG[A/C]CAGAAATGGAGTCACCAGCAGAAGAACTGTTTTCTCTGATAAGGATGTCCCACCATTTTC	2169	3	-
ilmnseq_rs1437180947_ilmnrep2-151_P_F_2840133918	ilmnseq_rs1437180947	PLUS	[I/D]	0010661499	GCTAGAGCATAGTAGGTGTTGAACATGGCATTCTTCCTTTGGATTGGACT			37	1	25717352	diploid	Homo sapiens	dbSNP	151	PLUS	ACCACACTGACTGCTAGAGCATAGTAGGTGTTGAACATGGCATTCTTCCTTTGGATTGGA[-/CTT]CTCNGCAGAGCAGAGTTGACACTTGGCCAGAACATCCACAAGAAGAGGGCGCCTGGGGGC	ACCACACTGACTGCTAGAGCATAGTAGGTGTTGAACATGGCATTCTTCCTTTGGATTGGA[-/CTT]CTCNGCAGAGCAGAGTTGACACTTGGCCAGAACATCCACAAGAAGAGGGCGCCTGGGGGC	2169	3	+
ilmnseq_rs1438752561-151_B_F_2839904502	ilmnseq_rs1438752561	BOT	[G/C]	0063608416	AAGGCTTAGCCAATGTCCAGAGTGGAGACAAGTCTGCATTAATGCCCACG	0050647501	AAGGCTTAGCCAATGTCCAGAGTGGAGACAAGTCTGCATTAATGCCCACC	37	19	49253492	diploid	Homo sapiens	dbSNP	151	BOT	CCCTGGCTCTCAAGGCTTAGCCAATGTCCAGAGTGGAGACAAGTCTGCATTAATGCCCAC[C/G]CACTCGGGCAGGAAGGCCGCCTCCGGCTTAAAGATCTTCAGGAACTCAGAGTCTGGCAGG	CCTGCCAGACTCTGAGTTCCTGAAGATCTTTAAGCCGGAGGCGGCCTTCCTGCCCGAGTG[C/G]GTGGGCATTAATGCAGACTTGTCTCCACTCTGGACATTGGCTAAGCCTTGAGAGCCAGGG	2169	3	+
ilmnseq_rs144162126.1_F2BT-151_B_R_2839902764	ilmnseq_rs144162126.1_F2BT	BOT	[T/C]	0064667442	CCTCAGTTGCAATGGATTCTCAGGGCCAGTGGTATTTTTCAGATGTGGAT	0065603368	CCTCAGTTGCAATGGATTCTCAGGGCCAGTGGTATTTTTCAGATGTGGAC	37	2	127443803	diploid	Homo sapiens	dbSNP	151	TOP	TGGTGGCAACAGAGGAGTGTGACTTCCAGCCTCAGGGCTAGCACCTGACCCCTGCTCTCC[A/G]TCCACATCTGAAAAATACCACTGGCCCTGAGAATCCATTGCAACTGAGGTTCTGCACCCC	TGGTGGCAACAGAGGAGTGTGACTTCCAGCCTCAGGGCTAGCACCTGACCCCTGCTCTCC[A/G]TCCACATCTGAAAAATACCACTGGCCCTGAGAATCCATTGCAACTGAGGTTCTGCACCCC	2169	3	-
ilmnseq_rs144162126.2_F2BT_ilmnrep1-151_T_R_2840130457	ilmnseq_rs144162126.2_F2BT	TOP	[A/C]	0056609357	CCTCAGTTGCAATGGATTCTCAGGGCCAGTGGTATTTTTCAGATGTGGAA	0013704448	CCTCAGTTGCAATGGATTCTCAGGGCCAGTGGTATTTTTCAGATGTGGAC	37	2	127443803	diploid	Homo sapiens	dbSNP	151	BOT	TGGTGGCAACANAGGAGTGTGACTTCCAGCCTCAGGGCTAGCACCTGACCCCTGCTCTCC[T/G]TCCACATCTGAAAAATACCACTGGCCCTGAGAATCCATTGCAACTGAGGTTCTGCACCCC	GGGGTGCAGAACCTCAGTTGCAATGGATTCTCAGGGCCAGTGGTATTTTTCAGATGTGGA[A/C]GGAGAGCAGGGGTCAGGTGCTAGCCCTGAGGCTGGAAGTCACACTCCTNTGTTGCCACCA	2169	3	-
ilmnseq_rs144321520.1_F2BT-151_T_F_2839903408	ilmnseq_rs144321520.1_F2BT	TOP	[A/C]	0061675347	CTGGAGGCTGGAAGTTCAAGGTGCCGGCAAGGTTGGTTTCTGGTGAGACA	0043695330	CTGGAGGCTGGAAGTTCAAGGTGCCGGCAAGGTTGGTTTCTGGTGAGACC	37	1	25657358	diploid	Homo sapiens	dbSNP	151	TOP	TCCTTATAGTTCTGGAGGCTGGAAGTTCAAGGTGCCGGCAAGGTTGGTTTCTGGTGAGAC[A/C]TCTCTCCCTGTCTTGCAGATGGCTGCCTCCTCCCTGTGTCCTCATAGAGCCTGTCTTCTG	TCCTTATAGTTCTGGAGGCTGGAAGTTCAAGGTGCCGGCAAGGTTGGTTTCTGGTGAGAC[A/C]TCTCTCCCTGTCTTGCAGATGGCTGCCTCCTCCCTGTGTCCTCATAGAGCCTGTCTTCTG	2169	3	+
ilmnseq_rs144321520.2_F2BT-151_B_F_2839903410	ilmnseq_rs144321520.2_F2BT	BOT	[G/C]	0056626396	CTGGAGGCTGGAAGTTCAAGGTGCCGGCAAGGTTGGTTTCTGGTGAGACG	0051699301	CTGGAGGCTGGAAGTTCAAGGTGCCGGCAAGGTTGGTTTCTGGTGAGACC	37	1	25657358	diploid	Homo sapiens	dbSNP	151	BOT	tccttatagttctggaggctggaagttcaaggtgccggcaaggttggtttctggtgagac[C/G]tctctccctgtcttgcagatggctgcctcctccctgtgtcctcatagagcctgtcttctg	cagaagacaggctctatgaggacacagggaggaggcagccatctgcaagacagggagaga[C/G]gtctcaccagaaaccaaccttgccggcaccttgaacttccagcctccagaactataagga	2169	3	+
ilmnseq_rs1445054262_ilmnrep1-151_P_F_2840130460	ilmnseq_rs1445054262	PLUS	[I/D]	0022756421	TCCTATACTAGTCCTTTTTCTTTCTCCTCCAGACACACCACGGATAAACT			37	4	89042933	diploid	Homo sapiens	dbSNP	151	PLUS	ATAAGCTCCATTCCTATACTAGTCCTTTTTCTTTCTCCTCCAGACACACCACGGATAAAC[-/T]TGNGTTCCAACCTAAATCACAAATATTATAATTGTCAATGATAACAACCAGTCATTATCA	ATAAGCTCCATTCCTATACTAGTCCTTTTTCTTTCTCCTCCAGACACACCACGGATAAAC[-/T]TGNGTTCCAACCTAAATCACAAATATTATAATTGTCAATGATAACAACCAGTCATTATCA	2169	3	+
ilmnseq_rs1445220556-151_T_R_2839904499	ilmnseq_rs1445220556	TOP	[A/C]	0045678322	CTTTGTCGGCGTCCACGTGCGCCGTGGGGACTATCTGCAGGTTATGCCTC			37	19	49253850	diploid	Homo sapiens	dbSNP	151	BOT	CGGAACCAGTCCATGGCCTGCCGGAGGTAGGCGCTGTCGCCCACCACACCCTTCCAGCGC[T/G]GAGGCATAACCTGCAGATAGTCCCCACGGCGCACGTGGACGCCGACAAAGGTGCGCGGGC	GCCCGCGCACCTTTGTCGGCGTCCACGTGCGCCGTGGGGACTATCTGCAGGTTATGCCTC[A/C]GCGCTGGAAGGGTGTGGTGGGCGACAGCGCCTACCTCCGGCAGGCCATGGACTGGTTCCG	2169	3	-
ilmnseq_rs1445804515-151_B_F_2839902077	ilmnseq_rs1445804515	BOT	[T/C]	0023613386	TGCTCTTACTGGGTTTTATTGCAGACAGACTACCACATGAACATGATGCA			37	1	25627463	diploid	Homo sapiens	dbSNP	151	BOT	CGACACTCACTGCTCTTACTGGGTTTTATTGCAGACAGACTACCACATGAACATGATGCA[T/C]ATCTACGTGTTCGCAGCCTATTTTGGGCTGTCTGTGGCCTGGTGCCTGCCAAAGCCTCTA	TAGAGGCTTTGGCAGGCACCAGGCCACAGACAGCCCAAAATAGGCTGCGAACACGTAGAT[A/G]TGCATCATGTTCATGTGGTAGTCTGTCTGCAATAAAACCCAGTAAGAGCAGTGAGTGTCG	2169	3	+
ilmnseq_rs144631623_INDEL_ilmnrev-151_T_R_2839905276	ilmnseq_rs144631623_INDEL_ilmnrev	TOP	[A/T]	0047637464	AACACACTCACACTCCTACTCATTCTCTCACACTCACACACACATTCTTA	0028607306	AACACACTCACACTCCTACTCATTCTCTCACACTCACACACACATTCTTT	37	2	127434916	diploid	Homo sapiens	dbSNP	151	BOT	gagagtgtgtgagtgtgttagagtgtgtgagtgtgtgtgagaatgtgtgtgatagtgtNg[A/T]aagaatgtgtgtgtgagtgtgagagaatgagtaggagtgtgagtgtgtttattagtgtgt	acacactaataaacacactcacactcctactcattctctcacactcacacacacattctt[A/T]cNacactatcacacacattctcacacacactcacacactctaacacactcacacactctc	2169	3	-
ilmnseq_rs144802902.1_F2BT_ilmnrep1-151_T_F_2840130464	ilmnseq_rs144802902.1_F2BT	TOP	[A/G]	0056626356	TGAAACTTCATGAGCTCTAGGAGTGGCTGCATATGTGTCCCGTTTGTGCA	0045719400	TGAAACTTCATGAGCTCTAGGAGTGGCTGCATATGTGTCCCGTTTGTGCG	37	4	145040931	diploid	Homo sapiens	dbSNP	151	TOP	ACAGAAATTTCTGAAACTTCATGAGCTCTAGGAGTGGCTGCATATGTGTCCCGTTTGTGC[A/G]TATCTGCATATAAGAGAAGTTGAGAAAGGGCACAAGAATGAGGTGACTNCGTGGACATAG	ACAGAAATTTCTGAAACTTCATGAGCTCTAGGAGTGGCTGCATATGTGTCCCGTTTGTGC[A/G]TATCTGCATATAAGAGAAGTTGAGAAAGGGCACAAGAATGAGGTGACTNCGTGGACATAG	2169	3	+
ilmnseq_rs144802902.2_F2BT_ilmnrep2-151_B_F_2840133929	ilmnseq_rs144802902.2_F2BT	BOT	[T/G]	0031735464	TGAAACTTCATGAGCTCTAGGAGTGGCTGCATATGTGTCCCGTTTGTGCT	0063616385	TGAAACTTCATGAGCTCTAGGAGTGGCTGCATATGTGTCCCGTTTGTGCG	37	4	145040931	diploid	Homo sapiens	dbSNP	151	BOT	ACAGAAATTTCTGAAACTTCATGAGCTCTAGGAGTGGCTGCATATGTGTCCCGTTTGTGC[T/G]TATCTGCATATAAGAGAAGTTGAGAAAGGGCACAAGAATGAGGTGACTNCGTGGACATAG	CTATGTCCACGNAGTCACCTCATTCTTGTGCCCTTTCTCAACTTCTCTTATATGCAGATA[A/C]GCACAAACGGGACACATATGCAGCCACTCCTAGAGCTCATGAAGTTTCAGAAATTTCTGT	2169	3	+
ilmnseq_rs145034271.1_F2BT_ilmnrep1-151_B_R_2840130466	ilmnseq_rs145034271.1_F2BT	BOT	[T/G]	0034803344	ACTGGAAGCAGCTCTCATTCTCCTCTTCTATTTTTTTACCCACTATGACT	0031601395	ACTGGAAGCAGCTCTCATTCTCCTCTTCTATTTTTTTACCCACTATGACG	37	1	25747172	diploid	Homo sapiens	dbSNP	151	TOP	GTTCCAATGAANTCTCACCTTGATAGGATGCCACGAGCCCCTTTTGATCCTCTAAGGAAG[A/C]GTCATAGTGGGTAAAAAAATAGAAGAGGAGAATGAGAGCTGCTTCCAGTGTTAGGGCGCA	GTTCCAATGAANTCTCACCTTGATAGGATGCCACGAGCCCCTTTTGATCCTCTAAGGAAG[A/C]GTCATAGTGGGTAAAAAAATAGAAGAGGAGAATGAGAGCTGCTTCCAGTGTTAGGGCGCA	2169	3	-
ilmnseq_rs145034271.2_F2BT_ilmnrep1-151_T_R_2840130467	ilmnseq_rs145034271.2_F2BT	TOP	[A/G]	0044602321	ACTGGAAGCAGCTCTCATTCTCCTCTTCTATTTTTTTACCCACTATGACA	0048611383	ACTGGAAGCAGCTCTCATTCTCCTCTTCTATTTTTTTACCCACTATGACG	37	1	25747172	diploid	Homo sapiens	dbSNP	151	BOT	GTTCCAATGAANTCTCACCTTGATAGGATGCCACGAGCCCCTTTTGATCCTCTAAGGAAG[T/C]GTCATAGTGGGTAAAAAAATAGAAGAGGAGAATGAGAGCTGCTTCCAGTGTTAGGGCGCA	TGCGCCCTAACACTGGAAGCAGCTCTCATTCTCCTCTTCTATTTTTTTACCCACTATGAC[A/G]CTTCCTTAGAGGATCAAAAGGGGCTCGTGGCATCCTATCAAGGTGAGANTTCATTGGAAC	2169	3	-
ilmnseq_rs1450661565-151_B_F_2839902423	ilmnseq_rs1450661565	BOT	[T/C]	0019729300	GAACTGCTGCACCCGGATCCACAGGAAGGTGCGCAGGTTGCTCACGAAGC			37	2	220080903	diploid	Homo sapiens	dbSNP	151	BOT	GCCGAGACGTGAACTGCTGCACCCGGATCCACAGGAAGGTGCGCAGGTTGCTCACGAAGC[T/C]TGCAGGGAGCCGGGGGACGCCTCAGTAGGGCCTGGGAGCTGAGGGACGTCAGCCCAGCAC	GTGCTGGGCTGACGTCCCTCAGCTCCCAGGCCCTACTGAGGCGTCCCCCGGCTCCCTGCA[A/G]GCTTCGTGAGCAACCTGCGCACCTTCCTGTGGATCCGGGTGCAGCAGTTCACGTCTCGGC	2169	3	+
ilmnseq_rs1452890889_ilmnrep2-151_T_F_2840133933	ilmnseq_rs1452890889	TOP	[A/G]	0012698463	GCCCACCACACCCTTCCAGCGCTGAGGCATAACCTGCAGATAGTCCCCAC			37	19	49253878	diploid	Homo sapiens	dbSNP	151	TOP	AGGCGCTGTCGCCCACCACACCCTTCCAGCGCTGAGGCATAACCTGCAGATAGTCCCCAC[A/G]GCGCACGTGGACGCCGACAAAGGTGCGCGGGCGGTCCCCTGTGCGGCCNAGGCGGAGCTG	AGGCGCTGTCGCCCACCACACCCTTCCAGCGCTGAGGCATAACCTGCAGATAGTCCCCAC[A/G]GCGCACGTGGACGCCGACAAAGGTGCGCGGGCGGTCCCCTGTGCGGCCNAGGCGGAGCTG	2169	3	+
ilmnseq_rs1456564537-151_B_F_2839901342	ilmnseq_rs1456564537	BOT	[T/C]	0022678487	CTCATCCAGCAGAATGATGCCCGGAGCCTTGAGGATGGTGCGGGCAATGG			37	2	220075483	diploid	Homo sapiens	dbSNP	151	BOT	CAGGGCGCACCTCATCCAGCAGAATGATGCCCGGAGCCTTGAGGATGGTGCGGGCAATGG[T/C]GACGCGCTGCTTCTCCCCGCCGCTCAGCTTCAGTCCCCGCTCGCCCACCTGTGTCCTGTA	TACAGGACACAGGTGGGCGAGCGGGGACTGAAGCTGAGCGGCGGGGAGAAGCAGCGCGTC[A/G]CCATTGCCCGCACCATCCTCAAGGCTCCGGGCATCATTCTGCTGGATGAGGTGCGCCCTG	2169	3	+
ilmnseq_rs1457148922_ilmnrep1-151_T_F_2840130471	ilmnseq_rs1457148922	TOP	[A/G]	0042720322	CGAAGAACCCCCCCAGGTAGTAGAAATCGCCCTCGTCCTTGGGGATGTAG			37	9	136131357	diploid	Homo sapiens	dbSNP	151	TOP	ACCGACCCCCCGAAGAACCCCCCCAGGTAGTAGAAATCGCCCTCGTCCTTGGGGATGTAG[A/G]CCTGGGACTGGGGCCGGCGCTCGTAGGTGAAGGCCTCCCGGCTGCTTCNGTAGAAGCCGG	ACCGACCCCCCGAAGAACCCCCCCAGGTAGTAGAAATCGCCCTCGTCCTTGGGGATGTAG[A/G]CCTGGGACTGGGGCCGGCGCTCGTAGGTGAAGGCCTCCCGGCTGCTTCNGTAGAAGCCGG	2169	3	+
ilmnseq_rs1458190289_ilmnrep1-151_P_F_2840130472	ilmnseq_rs1458190289	PLUS	[D/I]	0012648323	CAAGTTGACCTTCCCCAAGACAGCACCCGCTGAGATCAGCACCGACATAG			37	1	25729214	diploid	Homo sapiens	dbSNP	151	PLUS	ACCAACTGCGCCAAGTTGACCTTCCCCAAGACAGCACCCGCTGAGATCAGCACCGACATA[-/GCACTCATG]GTNGCCAGCCGAATACTGGGGGTGAGAAGGAGAGCCAGGATGACTGAGAAGGAAGGATGC	ACCAACTGCGCCAAGTTGACCTTCCCCAAGACAGCACCCGCTGAGATCAGCACCGACATA[-/GCACTCATG]GTNGCCAGCCGAATACTGGGGGTGAGAAGGAGAGCCAGGATGACTGAGAAGGAAGGATGC	2169	3	+
ilmnseq_rs1458558563-151_B_F_2839903912	ilmnseq_rs1458558563	BOT	[T/C]	0055788384	GTAGAATGTGAAGTTAATAATGGCATGTGGTGTTCCTTAGCATGACCTGC			37	3	160803584	diploid	Homo sapiens	dbSNP	151	BOT	TAGGCTTTTTGTAGAATGTGAAGTTAATAATGGCATGTGGTGTTCCTTAGCATGACCTGC[T/C]AAAAAGTGATGATCTCCTTGGAAGAAAAGCCATGGGCTGCAATCACACGTCTCAGTTGAC	GTCAACTGAGACGTGTGATTGCAGCCCATGGCTTTTCTTCCAAGGAGATCATCACTTTTT[A/G]GCAGGTCATGCTAAGGAACACCACATGCCATTATTAACTTCACATTCTACAAAAAGCCTA	2169	3	+
ilmnseq_rs1459364624-151_B_F_2839904440	ilmnseq_rs1459364624	BOT	[T/C]	0032800479	CAGCAGCTGCTGGTCCCACAAGTACTCGGGGGAGAGCACCTTGGTGGGTT			37	9	136131178	diploid	Homo sapiens	dbSNP	151	BOT	CGGGCCAGCCCAGCAGCTGCTGGTCCCACAAGTACTCGGGGGAGAGCACCTTGGTGGGTT[T/C]GTGGCGCAGCAGGTACTTGTTCAGGTGGCTCTCGTCGTGCCACACGGCCTCGATGCCGTT	AACGGCATCGAGGCCGTGTGGCACGACGAGAGCCACCTGAACAAGTACCTGCTGCGCCAC[A/G]AACCCACCAAGGTGCTCTCCCCCGAGTACTTGTGGGACCAGCAGCTGCTGGGCTGGCCCG	2169	3	+
ilmnseq_rs145965708.1_F2BT-151_B_R_2839902874	ilmnseq_rs145965708.1_F2BT	BOT	[T/G]	0055659438	TGTGCATTAATTTCCTGTTGTGTTTAAACATAACTATGTCTCATATTTCT	0025689456	TGTGCATTAATTTCCTGTTGTGTTTAAACATAACTATGTCTCATATTTCG	37	4	145032596	diploid	Homo sapiens	dbSNP	151	TOP	TGAACAGATTCTCATTGATCACTTGTCTCTAGAAGGATTATAGTAAAAAAAATACAAGAC[A/C]GAAATATGAGACATAGTTATGTTTAAACACAACAGGAAATTAATGCACAGTATACATTTT	TGAACAGATTCTCATTGATCACTTGTCTCTAGAAGGATTATAGTAAAAAAAATACAAGAC[A/C]GAAATATGAGACATAGTTATGTTTAAACACAACAGGAAATTAATGCACAGTATACATTTT	2169	3	-
ilmnseq_rs145965708.2_F2BT-151_B_F_2839902875	ilmnseq_rs145965708.2_F2BT	BOT	[T/C]	0038801335	TCATTGATCACTTGTCTCTAGAAGGATTATAGTAAAAAAAATACAAGACT	0069692366	TCATTGATCACTTGTCTCTAGAAGGATTATAGTAAAAAAAATACAAGACC	37	4	145032596	diploid	Homo sapiens	dbSNP	151	BOT	TGAACAGATTCTCATTGATCACTTGTCTCTAGAAGGATTATAGTAAAAAAAATACAAGAC[T/C]GAAATATGAGACATAGTTATGTTTAAACACAACAGGAAATTAATGCACAGTATACATTTT	AAAATGTATACTGTGCATTAATTTCCTGTTGTGTTTAAACATAACTATGTCTCATATTTC[A/G]GTCTTGTATTTTTTTTACTATAATCCTTCTAGAGACAAGTGATCAATGAGAATCTGTTCA	2169	3	+
ilmnseq_rs1468536305_ilmnrep2-151_T_F_2840133941	ilmnseq_rs1468536305	TOP	[A/G]	0074735363	CTGCTTGGAGAGATCATCTACATTGTGCTGCTGGTGCTTGATACCGTCGG			37	1	25633206	diploid	Homo sapiens	dbSNP	151	TOP	CTTGCTGGGTCTGCTTGGAGAGATCATCTACATTGTGCTGCTGGTGCTTGATACCGTCGG[A/G]GCCGGCAATGGCATGTGGGTCACTGGGCTTACCCCCCATCCCCTTAACNCTCCCCTCCAA	CTTGCTGGGTCTGCTTGGAGAGATCATCTACATTGTGCTGCTGGTGCTTGATACCGTCGG[A/G]GCCGGCAATGGCATGTGGGTCACTGGGCTTACCCCCCATCCCCTTAACNCTCCCCTCCAA	2169	3	+
ilmnseq_rs1469074926_ilmnrep2-151_B_R_2840133942	ilmnseq_rs1469074926	BOT	[T/C]	0051700485	GACTGTCTACCCCAATGGCCGGTTTGGTAATCAGATGGGACAGTATGCCA			37	19	49254246	diploid	Homo sapiens	dbSNP	151	TOP	GCATGCATGGCNGGCAGGATAAAGGCCCGGCGGCCGTTGAGCTGGGCCAGAGCCAGCAGC[A/G]TGGCATACTGTCCCATCTGATTACCAAACCGGCCATTGGGGTAGACAGTCCAGGTGCCGG	GCATGCATGGCNGGCAGGATAAAGGCCCGGCGGCCGTTGAGCTGGGCCAGAGCCAGCAGC[A/G]TGGCATACTGTCCCATCTGATTACCAAACCGGCCATTGGGGTAGACAGTCCAGGTGCCGG	2169	3	-
ilmnseq_rs147082467.1_F2BT_ilmnrep2-151_T_F_2840133943	ilmnseq_rs147082467.1_F2BT	TOP	[C/G]	0057631371	TCCTTTGGATTGGACTTCTCAGCAGAGCAGAGTTGACACTTGGCCAGAAC	0043736339	TCCTTTGGATTGGACTTCTCAGCAGAGCAGAGTTGACACTTGGCCAGAAG	37	1	25717387	diploid	Homo sapiens	dbSNP	151	TOP	CATGGCATTCTTCCTTTGGATTGGACTTCTCAGCAGAGCAGAGTTGACACTTGGCCAGAA[C/G]ATCCACAAGAAGAGGGCGCCTGGGGGCCAGAGAGGGTGGTTGGCCAGANTCACACTCCTG	CATGGCATTCTTCCTTTGGATTGGACTTCTCAGCAGAGCAGAGTTGACACTTGGCCAGAA[C/G]ATCCACAAGAAGAGGGCGCCTGGGGGCCAGAGAGGGTGGTTGGCCAGANTCACACTCCTG	2169	3	+
ilmnseq_rs147082467.2_F2BT-151_B_F_2839903345	ilmnseq_rs147082467.2_F2BT	BOT	[T/C]	0036620454	TCCTTTGGATTGGACTTCTCAGCAGAGCAGAGTTGACACTTGGCCAGAAT	0061658465	TCCTTTGGATTGGACTTCTCAGCAGAGCAGAGTTGACACTTGGCCAGAAC	37	1	25717387	diploid	Homo sapiens	dbSNP	151	BOT	CATGGCATTCTTCCTTTGGATTGGACTTCTCAGCAGAGCAGAGTTGACACTTGGCCAGAA[T/C]ATCCACAAGAAGAGGGCGCCTGGGGGCCAGAGAGGGTGGTTGGCCAGAATCACACTCCTG	CAGGAGTGTGATTCTGGCCAACCACCCTCTCTGGCCCCCAGGCGCCCTCTTCTTGTGGAT[A/G]TTCTGGCCAAGTGTCAACTCTGCTCTGCTGAGAAGTCCAATCCAAAGGAAGAATGCCATG	2169	3	+
ilmnseq_rs1484877972_ilmnrep1-151_T_R_2840130481	ilmnseq_rs1484877972	TOP	[A/G]	0038761499	ATCTTACCTTCCAGAAAACTTGGTCATCAAAATATTTAGCCTCATGAGGT			37	1	25648410	diploid	Homo sapiens	dbSNP	151	BOT	CTTTTAACATTNAATTATGCATTTAAACAGGTTTGCTCCTAAATCTTAAAATATGGAAAG[T/C]ACCTCATGAGGCTAAATATTTTGATGACCAAGTTTTCTGGAAGGTAAGATTTTTCACCTA	TAGGTGAAAAATCTTACCTTCCAGAAAACTTGGTCATCAAAATATTTAGCCTCATGAGGT[A/G]CTTTCCATATTTTAAGATTTAGGAGCAAACCTGTTTAAATGCATAATTNAATGTTAAAAG	2169	3	-
ilmnseq_rs149299823_INDEL_ilmnrev_ilmnrep2-151_B_R_2840133946	ilmnseq_rs149299823_INDEL_ilmnrev	BOT	[T/A]	0018796464	GCATTTTGCATATCTTTGGAGAAATGTTGGTTCTAGTCCTTCACCCATTT	0012615361	GCATTTTGCATATCTTTGGAGAAATGTTGGTTCTAGTCCTTCACCCATTA	37	4	144935081	diploid	Homo sapiens	dbSNP	151	TOP	ATATGTAACCTNCACATTGTGCACATGTACCCTAAAACTTAAAGTATAGTAAAAAAAANA[A/T]AATGGGTGAAGGACTAGAACCAACATTTCTCCAAAGATATGCAAAATGCAGTTACCAACA	ATATGTAACCTNCACATTGTGCACATGTACCCTAAAACTTAAAGTATAGTAAAAAAAANA[A/T]AATGGGTGAAGGACTAGAACCAACATTTCTCCAAAGATATGCAAAATGCAGTTACCAACA	2169	3	-
ilmnseq_rs17421137_ilmnrep2-151_B_R_2840133947	ilmnseq_rs17421137	BOT	[T/G]	0027765434	CCAGGCCACAGACAGCCCAAAATAGGCTGCGAACACGTAGATGTGCATCA			37	1	25627455	diploid	Homo sapiens	dbSNP	151	TOP	GAGGATGCCGANACTCACTGCTCTTACTGGGTTTTATTGCAGACAGACTACCACATGAAC[A/C]TGATGCACATCTACGTGTTCGCAGCCTATTTTGGGCTGTCTGTGGCCTGGTGCCTGCCAA	GAGGATGCCGANACTCACTGCTCTTACTGGGTTTTATTGCAGACAGACTACCACATGAAC[A/C]TGATGCACATCTACGTGTTCGCAGCCTATTTTGGGCTGTCTGTGGCCTGGTGCCTGCCAA	2169	3	-
ilmnseq_rs17421144.1_F2BT_ilmnrep2-151_T_R_2840133948	ilmnseq_rs17421144.1_F2BT	TOP	[A/G]	0041609429	GCACCAGGCCACAGACAGCCCAAAATAGGCTGCGAACACGTAGATGTGCA	0056601509	GCACCAGGCCACAGACAGCCCAAAATAGGCTGCGAACACGTAGATGTGCG	37	1	25627459	diploid	Homo sapiens	dbSNP	151	BOT	ATGCCGACACTNACTGCTCTTACTGGGTTTTATTGCAGACAGACTACCACATGAACATGA[T/C]GCACATCTACGTGTTCGCAGCCTATTTTGGGCTGTCTGTGGCCTGGTGCCTGCCAAAGCC	GGCTTTGGCAGGCACCAGGCCACAGACAGCCCAAAATAGGCTGCGAACACGTAGATGTGC[A/G]TCATGTTCATGTGGTAGTCTGTCTGCAATAAAACCCAGTAAGAGCAGTNAGTGTCGGCAT	2169	3	-
ilmnseq_rs17421144.2_F2BT_ilmnrep2-151_T_R_2840133949	ilmnseq_rs17421144.2_F2BT	TOP	[A/C]	0035687418	GCACCAGGCCACAGACAGCCCAAAATAGGCTGCGAACACGTAGATGTGCA	0039601335	GCACCAGGCCACAGACAGCCCAAAATAGGCTGCGAACACGTAGATGTGCC	37	1	25627459	diploid	Homo sapiens	dbSNP	151	BOT	ATGCCGACACTNACTGCTCTTACTGGGTTTTATTGCAGACAGACTACCACATGAACATGA[T/G]GCACATCTACGTGTTCGCAGCCTATTTTGGGCTGTCTGTGGCCTGGTGCCTGCCAAAGCC	GGCTTTGGCAGGCACCAGGCCACAGACAGCCCAAAATAGGCTGCGAACACGTAGATGTGC[A/C]TCATGTTCATGTGGTAGTCTGTCTGCAATAAAACCCAGTAAGAGCAGTNAGTGTCGGCAT	2169	3	-
ilmnseq_rs17421151-151_B_F_2839901731	ilmnseq_rs17421151	BOT	[T/A]	0050705323	CTCTTACTGGGTTTTATTGCAGACAGACTACCACATGAACATGATGCACT	0039707421	CTCTTACTGGGTTTTATTGCAGACAGACTACCACATGAACATGATGCACA	37	1	25627464	diploid	Homo sapiens	dbSNP	151	BOT	GACACTCACTGCTCTTACTGGGTTTTATTGCAGACAGACTACCACATGAACATGATGCAC[A/T]TCTACGTGTTCGCAGCCTATTTTGGGCTGTCTGTGGCCTGGTGCCTGCCAAAGCCTCTAC	GTAGAGGCTTTGGCAGGCACCAGGCCACAGACAGCCCAAAATAGGCTGCGAACACGTAGA[A/T]GTGCATCATGTTCATGTGGTAGTCTGTCTGCAATAAAACCCAGTAAGAGCAGTGAGTGTC	2169	3	+
ilmnseq_rs182746791.1_F2BT_ilmnrep2-151_B_R_2840133951	ilmnseq_rs182746791.1_F2BT	BOT	[T/G]	0058611355	GCGCTTAATCCTCTCTCCATCTTTCCATTACATAGAGATGTCCTCATACT	0014761312	GCGCTTAATCCTCTCTCCATCTTTCCATTACATAGAGATGTCCTCATACG	37	1	25635496	diploid	Homo sapiens	dbSNP	151	TOP	TGCTGTGCAGANTTAGCAACAGAACATAGCCCCGTTCTTTATGATGACTGATGCTGCATC[A/C]GTATGAGGACATCTCTATGTAATGGAAAGATGGAGAGAGGATTAAGCGCAAAGTCACAAC	TGCTGTGCAGANTTAGCAACAGAACATAGCCCCGTTCTTTATGATGACTGATGCTGCATC[A/C]GTATGAGGACATCTCTATGTAATGGAAAGATGGAGAGAGGATTAAGCGCAAAGTCACAAC	2169	3	-
ilmnseq_rs182746791.2_F2BT-151_T_R_2839903011	ilmnseq_rs182746791.2_F2BT	TOP	[A/G]	0024787339	GCGCTTAATCCTCTCTCCATCTTTCCATTACATAGAGATGTCCTCATACA	0028629332	GCGCTTAATCCTCTCTCCATCTTTCCATTACATAGAGATGTCCTCATACG	37	1	25635496	diploid	Homo sapiens	dbSNP	151	BOT	tgctgtgcagatttaGCAACAGAACATAGCCCCGTTCTTTATGATGACTGATGCTGCATC[T/C]GTATGAGGACATCTCTATGTAATGGAAAGATGGAGAGAGGATTAAGCGCAAAGTCACAAC	GTTGTGACTTTGCGCTTAATCCTCTCTCCATCTTTCCATTACATAGAGATGTCCTCATAC[A/G]GATGCAGCATCAGTCATCATAAAGAACGGGGCTATGTTCTGTTGCtaaatctgcacagca	2169	3	-
ilmnseq_rs1830963-151_B_F_2839902113	ilmnseq_rs1830963	BOT	[T/C]	0072754427	GTGGATGAACAGAGAAGCGAAAGCTTTTCCTTACAGGAGAATGCCAACTA			37	1	25722287	diploid	Homo sapiens	dbSNP	151	BOT	acatagatgagtggatgaacagagaagcgaaagcttttccttacaggagaatgccaacta[T/C]tgaaggaaagatggaattagaaaaccaccattggcaattattatagtactaatttattca	tgaataaattagtactataataattgccaatggtggttttctaattccatctttccttca[A/G]tagttggcattctcctgtaaggaaaagctttcgcttctctgttcatccactcatctatgt	2169	3	+
ilmnseq_rs184131044.1_F2BT-151_B_R_2839901395	ilmnseq_rs184131044.1_F2BT	BOT	[T/C]	0031790492	GACCAATAATTCTTTTCAGGAGCTTGCCACAAAGAACAAAAACCGACTTT	0013616440	GACCAATAATTCTTTTCAGGAGCTTGCCACAAAGAACAAAAACCGACTTC	37	7	142658027	diploid	Homo sapiens	dbSNP	151	TOP	ACAGAGTCACCCACTTGCACAGAGCATCTTCCACCCTGCTTTCCTCACCCAGTATTCTCC[A/G]AAGTCGGTTTTTGTTCTTTGTGGCAAGCTCCTGAAAAGAATTATTGGTCTCTTTGGCCCT	ACAGAGTCACCCACTTGCACAGAGCATCTTCCACCCTGCTTTCCTCACCCAGTATTCTCC[A/G]AAGTCGGTTTTTGTTCTTTGTGGCAAGCTCCTGAAAAGAATTATTGGTCTCTTTGGCCCT	2169	3	-
ilmnseq_rs184131044.2_F2BT-151_T_R_2839901397	ilmnseq_rs184131044.2_F2BT	TOP	[C/G]	0047645353	GACCAATAATTCTTTTCAGGAGCTTGCCACAAAGAACAAAAACCGACTTC	0045685361	GACCAATAATTCTTTTCAGGAGCTTGCCACAAAGAACAAAAACCGACTTG	37	7	142658027	diploid	Homo sapiens	dbSNP	151	BOT	ACAGAGTCACCCACTTGCACAGAGCATCTTCCACCCTGCTTTCCTCACCCAGTATTCTCC[C/G]AAGTCGGTTTTTGTTCTTTGTGGCAAGCTCCTGAAAAGAATTATTGGTCTCTTTGGCCCT	AGGGCCAAAGAGACCAATAATTCTTTTCAGGAGCTTGCCACAAAGAACAAAAACCGACTT[C/G]GGAGAATACTGGGTGAGGAAAGCAGGGTGGAAGATGCTCTGTGCAAGTGGGTGACTCTGT	2169	3	-
ilmnseq_rs184131044.3_F2BT-151_T_R_2839901399	ilmnseq_rs184131044.3_F2BT	TOP	[A/C]	0056615480	GACCAATAATTCTTTTCAGGAGCTTGCCACAAAGAACAAAAACCGACTTA	0014716404	GACCAATAATTCTTTTCAGGAGCTTGCCACAAAGAACAAAAACCGACTTC	37	7	142658027	diploid	Homo sapiens	dbSNP	151	BOT	ACAGAGTCACCCACTTGCACAGAGCATCTTCCACCCTGCTTTCCTCACCCAGTATTCTCC[T/G]AAGTCGGTTTTTGTTCTTTGTGGCAAGCTCCTGAAAAGAATTATTGGTCTCTTTGGCCCT	AGGGCCAAAGAGACCAATAATTCTTTTCAGGAGCTTGCCACAAAGAACAAAAACCGACTT[A/C]GGAGAATACTGGGTGAGGAAAGCAGGGTGGAAGATGCTCTGTGCAAGTGGGTGACTCTGT	2169	3	-
ilmnseq_rs184722480.1_F2BT-151_T_F_2839903190	ilmnseq_rs184722480.1_F2BT	TOP	[A/G]	0044695302	TTCACTTAACATCAATACCCTAAGCATTTCTTCCTGTTGCTAAGTTCACA	0029712338	TTCACTTAACATCAATACCCTAAGCATTTCTTCCTGTTGCTAAGTTCACG	37	2	127438882	diploid	Homo sapiens	dbSNP	151	TOP	gtcccgttttcttcacttaacatcaataccctaagcatttcttcctgttgctaagttcac[A/G]tgcaccccttccctaactgcataatactgggtcatatgggggtatcataattgacataac	gtcccgttttcttcacttaacatcaataccctaagcatttcttcctgttgctaagttcac[A/G]tgcaccccttccctaactgcataatactgggtcatatgggggtatcataattgacataac	2169	3	+
ilmnseq_rs184722480.2_F2BT_ilmnrep1-151_B_F_2840130494	ilmnseq_rs184722480.2_F2BT	BOT	[T/G]	0070677498	TTCACTTAACATCAATACCCTAAGCATTTCTTCCTGTTGCTAAGTTCACT	0038620425	TTCACTTAACATCAATACCCTAAGCATTTCTTCCTGTTGCTAAGTTCACG	37	2	127438882	diploid	Homo sapiens	dbSNP	151	BOT	GTCCCGTTTTCTTCACTTAACATCAATACCCTAAGCATTTCTTCCTGTTGCTAAGTTCAC[T/G]TGCACCCCTTCCCTAACTGCATAATACTGGGTCATATGGGGGTATCATNATTGACATAAC	GTTATGTCAATNATGATACCCCCATATGACCCAGTATTATGCAGTTAGGGAAGGGGTGCA[A/C]GTGAACTTAGCAACAGGAAGAAATGCTTAGGGTATTGATGTTAAGTGAAGAAAACGGGAC	2169	3	+
ilmnseq_rs188168238.1_F2BT_ilmnrep2-151_B_R_2840133959	ilmnseq_rs188168238.1_F2BT	BOT	[T/C]	0010761308	CTGAGTGTGTGCCCCGTGCTAGGTCTGGGACTTCATCCACAGCCTCTCAT	0049764329	CTGAGTGTGTGCCCCGTGCTAGGTCTGGGACTTCATCCACAGCCTCTCAC	37	2	127428240	diploid	Homo sapiens	dbSNP	151	TOP	CAGGCTGGGCTNCAGGCACAGCTCAGCCTCTTGGTGGCTTAGTCCCCACAGGCACCTTGC[A/G]TGAGAGGCTGTGGATGAAGTCCCAGACCTAGCACGGGGCACACACTCAGTAAATGTTAAC	CAGGCTGGGCTNCAGGCACAGCTCAGCCTCTTGGTGGCTTAGTCCCCACAGGCACCTTGC[A/G]TGAGAGGCTGTGGATGAAGTCCCAGACCTAGCACGGGGCACACACTCAGTAAATGTTAAC	2169	3	-
ilmnseq_rs188168238.2_F2BT_ilmnrep1-151_B_F_2840130496	ilmnseq_rs188168238.2_F2BT	BOT	[G/C]	0018744495	ACAGGCACAGCTCAGCCTCTTGGTGGCTTAGTCCCCACAGGCACCTTGCG	0015625430	ACAGGCACAGCTCAGCCTCTTGGTGGCTTAGTCCCCACAGGCACCTTGCC	37	2	127428240	diploid	Homo sapiens	dbSNP	151	BOT	CAGGCTGGGCTACAGGCACAGCTCAGCCTCTTGGTGGCTTAGTCCCCACAGGCACCTTGC[C/G]TGAGAGGCTGTGGATGAAGTCCCAGACCTAGCACGGGGCACACACTCANTAAATGTTAAC	GTTAACATTTANTGAGTGTGTGCCCCGTGCTAGGTCTGGGACTTCATCCACAGCCTCTCA[C/G]GCAAGGTGCCTGTGGGGACTAAGCCACCAAGAGGCTGAGCTGTGCCTGTAGCCCAGCCTG	2169	3	+
ilmnseq_rs188168238.3_F2BT_ilmnrep2-151_T_R_2840133961	ilmnseq_rs188168238.3_F2BT	TOP	[A/C]	0021763312	CTGAGTGTGTGCCCCGTGCTAGGTCTGGGACTTCATCCACAGCCTCTCAA	0057638443	CTGAGTGTGTGCCCCGTGCTAGGTCTGGGACTTCATCCACAGCCTCTCAC	37	2	127428240	diploid	Homo sapiens	dbSNP	151	BOT	CAGGCTGGGCTNCAGGCACAGCTCAGCCTCTTGGTGGCTTAGTCCCCACAGGCACCTTGC[T/G]TGAGAGGCTGTGGATGAAGTCCCAGACCTAGCACGGGGCACACACTCAGTAAATGTTAAC	GTTAACATTTACTGAGTGTGTGCCCCGTGCTAGGTCTGGGACTTCATCCACAGCCTCTCA[A/C]GCAAGGTGCCTGTGGGGACTAAGCCACCAAGAGGCTGAGCTGTGCCTGNAGCCCAGCCTG	2169	3	-
ilmnseq_rs188978707.1_F2BT_ilmnrep2-151_T_F_2840133962	ilmnseq_rs188978707.1_F2BT	TOP	[A/G]	0037638372	CCGTGCTGTGGAGTCAGCCCTGGGTTTGACTGCCCTCCAATGTTCACCAA	0010663482	CCGTGCTGTGGAGTCAGCCCTGGGTTTGACTGCCCTCCAATGTTCACCAG	37	2	127417012	diploid	Homo sapiens	dbSNP	151	TOP	CAGAGCAACATCCGTGCTGTGGAGTCAGCCCTGGGTTTGACTGCCCTCCAATGTTCACCA[A/G]CTTTGGGAGAGAGAGGAAATACCTCAGCACCTCAGTTTTCCCATCTGTNAGTGGGAATGA	CAGAGCAACATCCGTGCTGTGGAGTCAGCCCTGGGTTTGACTGCCCTCCAATGTTCACCA[A/G]CTTTGGGAGAGAGAGGAAATACCTCAGCACCTCAGTTTTCCCATCTGTNAGTGGGAATGA	2169	3	+
ilmnseq_rs188978707.2_F2BT_ilmnrep1-151_T_F_2840130499	ilmnseq_rs188978707.2_F2BT	TOP	[C/G]	0058650417	CCGTGCTGTGGAGTCAGCCCTGGGTTTGACTGCCCTCCAATGTTCACCAC	0020660410	CCGTGCTGTGGAGTCAGCCCTGGGTTTGACTGCCCTCCAATGTTCACCAG	37	2	127417012	diploid	Homo sapiens	dbSNP	151	TOP	CAGAGCAACATCCGTGCTGTGGAGTCAGCCCTGGGTTTGACTGCCCTCCAATGTTCACCA[C/G]CTTTGGGAGAGAGAGGAAATACCTCAGCACCTCAGTTTTCCCATCTGTNAGTGGGAATGA	CAGAGCAACATCCGTGCTGTGGAGTCAGCCCTGGGTTTGACTGCCCTCCAATGTTCACCA[C/G]CTTTGGGAGAGAGAGGAAATACCTCAGCACCTCAGTTTTCCCATCTGTNAGTGGGAATGA	2169	3	+
ilmnseq_rs189622883.1_F2BT_ilmnrep1-151_T_F_2840130500	ilmnseq_rs189622883.1_F2BT	TOP	[A/C]	0063689436	TGTGACTGAAGAAGAGGTTGAAGTGTGCATTGCCACCTCAGTGGTACTTA	0056678370	TGTGACTGAAGAAGAGGTTGAAGTGTGCATTGCCACCTCAGTGGTACTTC	37	4	144922415	diploid	Homo sapiens	dbSNP	151	TOP	ATGTAACTCTTTGTGACTGAAGAAGAGGTTGAAGTGTGCATTGCCACCTCAGTGGTACTT[A/C]ATGCTGATATGCTCACAATTTCTGTATAAAATAGAAGTTGAGAAAGGGNTTAAGAACGAG	ATGTAACTCTTTGTGACTGAAGAAGAGGTTGAAGTGTGCATTGCCACCTCAGTGGTACTT[A/C]ATGCTGATATGCTCACAATTTCTGTATAAAATAGAAGTTGAGAAAGGGNTTAAGAACGAG	2169	3	+
ilmnseq_rs189622883.2_F2BT_ilmnrep1-151_T_F_2840130501	ilmnseq_rs189622883.2_F2BT	TOP	[A/G]	0060637301	TGTGACTGAAGAAGAGGTTGAAGTGTGCATTGCCACCTCAGTGGTACTTA	0029616385	TGTGACTGAAGAAGAGGTTGAAGTGTGCATTGCCACCTCAGTGGTACTTG	37	4	144922415	diploid	Homo sapiens	dbSNP	151	TOP	ATGTAACTCTTTGTGACTGAAGAAGAGGTTGAAGTGTGCATTGCCACCTCAGTGGTACTT[A/G]ATGCTGATATGCTCACAATTTCTGTATAAAATAGAAGTTGAGAAAGGGNTTAAGAACGAG	ATGTAACTCTTTGTGACTGAAGAAGAGGTTGAAGTGTGCATTGCCACCTCAGTGGTACTT[A/G]ATGCTGATATGCTCACAATTTCTGTATAAAATAGAAGTTGAGAAAGGGNTTAAGAACGAG	2169	3	+
ilmnseq_rs191330570.1_F2BT_ilmnrep2-151_T_R_2840133966	ilmnseq_rs191330570.1_F2BT	TOP	[C/G]	0026702455	CCCCCAGGACTCTCACGACACTCACAGCCCTCCACACCTCCGAGTCCACC	0042604373	CCCCCAGGACTCTCACGACACTCACAGCCCTCCACACCTCCGAGTCCACG	37	7	142638431	diploid	Homo sapiens	dbSNP	151	BOT	AGAGAGCACCANGTGCACAGCGGAAATACCTGGCAAAGGCTGGGGTGCTGCTGAGGGGCC[C/G]GTGGACTCGGAGGTGTGGAGGGCTGTGAGTGTCGTGAGAGTCCTGGGGGCTGGGCTTCCT	AGGAAGCCCAGCCCCCAGGACTCTCACGACACTCACAGCCCTCCACACCTCCGAGTCCAC[C/G]GGCCCCTCAGCAGCACCCCAGCCTTTGCCAGGTATTTCCGCTGTGCACNTGGTGCTCTCT	2169	3	-
ilmnseq_rs191330570.2_F2BT-151_T_R_2839903228	ilmnseq_rs191330570.2_F2BT	TOP	[A/G]	0020671331	CCCCCAGGACTCTCACGACACTCACAGCCCTCCACACCTCCGAGTCCACA	0074649409	CCCCCAGGACTCTCACGACACTCACAGCCCTCCACACCTCCGAGTCCACG	37	7	142638431	diploid	Homo sapiens	dbSNP	151	BOT	AGAGAGCACCACGTGCACAGCGGAAATACCTGGCAAAGGCTGGGGTGCTGCTGAGGGGCC[T/C]GTGGACTCGGAGGTGTGGAGGGCTGTGAGTGTCGTGAGAGTCCTGGGGGCTGGGCTTCCT	AGGAAGCCCAGCCCCCAGGACTCTCACGACACTCACAGCCCTCCACACCTCCGAGTCCAC[A/G]GGCCCCTCAGCAGCACCCCAGCCTTTGCCAGGTATTTCCGCTGTGCACGTGGTGCTCTCT	2169	3	-
ilmnseq_rs192245940.1_F2BT_ilmnrep1-151_B_R_2840130504	ilmnseq_rs192245940.1_F2BT	BOT	[T/G]	0029619444	TGGGTGAGAGGGGAGACAAAACAAGTTCTCATGATGATGGGGGCAGGGGT	0040793415	TGGGTGAGAGGGGAGACAAAACAAGTTCTCATGATGATGGGGGCAGGGGG	37	1	25716597	diploid	Homo sapiens	dbSNP	151	TOP	CCTCCCACCCGNGCCCCACCACTGGTCTGTCCAGACTTCCCTCCGACACCACCAGCTGGA[A/C]CCCCTGCCCCCATCATCATGAGAACTTGTTTTGTCTCCCCTCTCACCCATCTCTGCCCAC	CCTCCCACCCGNGCCCCACCACTGGTCTGTCCAGACTTCCCTCCGACACCACCAGCTGGA[A/C]CCCCTGCCCCCATCATCATGAGAACTTGTTTTGTCTCCCCTCTCACCCATCTCTGCCCAC	2169	3	-
ilmnseq_rs192245940.2_F2BT_ilmnrep2-151_B_R_2840133969	ilmnseq_rs192245940.2_F2BT	BOT	[G/C]	0043808348	TGGGTGAGAGGGGAGACAAAACAAGTTCTCATGATGATGGGGGCAGGGGG	0030694390	TGGGTGAGAGGGGAGACAAAACAAGTTCTCATGATGATGGGGGCAGGGGC	37	1	25716597	diploid	Homo sapiens	dbSNP	151	TOP	CCTCCCACCCGNGCCCCACCACTGGTCTGTCCAGACTTCCCTCCGACACCACCAGCTGGA[C/G]CCCCTGCCCCCATCATCATGAGAACTTGTTTTGTCTCCCCTCTCACCCATCTCTGCCCAC	CCTCCCACCCGNGCCCCACCACTGGTCTGTCCAGACTTCCCTCCGACACCACCAGCTGGA[C/G]CCCCTGCCCCCATCATCATGAGAACTTGTTTTGTCTCCCCTCTCACCCATCTCTGCCCAC	2169	3	-
ilmnseq_rs193193407.1_F2BT_ilmnrep1-151_T_F_2840130506	ilmnseq_rs193193407.1_F2BT	TOP	[A/C]	0028723419	TGTCACCCAGGCTGGAGTGCAGTGGCGTATTCTCAGCTCAGCTACCTCTA	0066801315	TGTCACCCAGGCTGGAGTGCAGTGGCGTATTCTCAGCTCAGCTACCTCTC	37	1	25744604	diploid	Homo sapiens	dbSNP	151	TOP	GAGTCCCACTCTGTCACCCAGGCTGGAGTGCAGTGGCGTATTCTCAGCTCAGCTACCTCT[A/C]CCTCCTGGGTTCAAGCAATTCTCCTCCCTCAGCTTCCCAAGCAGCTGGNACTACAGGCAC	GAGTCCCACTCTGTCACCCAGGCTGGAGTGCAGTGGCGTATTCTCAGCTCAGCTACCTCT[A/C]CCTCCTGGGTTCAAGCAATTCTCCTCCCTCAGCTTCCCAAGCAGCTGGNACTACAGGCAC	2169	3	+
ilmnseq_rs193193407.2_F2BT-151_T_F_2839902515	ilmnseq_rs193193407.2_F2BT	TOP	[A/G]	0019789491	TGTCACCCAGGCTGGAGTGCAGTGGCGTATTCTCAGCTCAGCTACCTCTA	0063664460	TGTCACCCAGGCTGGAGTGCAGTGGCGTATTCTCAGCTCAGCTACCTCTG	37	1	25744604	diploid	Homo sapiens	dbSNP	151	TOP	gagtcccactctgtcacccaggctggagtgcagtggcgtattctcagctcagctacctct[A/G]cctcctgggttcaagcaattctcctccctcagcttcccaagcagctgggactacaggcac	gagtcccactctgtcacccaggctggagtgcagtggcgtattctcagctcagctacctct[A/G]cctcctgggttcaagcaattctcctccctcagcttcccaagcagctgggactacaggcac	2169	3	+
ilmnseq_rs193193407.3_F2BT_ilmnrep1-151_T_F_2840130508	ilmnseq_rs193193407.3_F2BT	TOP	[A/T]	0022669347	TGTCACCCAGGCTGGAGTGCAGTGGCGTATTCTCAGCTCAGCTACCTCTA	0015636329	TGTCACCCAGGCTGGAGTGCAGTGGCGTATTCTCAGCTCAGCTACCTCTT	37	1	25744604	diploid	Homo sapiens	dbSNP	151	TOP	GAGTCCCACTCTGTCACCCAGGCTGGAGTGCAGTGGCGTATTCTCAGCTCAGCTACCTCT[A/T]CCTCCTGGGTTCAAGCAATTCTCCTCCCTCAGCTTCCCAAGCAGCTGGNACTACAGGCAC	GAGTCCCACTCTGTCACCCAGGCTGGAGTGCAGTGGCGTATTCTCAGCTCAGCTACCTCT[A/T]CCTCCTGGGTTCAAGCAATTCTCCTCCCTCAGCTTCCCAAGCAGCTGGNACTACAGGCAC	2169	3	+
ilmnseq_rs199705465_ilmnrep1-151_T_F_2840130509	ilmnseq_rs199705465	TOP	[A/G]	0015808343	TTATTGTCCAGCACCACCACAAATTGACAATGGAATAATTCAAGGGGAAC			37	1	207504507	diploid	Homo sapiens	dbSNP	151	TOP	TTTAAGAAATTTATTGTCCAGCACCACCACAAATTGACAATGGAATAATTCAAGGGGAAC[A/G]TGACCATTATGGATATAGACAGTCTGTAACGTATGCATGTAATAAAGGNTTCACCATGAT	TTTAAGAAATTTATTGTCCAGCACCACCACAAATTGACAATGGAATAATTCAAGGGGAAC[A/G]TGACCATTATGGATATAGACAGTCTGTAACGTATGCATGTAATAAAGGNTTCACCATGAT	2169	3	+
ilmnseq_rs199939598-151_T_F_2839904218	ilmnseq_rs199939598	TOP	[A/G]	0073710478	GGTGAGGGGAGAGGTTTTACATCAGATGGGCTTTTCTATGAAGAAATACC			37	4	145035936	diploid	Homo sapiens	dbSNP	151	TOP	GTCTGTGTCAGGTGAGGGGAGAGGTTTTACATCAGATGGGCTTTTCTATGAAGAAATACC[A/G]TAAAATATTAATAACACAATTTTCTAGTCTTAAGACAGTAAAAAGTAAAATGCTTCAGCT	GTCTGTGTCAGGTGAGGGGAGAGGTTTTACATCAGATGGGCTTTTCTATGAAGAAATACC[A/G]TAAAATATTAATAACACAATTTTCTAGTCTTAAGACAGTAAAAAGTAAAATGCTTCAGCT	2169	3	+
ilmnseq_rs200069404-151_P_F_2839901469	ilmnseq_rs200069404	PLUS	[I/D]	0056758426	GCTTGATTCTCAGGGTGATACATATGCCAAATAGTATACCAGAGTATTGA			37	2	127439133	diploid	Homo sapiens	dbSNP	151	PLUS	AGAAGTGGATTGCTTGATTCTCAGGGTGATACATATGCCAAATAGTATACCAGAGTATTG[-/AAGGT]ACTTGTTTCTAGGAATCCCACTTTGACATATCGACGATGAGAATAATTAATATTCAAATA	AGAAGTGGATTGCTTGATTCTCAGGGTGATACATATGCCAAATAGTATACCAGAGTATTG[-/AAGGT]ACTTGTTTCTAGGAATCCCACTTTGACATATCGACGATGAGAATAATTAATATTCAAATA	2169	3	+
ilmnseq_rs200071101_ilmnrep1-151_P_F_2840130512	ilmnseq_rs200071101	PLUS	[I/D]	0073767379	TGCCAGAGTCATTTATGGAAGGCAGAAAATCTGTAGGTCAGCCATGTTGT			37	1	25637785	diploid	Homo sapiens	dbSNP	151	PLUS	ACTTTTTCTGTGCCAGAGTCATTTATGGAAGGCAGAAAATCTGTAGGTCAGCCATGTTGT[-/A]GNGAATGAAAGAACATTTTCAGCTGAGAACACTGAGAGTGTGACACAACTACCGACTGAT	ACTTTTTCTGTGCCAGAGTCATTTATGGAAGGCAGAAAATCTGTAGGTCAGCCATGTTGT[-/A]GNGAATGAAAGAACATTTTCAGCTGAGAACACTGAGAGTGTGACACAACTACCGACTGAT	2169	3	+
ilmnseq_rs200137267.1_F2BT_ilmnrep1-151_T_R_2840130513	ilmnseq_rs200137267.1_F2BT	TOP	[C/G]	0073707430	TGCTGGCCTTCAGCCAAAGCAGAGGAGGTTAGTTGTCTAGTTTCTTACCC	0069614350	TGCTGGCCTTCAGCCAAAGCAGAGGAGGTTAGTTGTCTAGTTTCTTACCG	37	1	25629949	diploid	Homo sapiens	dbSNP	151	BOT	TTGCCATGGTGNTGGGTCTTGTGGCTGGGCTGATCTCCGTCGGGGGAGCCAAGTACCTGC[C/G]GGTAAGAAACTAGACAACTAACCTCCTCTGCTTTGGCTGAAGGCCAGCAGGACGCTGGGA	TCCCAGCGTCCTGCTGGCCTTCAGCCAAAGCAGAGGAGGTTAGTTGTCTAGTTTCTTACC[C/G]GCAGGTACTTGGCTCCCCCGACGGAGATCAGCCCAGCCACAAGACCCANCACCATGGCAA	2169	3	-
ilmnseq_rs200137267.2_F2BT_ilmnrep2-151_T_R_2840133978	ilmnseq_rs200137267.2_F2BT	TOP	[A/G]	0057641387	TGCTGGCCTTCAGCCAAAGCAGAGGAGGTTAGTTGTCTAGTTTCTTACCA	0046609437	TGCTGGCCTTCAGCCAAAGCAGAGGAGGTTAGTTGTCTAGTTTCTTACCG	37	1	25629949	diploid	Homo sapiens	dbSNP	151	BOT	TTGCCATGGTGNTGGGTCTTGTGGCTGGGCTGATCTCCGTCGGGGGAGCCAAGTACCTGC[T/C]GGTAAGAAACTAGACAACTAACCTCCTCTGCTTTGGCTGAAGGCCAGCAGGACGCTGGGA	TCCCAGCGTCCTGCTGGCCTTCAGCCAAAGCAGAGGAGGTTAGTTGTCTAGTTTCTTACC[A/G]GCAGGTACTTGGCTCCCCCGACGGAGATCAGCCCAGCCACAAGACCCANCACCATGGCAA	2169	3	-
ilmnseq_rs200196587_ilmnrep2-151_M_R_2840133979	ilmnseq_rs200196587	MINUS	[D/I]	0061632382	TGCGTACTAGCTGGGCATGCGGCTTAACCTTTCTCAGCCTCAGTCGCCCC			37	1	25711803	diploid	Homo sapiens	dbSNP	151	PLUS	AATCCAGTAGCATCCCAACAGCCCTGTGAGGGGAGATAGTATCCTTATCTCCATTTACNA[-/G]GGGGCGACTGAGGCTGAGAAAGGTTAAGCCGCATGCCCAGCTAGTACGCAGTGGGAGCAC	AATCCAGTAGCATCCCAACAGCCCTGTGAGGGGAGATAGTATCCTTATCTCCATTTACNA[-/G]GGGGCGACTGAGGCTGAGAAAGGTTAAGCCGCATGCCCAGCTAGTACGCAGTGGGAGCAC	2169	3	-
ilmnseq_rs200235398.1_F2BT_ilmnrep2-151_B_R_2840133980	ilmnseq_rs200235398.1_F2BT	BOT	[T/C]	0013796457	CTTCTATGAGTATGAGCCGATTTACAGACAAGACTTTCACTTCACACTTT	0056741332	CTTCTATGAGTATGAGCCGATTTACAGACAAGACTTTCACTTCACACTTC	37	3	160804341	diploid	Homo sapiens	dbSNP	151	TOP	GGTGGGAGGTCNCCAGAATGACCAGAAATGGATTTTGATGAGAGCAGTTTGAATGCTCTC[A/G]AAGTGTGAAGTGAAAGTCTTGTCTGTAAATCGGCTCATACTCATAGAAGTACATCCAGTT	GGTGGGAGGTCNCCAGAATGACCAGAAATGGATTTTGATGAGAGCAGTTTGAATGCTCTC[A/G]AAGTGTGAAGTGAAAGTCTTGTCTGTAAATCGGCTCATACTCATAGAAGTACATCCAGTT	2169	3	-
ilmnseq_rs200235398.2_F2BT_ilmnrep1-151_T_R_2840130517	ilmnseq_rs200235398.2_F2BT	TOP	[A/C]	0040759507	CTTCTATGAGTATGAGCCGATTTACAGACAAGACTTTCACTTCACACTTA	0015769478	CTTCTATGAGTATGAGCCGATTTACAGACAAGACTTTCACTTCACACTTC	37	3	160804341	diploid	Homo sapiens	dbSNP	151	BOT	GGTGGGAGGTCNCCAGAATGACCAGAAATGGATTTTGATGAGAGCAGTTTGAATGCTCTC[T/G]AAGTGTGAAGTGAAAGTCTTGTCTGTAAATCGGCTCATACTCATAGAAGTACATCCAGTT	AACTGGATGTACTTCTATGAGTATGAGCCGATTTACAGACAAGACTTTCACTTCACACTT[A/C]GAGAGCATTCAAACTGCTCTCATCAAAATCCATTTCTGGTCATTCTGGNGACCTCCCACC	2169	3	-
ilmnseq_rs200250495_ilmnrep1-151_T_F_2840130518	ilmnseq_rs200250495	TOP	[A/C]	0012657367	AAATTAAGAGGATCGTTCCAATAACACCAGCCATCACCCCAAAAATAATG			37	4	145038083	diploid	Homo sapiens	dbSNP	151	TOP	ATACCGTAAGAAATTAAGAGGATCGTTCCAATAACACCAGCCATCACCCCAAAAATAATG[A/C]GTGTTATCTCTACAGGAGATAAAGAGAGCAGCAAAATTATGAAAGTCTNAAATAAATGAC	ATACCGTAAGAAATTAAGAGGATCGTTCCAATAACACCAGCCATCACCCCAAAAATAATG[A/C]GTGTTATCTCTACAGGAGATAAAGAGAGCAGCAAAATTATGAAAGTCTNAAATAAATGAC	2169	3	+
ilmnseq_rs200307239.1_F2BT_ilmnrep1-151_T_F_2840130519	ilmnseq_rs200307239.1_F2BT	TOP	[A/G]	0044669335	TCTGCTTGGAGAGATCATCTACATTGTGCTGCTGGTGCTTGATACCGTCA	0042708328	TCTGCTTGGAGAGATCATCTACATTGTGCTGCTGGTGCTTGATACCGTCG	37	1	25633204	diploid	Homo sapiens	dbSNP	151	TOP	AGCTTGCTGGGTCTGCTTGGAGAGATCATCTACATTGTGCTGCTGGTGCTTGATACCGTC[A/G]GAGCCGGCAATGGCATGTGGGTCACTGGGCTTACCCCCCATCCCCTTANCACTCCCCTCC	AGCTTGCTGGGTCTGCTTGGAGAGATCATCTACATTGTGCTGCTGGTGCTTGATACCGTC[A/G]GAGCCGGCAATGGCATGTGGGTCACTGGGCTTACCCCCCATCCCCTTANCACTCCCCTCC	2169	3	+
ilmnseq_rs200307239.2_F2BT_ilmnrep1-151_B_F_2840130520	ilmnseq_rs200307239.2_F2BT	BOT	[T/G]	0029685416	TCTGCTTGGAGAGATCATCTACATTGTGCTGCTGGTGCTTGATACCGTCT	0030781409	TCTGCTTGGAGAGATCATCTACATTGTGCTGCTGGTGCTTGATACCGTCG	37	1	25633204	diploid	Homo sapiens	dbSNP	151	BOT	AGCTTGCTGGGTCTGCTTGGAGAGATCATCTACATTGTGCTGCTGGTGCTTGATACCGTC[T/G]GAGCCGGCAATGGCATGTGGGTCACTGGGCTTACCCCCCATCCCCTTANCACTCCCCTCC	GGAGGGGAGTGNTAAGGGGATGGGGGGTAAGCCCAGTGACCCACATGCCATTGCCGGCTC[A/C]GACGGTATCAAGCACCAGCAGCACAATGTAGATGATCTCTCCAAGCAGACCCAGCAAGCT	2169	3	+
ilmnseq_rs200414156-151_M_R_2839901439	ilmnseq_rs200414156	MINUS	[I/D]	0040645393	GATGTTTGCTTGTAGAATAAAGGTGAACAGTTCTGGATGGAATGTATATT			37	1	25645092	diploid	Homo sapiens	dbSNP	151	PLUS	TTGCACCACTGCCCTCCAGCCTAGGTGACAGAGTGAGACTGTCTCAAAAAAAAAAGAAAG[-/AA]AATATACATTCCATCCAGAACTGTTCACCTTTATTCTACAAGCAAACATCTTTTATTGGT	TTGCACCACTGCCCTCCAGCCTAGGTGACAGAGTGAGACTGTCTCAAAAAAAAAAGAAAG[-/AA]AATATACATTCCATCCAGAACTGTTCACCTTTATTCTACAAGCAAACATCTTTTATTGGT	2169	3	-
ilmnseq_rs200423816_ilmnrep2-151_T_R_2840133986	ilmnseq_rs200423816	TOP	[A/G]	0029761417	TGCTTCCTTTACCCACACGCTATTTCTTTGCAGACTTATGTGCACAGTGC			37	1	25715587	diploid	Homo sapiens	dbSNP	151	BOT	AAGCCACGGAGNAGGGATCAGGTGACACGAGGTACCCACAGCCACGCCTCCTGCCAACAC[T/C]GCACTGTGCACATAAGTCTGCAAAGAAATAGCGTGTGGGTAAAGGAAGCAAGGTAGAGAG	CTCTCTACCTTGCTTCCTTTACCCACACGCTATTTCTTTGCAGACTTATGTGCACAGTGC[A/G]GTGTTGGCAGGAGGCGTGGCTGTGGGTACCTCGTGTCACCTGATCCCTNCTCCGTGGCTT	2169	3	-
ilmnseq_rs200563434_ilmnrep1-151_M_R_2840130523	ilmnseq_rs200563434	MINUS	[D/I]	0046650366	AGGTAACGCACAAAGTGGGATTCATATCCAGGATACGTAAGGAATTCCTA			37	1	25640930	diploid	Homo sapiens	dbSNP	151	PLUS	TCTATTCAAGTTAGTTTGCCCATTTTCTATTGTGGTGTTCTGTCTTTTTCTTATTGATNT[-/G]TAGGAATTCCTTACGTATCCTGGATATGAATCCCACTTTGTGCGTTACCTTTTTCCTTCT	TCTATTCAAGTTAGTTTGCCCATTTTCTATTGTGGTGTTCTGTCTTTTTCTTATTGATNT[-/G]TAGGAATTCCTTACGTATCCTGGATATGAATCCCACTTTGTGCGTTACCTTTTTCCTTCT	2169	3	-
ilmnseq_rs200950594.1_F2BT-151_B_F_2839903339	ilmnseq_rs200950594.1_F2BT	BOT	[G/C]	0015709334	CAGAGAGCATTAGTTGTCTAGTTTCTTACCGGCAGGCACTTGGCTCCCCG	0051601347	CAGAGAGCATTAGTTGTCTAGTTTCTTACCGGCAGGCACTTGGCTCCCCC	37	1	25715487	diploid	Homo sapiens	dbSNP	151	BOT	TTCAGCCAAAGCAGAGAGCATTAGTTGTCTAGTTTCTTACCGGCAGGCACTTGGCTCCCC[C/G]GATGGAGATCAGCCCAGCCACAAGACCCAGCACCATGGCAAGCCACGGAGAAGGGATCAG	CTGATCCCTTCTCCGTGGCTTGCCATGGTGCTGGGTCTTGTGGCTGGGCTGATCTCCATC[C/G]GGGGAGCCAAGTGCCTGCCGGTAAGAAACTAGACAACTAATGCTCTCTGCTTTGGCTGAA	2169	3	+
ilmnseq_rs200950594.2_F2BT_ilmnrep1-151_B_F_2840130525	ilmnseq_rs200950594.2_F2BT	BOT	[T/C]	0046682347	CAGAGAGCATTAGTTGTCTAGTTTCTTACCGGCAGGCACTTGGCTCCCCT	0074686496	CAGAGAGCATTAGTTGTCTAGTTTCTTACCGGCAGGCACTTGGCTCCCCC	37	1	25715487	diploid	Homo sapiens	dbSNP	151	BOT	TTCAGCCAAAGCAGAGAGCATTAGTTGTCTAGTTTCTTACCGGCAGGCACTTGGCTCCCC[T/C]GATGGAGATCAGCCCAGCCACAAGACCCAGCACCATGGCAAGCCACGGNGAAGGGATCAG	CTGATCCCTTCNCCGTGGCTTGCCATGGTGCTGGGTCTTGTGGCTGGGCTGATCTCCATC[A/G]GGGGAGCCAAGTGCCTGCCGGTAAGAAACTAGACAACTAATGCTCTCTGCTTTGGCTGAA	2169	3	+
ilmnseq_rs201121511-151_B_R_2839904201	ilmnseq_rs201121511	BOT	[T/C]	0022692321	GGAAAGATCCAAGTGGATTATCTGGAGATGTTCTGATAAATGGAGCACCG			37	4	89052996	diploid	Homo sapiens	dbSNP	151	TOP	CAAACCCACTAATACTTACTTGTACCACGTAACCTGAATTACATTTGAAATTGGCAGGTC[A/G]CGGTGCTCCATTTATCAGAACATCTCCAGATAATCCACTTGGATCTTTCCTTGCAGCTAA	CAAACCCACTAATACTTACTTGTACCACGTAACCTGAATTACATTTGAAATTGGCAGGTC[A/G]CGGTGCTCCATTTATCAGAACATCTCCAGATAATCCACTTGGATCTTTCCTTGCAGCTAA	2169	3	-
ilmnseq_rs201345482_ilmnrep1-151_T_R_2840130527	ilmnseq_rs201345482	TOP	[A/G]	0073632496	CTTCCAGAAAACTTGGTCATCAAAATATTTAGCCTCATGAGGTGCTTTCC			37	1	25648403	diploid	Homo sapiens	dbSNP	151	BOT	TCCAAATCTTTNAACATTAAATTATGCATTTAAACAGGTTTGCTCCTAAATCTTAAAATA[T/C]GGAAAGCACCTCATGAGGCTAAATATTTTGATGACCAAGTTTTCTGGAAGGTAAGATTTT	AAAATCTTACCTTCCAGAAAACTTGGTCATCAAAATATTTAGCCTCATGAGGTGCTTTCC[A/G]TATTTTAAGATTTAGGAGCAAACCTGTTTAAATGCATAATTTAATGTTNAAAGATTTGGA	2169	3	-
ilmnseq_rs201512348_ilmnrep1-151_T_F_2840130528	ilmnseq_rs201512348	TOP	[A/G]	0046613420	GAGGAGCTGATGCGTTTGGACGTGTCTCAGAGAAATCATGGAGGCGCTGC			37	1	25634234	diploid	Homo sapiens	dbSNP	151	TOP	AGCAGGTGATGAGGAGCTGATGCGTTTGGACGTGTCTCAGAGAAATCATGGAGGCGCTGC[A/G]GTTCCTACCGGTTCTTGGATGCCTTCTACAGAGACAACCATAGCCCCANATTATAGGGAT	AGCAGGTGATGAGGAGCTGATGCGTTTGGACGTGTCTCAGAGAAATCATGGAGGCGCTGC[A/G]GTTCCTACCGGTTCTTGGATGCCTTCTACAGAGACAACCATAGCCCCANATTATAGGGAT	2169	3	+
ilmnseq_rs201788549_INDEL_ilmnrev_ilmnrep1-151_B_R_2840130529	ilmnseq_rs201788549_INDEL_ilmnrev	BOT	[T/A]	0064731331	CTCTAACACACTAATAAACACACTCACACTCCTACTCATTCTCTCACACT	0054626407	CTCTAACACACTAATAAACACACTCACACTCCTACTCATTCTCTCACACA	37	2	127434932	diploid	Homo sapiens	dbSNP	151	TOP	TAGAGTGTGTGNGTGTGTGTGAGAATGTGTGTGATAGTGTGTAAGAAAGAATGTGTGTNG[A/T]GTGTGAGAGAATGAGTAGGAGTGTGAGTGTGTTTATTAGTGTGTTAGAGTGTGTAAGTGT	TAGAGTGTGTGNGTGTGTGTGAGAATGTGTGTGATAGTGTGTAAGAAAGAATGTGTGTNG[A/T]GTGTGAGAGAATGAGTAGGAGTGTGAGTGTGTTTATTAGTGTGTTAGAGTGTGTAAGTGT	2169	3	-
ilmnseq_rs201853263-151_M_R_2839901414	ilmnseq_rs201853263	MINUS	[I/D]	0058715335	TCCGCCTCTGCTTCTTCACAAAGACTCTGCAAAAAGCTAAGGCCAGACAT			37	1	25645410	diploid	Homo sapiens	dbSNP	151	PLUS	TTTTGGAGTTACCTGGGTAATTTTTGAGTGTGAGATTGGCTAGAATTGCTTTAATATACC[-/A]ATGTCTGGCCTTAGCTTTTTGCAGAGTCTTTGTGAAGAAGCAGAGGCGGAGTAGCGTTAA	TTTTGGAGTTACCTGGGTAATTTTTGAGTGTGAGATTGGCTAGAATTGCTTTAATATACC[-/A]ATGTCTGGCCTTAGCTTTTTGCAGAGTCTTTGTGAAGAAGCAGAGGCGGAGTAGCGTTAA	2169	3	-
ilmnseq_rs202156236_ilmnrep2-151_P_F_2840133995	ilmnseq_rs202156236	PLUS	[D/I]	0034693314	GCTGCGAGTGACTTCTCTCCCTTCTCATCTTCCTGGATTGAGTCAAGAAT			37	1	25732548	diploid	Homo sapiens	dbSNP	151	PLUS	GTTCACTCAGGCTGCGAGTGACTTCTCTCCCTTCTCATCTTCCTGGATTGAGTCAAGAAT[-/G]ANCAGGTCCCTGTGGACATCAGATGAAGGGAGCAGCCCTAGACTGTGGGGCAGGAGGCTG	GTTCACTCAGGCTGCGAGTGACTTCTCTCCCTTCTCATCTTCCTGGATTGAGTCAAGAAT[-/G]ANCAGGTCCCTGTGGACATCAGATGAAGGGAGCAGCCCTAGACTGTGGGGCAGGAGGCTG	2169	3	+
ilmnseq_rs2176428-151_T_R_2839902360	ilmnseq_rs2176428	TOP	[A/G]	0010662425	GGATCCAGCATTCACGGTGTTTCTCAGTAGCAAGACCTGAAGCAAGGGCC			37	2	127449705	diploid	Homo sapiens	dbSNP	151	BOT	actggaggctgCACTTGTTCACTCTATATAATAAAGTCTAGCACCCACTTGAACTTGCTA[T/C]GGCCCTTGCTTCAGGTCTTGCTACTGAGAAACACCGTGAATGCTGGATCCTATACCCTGC	GCAGGGTATAGGATCCAGCATTCACGGTGTTTCTCAGTAGCAAGACCTGAAGCAAGGGCC[A/G]TAGCAAGTTCAAGTGGGTGCTAGACTTTATTATATAGAGTGAACAAGTGcagcctccagt	2169	3	-
ilmnseq_rs2176429-151_T_R_2839902362	ilmnseq_rs2176429	TOP	[A/G]	0056643304	AAGCAAGGGCCGTAGCAAGTTCAAGTGGGTGCTAGACTTTATTATATAGA			37	2	127449666	diploid	Homo sapiens	dbSNP	151	BOT	tgaatatttattgagtacctactatgtgctagatactaaactggaggctgCACTTGTTCA[T/C]TCTATATAATAAAGTCTAGCACCCACTTGAACTTGCTACGGCCCTTGCTTCAGGTCTTGC	GCAAGACCTGAAGCAAGGGCCGTAGCAAGTTCAAGTGGGTGCTAGACTTTATTATATAGA[A/G]TGAACAAGTGcagcctccagtttagtatctagcacatagtaggtactcaataaatattca	2169	3	-
ilmnseq_rs2229662_ilmnrep1-151_B_R_2840130534	ilmnseq_rs2229662	BOT	[T/C]	0018637311	TCACTTGAACTCCGTTTTCTGGCCGGGCAGCGCGTCCTCCTTCAGCACCA			37	19	579610	diploid	Homo sapiens	dbSNP	151	TOP	ACCTGCTCCTTNAATGACAGCGCCACAGAGGTCACAGGGCACCGCTGGCTGAAGGGGGGC[A/G]TGGTGCTGAAGGAGGACGCGCTGCCCGGCCAGAAAACGGAGTTCAAGTGAGTGCCTGACC	ACCTGCTCCTTNAATGACAGCGCCACAGAGGTCACAGGGCACCGCTGGCTGAAGGGGGGC[A/G]TGGTGCTGAAGGAGGACGCGCTGCCCGGCCAGAAAACGGAGTTCAAGTGAGTGCCTGACC	2169	3	-
ilmnseq_rs2285644.1_F2BT_ilmnrep2-151_B_R_2840133999	ilmnseq_rs2285644.1_F2BT	BOT	[T/C]	0063629307	GGCATCCAGATCATCTGCCTGGCAGTGCTGTGGGTGGTGAAGTCCACGCT	0016695500	GGCATCCAGATCATCTGCCTGGCAGTGCTGTGGGTGGTGAAGTCCACGCC	37	17	42328621	diploid	Homo sapiens	dbSNP	151	TOP	AGCAGGACGCGNCGCAGCGGCACAGTGAGGATGAGGACGAAGGGCAGGGCCAGGGAGGCC[A/G]GCGTGGACTTCACCACCCACAGCACTGCCAGGCAGATGATCTGGATGCCCGTGAATAAGT	AGCAGGACGCGNCGCAGCGGCACAGTGAGGATGAGGACGAAGGGCAGGGCCAGGGAGGCC[A/G]GCGTGGACTTCACCACCCACAGCACTGCCAGGCAGATGATCTGGATGCCCGTGAATAAGT	2169	3	-
ilmnseq_rs2285644.2_F2BT-151_T_R_2839902496	ilmnseq_rs2285644.2_F2BT	TOP	[A/C]	0045644462	GGCATCCAGATCATCTGCCTGGCAGTGCTGTGGGTGGTGAAGTCCACGCA	0040706416	GGCATCCAGATCATCTGCCTGGCAGTGCTGTGGGTGGTGAAGTCCACGCC	37	17	42328621	diploid	Homo sapiens	dbSNP	151	BOT	AGCAGGACGCGCCGCAGCGGCACAGTGAGGATGAGGACGAAGGGCAGGGCCAGGGAGGCC[T/G]GCGTGGACTTCACCACCCACAGCACTGCCAGGCAGATGATCTGGATGCCCGTGAATAAGT	ACTTATTCACGGGCATCCAGATCATCTGCCTGGCAGTGCTGTGGGTGGTGAAGTCCACGC[A/C]GGCCTCCCTGGCCCTGCCCTTCGTCCTCATCCTCACTGTGCCGCTGCGGCGCGTCCTGCT	2169	3	-
ilmnseq_rs2288904_ilmnrep2-151_B_R_2839909134	ilmnseq_rs2288904	BOT	[T/C]	0074616389	CTGACTCACAGGGTTTGCTGGGGATGAGGACAGCAGGGCAGTCACCATCT			37	19	10742170	diploid	Homo sapiens	dbSNP	151	TOP	ACTAGACTTGGNGACTCACCTCCCTCCATCTCTCTTGGCAGGGAGTGGCTGAGGTGCTTC[A/G]AGATGGTGACTGCCCTGCTGTCCTCATCCCCAGCAAACCCTGTGAGTCAGGGGATCCCAG	ACTAGACTTGGNGACTCACCTCCCTCCATCTCTCTTGGCAGGGAGTGGCTGAGGTGCTTC[A/G]AGATGGTGACTGCCCTGCTGTCCTCATCCCCAGCAAACCCTGTGAGTCAGGGGATCCCAG	2169	3	-
ilmnseq_rs2375321.1_F2BT_ilmnrep1-151_B_F_2840130537	ilmnseq_rs2375321.1_F2BT	BOT	[T/C]	0043679444	CCACAAGAGTGCCTGGTATATAGTAAATACCAAATAAATATCTGTGAAGT	0012792361	CCACAAGAGTGCCTGGTATATAGTAAATACCAAATAAATATCTGTGAAGC	37	1	25721186	diploid	Homo sapiens	dbSNP	151	BOT	ATTTTCCACTGCCACAAGAGTGCCTGGTATATAGTAAATACCAAATAAATATCTGTGAAG[T/C]GAACAAATGATGGTAAAAAGCCCTCAGTCATACATAAAGAGGAAAGTCNATGCAGTTTCC	GGAAACTGCATNGACTTTCCTCTTTATGTATGACTGAGGGCTTTTTACCATCATTTGTTC[A/G]CTTCACAGATATTTATTTGGTATTTACTATATACCAGGCACTCTTGTGGCAGTGGAAAAT	2169	3	+
ilmnseq_rs2375321.2_F2BT_ilmnrep1-151_B_F_2840130538	ilmnseq_rs2375321.2_F2BT	BOT	[T/G]	0074693412	CCACAAGAGTGCCTGGTATATAGTAAATACCAAATAAATATCTGTGAAGT	0053701486	CCACAAGAGTGCCTGGTATATAGTAAATACCAAATAAATATCTGTGAAGG	37	1	25721186	diploid	Homo sapiens	dbSNP	151	BOT	ATTTTCCACTGCCACAAGAGTGCCTGGTATATAGTAAATACCAAATAAATATCTGTGAAG[T/G]GAACAAATGATGGTAAAAAGCCCTCAGTCATACATAAAGAGGAAAGTCNATGCAGTTTCC	GGAAACTGCATNGACTTTCCTCTTTATGTATGACTGAGGGCTTTTTACCATCATTTGTTC[A/C]CTTCACAGATATTTATTTGGTATTTACTATATACCAGGCACTCTTGTGGCAGTGGAAAAT	2169	3	+
ilmnseq_rs2518968.1_F2BT-151_B_R_2839902490	ilmnseq_rs2518968.1_F2BT	BOT	[G/C]	0056618507	TCTCTCTCACAAGTGGTTGAAATTGGGGTGGAAGGACCTTAAAAATGCCG	0023661432	TCTCTCTCACAAGTGGTTGAAATTGGGGTGGAAGGACCTTAAAAATGCCC	37	15	91307410	diploid	Homo sapiens	dbSNP	151	TOP	TGATCTAATCCATTGATTTTTTTTTTCCAGGGCTTCCCATTGTCCTTTAGGGTTTCAAGA[C/G]GGCATTTTTAAGGTCCTTCCACCCCAATTTCAACCACTTGTGAGAGAGAGatatatataa	TGATCTAATCCATTGATTTTTTTTTTCCAGGGCTTCCCATTGTCCTTTAGGGTTTCAAGA[C/G]GGCATTTTTAAGGTCCTTCCACCCCAATTTCAACCACTTGTGAGAGAGAGatatatataa	2169	3	-
ilmnseq_rs2518968.2_F2BT-151_T_R_2839902492	ilmnseq_rs2518968.2_F2BT	TOP	[A/G]	0065777307	TCTCTCTCACAAGTGGTTGAAATTGGGGTGGAAGGACCTTAAAAATGCCA	0042630470	TCTCTCTCACAAGTGGTTGAAATTGGGGTGGAAGGACCTTAAAAATGCCG	37	15	91307410	diploid	Homo sapiens	dbSNP	151	BOT	TGATCTAATCCATTGATTTTTTTTTTCCAGGGCTTCCCATTGTCCTTTAGGGTTTCAAGA[T/C]GGCATTTTTAAGGTCCTTCCACCCCAATTTCAACCACTTGTGAGAGAGAGatatatataa	ttatatatatCTCTCTCTCACAAGTGGTTGAAATTGGGGTGGAAGGACCTTAAAAATGCC[A/G]TCTTGAAACCCTAAAGGACAATGGGAAGCCCTGGAAAAAAAAAATCAATGGATTAGATCA	2169	3	-
ilmnseq_rs2744792-151_T_R_2839902028	ilmnseq_rs2744792	TOP	[A/G]	0010767476	AAAAAAAAAAAAAAAAGAGAGAGAGAGAAAACTGGAGGCTCTGAGAGGTT			37	1	25702248	diploid	Homo sapiens	dbSNP	151	BOT	aacccaagctcaagtcccagctctgtcacttactagctgcaagaccctgggcaagtcctt[T/C]aacctctcagagcctccagttttctcTCTCTCTCTTttttttttttttttttctgttttt	aaaaacagaaaaaaaaaaaaaaaaAAGAGAGAGAgagaaaactggaggctctgagaggtt[A/G]aaggacttgcccagggtcttgcagctagtaagtgacagagctgggacttgagcttgggtt	2169	3	-
ilmnseq_rs28362798.1_F2BT-151_B_R_2839901881	ilmnseq_rs28362798.1_F2BT	BOT	[T/C]	0070630496	CACTTAGCCTGGCTTAACCAAGGAAAAGTTCTACCCCAGAACATGACTAT	0034675389	CACTTAGCCTGGCTTAACCAAGGAAAAGTTCTACCCCAGAACATGACTAC	37	12	14993882	diploid	Homo sapiens	dbSNP	151	TOP	GTAAAGTCAGAATGAACATTGCTGTTCAATGTATAAAACAAAATAGCCACAGCGTGTGTG[A/G]TAGTCATGTTCTGGGGTAGAACTTTTCCTTGGTTAAGCCAGGCTAAGTGGGCTTTTTGCC	GTAAAGTCAGAATGAACATTGCTGTTCAATGTATAAAACAAAATAGCCACAGCGTGTGTG[A/G]TAGTCATGTTCTGGGGTAGAACTTTTCCTTGGTTAAGCCAGGCTAAGTGGGCTTTTTGCC	2169	3	-
ilmnseq_rs28362798.2_F2BT-151_T_R_2839901883	ilmnseq_rs28362798.2_F2BT	TOP	[A/C]	0064699330	CACTTAGCCTGGCTTAACCAAGGAAAAGTTCTACCCCAGAACATGACTAA	0021648452	CACTTAGCCTGGCTTAACCAAGGAAAAGTTCTACCCCAGAACATGACTAC	37	12	14993882	diploid	Homo sapiens	dbSNP	151	BOT	GTAAAGTCAGAATGAACATTGCTGTTCAATGTATAAAACAAAATAGCCACAGCGTGTGTG[T/G]TAGTCATGTTCTGGGGTAGAACTTTTCCTTGGTTAAGCCAGGCTAAGTGGGCTTTTTGCC	GGCAAAAAGCCCACTTAGCCTGGCTTAACCAAGGAAAAGTTCTACCCCAGAACATGACTA[A/C]CACACACGCTGTGGCTATTTTGTTTTATACATTGAACAGCAATGTTCATTCTGACTTTAC	2169	3	-
ilmnseq_rs28369988.1_F2BT_ilmnrep2-151_T_F_2840134008	ilmnseq_rs28369988.1_F2BT	TOP	[A/G]	0027777467	ATGTGTTGCCTGCCGTAATCCTTCGCTAGGGATGAGCACACGAGGGTCCA	0050774475	ATGTGTTGCCTGCCGTAATCCTTCGCTAGGGATGAGCACACGAGGGTCCG	37	2	127435303	diploid	Homo sapiens	dbSNP	151	TOP	TGCTGCTTTGTATGTGTTGCCTGCCGTAATCCTTCGCTAGGGATGAGCACACGAGGGTCC[A/G]GGAGGGGTGCTTGGAGTTGGGACCCAGAGCACCAGGACTTACTGTCAANTCTCTCTGGCA	TGCTGCTTTGTATGTGTTGCCTGCCGTAATCCTTCGCTAGGGATGAGCACACGAGGGTCC[A/G]GGAGGGGTGCTTGGAGTTGGGACCCAGAGCACCAGGACTTACTGTCAANTCTCTCTGGCA	2169	3	+
ilmnseq_rs28369988.2_F2BT-151_B_F_2839902769	ilmnseq_rs28369988.2_F2BT	BOT	[T/G]	0067771381	ATGTGTTGCCTGCCGTAATCCTTCGCTAGGGATGAGCACACGAGGGTCCT	0010788403	ATGTGTTGCCTGCCGTAATCCTTCGCTAGGGATGAGCACACGAGGGTCCG	37	2	127435303	diploid	Homo sapiens	dbSNP	151	BOT	TGCTGCTTTGTATGTGTTGCCTGCCGTAATCCTTCGCTAGGGATGAGCACACGAGGGTCC[T/G]GGAGGGGTGCTTGGAGTTGGGACCCAGAGCACCAGGACTTACTGTCAAATCTCTCTGGCA	TGCCAGAGAGATTTGACAGTAAGTCCTGGTGCTCTGGGTCCCAACTCCAAGCACCCCTCC[A/C]GGACCCTCGTGTGCTCATCCCTAGCGAAGGATTACGGCAGGCAACACATACAAAGCAGCA	2169	3	+
ilmnseq_rs28371588.1_F2BT-151_B_R_2839901968	ilmnseq_rs28371588.1_F2BT	BOT	[T/C]	0073628368	GCTTTCTTCACATTTGTACGTTATTACAGTATCCTCGGGAAAACTTGTAT	0064654302	GCTTTCTTCACATTTGTACGTTATTACAGTATCCTCGGGAAAACTTGTAC	37	1	207495781	diploid	Homo sapiens	dbSNP	151	TOP	CCCTAGGTGACTGTGGCCTTCCCCCAGATGTACCTAATGCCCAGCCAGCTTTGGAAGGCC[A/G]TACAAGTTTTCCCGAGGATACTGTAATAACGTACAAATGTGAAGAAAGCTTTGTGAAAAT	CCCTAGGTGACTGTGGCCTTCCCCCAGATGTACCTAATGCCCAGCCAGCTTTGGAAGGCC[A/G]TACAAGTTTTCCCGAGGATACTGTAATAACGTACAAATGTGAAGAAAGCTTTGTGAAAAT	2169	3	-
ilmnseq_rs28371588.2_F2BT_ilmnrep1-151_T_R_2840130547	ilmnseq_rs28371588.2_F2BT	TOP	[C/G]	0013731500	GCTTTCTTCACATTTGTACGTTATTACAGTATCCTCGGGAAAACTTGTAC	0029617442	GCTTTCTTCACATTTGTACGTTATTACAGTATCCTCGGGAAAACTTGTAG	37	1	207495781	diploid	Homo sapiens	dbSNP	151	BOT	CCCTAGGTGACNGTGGCCTTCCCCCAGATGTACCTAATGCCCAGCCAGCTTTGGAAGGCC[C/G]TACAAGTTTTCCCGAGGATACTGTAATAACGTACAAATGTGAAGAAAGCTTTGTGAAAAT	ATTTTCACAAAGCTTTCTTCACATTTGTACGTTATTACAGTATCCTCGGGAAAACTTGTA[C/G]GGCCTTCCAAAGCTGGCTGGGCATTAGGTACATCTGGGGGAAGGCCACNGTCACCTAGGG	2169	3	-
ilmnseq_rs28371588.3_F2BT_ilmnrep1-151_T_R_2840130548	ilmnseq_rs28371588.3_F2BT	TOP	[A/C]	0058800400	GCTTTCTTCACATTTGTACGTTATTACAGTATCCTCGGGAAAACTTGTAA	0055640473	GCTTTCTTCACATTTGTACGTTATTACAGTATCCTCGGGAAAACTTGTAC	37	1	207495781	diploid	Homo sapiens	dbSNP	151	BOT	CCCTAGGTGACNGTGGCCTTCCCCCAGATGTACCTAATGCCCAGCCAGCTTTGGAAGGCC[T/G]TACAAGTTTTCCCGAGGATACTGTAATAACGTACAAATGTGAAGAAAGCTTTGTGAAAAT	ATTTTCACAAAGCTTTCTTCACATTTGTACGTTATTACAGTATCCTCGGGAAAACTTGTA[A/C]GGCCTTCCAAAGCTGGCTGGGCATTAGGTACATCTGGGGGAAGGCCACNGTCACCTAGGG	2169	3	-
ilmnseq_rs28387080.1_F2BT-151_T_F_2839903179	ilmnseq_rs28387080.1_F2BT	TOP	[A/T]	0055720315	AAGGGCCTCAAGTTCCCTGCCCTTGTCTCTGGGCAGAAGGGGCAGATAAA	0047779486	AAGGGCCTCAAGTTCCCTGCCCTTGTCTCTGGGCAGAAGGGGCAGATAAT	37	2	127413056	diploid	Homo sapiens	dbSNP	151	TOP	GGATTTAAAACAAGGGCCTCAAGTTCCCTGCCCTTGTCTCTGGGCAGAAGGGGCAGATAA[A/T]GCTATGATACATTTTTTGTAGGTGGTGCCATTTGACTGCATTTAACCAACAAAGGTATGT	GGATTTAAAACAAGGGCCTCAAGTTCCCTGCCCTTGTCTCTGGGCAGAAGGGGCAGATAA[A/T]GCTATGATACATTTTTTGTAGGTGGTGCCATTTGACTGCATTTAACCAACAAAGGTATGT	2169	3	+
ilmnseq_rs28387080.2_F2BT-151_B_F_2839903181	ilmnseq_rs28387080.2_F2BT	BOT	[T/C]	0025647304	AAGGGCCTCAAGTTCCCTGCCCTTGTCTCTGGGCAGAAGGGGCAGATAAT	0064735318	AAGGGCCTCAAGTTCCCTGCCCTTGTCTCTGGGCAGAAGGGGCAGATAAC	37	2	127413056	diploid	Homo sapiens	dbSNP	151	BOT	GGATTTAAAACAAGGGCCTCAAGTTCCCTGCCCTTGTCTCTGGGCAGAAGGGGCAGATAA[T/C]GCTATGATACATTTTTTGTAGGTGGTGCCATTTGACTGCATTTAACCAACAAAGGTATGT	ACATACCTTTGTTGGTTAAATGCAGTCAAATGGCACCACCTACAAAAAATGTATCATAGC[A/G]TTATCTGCCCCTTCTGCCCAGAGACAAGGGCAGGGAACTTGAGGCCCTTGTTTTAAATCC	2169	3	+
ilmnseq_rs28387184-151_T_R_2839903741	ilmnseq_rs28387184	TOP	[A/G]	0017727459	CCTGAAGAGGTGGCCCCAAGTCTGTCCTTCTGAGATAGTGGGTGGGCAAT			37	2	127442076	diploid	Homo sapiens	dbSNP	151	BOT	CTATCATCATGGCCTTCCCTTCATGTATCCCTCCCACCACCATGCCCACTACCACACTGG[T/C]ATTGCCCACCCACTATCTCAGAAGGACAGACTTGGGGCCACCTCTTCAGGAAGCCTTTCC	GGAAAGGCTTCCTGAAGAGGTGGCCCCAAGTCTGTCCTTCTGAGATAGTGGGTGGGCAAT[A/G]CCAGTGTGGTAGTGGGCATGGTGGTGGGAGGGATACATGAAGGGAAGGCCATGATGATAG	2169	3	-
ilmnseq_rs28387185.1_F2BT-151_T_F_2839903183	ilmnseq_rs28387185.1_F2BT	TOP	[A/C]	0040771482	TCCTTGTCGGTTACACAGCGTGCTCCTGATGGCAGGGACTTGGCCTTAAA	0017722361	TCCTTGTCGGTTACACAGCGTGCTCCTGATGGCAGGGACTTGGCCTTAAC	37	2	127442254	diploid	Homo sapiens	dbSNP	151	TOP	ACATGCATTTGTCCTTGTCGGTTACACAGCGTGCTCCTGATGGCAGGGACTTGGCCTTAA[A/C]GGTGGAGCATATGGCTGGAGCGTAGAAGGTGCTACAAAAGGTTTGCTGAAGGAAAGAATG	ACATGCATTTGTCCTTGTCGGTTACACAGCGTGCTCCTGATGGCAGGGACTTGGCCTTAA[A/C]GGTGGAGCATATGGCTGGAGCGTAGAAGGTGCTACAAAAGGTTTGCTGAAGGAAAGAATG	2169	3	+
ilmnseq_rs28387185.2_F2BT_ilmnrep1-151_B_F_2840130553	ilmnseq_rs28387185.2_F2BT	BOT	[T/C]	0017682502	TCCTTGTCGGTTACACAGCGTGCTCCTGATGGCAGGGACTTGGCCTTAAT	0050795313	TCCTTGTCGGTTACACAGCGTGCTCCTGATGGCAGGGACTTGGCCTTAAC	37	2	127442254	diploid	Homo sapiens	dbSNP	151	BOT	ACATGCATTTGTCCTTGTCGGTTACACAGCGTGCTCCTGATGGCAGGGACTTGGCCTTAA[T/C]GGTGGAGCATATGGCTGGAGCGTAGAAGGTGCTACAAAAGGTTTGCTGNAGGAAAGAATG	CATTCTTTCCTNCAGCAAACCTTTTGTAGCACCTTCTACGCTCCAGCCATATGCTCCACC[A/G]TTAAGGCCAAGTCCCTGCCATCAGGAGCACGCTGTGTAACCGACAAGGACAAATGCATGT	2169	3	+
ilmnseq_rs28387194.1_F2BT-151_T_F_2839903187	ilmnseq_rs28387194.1_F2BT	TOP	[A/G]	0021807338	GGTTCCCAAGGTGCTGACTCCAGACCCAGAGTTCACTGGGTCTCTTGGCA	0042809450	GGTTCCCAAGGTGCTGACTCCAGACCCAGAGTTCACTGGGTCTCTTGGCG	37	2	127446213	diploid	Homo sapiens	dbSNP	151	TOP	GCCTGGTTCCTGGTTCCCAAGGTGCTGACTCCAGACCCAGAGTTCACTGGGTCTCTTGGC[A/G]GCCTCAGTGCCTTGTATTATCTTCTTCCCCACCTCCAAGCTCCTTGGTGGCCCCAGACAC	GCCTGGTTCCTGGTTCCCAAGGTGCTGACTCCAGACCCAGAGTTCACTGGGTCTCTTGGC[A/G]GCCTCAGTGCCTTGTATTATCTTCTTCCCCACCTCCAAGCTCCTTGGTGGCCCCAGACAC	2169	3	+
ilmnseq_rs28387194.2_F2BT_ilmnrep1-151_B_F_2840130555	ilmnseq_rs28387194.2_F2BT	BOT	[T/G]	0029790435	GGTTCCCAAGGTGCTGACTCCAGACCCAGAGTTCACTGGGTCTCTTGGCT	0021698396	GGTTCCCAAGGTGCTGACTCCAGACCCAGAGTTCACTGGGTCTCTTGGCG	37	2	127446213	diploid	Homo sapiens	dbSNP	151	BOT	GCCTGGTTCCTGGTTCCCAAGGTGCTGACTCCAGACCCAGAGTTCACTGGGTCTCTTGGC[T/G]GCCTCAGTGCCTTGTATTATCTTCTTCCCCACCTCCAAGCTCCTTGGTNGCCCCAGACAC	GTGTCTGGGGCNACCAAGGAGCTTGGAGGTGGGGAAGAAGATAATACAAGGCACTGAGGC[A/C]GCCAAGAGACCCAGTGAACTCTGGGTCTGGAGTCAGCACCTTGGGAACCAGGAACCAGGC	2169	3	+
ilmnseq_rs28387201_INDEL_ilmnrev_ilmnrep2-151_T_R_2840134020	ilmnseq_rs28387201_INDEL_ilmnrev	TOP	[A/T]	0040702426	CAGGTCACTCCAGGCCCATTTAAGTTCTCTGCAGTATGCCTCCACTGAGA	0055646473	CAGGTCACTCCAGGCCCATTTAAGTTCTCTGCAGTATGCCTCCACTGAGT	37	2	127447554	diploid	Homo sapiens	dbSNP	151	BOT	AGTCCCTGCCTNCATACACAGCACAGATATCTGTTGAGCATCTACCACATGCAGGCACNC[A/T]CTCAGTGGAGGCATACTGCAGAGAACTTAAATGGGCCTGGAGTGACCTGGTGGTTCAGGT	ACCTGAACCACCAGGTCACTCCAGGCCCATTTAAGTTCTCTGCAGTATGCCTCCACTGAG[A/T]GNGTGCCTGCATGTGGTAGATGCTCAACAGATATCTGTGCTGTGTATGNAGGCAGGGACT	2169	3	-
ilmnseq_rs28399653.1_F2BT_ilmnrep1-151_B_R_2840130557	ilmnseq_rs28399653.1_F2BT	BOT	[T/C]	0052621447	GTGCATTGTGACCTGGAGCTCAGAGCCCTGCATCTCAGCCGAGGCTAGGT	0049789506	GTGCATTGTGACCTGGAGCTCAGAGCCCTGCATCTCAGCCGAGGCTAGGC	37	19	45315445	diploid	Homo sapiens	dbSNP	151	TOP	ACACCCGGAGCNGAGAGCCTGCCCCGCGCCCACAGACCGACCGCTCGGGAGCTCGCCCCC[A/G]CCTAGCCTCGGCTGAGATGCAGGGCTCTGAGCTCCAGGTCACAATGCACGACACCCGGGG	ACACCCGGAGCNGAGAGCCTGCCCCGCGCCCACAGACCGACCGCTCGGGAGCTCGCCCCC[A/G]CCTAGCCTCGGCTGAGATGCAGGGCTCTGAGCTCCAGGTCACAATGCACGACACCCGGGG	2169	3	-
ilmnseq_rs28399653.2_F2BT_ilmnrep1-151_T_R_2840130558	ilmnseq_rs28399653.2_F2BT	TOP	[C/G]	0054765327	GTGCATTGTGACCTGGAGCTCAGAGCCCTGCATCTCAGCCGAGGCTAGGC	0039683362	GTGCATTGTGACCTGGAGCTCAGAGCCCTGCATCTCAGCCGAGGCTAGGG	37	19	45315445	diploid	Homo sapiens	dbSNP	151	BOT	ACACCCGGAGCNGAGAGCCTGCCCCGCGCCCACAGACCGACCGCTCGGGAGCTCGCCCCC[C/G]CCTAGCCTCGGCTGAGATGCAGGGCTCTGAGCTCCAGGTCACAATGCACGACACCCGGGG	CCCCGGGTGTCGTGCATTGTGACCTGGAGCTCAGAGCCCTGCATCTCAGCCGAGGCTAGG[C/G]GGGGGCGAGCTCCCGAGCGGTCGGTCTGTGGGCGCGGGGCAGGCTCTCNGCTCCGGGTGT	2169	3	-
ilmnseq_rs28647563.1_F2BT_ilmnrep1-151_T_F_2840130559	ilmnseq_rs28647563.1_F2BT	TOP	[A/G]	0032781356	TTATTATGTAGAGCCATTGTAATGGGAATACGGGATTTCCTATGTTAATA	0038761446	TTATTATGTAGAGCCATTGTAATGGGAATACGGGATTTCCTATGTTAATG	37	2	127446529	diploid	Homo sapiens	dbSNP	151	TOP	CCTTCTCTGTTTTATTATGTAGAGCCATTGTAATGGGAATACGGGATTTCCTATGTTAAT[A/G]CTGATATTTCTGTGATCCAATAAATCCTTCTTCACAATCATCTCCCAGNGGAAAGAAGGC	CCTTCTCTGTTTTATTATGTAGAGCCATTGTAATGGGAATACGGGATTTCCTATGTTAAT[A/G]CTGATATTTCTGTGATCCAATAAATCCTTCTTCACAATCATCTCCCAGNGGAAAGAAGGC	2169	3	+
ilmnseq_rs28647563.2_F2BT-151_B_F_2839903083	ilmnseq_rs28647563.2_F2BT	BOT	[T/G]	0012765332	TTATTATGTAGAGCCATTGTAATGGGAATACGGGATTTCCTATGTTAATT	0067762385	TTATTATGTAGAGCCATTGTAATGGGAATACGGGATTTCCTATGTTAATG	37	2	127446529	diploid	Homo sapiens	dbSNP	151	BOT	CCTTCTCTGTTTTATTATGTAGAGCCATTGTAATGGGAATACGGGATTTCCTATGTTAAT[T/G]CTGATATTTCTGTGATCCAATAAATCCTTCTTCACAATCATCTCCCAGAGGAAAGAAGGC	GCCTTCTTTCCTCTGGGAGATGATTGTGAAGAAGGATTTATTGGATCACAGAAATATCAG[A/C]ATTAACATAGGAAATCCCGTATTCCCATTACAATGGCTCTACATAATAAAACAGAGAAGG	2169	3	+
ilmnseq_rs28933690_ilmnrep2-151_T_R_2840134025	ilmnseq_rs28933690	TOP	[A/G]	0010810416	CTTGCTGATGAGGTCAGGGCTGTCAATTTTCAGCTGTACAGCAGACCAGC			37	X	37587260	diploid	Homo sapiens	dbSNP	151	BOT	GTGGGCACCACNATTGTACTATGCTTTCTAACTTTACTCTATACTGGTATCAACATGTTC[T/C]GCTGGTCTGCTGTACAGCTGAAAATTGACAGCCCTGACCTCATCAGCAAGTCCCATAATT	AATTATGGGACTTGCTGATGAGGTCAGGGCTGTCAATTTTCAGCTGTACAGCAGACCAGC[A/G]GAACATGTTGATACCAGTATAGAGTAAAGTTAGAAAGCATAGTACAATNGTGGTGCCCAC	2169	3	-
ilmnseq_rs28940571.1_F2BT_ilmnrep2-151_T_F_2840134026	ilmnseq_rs28940571.1_F2BT	TOP	[A/G]	0053632306	CAGGCTGCGGATGGAACACCACTTCTTGAAGACCCGCGTGAGCAGCTGCA	0037657424	CAGGCTGCGGATGGAACACCACTTCTTGAAGACCCGCGTGAGCAGCTGCG	37	22	43089206	diploid	Homo sapiens	dbSNP	151	TOP	CGGCTCTCGGCCAGGCTGCGGATGGAACACCACTTCTTGAAGACCCGCGTGAGCAGCTGC[A/G]GGCCCTGGTGACCCCAGATCCAGCCGTTGTAGTGGTCCACGAAGTCCCNCATGCACAGCG	CGGCTCTCGGCCAGGCTGCGGATGGAACACCACTTCTTGAAGACCCGCGTGAGCAGCTGC[A/G]GGCCCTGGTGACCCCAGATCCAGCCGTTGTAGTGGTCCACGAAGTCCCNCATGCACAGCG	2169	3	+
ilmnseq_rs28940571.2_F2BT_ilmnrep1-151_T_R_2840130563	ilmnseq_rs28940571.2_F2BT	TOP	[A/C]	0046673509	CGGGACTTCGTGGACCACTACAACGGCTGGATCTGGGGTCACCAGGGCCA	0048803501	CGGGACTTCGTGGACCACTACAACGGCTGGATCTGGGGTCACCAGGGCCC	37	22	43089206	diploid	Homo sapiens	dbSNP	151	BOT	CGGCTCTCGGCNAGGCTGCGGATGGAACACCACTTCTTGAAGACCCGCGTGAGCAGCTGC[T/G]GGCCCTGGTGACCCCAGATCCAGCCGTTGTAGTGGTCCACGAAGTCCCGCATGCACAGCG	CGCTGTGCATGCGGGACTTCGTGGACCACTACAACGGCTGGATCTGGGGTCACCAGGGCC[A/C]GCAGCTGCTCACGCGGGTCTTCAAGAAGTGGTGTTCCATCCGCAGCCTNGCCGAGAGCCG	2169	3	-
ilmnseq_rs34446818.1_F2BT_ilmnrep1-151_T_F_2840130564	ilmnseq_rs34446818.1_F2BT	TOP	[A/G]	0027759454	AGGGGAAACAGTTGTAACAGAAATTTCTGAAACTTCATTAGCAGTATGAA	0019714449	AGGGGAAACAGTTGTAACAGAAATTTCTGAAACTTCATTAGCAGTATGAG	37	4	144921601	diploid	Homo sapiens	dbSNP	151	TOP	TTCTTTTCTGGAGGGGAAACAGTTGTAACAGAAATTTCTGAAACTTCATTAGCAGTATGA[A/G]CTGGACATGTGTCCCGTTTGTGCTTATCTGCATATAAGAGAAGTTGAGNAAGGGAACAAG	TTCTTTTCTGGAGGGGAAACAGTTGTAACAGAAATTTCTGAAACTTCATTAGCAGTATGA[A/G]CTGGACATGTGTCCCGTTTGTGCTTATCTGCATATAAGAGAAGTTGAGNAAGGGAACAAG	2169	3	+
ilmnseq_rs34446818.2_F2BT_ilmnrep1-151_B_F_2840130565	ilmnseq_rs34446818.2_F2BT	BOT	[T/G]	0056759327	AGGGGAAACAGTTGTAACAGAAATTTCTGAAACTTCATTAGCAGTATGAT	0073682300	AGGGGAAACAGTTGTAACAGAAATTTCTGAAACTTCATTAGCAGTATGAG	37	4	144921601	diploid	Homo sapiens	dbSNP	151	BOT	TTCTTTTCTGGAGGGGAAACAGTTGTAACAGAAATTTCTGAAACTTCATTAGCAGTATGA[T/G]CTGGACATGTGTCCCGTTTGTGCTTATCTGCATATAAGAGAAGTTGAGNAAGGGAACAAG	CTTGTTCCCTTNCTCAACTTCTCTTATATGCAGATAAGCACAAACGGGACACATGTCCAG[A/C]TCATACTGCTAATGAAGTTTCAGAAATTTCTGTTACAACTGTTTCCCCTCCAGAAAAGAA	2169	3	+
ilmnseq_rs34756616.1_F2BT-151_T_F_2839902561	ilmnseq_rs34756616.1_F2BT	TOP	[A/C]	0074648478	TCCCTTTCAACATGGCGTTGTCAATGTACCTTTCAGCCACAGGACATTAA	0014607323	TCCCTTTCAACATGGCGTTGTCAATGTACCTTTCAGCCACAGGACATTAC	37	18	43316532	diploid	Homo sapiens	dbSNP	151	TOP	CGTCTTCACCCTCCCTTTCAACATGGCGTTGTCAATGTACCTTTCAGCCACAGGACATTA[A/C]AATCCATTCTTTCCAGCCAAACTGGTCATACCTATAACTACAGCTCCAAATATCTCCTGG	CGTCTTCACCCTCCCTTTCAACATGGCGTTGTCAATGTACCTTTCAGCCACAGGACATTA[A/C]AATCCATTCTTTCCAGCCAAACTGGTCATACCTATAACTACAGCTCCAAATATCTCCTGG	2169	3	+
ilmnseq_rs34756616.2_F2BT-151_T_F_2839902563	ilmnseq_rs34756616.2_F2BT	TOP	[C/G]	0020648445	TCCCTTTCAACATGGCGTTGTCAATGTACCTTTCAGCCACAGGACATTAC	0010774455	TCCCTTTCAACATGGCGTTGTCAATGTACCTTTCAGCCACAGGACATTAG	37	18	43316532	diploid	Homo sapiens	dbSNP	151	TOP	CGTCTTCACCCTCCCTTTCAACATGGCGTTGTCAATGTACCTTTCAGCCACAGGACATTA[C/G]AATCCATTCTTTCCAGCCAAACTGGTCATACCTATAACTACAGCTCCAAATATCTCCTGG	CGTCTTCACCCTCCCTTTCAACATGGCGTTGTCAATGTACCTTTCAGCCACAGGACATTA[C/G]AATCCATTCTTTCCAGCCAAACTGGTCATACCTATAACTACAGCTCCAAATATCTCCTGG	2169	3	+
ilmnseq_rs34756616.3_F2BT-151_B_F_2839902565	ilmnseq_rs34756616.3_F2BT	BOT	[T/C]	0057664491	TCCCTTTCAACATGGCGTTGTCAATGTACCTTTCAGCCACAGGACATTAT	0052792501	TCCCTTTCAACATGGCGTTGTCAATGTACCTTTCAGCCACAGGACATTAC	37	18	43316532	diploid	Homo sapiens	dbSNP	151	BOT	CGTCTTCACCCTCCCTTTCAACATGGCGTTGTCAATGTACCTTTCAGCCACAGGACATTA[T/C]AATCCATTCTTTCCAGCCAAACTGGTCATACCTATAACTACAGCTCCAAATATCTCCTGG	CCAGGAGATATTTGGAGCTGTAGTTATAGGTATGACCAGTTTGGCTGGAAAGAATGGATT[A/G]TAATGTCCTGTGGCTGAAAGGTACATTGACAACGCCATGTTGAAAGGGAGGGTGAAGACG	2169	3	+
ilmnseq_rs35852314-151_P_F_2839901426	ilmnseq_rs35852314	PLUS	[D/I]	0018797371	AAGTACACTTGGTTTTCTCTTTTGCTTTTACTATTTGATTGAGTTTTTTT			37	4	145035617	diploid	Homo sapiens	dbSNP	151	PLUS	TTTGGGAAATACGAAGTACACttggttttctcttttgcttttactatttgattgagtttt[-/TTTG]tttttttTTGTTAAAAAAACAAAACAAAACAAAACACTTTGTGTCCAAAGGAGAATCTCA	TTTGGGAAATACGAAGTACACttggttttctcttttgcttttactatttgattgagtttt[-/TTTG]tttttttTTGTTAAAAAAACAAAACAAAACAAAACACTTTGTGTCCAAAGGAGAATCTCA	2169	3	+
ilmnseq_rs35898523.1_F2BT_ilmnrep2-151_T_F_2840134034	ilmnseq_rs35898523.1_F2BT	TOP	[A/G]	0040754348	GCATGAAGAACTCCTCGGCTGACTCCAGGAAGGACTGGATGAAATGAGTA	0057645396	GCATGAAGAACTCCTCGGCTGACTCCAGGAAGGACTGGATGAAATGAGTG	37	9	136029645	diploid	Homo sapiens	dbSNP	151	TOP	CCGGTACCCACGCATGAAGAACTCCTCGGCTGACTCCAGGAAGGACTGGATGAAATGAGT[A/G]TACCTAGTGATGATCACCCGGTCACCCACTGCTACACCAGCAGCCTGCNAGGGTCCCCAC	CCGGTACCCACGCATGAAGAACTCCTCGGCTGACTCCAGGAAGGACTGGATGAAATGAGT[A/G]TACCTAGTGATGATCACCCGGTCACCCACTGCTACACCAGCAGCCTGCNAGGGTCCCCAC	2169	3	+
ilmnseq_rs35898523.2_F2BT_ilmnrep1-151_B_F_2840130571	ilmnseq_rs35898523.2_F2BT	BOT	[T/G]	0071705404	GCATGAAGAACTCCTCGGCTGACTCCAGGAAGGACTGGATGAAATGAGTT	0043758304	GCATGAAGAACTCCTCGGCTGACTCCAGGAAGGACTGGATGAAATGAGTG	37	9	136029645	diploid	Homo sapiens	dbSNP	151	BOT	CCGGTACCCACGCATGAAGAACTCCTCGGCTGACTCCAGGAAGGACTGGATGAAATGAGT[T/G]TACCTAGTGATGATCACCCGGTCACCCACTGCTACACCAGCAGCCTGCNAGGGTCCCCAC	GTGGGGACCCTNGCAGGCTGCTGGTGTAGCAGTGGGTGACCGGGTGATCATCACTAGGTA[A/C]ACTCATTTCATCCAGTCCTTCCTGGAGTCAGCCGAGGAGTTCTTCATGCGTGGGTACCGG	2169	3	+
ilmnseq_rs35992941-151_P_F_2839901435	ilmnseq_rs35992941	PLUS	[D/I]	0044646367	CAACAACAACAACAACAAAACACACACACACACACACACACACACACACA			37	1	25713334	diploid	Homo sapiens	dbSNP	151	PLUS	CTGCACTCCAGCCTGGGCAAAAGAGCGAGACACCGTCTCAACAACAACAACAACAACAAA[-/ACACAC]ACACACACACACACACACACACACACACACAAATTAGCCAGGCATGGTGGTGGGCACCTG	CTGCACTCCAGCCTGGGCAAAAGAGCGAGACACCGTCTCAACAACAACAACAACAACAAA[-/ACACAC]ACACACACACACACACACACACACACACACAAATTAGCCAGGCATGGTGGTGGGCACCTG	2169	3	+
ilmnseq_rs367573008-151_B_F_2839903652	ilmnseq_rs367573008	BOT	[T/C]	0022741509	CAGTTGTGTCTCCACAAGTCTCCCTAGCACCTCGTCAATGCTCATTTTGA			37	2	127442428	diploid	Homo sapiens	dbSNP	151	BOT	CTCAGTCTCACAGTTGTGTCTCCACAAGTCTCCCTAGCACCTCGTCAATGCTCATTTTGA[T/C]GCTTCATCACATAGAGACTGTGGGCAGTCTGACTTTTGCACCTCCCCAGCCAAGTCATAT	ATATGACTTGGCTGGGGAGGTGCAAAAGTCAGACTGCCCACAGTCTCTATGTGATGAAGC[A/G]TCAAAATGAGCATTGACGAGGTGCTAGGGAGACTTGTGGAGACACAACTGTGAGACTGAG	2169	3	+
ilmnseq_rs367798057-151_T_R_2839901301	ilmnseq_rs367798057	TOP	[A/G]	0042644449	TTGGCTTGAACAACTTGGGGTGCATTTCTTGGCTTCTGGTTAGGGACCTT			37	2	127445415	diploid	Homo sapiens	dbSNP	151	BOT	CTCCCAGCCTGGCTGCCCTGCTGGAAGTGTGTGTAGTCTCCCAGTATACAGATTTGAGTA[T/C]AAGGTCCCTAACCAGAAGCCAAGAAATGCACCCCAAGTTGTTCAAGCCAAATATCTCACC	GGTGAGATATTTGGCTTGAACAACTTGGGGTGCATTTCTTGGCTTCTGGTTAGGGACCTT[A/G]TACTCAAATCTGTATACTGGGAGACTACACACACTTCCAGCAGGGCAGCCAGGCTGGGAG	2169	3	-
ilmnseq_rs367901541_ilmnrep2-151_T_R_2840134039	ilmnseq_rs367901541	TOP	[A/G]	0032794385	CTGGAAAGAATGGATTGTAATGTCCTGTGGCTGAAAGGTACATTGACAAC			37	18	43316498	diploid	Homo sapiens	dbSNP	151	BOT	CATTGAATTCCNTGCTCAGCAAATGGGACCTCCCCGTCTTCACCCTCCCTTTCAACATGG[T/C]GTTGTCAATGTACCTTTCAGCCACAGGACATTACAATCCATTCTTTCCAGCCAAACTGGT	ACCAGTTTGGCTGGAAAGAATGGATTGTAATGTCCTGTGGCTGAAAGGTACATTGACAAC[A/G]CCATGTTGAAAGGGAGGGTGAAGACGGGGAGGTCCCATTTGCTGAGCANGGAATTCAATG	2169	3	-
ilmnseq_rs368081988_ilmnrep2-151_B_F_2840134040	ilmnseq_rs368081988	BOT	[T/G]	0061808360	AAACCACAAATTCTCCCATAGTTTGGAAGTTATGAGAGAAAATAATGTCT			37	4	145038485	diploid	Homo sapiens	dbSNP	151	BOT	TATGGGGAAAAAACCACAAATTCTCCCATAGTTTGGAAGTTATGAGAGAAAATAATGTCT[T/G]AATGTATAAAAGAGCATTGAACAGATCATAGAATCATAATTTTGGAAANAAACTGGTATA	TATACCAGTTTNTTTCCAAAATTATGATTCTATGATCTGTTCAATGCTCTTTTATACATT[A/C]AGACATTATTTTCTCTCATAACTTCCAAACTATGGGAGAATTTGTGGTTTTTTCCCCATA	2169	3	+
ilmnseq_rs368183735-151_T_R_2839901111	ilmnseq_rs368183735	TOP	[A/G]	0025707421	GAGCTTGATAGTAGGCAAAGGACTATCAGGCCACGGGGTCAAGTTAAAGC			37	1	25718012	diploid	Homo sapiens	dbSNP	151	BOT	acaggcttgagccaccacgcctggccCAAACGCTTATTTTTTTTTTTTTAATGAATGTGC[T/C]GCTTTAACTTGACCCCGTGGCCTGATAGTCCTTTGCCTACTATCAAGCTCACTGCCCGAT	ATCGGGCAGTGAGCTTGATAGTAGGCAAAGGACTATCAGGCCACGGGGTCAAGTTAAAGC[A/G]GCACATTCATTAAAAAAAAAAAAATAAGCGTTTGggccaggcgtggtggctcaagcctgt	2169	3	-
ilmnseq_rs368386643.1_F2BT-151_T_F_2839903492	ilmnseq_rs368386643.1_F2BT	TOP	[A/C]	0046633402	TCCGTATGAGGACATCTCTATGTAATGGAAAGATGGAGAGAGGATTAAGA	0020801489	TCCGTATGAGGACATCTCTATGTAATGGAAAGATGGAGAGAGGATTAAGC	37	1	25635543	diploid	Homo sapiens	dbSNP	151	TOP	CTGATGCTGCATCCGTATGAGGACATCTCTATGTAATGGAAAGATGGAGAGAGGATTAAG[A/C]GCAAAGTCACAACACTTAATGGGAACTGTGGATTAGCTACTTGGTGGCATTGGGCAAGTC	CTGATGCTGCATCCGTATGAGGACATCTCTATGTAATGGAAAGATGGAGAGAGGATTAAG[A/C]GCAAAGTCACAACACTTAATGGGAACTGTGGATTAGCTACTTGGTGGCATTGGGCAAGTC	2169	3	+
ilmnseq_rs368386643.2_F2BT_ilmnrep2-151_B_F_2840134043	ilmnseq_rs368386643.2_F2BT	BOT	[T/C]	0052643371	TCCGTATGAGGACATCTCTATGTAATGGAAAGATGGAGAGAGGATTAAGT	0029690498	TCCGTATGAGGACATCTCTATGTAATGGAAAGATGGAGAGAGGATTAAGC	37	1	25635543	diploid	Homo sapiens	dbSNP	151	BOT	CTGATGCTGCATCCGTATGAGGACATCTCTATGTAATGGAAAGATGGAGAGAGGATTAAG[T/C]GCAAAGTCACAACACTTAATGGGAACTGTGGATTAGCTACTTGGTGGCNTTGGGCAAGTC	GACTTGCCCAANGCCACCAAGTAGCTAATCCACAGTTCCCATTAAGTGTTGTGACTTTGC[A/G]CTTAATCCTCTCTCCATCTTTCCATTACATAGAGATGTCCTCATACGGATGCAGCATCAG	2169	3	+
ilmnseq_rs368419198-151_T_F_2839904014	ilmnseq_rs368419198	TOP	[C/G]	0070699412	TTCCTGGAGAAAGCAAGGCAATCATCTTTTTTTTTATAGCAACATAAAAC	0028718425	TTCCTGGAGAAAGCAAGGCAATCATCTTTTTTTTTATAGCAACATAAAAG	37	4	145059860	diploid	Homo sapiens	dbSNP	151	TOP	TATTCTTAAGATTCCTGGAGAAAGCAAGGCAATCATCTTTTTTTTTATAGCAACATAAAA[C/G]AAAAAGAAAAAGACTTCACCATGTTTACTCTTCAGCTAATCAGTATGGGGGAAAAACTTG	TATTCTTAAGATTCCTGGAGAAAGCAAGGCAATCATCTTTTTTTTTATAGCAACATAAAA[C/G]AAAAAGAAAAAGACTTCACCATGTTTACTCTTCAGCTAATCAGTATGGGGGAAAAACTTG	2169	3	+
ilmnseq_rs368690144_ilmnrep2-151_T_F_2840134045	ilmnseq_rs368690144	TOP	[A/G]	0052600470	TTGGCAGAAAGGTCCCAAAGATCTCCCTGGGAGGATTACGGGGAATGTGA			37	2	127455182	diploid	Homo sapiens	dbSNP	151	TOP	CACTTGGGAGTTGGCAGAAAGGTCCCAAAGATCTCCCTGGGAGGATTACGGGGAATGTGA[A/G]CTCAGTGGGGGGTCCACCTGTCAGAGGAGCTGGCAATCCTGGGGCCGTNGTGGGGGAGAT	CACTTGGGAGTTGGCAGAAAGGTCCCAAAGATCTCCCTGGGAGGATTACGGGGAATGTGA[A/G]CTCAGTGGGGGGTCCACCTGTCAGAGGAGCTGGCAATCCTGGGGCCGTNGTGGGGGAGAT	2169	3	+
ilmnseq_rs368729224_ilmnrep2-151_B_F_2840134046	ilmnseq_rs368729224	BOT	[T/C]	0029797384	AGAGAGTAGACAGGGAATGGAGGTTGGGCACAGTGGCTCACACCTGTAAT			37	1	25647280	diploid	Homo sapiens	dbSNP	151	BOT	CTATCTGGGCAGAGAGTAGACAGGGAATGGAGGTTGGGCACAGTGGCTCACACCTGTAAT[T/C]GCAGCCATTTAGAAGGCAAAGGCGGGCAGATCACTTGAGCTCAGGTGTNCAAGACCAGCC	GGCTGGTCTTGNACACCTGAGCTCAAGTGATCTGCCCGCCTTTGCCTTCTAAATGGCTGC[A/G]ATTACAGGTGTGAGCCACTGTGCCCAACCTCCATTCCCTGTCTACTCTCTGCCCAGATAG	2169	3	+
ilmnseq_rs368773197.1_F2BT-151_T_F_2839903383	ilmnseq_rs368773197.1_F2BT	TOP	[A/G]	0074767462	TGGCCCAGCAGTGGACAGAGAACAGAACTGTGAAAGGAGGTGGATAAGGA	0031719433	TGGCCCAGCAGTGGACAGAGAACAGAACTGTGAAAGGAGGTGGATAAGGG	37	2	127430328	diploid	Homo sapiens	dbSNP	151	TOP	GGTGGAGGGGCTGGCCCAGCAGTGGACAGAGAACAGAACTGTGAAAGGAGGTGGATAAGG[A/G]AGGTCTCGACCTGATGCTTCTAGGTCCAAGCTGCCACCTAACCTGGGGGAGGAAGGCCAG	GGTGGAGGGGCTGGCCCAGCAGTGGACAGAGAACAGAACTGTGAAAGGAGGTGGATAAGG[A/G]AGGTCTCGACCTGATGCTTCTAGGTCCAAGCTGCCACCTAACCTGGGGGAGGAAGGCCAG	2169	3	+
ilmnseq_rs368773197.2_F2BT_ilmnrep2-151_B_F_2840134048	ilmnseq_rs368773197.2_F2BT	BOT	[G/C]	0051723449	TGGCCCAGCAGTGGACAGAGAACAGAACTGTGAAAGGAGGTGGATAAGGG	0052774390	TGGCCCAGCAGTGGACAGAGAACAGAACTGTGAAAGGAGGTGGATAAGGC	37	2	127430328	diploid	Homo sapiens	dbSNP	151	BOT	GGTGGAGGGGCTGGCCCAGCAGTGGACAGAGAACAGAACTGTGAAAGGAGGTGGATAAGG[C/G]AGGTCTCGACCTGATGCTTCTAGGTCCAAGCTGCCACCTAACCTGGGGNAGGAAGGCCAG	CTGGCCTTCCTNCCCCAGGTTAGGTGGCAGCTTGGACCTAGAAGCATCAGGTCGAGACCT[C/G]CCTTATCCACCTCCTTTCACAGTTCTGTTCTCTGTCCACTGCTGGGCCAGCCCCTCCACC	2169	3	+
ilmnseq_rs368864607_ilmnrep2-151_B_F_2840134049	ilmnseq_rs368864607	BOT	[T/A]	0063608409	CCCAGTCCAATCTGATGCATTTGATTTTAATCCAGGGAGTCCCTACTGCT	0057807304	CCCAGTCCAATCTGATGCATTTGATTTTAATCCAGGGAGTCCCTACTGCA	37	2	127425455	diploid	Homo sapiens	dbSNP	151	BOT	ATTCAGATCATCCCAGTCCAATCTGATGCATTTGATTTTAATCCAGGGAGTCCCTACTGC[A/T]TGCAAGGTGCTGCACAGGAGACATAAAGGGACAAAGACCATATCTTCANAGGGGCTTCAG	CTGAAGCCCCTNTGAAGATATGGTCTTTGTCCCTTTATGTCTCCTGTGCAGCACCTTGCA[A/T]GCAGTAGGGACTCCCTGGATTAAAATCAAATGCATCAGATTGGACTGGGATGATCTGAAT	2169	3	+
ilmnseq_rs369127976_ilmnrep1-151_B_F_2840130586	ilmnseq_rs369127976	BOT	[G/C]	0063800416	TGGGCTTCACCAGTGGTGAAGCCAGTCATGCAGCCTTAGTCCTGGTACTG	0042742508	TGGGCTTCACCAGTGGTGAAGCCAGTCATGCAGCCTTAGTCCTGGTACTC	37	1	25635373	diploid	Homo sapiens	dbSNP	151	BOT	AGTAAAAGGCGTGGGCTTCACCAGTGGTGAAGCCAGTCATGCAGCCTTAGTCCTGGTACT[C/G]AAACTCTCTAAATCTCAGTTTTCTATCTGTAAAATGGGAAAATAAGACNTATGTCACAGG	CCTGTGACATANGTCTTATTTTCCCATTTTACAGATAGAAAACTGAGATTTAGAGAGTTT[C/G]AGTACCAGGACTAAGGCTGCATGACTGGCTTCACCACTGGTGAAGCCCACGCCTTTTACT	2169	3	+
ilmnseq_rs369186666.1_F2BT_ilmnrep1-151_T_F_2840130587	ilmnseq_rs369186666.1_F2BT	TOP	[A/C]	0010781406	CTCTCCAACCAGTGCACTCACAGAGGGGCACAAAGAGCCCAGCAGGCCAA	0063644305	CTCTCCAACCAGTGCACTCACAGAGGGGCACAAAGAGCCCAGCAGGCCAC	37	2	127427964	diploid	Homo sapiens	dbSNP	151	TOP	CTGTGCAGCGCCTCTCCAACCAGTGCACTCACAGAGGGGCACAAAGAGCCCAGCAGGCCA[A/C]CCACCTCACCTCCCCATTGCTGTCTCGGCCCTGCCATGAGCCAGTGAGNGTGGCCTTGGG	CTGTGCAGCGCCTCTCCAACCAGTGCACTCACAGAGGGGCACAAAGAGCCCAGCAGGCCA[A/C]CCACCTCACCTCCCCATTGCTGTCTCGGCCCTGCCATGAGCCAGTGAGNGTGGCCTTGGG	2169	3	+
ilmnseq_rs369186666.2_F2BT_ilmnrep1-151_T_F_2840130588	ilmnseq_rs369186666.2_F2BT	TOP	[C/G]	0044720309	CTCTCCAACCAGTGCACTCACAGAGGGGCACAAAGAGCCCAGCAGGCCAC	0012790463	CTCTCCAACCAGTGCACTCACAGAGGGGCACAAAGAGCCCAGCAGGCCAG	37	2	127427964	diploid	Homo sapiens	dbSNP	151	TOP	CTGTGCAGCGCCTCTCCAACCAGTGCACTCACAGAGGGGCACAAAGAGCCCAGCAGGCCA[C/G]CCACCTCACCTCCCCATTGCTGTCTCGGCCCTGCCATGAGCCAGTGAGNGTGGCCTTGGG	CTGTGCAGCGCCTCTCCAACCAGTGCACTCACAGAGGGGCACAAAGAGCCCAGCAGGCCA[C/G]CCACCTCACCTCCCCATTGCTGTCTCGGCCCTGCCATGAGCCAGTGAGNGTGGCCTTGGG	2169	3	+
ilmnseq_rs369473842.1_F2BT_ilmnrep2-151_T_F_2840134053	ilmnseq_rs369473842.1_F2BT	TOP	[A/G]	0072639479	TTTGCAGGTGTATTCCACGTGGAGAAAAATGGTCGCTACAGCATCTCTCA	0056698466	TTTGCAGGTGTATTCCACGTGGAGAAAAATGGTCGCTACAGCATCTCTCG	37	11	35198191	diploid	Homo sapiens	dbSNP	151	TOP	TAACCTGCCGCTTTGCAGGTGTATTCCACGTGGAGAAAAATGGTCGCTACAGCATCTCTC[A/G]GACGGAGGCCGCTGACCTCTGCAAGGCTTTCAATAGCACCTTGCCCACNATGGCCCAGAT	TAACCTGCCGCTTTGCAGGTGTATTCCACGTGGAGAAAAATGGTCGCTACAGCATCTCTC[A/G]GACGGAGGCCGCTGACCTCTGCAAGGCTTTCAATAGCACCTTGCCCACNATGGCCCAGAT	2169	3	+
ilmnseq_rs369473842.2_F2BT-151_T_F_2839903270	ilmnseq_rs369473842.2_F2BT	TOP	[C/G]	0043694488	TTTGCAGGTGTATTCCACGTGGAGAAAAATGGTCGCTACAGCATCTCTCC	0028704410	TTTGCAGGTGTATTCCACGTGGAGAAAAATGGTCGCTACAGCATCTCTCG	37	11	35198191	diploid	Homo sapiens	dbSNP	151	TOP	TAACCTGCCGCTTTGCAGGTGTATTCCACGTGGAGAAAAATGGTCGCTACAGCATCTCTC[C/G]GACGGAGGCCGCTGACCTCTGCAAGGCTTTCAATAGCACCTTGCCCACAATGGCCCAGAT	TAACCTGCCGCTTTGCAGGTGTATTCCACGTGGAGAAAAATGGTCGCTACAGCATCTCTC[C/G]GACGGAGGCCGCTGACCTCTGCAAGGCTTTCAATAGCACCTTGCCCACAATGGCCCAGAT	2169	3	+
ilmnseq_rs369493955_ilmnrep2-151_B_R_2840134055	ilmnseq_rs369493955	BOT	[T/C]	0027671300	GACAAATGCACACCAACAAATGGCTCTTTCCAAAAAGCATCTTAAAAGTG			37	2	127435410	diploid	Homo sapiens	dbSNP	151	TOP	AAATCTCTCTGNCACCAAAACGCATGCTCCCTATGCCACCTATCAGGATGCACCCTTAAA[A/G]CACTTTTAAGATGCTTTTTGGAAAGAGCCATTTGTTGGTGTGCATTTGTCTTCACCACTG	AAATCTCTCTGNCACCAAAACGCATGCTCCCTATGCCACCTATCAGGATGCACCCTTAAA[A/G]CACTTTTAAGATGCTTTTTGGAAAGAGCCATTTGTTGGTGTGCATTTGTCTTCACCACTG	2169	3	-
ilmnseq_rs369679163-151_T_F_2839903836	ilmnseq_rs369679163	TOP	[A/G]	0019653350	ATGTCAGAGGTACAGACTAATGTAACTCACCCAGAAGGCAAGTCACACTC			37	2	127430604	diploid	Homo sapiens	dbSNP	151	TOP	ATCCTCACCCATGTCAGAGGTACAGACTAATGTAACTCACCCAGAAGGCAAGTCACACTC[A/G]AGGTCAGGATCCTAATACCCAGAAGGGTATTGGGAGACCCAGAAGGGTATTGGGAGGTAC	ATCCTCACCCATGTCAGAGGTACAGACTAATGTAACTCACCCAGAAGGCAAGTCACACTC[A/G]AGGTCAGGATCCTAATACCCAGAAGGGTATTGGGAGACCCAGAAGGGTATTGGGAGGTAC	2169	3	+
ilmnseq_rs369748506.1_F2BT_ilmnrep1-151_T_F_2840130593	ilmnseq_rs369748506.1_F2BT	TOP	[C/G]	0032705315	GCCCTCCCCAAGGAAAAACAAGTTCTCTCTGCTCCAGTTCATGATGTCTC	0046672404	GCCCTCCCCAAGGAAAAACAAGTTCTCTCTGCTCCAGTTCATGATGTCTG	37	2	127427730	diploid	Homo sapiens	dbSNP	151	TOP	CTGCGTGTGAGGCCCTCCCCAAGGAAAAACAAGTTCTCTCTGCTCCAGTTCATGATGTCT[C/G]CTTCTGAGACCGCAGCTCCCACTCAGGGAGGCTTGTGCTGCAGCACGCNACTGCCCAGAG	CTGCGTGTGAGGCCCTCCCCAAGGAAAAACAAGTTCTCTCTGCTCCAGTTCATGATGTCT[C/G]CTTCTGAGACCGCAGCTCCCACTCAGGGAGGCTTGTGCTGCAGCACGCNACTGCCCAGAG	2169	3	+
ilmnseq_rs369748506.2_F2BT-151_B_F_2839903042	ilmnseq_rs369748506.2_F2BT	BOT	[T/C]	0065665415	GCCCTCCCCAAGGAAAAACAAGTTCTCTCTGCTCCAGTTCATGATGTCTT	0064620336	GCCCTCCCCAAGGAAAAACAAGTTCTCTCTGCTCCAGTTCATGATGTCTC	37	2	127427730	diploid	Homo sapiens	dbSNP	151	BOT	CTGCGTGTGAGGCCCTCCCCAAGGAAAAACAAGTTCTCTCTGCTCCAGTTCATGATGTCT[T/C]CTTCTGAGACCGCAGCTCCCACTCAGGGAGGCTTGTGCTGCAGCACGCCACTGCCCAGAG	CTCTGGGCAGTGGCGTGCTGCAGCACAAGCCTCCCTGAGTGGGAGCTGCGGTCTCAGAAG[A/G]AGACATCATGAACTGGAGCAGAGAGAACTTGTTTTTCCTTGGGGAGGGCCTCACACGCAG	2169	3	+
ilmnseq_rs369751348.1_F2BT-151_T_F_2839903424	ilmnseq_rs369751348.1_F2BT	TOP	[C/G]	0010703331	GTTGTAACCGAGTGCTGGGGATTCCCCACAGCTCCATCATGGGCTACAAC	0073729435	GTTGTAACCGAGTGCTGGGGATTCCCCACAGCTCCATCATGGGCTACAAG	37	1	25633140	diploid	Homo sapiens	dbSNP	151	TOP	TCCACAGGGGTGTTGTAACCGAGTGCTGGGGATTCCCCACAGCTCCATCATGGGCTACAA[C/G]TTCAGCTTGCTGGGTCTGCTTGGAGAGATCATCTACATTGTGCTGCTGGTGCTTGATACC	TCCACAGGGGTGTTGTAACCGAGTGCTGGGGATTCCCCACAGCTCCATCATGGGCTACAA[C/G]TTCAGCTTGCTGGGTCTGCTTGGAGAGATCATCTACATTGTGCTGCTGGTGCTTGATACC	2169	3	+
ilmnseq_rs369751348.2_F2BT_ilmnrep1-151_B_F_2840130596	ilmnseq_rs369751348.2_F2BT	BOT	[T/C]	0057793435	GTTGTAACCGAGTGCTGGGGATTCCCCACAGCTCCATCATGGGCTACAAT	0032800407	GTTGTAACCGAGTGCTGGGGATTCCCCACAGCTCCATCATGGGCTACAAC	37	1	25633140	diploid	Homo sapiens	dbSNP	151	BOT	TCCACAGGGGTGTTGTAACCGAGTGCTGGGGATTCCCCACAGCTCCATCATGGGCTACAA[T/C]TTCAGCTTGCTGGGTCTGCTTGGAGAGATCATCTACATTGTGCTGCTGNTGCTTGATACC	GGTATCAAGCANCAGCAGCACAATGTAGATGATCTCTCCAAGCAGACCCAGCAAGCTGAA[A/G]TTGTAGCCCATGATGGAGCTGTGGGGAATCCCCAGCACTCGGTTACAACACCCCTGTGGA	2169	3	+
ilmnseq_rs369901796-151_B_R_2839902440	ilmnseq_rs369901796	BOT	[T/C]	0033670447	CTGCAATGACAAACCTTGTTGATGACAGTGATGCAGCAGCAACAGCAACG			37	2	127443353	diploid	Homo sapiens	dbSNP	151	TOP	TCCTCGCAATTGAACACTCCAGGTAACTGCCACAGCACCTGGCCAACTGTCAAGCAGTCA[A/G]CGTTGCTGTTGCTGCTGCATCACTGTCATCAACAAGGTTTGTCATTGCAGGAAGTCTCCA	TCCTCGCAATTGAACACTCCAGGTAACTGCCACAGCACCTGGCCAACTGTCAAGCAGTCA[A/G]CGTTGCTGTTGCTGCTGCATCACTGTCATCAACAAGGTTTGTCATTGCAGGAAGTCTCCA	2169	3	-
ilmnseq_rs369933876-151_B_F_2839904106	ilmnseq_rs369933876	BOT	[T/G]	0047628319	GATAGTTGTTGTTCCATTTATTATCTGCATTCCCTCCCACCATCCACTGC			37	4	144938238	diploid	Homo sapiens	dbSNP	151	BOT	ATTTTAATAAGATAGTTGTTGTTCCATTTATTATCTGCATTCCCTCCCACCATCCACTGC[T/G]CCCACCCTCCGTGTATCCTCCATGGGAGCCCATTTTTCTTCCTGCCCTGGGCTCAGTGTC	GACACTGAGCCCAGGGCAGGAAGAAAAATGGGCTCCCATGGAGGATACACGGAGGGTGGG[A/C]GCAGTGGATGGTGGGAGGGAATGCAGATAATAAATGGAACAACAACTATCTTATTAAAAT	2169	3	+
ilmnseq_rs370332485.1_F2BT_ilmnrep1-151_B_R_2840130599	ilmnseq_rs370332485.1_F2BT	BOT	[T/G]	0064706395	CTTACATTGAAATTTTGCTTTATAGGAGAAACGGGACAACTTGTCCATCT	0016713443	CTTACATTGAAATTTTGCTTTATAGGAGAAACGGGACAACTTGTCCATCG	37	4	144920578	diploid	Homo sapiens	dbSNP	151	TOP	AGTTTAAAATGNAATGACTTTTATTCTTTGTCAAATATTAACATACCTGGTACAGTGAAA[A/C]GATGGACAAGTTGTCCCGTTTCTCCTATAAAGCAAAATTTCAATGTAAGTCCAAATAAGA	AGTTTAAAATGNAATGACTTTTATTCTTTGTCAAATATTAACATACCTGGTACAGTGAAA[A/C]GATGGACAAGTTGTCCCGTTTCTCCTATAAAGCAAAATTTCAATGTAAGTCCAAATAAGA	2169	3	-
ilmnseq_rs370332485.2_F2BT_ilmnrep1-151_T_R_2840130600	ilmnseq_rs370332485.2_F2BT	TOP	[A/G]	0015712317	CTTACATTGAAATTTTGCTTTATAGGAGAAACGGGACAACTTGTCCATCA	0036656484	CTTACATTGAAATTTTGCTTTATAGGAGAAACGGGACAACTTGTCCATCG	37	4	144920578	diploid	Homo sapiens	dbSNP	151	BOT	AGTTTAAAATGNAATGACTTTTATTCTTTGTCAAATATTAACATACCTGGTACAGTGAAA[T/C]GATGGACAAGTTGTCCCGTTTCTCCTATAAAGCAAAATTTCAATGTAAGTCCAAATAAGA	TCTTATTTGGACTTACATTGAAATTTTGCTTTATAGGAGAAACGGGACAACTTGTCCATC[A/G]TTTCACTGTACCAGGTATGTTAATATTTGACAAAGAATAAAAGTCATTNCATTTTAAACT	2169	3	-
ilmnseq_rs370418964-151_B_R_2839902735	ilmnseq_rs370418964	BOT	[T/C]	0054767392	CACATACTGATAACTTAGCAAATGGCTATTGGAACAAAAATGAAAATAAA			37	1	25732192	diploid	Homo sapiens	dbSNP	151	TOP	aagaccctgtctctaaaaaaataataaataaaaaTTTAAAACATCCCACTTCAGGGTTCC[A/G]TTTATTTTCATTTTTGTTCCAATAGCCATTTGCTAAGTTATCAGTATGTGAGGAAAACAA	aagaccctgtctctaaaaaaataataaataaaaaTTTAAAACATCCCACTTCAGGGTTCC[A/G]TTTATTTTCATTTTTGTTCCAATAGCCATTTGCTAAGTTATCAGTATGTGAGGAAAACAA	2169	3	-
ilmnseq_rs370478696.1_F2BT-151_T_F_2839903117	ilmnseq_rs370478696.1_F2BT	TOP	[A/G]	0050661438	GTTGTCTCCAGTGTACACGGTTCAACTTATGAGTTCTTGAGTTTGGAATA	0013794368	GTTGTCTCCAGTGTACACGGTTCAACTTATGAGTTCTTGAGTTTGGAATG	37	2	127453115	diploid	Homo sapiens	dbSNP	151	TOP	GTGTTGGTACAGTTgtctccagtgtacacggttcaacttatgagttcttgagtttggaat[A/G]gcgtgaatgcaaaagcattcagtagaaacggtactttgaattttgaactttgaccatttc	GTGTTGGTACAGTTgtctccagtgtacacggttcaacttatgagttcttgagtttggaat[A/G]gcgtgaatgcaaaagcattcagtagaaacggtactttgaattttgaactttgaccatttc	2169	3	+
ilmnseq_rs370478696.2_F2BT_ilmnrep1-151_B_F_2840130603	ilmnseq_rs370478696.2_F2BT	BOT	[T/G]	0014605307	GTTGTCTCCAGTGTACACGGTTCAACTTATGAGTTCTTGAGTTTGGAATT	0063794388	GTTGTCTCCAGTGTACACGGTTCAACTTATGAGTTCTTGAGTTTGGAATG	37	2	127453115	diploid	Homo sapiens	dbSNP	151	BOT	GTGTTGGTACAGTTGTCTCCAGTGTACACGGTTCAACTTATGAGTTCTTGAGTTTGGAAT[T/G]GCGTGAATGCAAAAGCATTCAGTAGAAACGGTACTTTGAATTTTGAACNTTGACCATTTC	GAAATGGTCAANGTTCAAAATTCAAAGTACCGTTTCTACTGAATGCTTTTGCATTCACGC[A/C]ATTCCAAACTCAAGAACTCATAAGTTGAACCGTGTACACTGGAGACAACTGTACCAACAC	2169	3	+
ilmnseq_rs370637628-151_B_R_2839903773	ilmnseq_rs370637628	BOT	[T/C]	0026664419	ACCGCTGTTTGTCTCCCAAGGCAAGTGTTGAAGGTCTGAAACCTGAGTCC			37	2	127415335	diploid	Homo sapiens	dbSNP	151	TOP	TGGGCTTGCCTGACCCCCGCCCCCGTGCCCAGCCCAGCCCAGCAGCCCAAGCAGTTCTCC[A/G]GGACTCAGGTTTCAGACCTTCAACACTTGCCTTGGGAGACAAACAGCGGTGCAGCCCTTG	TGGGCTTGCCTGACCCCCGCCCCCGTGCCCAGCCCAGCCCAGCAGCCCAAGCAGTTCTCC[A/G]GGACTCAGGTTTCAGACCTTCAACACTTGCCTTGGGAGACAAACAGCGGTGCAGCCCTTG	2169	3	-
ilmnseq_rs370775492_ilmnrep1-151_T_R_2840130605	ilmnseq_rs370775492	TOP	[A/G]	0015758333	CTCCCAAAATGCTGAGAGCCTTCATACCAGCATGAGACCAATTCCTAAGA			37	4	145034943	diploid	Homo sapiens	dbSNP	151	BOT	AAAACAAATGCNATTGGCTAGGGATTTAGACAGACAGTACAGGTAGCAGCCACTACTCAG[T/C]TCTTAGGAATTGGTCTCATGCTGGTATGAAGGCTCTCAGCATTTTGGGAGTTTACATTTT	AAAATGTAAACTCCCAAAATGCTGAGAGCCTTCATACCAGCATGAGACCAATTCCTAAGA[A/G]CTGAGTAGTGGCTGCTACCTGTACTGTCTGTCTAAATCCCTAGCCAATNGCATTTGTTTT	2169	3	-
ilmnseq_rs370777713_ilmnrep1-151_T_F_2840130606	ilmnseq_rs370777713	TOP	[C/G]	0055652451	AGCCGAGATAGCGCCATTGCACTCCAGCCTGGGCAACAAGAGCAAAACTC	0030742407	AGCCGAGATAGCGCCATTGCACTCCAGCCTGGGCAACAAGAGCAAAACTG	37	1	25699004	diploid	Homo sapiens	dbSNP	151	TOP	AGGTTGCGTTGAGCCGAGATAGCGCCATTGCACTCCAGCCTGGGCAACAAGAGCAAAACT[C/G]CGTCTAAAAAAAAAAAAAAGAATTTCTCTTCCTCTGTTAGGCTCTTTGNTTTCACTTCTA	AGGTTGCGTTGAGCCGAGATAGCGCCATTGCACTCCAGCCTGGGCAACAAGAGCAAAACT[C/G]CGTCTAAAAAAAAAAAAAAGAATTTCTCTTCCTCTGTTAGGCTCTTTGNTTTCACTTCTA	2169	3	+
ilmnseq_rs370848422_ilmnrep1-151_T_R_2840130607	ilmnseq_rs370848422	TOP	[A/G]	0056614395	TCTCTGCGAGGATGTGTCAGTCAAGACCATCATGTGCAAAGTGCAGATAA			37	2	127419519	diploid	Homo sapiens	dbSNP	151	BOT	GCCCTGGGCAGNGTGGCCTTGGTTATCTCCCTGCACCCCTGGCACACCCTGATGGCTCTG[T/C]TTATCTGCACTTTGCACATGATGGTCTTGACTGACACATCCTCGCAGAGAGCCACTGCCA	TGGCAGTGGCTCTCTGCGAGGATGTGTCAGTCAAGACCATCATGTGCAAAGTGCAGATAA[A/G]CAGAGCCATCAGGGTGTGCCAGGGGTGCAGGGAGATAACCAAGGCCACNCTGCCCAGGGC	2169	3	-
ilmnseq_rs370879610-151_B_F_2839901647	ilmnseq_rs370879610	BOT	[T/C]	0019697423	TGGTGCTGAAGTTTCTGCAGGCCAGAAGGAGGGGCAAGAGTGGGAGGGGG			37	1	25605546	diploid	Homo sapiens	dbSNP	151	BOT	TCAGAGCTGTTGGTGCTGAAGTTTCTGCAGGCCAGAAGGAGGGGCAAGAGTGGGAGGGGG[T/C]GCAGATCCAGAATCACGGAGGCAGCTGACCGGAGGAGGCAGCTGCCCAAGGGGATGGACT	AGTCCATCCCCTTGGGCAGCTGCCTCCTCCGGTCAGCTGCCTCCGTGATTCTGGATCTGC[A/G]CCCCCTCCCACTCTTGCCCCTCCTTCTGGCCTGCAGAAACTTCAGCACCAACAGCTCTGA	2169	3	+
ilmnseq_rs371128974-151_T_F_2839901821	ilmnseq_rs371128974	TOP	[A/G]	0019615350	CAACAGAACATAGCCCCGTTCTTTATGATGACTGATGCTGCATCCGTATG			37	1	25635502	diploid	Homo sapiens	dbSNP	151	TOP	gcagattTAGCAACAGAACATAGCCCCGTTCTTTATGATGACTGATGCTGCATCCGTATG[A/G]GGACATCTCTATGTAATGGAAAGATGGAGAGAGGATTAAGCGCAAAGTCACAACACTTAA	gcagattTAGCAACAGAACATAGCCCCGTTCTTTATGATGACTGATGCTGCATCCGTATG[A/G]GGACATCTCTATGTAATGGAAAGATGGAGAGAGGATTAAGCGCAAAGTCACAACACTTAA	2169	3	+
ilmnseq_rs371490489_ilmnrep1-151_T_F_2840130611	ilmnseq_rs371490489	TOP	[C/G]	0012605388	GCCTAGTGAGGGATCCATCCTGGCTCGGTGGCGCATTTGTTAAGATGCTC	0013652443	GCCTAGTGAGGGATCCATCCTGGCTCGGTGGCGCATTTGTTAAGATGCTG	37	1	25630129	diploid	Homo sapiens	dbSNP	151	TOP	TTGGCTTCAACGCCTAGTGAGGGATCCATCCTGGCTCGGTGGCGCATTTGTTAAGATGCT[C/G]GGGAGCAGGTGGCAGAACCCATTTGAGCTTGCTTGGGCATTGGGGAGANTTTGTTATCAG	TTGGCTTCAACGCCTAGTGAGGGATCCATCCTGGCTCGGTGGCGCATTTGTTAAGATGCT[C/G]GGGAGCAGGTGGCAGAACCCATTTGAGCTTGCTTGGGCATTGGGGAGANTTTGTTATCAG	2169	3	+
ilmnseq_rs371491457.1_F2BT_ilmnrep1-151_T_F_2840130612	ilmnseq_rs371491457.1_F2BT	TOP	[A/G]	0016635459	GCAGTTTGGGGTGGGATGGCCTCAGATGACCTCATTCACGTGTTTGGCAA	0050602373	GCAGTTTGGGGTGGGATGGCCTCAGATGACCTCATTCACGTGTTTGGCAG	37	1	25605067	diploid	Homo sapiens	dbSNP	151	TOP	TTCATGCATCTGCAGTTTGGGGTGGGATGGCCTCAGATGACCTCATTCACGTGTTTGGCA[A/G]TTGGTGATTCACTGGGGGCCATTACTGTAACAATCGCCTACCAGGCAGNGCTTCCCTAAG	TTCATGCATCTGCAGTTTGGGGTGGGATGGCCTCAGATGACCTCATTCACGTGTTTGGCA[A/G]TTGGTGATTCACTGGGGGCCATTACTGTAACAATCGCCTACCAGGCAGNGCTTCCCTAAG	2169	3	+
ilmnseq_rs371491457.2_F2BT-151_B_F_2839901963	ilmnseq_rs371491457.2_F2BT	BOT	[G/C]	0070627498	GCAGTTTGGGGTGGGATGGCCTCAGATGACCTCATTCACGTGTTTGGCAG	0052609480	GCAGTTTGGGGTGGGATGGCCTCAGATGACCTCATTCACGTGTTTGGCAC	37	1	25605067	diploid	Homo sapiens	dbSNP	151	BOT	ttcatgcatctgcagtttggggtgggatggcctcagatgacctcattcacgtgtttggca[C/G]ttggtgATTCACTGGGGGCCATTACTGTAACAATCGCCTACCAGGCAGAGCTTCCCTAAG	CTTAGGGAAGCTCTGCCTGGTAGGCGATTGTTACAGTAATGGCCCCCAGTGAATcaccaa[C/G]tgccaaacacgtgaatgaggtcatctgaggccatcccaccccaaactgcagatgcatgaa	2169	3	+
ilmnseq_rs371491457.3_F2BT_ilmnrep1-151_B_F_2840130614	ilmnseq_rs371491457.3_F2BT	BOT	[T/G]	0063636488	GCAGTTTGGGGTGGGATGGCCTCAGATGACCTCATTCACGTGTTTGGCAT	0032808367	GCAGTTTGGGGTGGGATGGCCTCAGATGACCTCATTCACGTGTTTGGCAG	37	1	25605067	diploid	Homo sapiens	dbSNP	151	BOT	TTCATGCATCTGCAGTTTGGGGTGGGATGGCCTCAGATGACCTCATTCACGTGTTTGGCA[T/G]TTGGTGATTCACTGGGGGCCATTACTGTAACAATCGCCTACCAGGCAGNGCTTCCCTAAG	CTTAGGGAAGCNCTGCCTGGTAGGCGATTGTTACAGTAATGGCCCCCAGTGAATCACCAA[A/C]TGCCAAACACGTGAATGAGGTCATCTGAGGCCATCCCACCCCAAACTGCAGATGCATGAA	2169	3	+
ilmnseq_rs371510854_ilmnrep1-151_T_F_2840130615	ilmnseq_rs371510854	TOP	[A/G]	0039644469	AGCAAGGAAATAAGTCATCTGTATGCTGACTGGGGATAATGGCATCAAAT			37	2	127454135	diploid	Homo sapiens	dbSNP	151	TOP	GGGCTGGGGAAGCAAGGAAATAAGTCATCTGTATGCTGACTGGGGATAATGGCATCAAAT[A/G]TCAGTCCTTGACATTTGGGGGGAACAGCAGGTGCCAGAGCTAAAAGGTNCCTTTGTCTGC	GGGCTGGGGAAGCAAGGAAATAAGTCATCTGTATGCTGACTGGGGATAATGGCATCAAAT[A/G]TCAGTCCTTGACATTTGGGGGGAACAGCAGGTGCCAGAGCTAAAAGGTNCCTTTGTCTGC	2169	3	+
ilmnseq_rs371591673-151_T_F_2839903742	ilmnseq_rs371591673	TOP	[A/C]	0070670364	CTGGTTCCCAAGGTGCTGACTCCAGACCCAGAGTTCACTGGGTCTCTTGG			37	2	127446212	diploid	Homo sapiens	dbSNP	151	TOP	TGCCTGGTTCCTGGTTCCCAAGGTGCTGACTCCAGACCCAGAGTTCACTGGGTCTCTTGG[A/C]GGCCTCAGTGCCTTGTATTATCTTCTTCCCCACCTCCAAGCTCCTTGGTGGCCCCAGACA	TGCCTGGTTCCTGGTTCCCAAGGTGCTGACTCCAGACCCAGAGTTCACTGGGTCTCTTGG[A/C]GGCCTCAGTGCCTTGTATTATCTTCTTCCCCACCTCCAAGCTCCTTGGTGGCCCCAGACA	2169	3	+
ilmnseq_rs371604236.1_F2BT-151_T_F_2839901375	ilmnseq_rs371604236.1_F2BT	TOP	[A/C]	0037653405	CAAATAATCCTGGCAGCGGACTCTCAATGAGCATAGGAAGTGAGAGGAAA	0072682352	CAAATAATCCTGGCAGCGGACTCTCAATGAGCATAGGAAGTGAGAGGAAC	37	2	127438016	diploid	Homo sapiens	dbSNP	151	TOP	GAGCCTCCCCTCAAATAATCCTGGCAGCGGACTCTCAATGAGCATAGGAAGTGAGAGGAA[A/C]CTTTCCAGTGTCTCTAGGAAACCGTTCACACTGGAGACCCCTGAGAGGACAGCTGAGTAA	GAGCCTCCCCTCAAATAATCCTGGCAGCGGACTCTCAATGAGCATAGGAAGTGAGAGGAA[A/C]CTTTCCAGTGTCTCTAGGAAACCGTTCACACTGGAGACCCCTGAGAGGACAGCTGAGTAA	2169	3	+
ilmnseq_rs371604236.2_F2BT-151_T_F_2839901377	ilmnseq_rs371604236.2_F2BT	TOP	[C/G]	0067648440	CAAATAATCCTGGCAGCGGACTCTCAATGAGCATAGGAAGTGAGAGGAAC	0017618422	CAAATAATCCTGGCAGCGGACTCTCAATGAGCATAGGAAGTGAGAGGAAG	37	2	127438016	diploid	Homo sapiens	dbSNP	151	TOP	GAGCCTCCCCTCAAATAATCCTGGCAGCGGACTCTCAATGAGCATAGGAAGTGAGAGGAA[C/G]CTTTCCAGTGTCTCTAGGAAACCGTTCACACTGGAGACCCCTGAGAGGACAGCTGAGTAA	GAGCCTCCCCTCAAATAATCCTGGCAGCGGACTCTCAATGAGCATAGGAAGTGAGAGGAA[C/G]CTTTCCAGTGTCTCTAGGAAACCGTTCACACTGGAGACCCCTGAGAGGACAGCTGAGTAA	2169	3	+
ilmnseq_rs371604236.3_F2BT-151_B_F_2839901379	ilmnseq_rs371604236.3_F2BT	BOT	[T/C]	0053800434	CAAATAATCCTGGCAGCGGACTCTCAATGAGCATAGGAAGTGAGAGGAAT	0015725381	CAAATAATCCTGGCAGCGGACTCTCAATGAGCATAGGAAGTGAGAGGAAC	37	2	127438016	diploid	Homo sapiens	dbSNP	151	BOT	GAGCCTCCCCTCAAATAATCCTGGCAGCGGACTCTCAATGAGCATAGGAAGTGAGAGGAA[T/C]CTTTCCAGTGTCTCTAGGAAACCGTTCACACTGGAGACCCCTGAGAGGACAGCTGAGTAA	TTACTCAGCTGTCCTCTCAGGGGTCTCCAGTGTGAACGGTTTCCTAGAGACACTGGAAAG[A/G]TTCCTCTCACTTCCTATGCTCATTGAGAGTCCGCTGCCAGGATTATTTGAGGGGAGGCTC	2169	3	+
ilmnseq_rs371631493.1_F2BT_ilmnrep1-151_T_F_2840130620	ilmnseq_rs371631493.1_F2BT	TOP	[A/C]	0015775373	ATTTTAAACATAGCTTGAAATAACAAATCATGACTATAATACATGAAAAA	0021600502	ATTTTAAACATAGCTTGAAATAACAAATCATGACTATAATACATGAAAAC	37	4	144917259	diploid	Homo sapiens	dbSNP	151	TOP	ATGGGCTTTACATTTTAAACATAGCTTGAAATAACAAATCATGACTATAATACATGAAAA[A/C]GGTTTGTATTTTGTTTTATTTTTATTTAGAAGTAGAGAATACAGTAATNGTGAGGCAGGA	ATGGGCTTTACATTTTAAACATAGCTTGAAATAACAAATCATGACTATAATACATGAAAA[A/C]GGTTTGTATTTTGTTTTATTTTTATTTAGAAGTAGAGAATACAGTAATNGTGAGGCAGGA	2169	3	+
ilmnseq_rs371631493.2_F2BT-151_B_F_2839902917	ilmnseq_rs371631493.2_F2BT	BOT	[T/C]	0022607498	ATTTTAAACATAGCTTGAAATAACAAATCATGACTATAATACATGAAAAT	0016617363	ATTTTAAACATAGCTTGAAATAACAAATCATGACTATAATACATGAAAAC	37	4	144917259	diploid	Homo sapiens	dbSNP	151	BOT	ATGGGCTTTACATTTTAAACATAGCTTGAAATAACAAATCATGACTATAATACATGAAAA[T/C]GGTTTGTATTTTGTTTTATTTTTATTTAGAAGTAGAGAATACAGTAATAGtgaggcagga	tcctgcctcaCTATTACTGTATTCTCTACTTCTAAATAAAAATAAAACAAAATACAAACC[A/G]TTTTCATGTATTATAGTCATGATTTGTTATTTCAAGCTATGTTTAAAATGTAAAGCCCAT	2169	3	+
ilmnseq_rs371788353_ilmnrep1-151_B_R_2840130622	ilmnseq_rs371788353	BOT	[T/C]	0026767370	GACAGAGAATCAGATTTGGAGCCAGGATTTGAATCCTCACTATTTATTCA			37	4	145029660	diploid	Homo sapiens	dbSNP	151	TOP	GACATTTCTGCNAGGCAGTTATTCTAATCTTCATATTTCAGATAAAGAAACCAAAGTTAT[A/G]TGAATAAATAGTGAGGATTCAAATCCTGGCTCCAAATCTGATTCTCTGTCCACATCACGC	GACATTTCTGCNAGGCAGTTATTCTAATCTTCATATTTCAGATAAAGAAACCAAAGTTAT[A/G]TGAATAAATAGTGAGGATTCAAATCCTGGCTCCAAATCTGATTCTCTGTCCACATCACGC	2169	3	-
ilmnseq_rs371954961-151_B_R_2839902068	ilmnseq_rs371954961	BOT	[T/C]	0048706307	AGGACACTGACATTTCCAAATCAACCTGACACCACCAGGATATAGGAGGC			37	1	25608295	diploid	Homo sapiens	dbSNP	151	TOP	TTCCTAATGCCCACTTCTCACCCACGCCCCAAATCCCCAGGTCCCATGGAGGTCCTTGGG[A/G]GCCTCCTATATCCTGGTGGTGTCAGGTTGATTTGGAAATGTCAGTGTCCTCCCTTGTCCT	TTCCTAATGCCCACTTCTCACCCACGCCCCAAATCCCCAGGTCCCATGGAGGTCCTTGGG[A/G]GCCTCCTATATCCTGGTGGTGTCAGGTTGATTTGGAAATGTCAGTGTCCTCCCTTGTCCT	2169	3	-
ilmnseq_rs372321455_ilmnrep2-151_T_R_2840134088	ilmnseq_rs372321455	TOP	[A/G]	0013645437	GCCCCTCACTCGTCATGTGATGAGGACATGTCCTTTCACTTCTGGGGCAC			37	2	127416890	diploid	Homo sapiens	dbSNP	151	BOT	GGGAAGTGTCGNTTGATGCTTTTGTCCATTTCCTGTCAGCACCCCACCCCCGTGAGGAAA[T/C]GTGCCCCAGAAGTGAAAGGACATGTCCTCATCACATGACGAGTGAGGGGCAGAGCAGAGG	CCTCTGCTCTGCCCCTCACTCGTCATGTGATGAGGACATGTCCTTTCACTTCTGGGGCAC[A/G]TTTCCTCACGGGGGTGGGGTGCTGACAGGAAATGGACAAAAGCATCAANCGACACTTCCC	2169	3	-
ilmnseq_rs372348506_ilmnrep2-151_T_F_2840134089	ilmnseq_rs372348506	TOP	[A/G]	0063789415	TTACTGTAACAATCGCCTACCAGGCAGAGCTTCCCTAAGGCTTCCAAACT			37	1	25605139	diploid	Homo sapiens	dbSNP	151	TOP	CTGGGGGCCATTACTGTAACAATCGCCTACCAGGCAGAGCTTCCCTAAGGCTTCCAAACT[A/G]GGAGACTATCCTGGGTCCTGTGCTGTGGATACCACTCAGTCCCCCATCNCCACCCCATAT	CTGGGGGCCATTACTGTAACAATCGCCTACCAGGCAGAGCTTCCCTAAGGCTTCCAAACT[A/G]GGAGACTATCCTGGGTCCTGTGCTGTGGATACCACTCAGTCCCCCATCNCCACCCCATAT	2169	3	+
ilmnseq_rs372360868_ilmnrep2-151_B_F_2840134090	ilmnseq_rs372360868	BOT	[T/C]	0029659362	AACCTAGACTGGCCCAGGGTTAAAATCGAAATCCAGAAGCATACAGGACC			37	4	145034663	diploid	Homo sapiens	dbSNP	151	BOT	AAGTCTAGAAAACCTAGACTGGCCCAGGGTTAAAATCGAAATCCAGAAGCATACAGGACC[T/C]CTGATCTGTCATGATTTCTGAAAATTATGGGAGTAAAATCAGTTGATTNTGTAGAAGGCA	TGCCTTCTACANAATCAACTGATTTTACTCCCATAATTTTCAGAAATCATGACAGATCAG[A/G]GGTCCTGTATGCTTCTGGATTTCGATTTTAACCCTGGGCCAGTCTAGGTTTTCTAGACTT	2169	3	+
ilmnseq_rs372409529-151_B_F_2839902760	ilmnseq_rs372409529	BOT	[T/G]	0027722501	CTCGAATTGTAATCCCCACGTGTTGAGGGCATGACCTCGTGGGAGGTGAT			37	1	25623137	diploid	Homo sapiens	dbSNP	151	BOT	CCAATCTCATCTCGAATTGTAATCCCCACGTGTTGAGGGCATGACCTCGTGGGAGGTGAT[T/G]GGATCACAGGGGTGGTTTCCCCCATGCTGTTCTTGTGACAGTGAGTGGGTTTTCAGGAGA	TCTCCTGAAAACCCACTCACTGTCACAAGAACAGCATGGGGGAAACCACCCCTGTGATCC[A/C]ATCACCTCCCACGAGGTCATGCCCTCAACACGTGGGGATTACAATTCGAGATGAGATTGG	2169	3	+
ilmnseq_rs372433116-151_B_R_2839902450	ilmnseq_rs372433116	BOT	[T/C]	0048771303	AGCTCCCTGAGTTTGTTATTGGTGTGTTACTCAGCTGTCCTCTCAGGGGT			37	2	127438052	diploid	Homo sapiens	dbSNP	151	TOP	AATGAGCATAGGAAGTGAGAGGAACCTTTCCAGTGTCTCTAGGAAACCGTTCACACTGGA[A/G]ACCCCTGAGAGGACAGCTGAGTAACACACCAATAACAAACTCAGGGAGCTCGAGAAGCAA	AATGAGCATAGGAAGTGAGAGGAACCTTTCCAGTGTCTCTAGGAAACCGTTCACACTGGA[A/G]ACCCCTGAGAGGACAGCTGAGTAACACACCAATAACAAACTCAGGGAGCTCGAGAAGCAA	2169	3	-
ilmnseq_rs372515917_INDEL_ilmnrev-151_B_R_2839905280	ilmnseq_rs372515917_INDEL_ilmnrev	BOT	[T/A]	0017613364	CTCACATTCTCTCACACACTTACACACTCTAACACACTAATAAACACACT	0055677502	CTCACATTCTCTCACACACTTACACACTCTAACACACTAATAAACACACA	37	2	127434958	diploid	Homo sapiens	dbSNP	151	TOP	gtgtgtgatagtgtgtaagaaagaatgtgtgtgtgagtgtgagagaatgagtaggagtNg[A/T]gtgtgtttattagtgtgttagagtgtgtaagtgtgtgagagaatgtgagagagtaggagt	gtgtgtgatagtgtgtaagaaagaatgtgtgtgtgagtgtgagagaatgagtaggagtNg[A/T]gtgtgtttattagtgtgttagagtgtgtaagtgtgtgagagaatgtgagagagtaggagt	2169	3	-
ilmnseq_rs372957900-151_T_F_2839903644	ilmnseq_rs372957900	TOP	[A/G]	0038693455	TGCGCTCTGACAAGAAGCAGGATATCGCATGGGTCACAGGCTTCGAGGGG			37	2	127428178	diploid	Homo sapiens	dbSNP	151	TOP	GGGATGTGCCTGCGCTCTGACAAGAAGCAGGATATCGCATGGGTCACAGGCTTCGAGGGG[A/G]CCAGGCTGGGCTACAGGCACAGCTCAGCCTCTTGGTGGCTTAGTCCCCACAGGCACCTTG	GGGATGTGCCTGCGCTCTGACAAGAAGCAGGATATCGCATGGGTCACAGGCTTCGAGGGG[A/G]CCAGGCTGGGCTACAGGCACAGCTCAGCCTCTTGGTGGCTTAGTCCCCACAGGCACCTTG	2169	3	+
ilmnseq_rs373010865.1_F2BT-151_B_R_2839902520	ilmnseq_rs373010865.1_F2BT	BOT	[T/G]	0031636335	AATTATGGTACCTAAAGCACCTGGTTGAACTGAGAAGAGGAGTTGGCACT	0053808372	AATTATGGTACCTAAAGCACCTGGTTGAACTGAGAAGAGGAGTTGGCACG	37	2	127431248	diploid	Homo sapiens	dbSNP	151	TOP	GACTAGAATTCAGGTGTTTTCCACAACCTCTGTCCCCCACAGATTCCTGGGCAGGCAGAC[A/C]GTGCCAACTCCTCTTCTCAGTTCAACCAGGTGCTTTAGGTACCATAATTTTAAGTGGACA	GACTAGAATTCAGGTGTTTTCCACAACCTCTGTCCCCCACAGATTCCTGGGCAGGCAGAC[A/C]GTGCCAACTCCTCTTCTCAGTTCAACCAGGTGCTTTAGGTACCATAATTTTAAGTGGACA	2169	3	-
ilmnseq_rs373010865.2_F2BT-151_B_R_2839902522	ilmnseq_rs373010865.2_F2BT	BOT	[G/C]	0019643407	AATTATGGTACCTAAAGCACCTGGTTGAACTGAGAAGAGGAGTTGGCACG	0018729501	AATTATGGTACCTAAAGCACCTGGTTGAACTGAGAAGAGGAGTTGGCACC	37	2	127431248	diploid	Homo sapiens	dbSNP	151	TOP	gactagaattcaggtgttTTCCACAACCTCTGTCCCCCACAGATTCCTGGGCAGGCAGAC[C/G]GTGCCAACTCCTCTTCTCAGTTCAACCAGGTGCTTTAGGTACCATAATTTTAAGTGGACA	gactagaattcaggtgttTTCCACAACCTCTGTCCCCCACAGATTCCTGGGCAGGCAGAC[C/G]GTGCCAACTCCTCTTCTCAGTTCAACCAGGTGCTTTAGGTACCATAATTTTAAGTGGACA	2169	3	-
ilmnseq_rs373010865.3_F2BT-151_T_R_2839902524	ilmnseq_rs373010865.3_F2BT	TOP	[A/G]	0070719390	AATTATGGTACCTAAAGCACCTGGTTGAACTGAGAAGAGGAGTTGGCACA	0064659391	AATTATGGTACCTAAAGCACCTGGTTGAACTGAGAAGAGGAGTTGGCACG	37	2	127431248	diploid	Homo sapiens	dbSNP	151	BOT	gactagaattcaggtgttTTCCACAACCTCTGTCCCCCACAGATTCCTGGGCAGGCAGAC[T/C]GTGCCAACTCCTCTTCTCAGTTCAACCAGGTGCTTTAGGTACCATAATTTTAAGTGGACA	TGTCCACTTAAAATTATGGTACCTAAAGCACCTGGTTGAACTGAGAAGAGGAGTTGGCAC[A/G]GTCTGCCTGCCCAGGAATCTGTGGGGGACAGAGGTTGTGGAAaacacctgaattctagtc	2169	3	-
ilmnseq_rs373042258-151_B_F_2839902061	ilmnseq_rs373042258	BOT	[T/G]	0026792318	ATAAGTATAGACAGGCCCACAGAGGGCTCAATTAACAAGTTAAATGCTTG			37	1	25699227	diploid	Homo sapiens	dbSNP	151	BOT	tgttccttaaataagtatagacaggcccacagagggcTCAATTAACAAGTTAAATGCTTG[T/G]CTTCTGGGAGTCCATTTGGTGCAATTTTGGCTTCTTGAGGAACTTTCTCCCCCTTCCATT	AATGGAAGGGGGAGAAAGTTCCTCAAGAAGCCAAAATTGCACCAAATGGACTCCCAGAAG[A/C]CAAGCATTTAACTTGTTAATTGAgccctctgtgggcctgtctatacttatttaaggaaca	2169	3	+
ilmnseq_rs373097631.1_F2BT-151_T_R_2839903582	ilmnseq_rs373097631.1_F2BT	TOP	[A/T]	0015624479	TCTCTTTTTACAGCTACCTCCCATTTCCCTTCTATTTCAAGCTAGTAACA	0016667333	TCTCTTTTTACAGCTACCTCCCATTTCCCTTCTATTTCAAGCTAGTAACT	37	1	25709422	diploid	Homo sapiens	dbSNP	151	BOT	TTTTTTTTCTCCAAATAGACTTATTTTTACATTTAAATAAATGAATTTAAAAGAAAACTG[A/T]GTTACTAGCTTGAAATAGAAGGGaaatgggaggtagctgtaaaaagagatacaatgaaaa	ttttcattgtatctctttttacagctacctcccatttCCCTTCTATTTCAAGCTAGTAAC[A/T]CAGTTTTCTTTTAAATTCATTTATTTAAATGTAAAAATAAGTCTATTTGGAGAAAAAAAA	2169	3	-
ilmnseq_rs373097631.2_F2BT-151_T_R_2839903584	ilmnseq_rs373097631.2_F2BT	TOP	[A/G]	0038806323	TCTCTTTTTACAGCTACCTCCCATTTCCCTTCTATTTCAAGCTAGTAACA	0032702319	TCTCTTTTTACAGCTACCTCCCATTTCCCTTCTATTTCAAGCTAGTAACG	37	1	25709422	diploid	Homo sapiens	dbSNP	151	BOT	ttttttttctccaaatagacttatttttacatttaaataaatgaatttaaaagaaaactg[T/C]gttactagcttgaaatagaagggaaatgggaggtagctgtaaaaagagatacaatgaaaa	ttttcattgtatctctttttacagctacctcccatttcccttctatttcaagctagtaac[A/G]cagttttcttttaaattcatttatttaaatgtaaaaataagtctatttggagaaaaaaaa	2169	3	-
ilmnseq_rs373452825.1_F2BT_ilmnrep2-151_B_R_2840134101	ilmnseq_rs373452825.1_F2BT	BOT	[T/C]	0060704486	ACTGCCCAAGTCCTTAGGTCAGTTCTCCCCTGGATGTTTTCACCAAGGCT	0073720401	ACTGCCCAAGTCCTTAGGTCAGTTCTCCCCTGGATGTTTTCACCAAGGCC	37	2	127451566	diploid	Homo sapiens	dbSNP	151	TOP	ACATTGTCGTCNTTGCAGGTGAGCTCTCATCACAGAGCCCTTCAAGCAGCCAGGGTGGGG[A/G]GCCTTGGTGAAAACATCCAGGGGAGAACTGACCTAAGGACTTGGGCAGTGGTGGCTGTGG	ACATTGTCGTCNTTGCAGGTGAGCTCTCATCACAGAGCCCTTCAAGCAGCCAGGGTGGGG[A/G]GCCTTGGTGAAAACATCCAGGGGAGAACTGACCTAAGGACTTGGGCAGTGGTGGCTGTGG	2169	3	-
ilmnseq_rs373452825.2_F2BT-151_T_R_2839903132	ilmnseq_rs373452825.2_F2BT	TOP	[C/G]	0069754484	ACTGCCCAAGTCCTTAGGTCAGTTCTCCCCTGGATGTTTTCACCAAGGCC	0035777329	ACTGCCCAAGTCCTTAGGTCAGTTCTCCCCTGGATGTTTTCACCAAGGCG	37	2	127451566	diploid	Homo sapiens	dbSNP	151	BOT	ACATTGTCGTCATTGCAGGTGAGCTCTCATCACAGAGCCCTTCAAGCAGCCAGGGTGGGG[C/G]GCCTTGGTGAAAACATCCAGGGGAGAACTGACCTAAGGACTTGGGCAGTGGTGGCTGTGG	CCACAGCCACCACTGCCCAAGTCCTTAGGTCAGTTCTCCCCTGGATGTTTTCACCAAGGC[C/G]CCCCACCCTGGCTGCTTGAAGGGCTCTGTGATGAGAGCTCACCTGCAATGACGACAATGT	2169	3	-
ilmnseq_rs373522246_ilmnrep1-151_T_R_2840130639	ilmnseq_rs373522246	TOP	[A/G]	0019673485	ATTTACTGAATTGAGCTCCCTCAGATTCATCTTTTGAAGCCCTAACCCCT			37	1	25657871	diploid	Homo sapiens	dbSNP	151	BOT	AACCTCATTTGNCCTTAACTATTATTTCTTTAAAGCACCTATTTCCAAATATAGTCACTT[T/C]AGGGGTTAGGGCTTCAAAAGATGAATCTGAGGGAGCTCAATTCAGTAAATAGCAGTAGTC	GACTACTGCTATTTACTGAATTGAGCTCCCTCAGATTCATCTTTTGAAGCCCTAACCCCT[A/G]AAGTGACTATATTTGGAAATAGGTGCTTTAAAGAAATAATAGTTAAGGNCAAATGAGGTT	2169	3	-
ilmnseq_rs373572309_ilmnrep1-151_T_R_2840130640	ilmnseq_rs373572309	TOP	[A/G]	0031772481	ATTTCTAAGAGGTTGGGGCCTGGGGATGGGTCTGAGGGAGAAGCTGGTGA			37	2	127431878	diploid	Homo sapiens	dbSNP	151	BOT	GGTACCTGGTGNGCCTGTGCTGGGTGGCCTGGTGTTGATAAAATGGGCTTGGGCCAGCCG[T/C]TCACCAGCTTCTCCCTCAGACCCATCCCCAGGCCCCAACCTCTTAGAAATGGGAGCAGTG	CACTGCTCCCATTTCTAAGAGGTTGGGGCCTGGGGATGGGTCTGAGGGAGAAGCTGGTGA[A/G]CGGCTGGCCCAAGCCCATTTTATCAACACCAGGCCACCCAGCACAGGCNCACCAGGTACC	2169	3	-
ilmnseq_rs373615710.1_F2BT_ilmnrep1-151_T_F_2840130641	ilmnseq_rs373615710.1_F2BT	TOP	[A/G]	0074686484	CATTGATCACTTGTCTCTAGAAGGATTATAGTAAAAAAAATACAAGACCA	0050696461	CATTGATCACTTGTCTCTAGAAGGATTATAGTAAAAAAAATACAAGACCG	37	4	145032597	diploid	Homo sapiens	dbSNP	151	TOP	GAACAGATTCTCATTGATCACTTGTCTCTAGAAGGATTATAGTAAAAAAAATACAAGACC[A/G]AAATATGAGACATAGTTATGTTTAAACACAACAGGAAATTAATGCACANTATACATTTTA	GAACAGATTCTCATTGATCACTTGTCTCTAGAAGGATTATAGTAAAAAAAATACAAGACC[A/G]AAATATGAGACATAGTTATGTTTAAACACAACAGGAAATTAATGCACANTATACATTTTA	2169	3	+
ilmnseq_rs373615710.2_F2BT_ilmnrep1-151_B_F_2840130642	ilmnseq_rs373615710.2_F2BT	BOT	[G/C]	0059808414	CATTGATCACTTGTCTCTAGAAGGATTATAGTAAAAAAAATACAAGACCG	0027741414	CATTGATCACTTGTCTCTAGAAGGATTATAGTAAAAAAAATACAAGACCC	37	4	145032597	diploid	Homo sapiens	dbSNP	151	BOT	GAACAGATTCTCATTGATCACTTGTCTCTAGAAGGATTATAGTAAAAAAAATACAAGACC[C/G]AAATATGAGACATAGTTATGTTTAAACACAACAGGAAATTAATGCACANTATACATTTTA	TAAAATGTATANTGTGCATTAATTTCCTGTTGTGTTTAAACATAACTATGTCTCATATTT[C/G]GGTCTTGTATTTTTTTTACTATAATCCTTCTAGAGACAAGTGATCAATGAGAATCTGTTC	2169	3	+
ilmnseq_rs373760377.1_F2BT_ilmnrep2-151_T_F_2840134107	ilmnseq_rs373760377.1_F2BT	TOP	[A/G]	0014607463	CTGCATTTGTACGTGAGAAACGCTCATGACAGCAAAGTCTCCAATGTTCA	0065742482	CTGCATTTGTACGTGAGAAACGCTCATGACAGCAAAGTCTCCAATGTTCG	37	1	25655527	diploid	Homo sapiens	dbSNP	151	TOP	CTCACTGTTGCCTGCATTTGTACGTGAGAAACGCTCATGACAGCAAAGTCTCCAATGTTC[A/G]CGCAGGCACTGGAGTCAGAGAAAATGGAGTTGAATCCTTTCTCTGCCANTCTTTGAGGAG	CTCACTGTTGCCTGCATTTGTACGTGAGAAACGCTCATGACAGCAAAGTCTCCAATGTTC[A/G]CGCAGGCACTGGAGTCAGAGAAAATGGAGTTGAATCCTTTCTCTGCCANTCTTTGAGGAG	2169	3	+
ilmnseq_rs373760377.2_F2BT-151_T_F_2839903466	ilmnseq_rs373760377.2_F2BT	TOP	[C/G]	0028720420	CTGCATTTGTACGTGAGAAACGCTCATGACAGCAAAGTCTCCAATGTTCC	0012767409	CTGCATTTGTACGTGAGAAACGCTCATGACAGCAAAGTCTCCAATGTTCG	37	1	25655527	diploid	Homo sapiens	dbSNP	151	TOP	CTCACTGTTGCCTGCATTTGTACGTGAGAAACGCTCATGACAGCAAAGTCTCCAATGTTC[C/G]cgcaggcactggagtcagagaaaatggagttgaatcctttctctgccactCTTTGAGGAG	CTCACTGTTGCCTGCATTTGTACGTGAGAAACGCTCATGACAGCAAAGTCTCCAATGTTC[C/G]cgcaggcactggagtcagagaaaatggagttgaatcctttctctgccactCTTTGAGGAG	2169	3	+
ilmnseq_rs374101697_ilmnrep1-151_T_F_2840130645	ilmnseq_rs374101697	TOP	[C/G]	0022602302	TTGTATTTTTAGTAGACAAGGGGTTTCACCAGGTGGGTCAGGTTGGTCTC	0069700454	TTGTATTTTTAGTAGACAAGGGGTTTCACCAGGTGGGTCAGGTTGGTCTG	37	1	25614433	diploid	Homo sapiens	dbSNP	151	TOP	CCTGCTAATTTTTGTATTTTTAGTAGACAAGGGGTTTCACCAGGTGGGTCAGGTTGGTCT[C/G]GAACTCCCGACCTCAAGTGATCCACCTGCCTAGGCCTCCCAAAGTACTNGGATTACAGGC	CCTGCTAATTTTTGTATTTTTAGTAGACAAGGGGTTTCACCAGGTGGGTCAGGTTGGTCT[C/G]GAACTCCCGACCTCAAGTGATCCACCTGCCTAGGCCTCCCAAAGTACTNGGATTACAGGC	2169	3	+
ilmnseq_rs374102492_ilmnrep1-151_T_R_2840130646	ilmnseq_rs374102492	TOP	[A/C]	0026600321	AAAACGCTTGGGCTGCTGAGAGATTAGACCAACAACCCTCCACGGCTACA			37	1	25698647	diploid	Homo sapiens	dbSNP	151	BOT	AAAATCAGAACNATCACTAGGAACACCCACTTATAACGTGCCATATAACGTGGAAAAGGT[T/G]TGTAGCCGTGGAGGGTTGTTGGTCTAATCTCTCAGCAGCCCAAGCGTTTTGTGTTCTTGT	ACAAGAACACAAAACGCTTGGGCTGCTGAGAGATTAGACCAACAACCCTCCACGGCTACA[A/C]ACCTTTTCCACGTTATATGGCACGTTATAAGTGGGTGTTCCTAGTGATNGTTCTGATTTT	2169	3	-
ilmnseq_rs374104913.1_F2BT_ilmnrep1-151_B_R_2840130647	ilmnseq_rs374104913.1_F2BT	BOT	[T/C]	0029711399	ACCTGCCTCTCAGATGCTGGATAAATAACCTTCCTAAGATTCTCTAAGTT	0046705486	ACCTGCCTCTCAGATGCTGGATAAATAACCTTCCTAAGATTCTCTAAGTC	37	2	127436977	diploid	Homo sapiens	dbSNP	151	TOP	AAATGACAGTCNTTAATGTCATTGGAAGCATAGTATACATCTATGGAGTGACTATTGAGC[A/G]ACTTAGAGAATCTTAGGAAGGTTATTTATCCAGCATCTGAGAGGCAGGTGTGTAGAGAAA	AAATGACAGTCNTTAATGTCATTGGAAGCATAGTATACATCTATGGAGTGACTATTGAGC[A/G]ACTTAGAGAATCTTAGGAAGGTTATTTATCCAGCATCTGAGAGGCAGGTGTGTAGAGAAA	2169	3	-
ilmnseq_rs374104913.2_F2BT_ilmnrep1-151_T_R_2840130648	ilmnseq_rs374104913.2_F2BT	TOP	[C/G]	0042803324	ACCTGCCTCTCAGATGCTGGATAAATAACCTTCCTAAGATTCTCTAAGTC	0038745404	ACCTGCCTCTCAGATGCTGGATAAATAACCTTCCTAAGATTCTCTAAGTG	37	2	127436977	diploid	Homo sapiens	dbSNP	151	BOT	AAATGACAGTCNTTAATGTCATTGGAAGCATAGTATACATCTATGGAGTGACTATTGAGC[C/G]ACTTAGAGAATCTTAGGAAGGTTATTTATCCAGCATCTGAGAGGCAGGTGTGTAGAGAAA	TTTCTCTACACACCTGCCTCTCAGATGCTGGATAAATAACCTTCCTAAGATTCTCTAAGT[C/G]GCTCAATAGTCACTCCATAGATGTATACTATGCTTCCAATGACATTAANGACTGTCATTT	2169	3	-
ilmnseq_rs374115151-151_T_F_2839902167	ilmnseq_rs374115151	TOP	[A/G]	0024641351	TTCATGCATCTGCAGTTTGGGGTGGGATGGCCTCAGATGACCTCATTCAC			37	1	25605057	diploid	Homo sapiens	dbSNP	151	TOP	cccagggtcattcatgcatctgcagtttggggtgggatggcctcagatgacctcattcac[A/G]tgtttggcagttggtgATTCACTGGGGGCCATTACTGTAACAATCGCCTACCAGGCAGAG	cccagggtcattcatgcatctgcagtttggggtgggatggcctcagatgacctcattcac[A/G]tgtttggcagttggtgATTCACTGGGGGCCATTACTGTAACAATCGCCTACCAGGCAGAG	2169	3	+
ilmnseq_rs374212209_ilmnrep1-151_T_R_2840130650	ilmnseq_rs374212209	TOP	[A/G]	0061708372	AACGCAAGGAGATGGTGTGTAGGAAGAAATGTGTGTGTGCTTGTGTGTGT			37	2	127424342	diploid	Homo sapiens	dbSNP	151	BOT	CCTACACACACNCACACACACACACACACACACACACACACACACACACACATATGCACG[T/C]ACACACACAAGCACACACACATTTCTTCCTACACACCATCTCCTTGCGTTTCTTAGCAGC	GCTGCTAAGAAACGCAAGGAGATGGTGTGTAGGAAGAAATGTGTGTGTGCTTGTGTGTGT[A/G]CGTGCATATGTGTGTGTGTGTGTGTGTGTGTGTGTGTGTGTGTGTGTGNGTGTGTGTAGG	2169	3	-
ilmnseq_rs374316186_ilmnrep1-151_B_F_2840130651	ilmnseq_rs374316186	BOT	[T/C]	0023800472	CACCCTCTCCCTGCCCTGGGCAAGGCCCTGACCCTGGTGCACTCTAAGCT			37	2	127421329	diploid	Homo sapiens	dbSNP	151	BOT	GCATTCACTGCACCCTCTCCCTGCCCTGGGCAAGGCCCTGACCCTGGTGCACTCTAAGCT[T/C]CTCTCAGCTCAGCCCCTGACCTCTCCCCTGTCTGCCAGTGCCCCTCCCNTGAGTGTGAAG	CTTCACACTCANGGGAGGGGCACTGGCAGACAGGGGAGAGGTCAGGGGCTGAGCTGAGAG[A/G]AGCTTAGAGTGCACCAGGGTCAGGGCCTTGCCCAGGGCAGGGAGAGGGTGCAGTGAATGC	2169	3	+
ilmnseq_rs374703776.1_F2BT_ilmnrep1-151_B_R_2840130655	ilmnseq_rs374703776.1_F2BT	BOT	[T/G]	0055785358	GGCTGGAGTGCAGTGGCACAATCACAGCTCATTGCAGCCTCAAACTCCCT	0073743386	GGCTGGAGTGCAGTGGCACAATCACAGCTCATTGCAGCCTCAAACTCCCG	37	1	25647459	diploid	Homo sapiens	dbSNP	151	TOP	GTAGCACACACNTGTGGTCCCAGCTACTTGGGAGGCTGAGGTGGGAGGGTTGCTTGACCC[A/C]GGGAGTTTGAGGCTGCAATGAGCTGTGATTGTGCCACTGCACTCCAGCCTGGATAACAGA	GTAGCACACACNTGTGGTCCCAGCTACTTGGGAGGCTGAGGTGGGAGGGTTGCTTGACCC[A/C]GGGAGTTTGAGGCTGCAATGAGCTGTGATTGTGCCACTGCACTCCAGCCTGGATAACAGA	2169	3	-
ilmnseq_rs374703776.2_F2BT_ilmnrep2-151_T_R_2840134120	ilmnseq_rs374703776.2_F2BT	TOP	[A/G]	0061726382	GGCTGGAGTGCAGTGGCACAATCACAGCTCATTGCAGCCTCAAACTCCCA	0056644360	GGCTGGAGTGCAGTGGCACAATCACAGCTCATTGCAGCCTCAAACTCCCG	37	1	25647459	diploid	Homo sapiens	dbSNP	151	BOT	GTAGCACACACNTGTGGTCCCAGCTACTTGGGAGGCTGAGGTGGGAGGGTTGCTTGACCC[T/C]GGGAGTTTGAGGCTGCAATGAGCTGTGATTGTGCCACTGCACTCCAGCCTGGATAACAGA	TCTGTTATCCAGGCTGGAGTGCAGTGGCACAATCACAGCTCATTGCAGCCTCAAACTCCC[A/G]GGGTCAAGCAACCCTCCCACCTCAGCCTCCCAAGTAGCTGGGACCACANGTGTGTGCTAC	2169	3	-
ilmnseq_rs374799343_ilmnrep1-151_T_R_2840130657	ilmnseq_rs374799343	TOP	[A/C]	0056617453	ACTTGAACCTGGAAGGCAGAAGTTGCAGTGAGCCAAGATTGCAACATTGC			37	1	25622406	diploid	Homo sapiens	dbSNP	151	BOT	TTTTTTTTTTTNTTTTTTTTTTTTTGAGATGGAGTTTCGCTGTTGTCATCCAGGCTGGAT[T/G]GCAATGTTGCAATCTTGGCTCACTGCAACTTCTGCCTTCCAGGTTCAAGTGATTCTCCTG	CAGGAGAATCACTTGAACCTGGAAGGCAGAAGTTGCAGTGAGCCAAGATTGCAACATTGC[A/C]ATCCAGCCTGGATGACAACAGCGAAACTCCATCTCAAAAAAAAAAAAANAAAAAAAAAAA	2169	3	-
ilmnseq_rs374811215_ilmnrep1-151_B_R_2840130658	ilmnseq_rs374811215	BOT	[G/C]	0047704437	TTTTGCTTTATAGGAGAAACGGGACAACTTGTCCATCGTTTCACTGTACG	0029742359	TTTTGCTTTATAGGAGAAACGGGACAACTTGTCCATCGTTTCACTGTACC	37	4	144920566	diploid	Homo sapiens	dbSNP	151	TOP	CAAGCAATGGANAGTTTAAAATGGAATGACTTTTATTCTTTGTCAAATATTAACATACCT[C/G]GTACAGTGAAACGATGGACAAGTTGTCCCGTTTCTCCTATAAAGCAAAATTTCAATGTAA	CAAGCAATGGANAGTTTAAAATGGAATGACTTTTATTCTTTGTCAAATATTAACATACCT[C/G]GTACAGTGAAACGATGGACAAGTTGTCCCGTTTCTCCTATAAAGCAAAATTTCAATGTAA	2169	3	-
ilmnseq_rs374885350.1_F2BT_ilmnrep1-151_T_F_2840130659	ilmnseq_rs374885350.1_F2BT	TOP	[A/T]	0034794474	TCCGCCTCTGCTTCTTCACACAGACTCTGCCAAAAGCTAAGGCCAGACAA	0031635381	TCCGCCTCTGCTTCTTCACACAGACTCTGCCAAAAGCTAAGGCCAGACAT	37	1	25700005	diploid	Homo sapiens	dbSNP	151	TOP	ATTAACTCTACTCCGCCTCTGCTTCTTCACACAGACTCTGCCAAAAGCTAAGGCCAGACA[A/T]TGGTATATTAAAGCAATTCTAGCCAATCTCACACTCAAAAATTACCCANGTAACTCCAAA	ATTAACTCTACTCCGCCTCTGCTTCTTCACACAGACTCTGCCAAAAGCTAAGGCCAGACA[A/T]TGGTATATTAAAGCAATTCTAGCCAATCTCACACTCAAAAATTACCCANGTAACTCCAAA	2169	3	+
ilmnseq_rs374885350.2_F2BT-151_B_F_2839903323	ilmnseq_rs374885350.2_F2BT	BOT	[T/C]	0043680504	TCCGCCTCTGCTTCTTCACACAGACTCTGCCAAAAGCTAAGGCCAGACAT	0038613415	TCCGCCTCTGCTTCTTCACACAGACTCTGCCAAAAGCTAAGGCCAGACAC	37	1	25700005	diploid	Homo sapiens	dbSNP	151	BOT	ATTAACTCTACTCCGCCTCTGCTTCTTCACACAGACTCTGCCAAAAGCTAAGGCCAGACA[T/C]TGGTATATTAAAGCAATTCTAGCCAATCTCACACTCAAAAATTACCCAAGTAACTCCAAA	TTTGGAGTTACTTGGGTAATTTTTGAGTGTGAGATTGGCTAGAATTGCTTTAATATACCA[A/G]TGTCTGGCCTTAGCTTTTGGCAGAGTCTGTGTGAAGAAGCAGAGGCGGAGTAGAGTTAAT	2169	3	+
ilmnseq_rs375053298_ilmnrep1-151_B_R_2840130661	ilmnseq_rs375053298	BOT	[T/C]	0019706323	AAAATTATGGTACCTAAAGCACCTGGTTGAACTGAGAAGAGGAGTTGGCA			37	2	127431249	diploid	Homo sapiens	dbSNP	151	TOP	ACTAGAATTCANGTGTTTTCCACAACCTCTGTCCCCCACAGATTCCTGGGCAGGCAGACC[A/G]TGCCAACTCCTCTTCTCAGTTCAACCAGGTGCTTTAGGTACCATAATTTTAAGTGGACAA	ACTAGAATTCANGTGTTTTCCACAACCTCTGTCCCCCACAGATTCCTGGGCAGGCAGACC[A/G]TGCCAACTCCTCTTCTCAGTTCAACCAGGTGCTTTAGGTACCATAATTTTAAGTGGACAA	2169	3	-
ilmnseq_rs375284649-151_T_F_2839902347	ilmnseq_rs375284649	TOP	[A/G]	0023686490	TTTGCTGAAGGAAAGAATGAACCGGCACAATTATGAGCATCCCCATTGCC			37	2	127442346	diploid	Homo sapiens	dbSNP	151	TOP	CTACAAAAGGTTTGCTGAAGGAAAGAATGAACCGGCACAATTATGAGCATCCCCATTGCC[A/G]TAGAATCCTAGAGTCCTGGGGCTCAGTCTCACAGTTGTGTCTCCACAAGTCTCCCTAGCA	CTACAAAAGGTTTGCTGAAGGAAAGAATGAACCGGCACAATTATGAGCATCCCCATTGCC[A/G]TAGAATCCTAGAGTCCTGGGGCTCAGTCTCACAGTTGTGTCTCCACAAGTCTCCCTAGCA	2169	3	+
ilmnseq_rs375416317_ilmnrep2-151_T_F_2840134127	ilmnseq_rs375416317	TOP	[A/C]	0069692497	CTGGGACTTCCCTGGTTTTAGAATGAATAATCTCCAAGCAGTGTTCTTGC			37	2	127449273	diploid	Homo sapiens	dbSNP	151	TOP	GCCCTGTTTTCTGGGACTTCCCTGGTTTTAGAATGAATAATCTCCAAGCAGTGTTCTTGC[A/C]ACTGTTGCAAGGACCATGTTAAATTGCTTTAAATGTTGAGACCTGCACNTGGCACCTAGT	GCCCTGTTTTCTGGGACTTCCCTGGTTTTAGAATGAATAATCTCCAAGCAGTGTTCTTGC[A/C]ACTGTTGCAAGGACCATGTTAAATTGCTTTAAATGTTGAGACCTGCACNTGGCACCTAGT	2169	3	+
ilmnseq_rs375496316-151_T_R_2839903667	ilmnseq_rs375496316	TOP	[A/G]	0045664425	GTGGGCCTTGGGTCATCCCTGCAATCATCCACCTGCCTCAAAGTGGCTCA			37	2	127418213	diploid	Homo sapiens	dbSNP	151	BOT	TCCAGGGGCTCTGTGACCCCGCCTGTCCCCCACTCAGGGCCTGTCACAGACAGGGGTTTG[T/C]TGAGCCACTTTGAGGCAGGTGGATGATTGCAGGGATGACCCAAGGCCCACGCTCCCAGGA	TCCTGGGAGCGTGGGCCTTGGGTCATCCCTGCAATCATCCACCTGCCTCAAAGTGGCTCA[A/G]CAAACCCCTGTCTGTGACAGGCCCTGAGTGGGGGACAGGCGGGGTCACAGAGCCCCTGGA	2169	3	-
ilmnseq_rs375508458-151_T_F_2839901777	ilmnseq_rs375508458	TOP	[A/G]	0051605499	GATTTGGAAATGTCAGTGTCCTCCCTTGTCCTCTCTGGCAGACCCTGGGT			37	1	25608374	diploid	Homo sapiens	dbSNP	151	TOP	GTGTCAGGTTGATTTGGAAATGTCAGTGTCCTCCCTTGTCCTCTCTGGCAGACCCTGGGT[A/G]TGTGTATGTTTCAATGGAAGTGAATTTAAATGTACTTTATAAATCAAAGACTTTTTCTGA	GTGTCAGGTTGATTTGGAAATGTCAGTGTCCTCCCTTGTCCTCTCTGGCAGACCCTGGGT[A/G]TGTGTATGTTTCAATGGAAGTGAATTTAAATGTACTTTATAAATCAAAGACTTTTTCTGA	2169	3	+
ilmnseq_rs375530439_ilmnrep2-151_B_R_2840134130	ilmnseq_rs375530439	BOT	[T/C]	0034682327	GCAGACAGAAGAGGCTATGAGGAGATATTCTACATGGCAGATGCTCTACA			37	2	127424630	diploid	Homo sapiens	dbSNP	151	TOP	TGCTTTTGAAANTTTTTCTACTCCACTATTTTTAGGACTCTGTTCCCACTTCTTTGCTCA[A/G]TGTAGAGCATCTGCCATGTAGAATATCTCCTCATAGCCTCTTCTGTCTGCTTGTCACTCA	TGCTTTTGAAANTTTTTCTACTCCACTATTTTTAGGACTCTGTTCCCACTTCTTTGCTCA[A/G]TGTAGAGCATCTGCCATGTAGAATATCTCCTCATAGCCTCTTCTGTCTGCTTGTCACTCA	2169	3	-
ilmnseq_rs375543437.1_F2BT_ilmnrep1-151_T_F_2840130667	ilmnseq_rs375543437.1_F2BT	TOP	[A/G]	0047700344	AGCATCCTTCTCTGTTTTATTATGTAGAGCCATTGTAATGGGAACGTGGA	0042612478	AGCATCCTTCTCTGTTTTATTATGTAGAGCCATTGTAATGGGAACGTGGG	37	2	127450123	diploid	Homo sapiens	dbSNP	151	TOP	GACTATTATGAAGCATCCTTCTCTGTTTTATTATGTAGAGCCATTGTAATGGGAACGTGG[A/G]ATTTCCTATGTTAACACTGATATTTCTGTGATCCAATAAATCCTTCTTNACAATCATCTC	GACTATTATGAAGCATCCTTCTCTGTTTTATTATGTAGAGCCATTGTAATGGGAACGTGG[A/G]ATTTCCTATGTTAACACTGATATTTCTGTGATCCAATAAATCCTTCTTNACAATCATCTC	2169	3	+
ilmnseq_rs375543437.2_F2BT_ilmnrep2-151_B_F_2840134132	ilmnseq_rs375543437.2_F2BT	BOT	[T/G]	0023655366	AGCATCCTTCTCTGTTTTATTATGTAGAGCCATTGTAATGGGAACGTGGT	0027806404	AGCATCCTTCTCTGTTTTATTATGTAGAGCCATTGTAATGGGAACGTGGG	37	2	127450123	diploid	Homo sapiens	dbSNP	151	BOT	GACTATTATGAAGCATCCTTCTCTGTTTTATTATGTAGAGCCATTGTAATGGGAACGTGG[T/G]ATTTCCTATGTTAACACTGATATTTCTGTGATCCAATAAATCCTTCTTNACAATCATCTC	GAGATGATTGTNAAGAAGGATTTATTGGATCACAGAAATATCAGTGTTAACATAGGAAAT[A/C]CCACGTTCCCATTACAATGGCTCTACATAATAAAACAGAGAAGGATGCTTCATAATAGTC	2169	3	+
ilmnseq_rs375584521_ilmnrep2-151_T_R_2840134133	ilmnseq_rs375584521	TOP	[A/G]	0057658491	TCCTTTTTTGAGATGGAGTCTTGGTCTGTGGCCCAGGCTGGAGTGCAGTG			37	2	127435756	diploid	Homo sapiens	dbSNP	151	BOT	GCTGAGGCAGGNGAATCACTTGAACCCAGGAGGCGGAGCTTGCAGTGAGCCGAGATGGCA[T/C]CACTGCACTCCAGCCTGGGCCACAGACCAAGACTCCATCTCAAAAAAGGAAAGGAAAGGA	TCCTTTCCTTTCCTTTTTTGAGATGGAGTCTTGGTCTGTGGCCCAGGCTGGAGTGCAGTG[A/G]TGCCATCTCGGCTCACTGCAAGCTCCGCCTCCTGGGTTCAAGTGATTCNCCTGCCTCAGC	2169	3	-
ilmnseq_rs375630050.1_F2BT_ilmnrep1-151_B_R_2840130670	ilmnseq_rs375630050.1_F2BT	BOT	[T/G]	0020809368	CACACACACATTCTTTCTTACACACTATCACACACATTCTCACACACACT	0029751467	CACACACACATTCTTTCTTACACACTATCACACACATTCTCACACACACG	37	2	127434882	diploid	Homo sapiens	dbSNP	151	TOP	AGTATATGTGTNTAAGTGTGTGAGTGCATGTGAGAGTGTGTGAGTGTGTTAGAGTGTGTG[A/C]GTGTGTGTGAGAATGTGTGTGATAGTGTGTAAGAAAGAATGTGTGTGTGAGTGTGAGAGA	AGTATATGTGTNTAAGTGTGTGAGTGCATGTGAGAGTGTGTGAGTGTGTTAGAGTGTGTG[A/C]GTGTGTGTGAGAATGTGTGTGATAGTGTGTAAGAAAGAATGTGTGTGTGAGTGTGAGAGA	2169	3	-
ilmnseq_rs375630050.2_F2BT-151_B_R_2839902799	ilmnseq_rs375630050.2_F2BT	BOT	[T/A]	0012625383	CACACACACATTCTTTCTTACACACTATCACACACATTCTCACACACACT	0046758338	CACACACACATTCTTTCTTACACACTATCACACACATTCTCACACACACA	37	2	127434882	diploid	Homo sapiens	dbSNP	151	TOP	agtatatgtgtataagtgtgtgagtgcatgtgagagtgtgtgagtgtgttagagtgtgtg[A/T]gtgtgtgtgagaatgtgtgtgatagtgtgtaagaaagaatgtgtgtgtgagtgtgagaga	agtatatgtgtataagtgtgtgagtgcatgtgagagtgtgtgagtgtgttagagtgtgtg[A/T]gtgtgtgtgagaatgtgtgtgatagtgtgtaagaaagaatgtgtgtgtgagtgtgagaga	2169	3	-
ilmnseq_rs375921217-151_T_F_2839904138	ilmnseq_rs375921217	TOP	[A/G]	0026607319	ATAGTGATGAAGTTCTATGATGTGCTTTTTACCCTGTGAGCCGTGGACAC			37	4	145039010	diploid	Homo sapiens	dbSNP	151	TOP	AATGTATGCGATAGTGATGAAGTTCTATGATGTGCTTTTTACCCTGTGAGCCGTGGACAC[A/G]GCCAAGTGTGAAGGGAGGGTTGGAATGCAGAATAGCAAATGAGCACACACAGTGATACTC	AATGTATGCGATAGTGATGAAGTTCTATGATGTGCTTTTTACCCTGTGAGCCGTGGACAC[A/G]GCCAAGTGTGAAGGGAGGGTTGGAATGCAGAATAGCAAATGAGCACACACAGTGATACTC	2169	3	+
ilmnseq_rs376146456-151_T_R_2839902238	ilmnseq_rs376146456	TOP	[A/G]	0057654442	AAGTGTCGAGGAAGGAAGGAAGAGAGAGAGGGATGTAGAGAGGGAGGAAG			37	1	25598048	diploid	Homo sapiens	dbSNP	151	BOT	GGGACCATTGTAGAAAATAAGGAAACTCCAAttccttccttcttttcttcctctttcatc[T/C]cttcctccctctctacatccctctctctcttccttccttcctcgacacttaccatgtacc	ggtacatggtaagtgtcgaggaaggaaggaagagagagagggatgtagagagggaggaag[A/G]gatgaaagaggaagaaaagaaggaaggaaTTGGAGTTTCCTTATTTTCTACAATGGTCCC	2169	3	-
ilmnseq_rs376165307_ilmnrep2-151_B_F_2840134138	ilmnseq_rs376165307	BOT	[T/G]	0025712504	TTACAGGCATGAGCCACCACACCCAGTCCCTGCTCTCCTCTTTGTTTTTT			37	1	25744841	diploid	Homo sapiens	dbSNP	151	BOT	GTGTTTGGGATTACAGGCATGAGCCACCACACCCAGTCCCTGCTCTCCTCTTTGTTTTTT[T/G]TTGTTGTTGTTGTTTTTGTTTGGTTTTTTGAGATGAAGTCTTGCTCTGNCGCCCAGGCTG	CAGCCTGGGCGNCAGAGCAAGACTTCATCTCAAAAAACCAAACAAAAACAACAACAACAA[A/C]AAAAAACAAAGAGGAGAGCAGGGACTGGGTGTGGTGGCTCATGCCTGTAATCCCAAACAC	2169	3	+
ilmnseq_rs376458171_ilmnrep2-151_T_R_2840134139	ilmnseq_rs376458171	TOP	[C/G]	0022681413	ACCACACCCAGCTAACTTTTGTATTTTTAGTAGAGATGGGGTTTCGACAC	0010632301	ACCACACCCAGCTAACTTTTGTATTTTTAGTAGAGATGGGGTTTCGACAG	37	1	25648980	diploid	Homo sapiens	dbSNP	151	BOT	TTGGGAGGCTGNGGTGGGGCGATCACCTGAGGCCAGGAGTTCGAGACCAGCCTGGCCAAC[C/G]TGTCGAAACCCCATCTCTACTAAAAATACAAAAGTTAGCTGGGTGTGGTGGCACATGCCT	AGGCATGTGCCACCACACCCAGCTAACTTTTGTATTTTTAGTAGAGATGGGGTTTCGACA[C/G]GTTGGCCAGGCTGGTCTCGAACTCCTGGCCTCAGGTGATCGCCCCACCNCAGCCTCCCAA	2169	3	-
ilmnseq_rs376565412-151_B_F_2839903778	ilmnseq_rs376565412	BOT	[T/C]	0042790311	CTGTGGTCACACACTGCTTGGGGCCCAGCAGGCACAACAGTGACCTCTTT			37	2	127419414	diploid	Homo sapiens	dbSNP	151	BOT	TGCCAAAACACTGTGGTCACACACTGCTTGGGGCCCAGCAGGCACAACAGTGACCTCTTT[T/C]CAGGGCTCAGGGGAGGAAGCTCCGCTTCGGGGCATGTAGAGCCAGCCCTGGGCAGGGTGG	CCACCCTGCCCAGGGCTGGCTCTACATGCCCCGAAGCGGAGCTTCCTCCCCTGAGCCCTG[A/G]AAAGAGGTCACTGTTGTGCCTGCTGGGCCCCAAGCAGTGTGTGACCACAGTGTTTTGGCA	2169	3	+
ilmnseq_rs376679658_ilmnrep1-151_B_R_2840130677	ilmnseq_rs376679658	BOT	[T/C]	0050796315	TGGGTGTGGTGGCTCATGCCTGTAATCCCAAACACTTTGGGAGGCCAAGG			37	1	25744765	diploid	Homo sapiens	dbSNP	151	TOP	ACAGGGTTTCANCATATGGGCCAGGCTGGTCTCGAACTCCTGACCTCAGGTGATCTGCCC[A/G]CCTTGGCCTCCCAAAGTGTTTGGGATTACAGGCATGAGCCACCACACCCAGTCCCTGCTC	ACAGGGTTTCANCATATGGGCCAGGCTGGTCTCGAACTCCTGACCTCAGGTGATCTGCCC[A/G]CCTTGGCCTCCCAAAGTGTTTGGGATTACAGGCATGAGCCACCACACCCAGTCCCTGCTC	2169	3	-
ilmnseq_rs376828043-151_T_R_2839901678	ilmnseq_rs376828043	TOP	[A/C]	0015717467	AAGTCTAAGACACCTAGCAAGGCAGGAGTGGGTGTCAGCTCAGGGAAGCT			37	1	25716382	diploid	Homo sapiens	dbSNP	151	BOT	AACCGGAGCCTTGCCTTGCTCTTATCTGACACCCTCAGCTCTCACCTAGGTTTAGCCTCT[T/G]AGCTTCCCTGAGCTGACACCCACTCCTGCCTTGCTAGGTGTCTTAGACTTTCTGTCACCA	TGGTGACAGAAAGTCTAAGACACCTAGCAAGGCAGGAGTGGGTGTCAGCTCAGGGAAGCT[A/C]AGAGGCTAAACCTAGGTGAGAGCTGAGGGTGTCAGATAAGAGCAAGGCAAGGCTCCGGTT	2169	3	-
ilmnseq_rs377008039_ilmnrep1-151_B_R_2840130679	ilmnseq_rs377008039	BOT	[T/C]	0070603384	CCAAATCAACCTGACACCACCAGGATATAGGAGGCCCCCAAGGACCTCCA			37	1	25608280	diploid	Homo sapiens	dbSNP	151	TOP	CAAAGAGTTGANTCCTTCCTAATGCCCACTTCTCACCCACGCCCCAAATCCCCAGGTCCC[A/G]TGGAGGTCCTTGGGGGCCTCCTATATCCTGGTGGTGTCAGGTTGATTTGGAAATGTCAGT	CAAAGAGTTGANTCCTTCCTAATGCCCACTTCTCACCCACGCCCCAAATCCCCAGGTCCC[A/G]TGGAGGTCCTTGGGGGCCTCCTATATCCTGGTGGTGTCAGGTTGATTTGGAAATGTCAGT	2169	3	-
ilmnseq_rs377051051_ilmnrep1-151_T_F_2840130680	ilmnseq_rs377051051	TOP	[A/G]	0033742344	TAACACTTGTCCACAGGGGTGTTGTAACCGAGTGCTGGGGATTCCCCACA			37	1	25633121	diploid	Homo sapiens	dbSNP	151	TOP	CTGCTTATAATAACACTTGTCCACAGGGGTGTTGTAACCGAGTGCTGGGGATTCCCCACA[A/G]CTCCATCATGGGCTACAACTTCAGCTTGCTGGGTCTGCTTGGAGAGATNATCTACATTGT	CTGCTTATAATAACACTTGTCCACAGGGGTGTTGTAACCGAGTGCTGGGGATTCCCCACA[A/G]CTCCATCATGGGCTACAACTTCAGCTTGCTGGGTCTGCTTGGAGAGATNATCTACATTGT	2169	3	+
ilmnseq_rs377322525_ilmnrep1-151_B_R_2840130681	ilmnseq_rs377322525	BOT	[T/C]	0049729351	AAATTATCTTTGTATACATTGTCCATTAATGACTACTGCTATTTACTGAA			37	1	25657911	diploid	Homo sapiens	dbSNP	151	TOP	ATTTCCAAATANAGTCACTTTAGGGGTTAGGGCTTCAAAAGATGAATCTGAGGGAGCTCA[A/G]TTCAGTAAATAGCAGTAGTCATTAATGGACAATGTATACAAAGATAATTTCGTGATTACT	ATTTCCAAATANAGTCACTTTAGGGGTTAGGGCTTCAAAAGATGAATCTGAGGGAGCTCA[A/G]TTCAGTAAATAGCAGTAGTCATTAATGGACAATGTATACAAAGATAATTTCGTGATTACT	2169	3	-
ilmnseq_rs377474593-151_B_F_2839903664	ilmnseq_rs377474593	BOT	[T/C]	0026643376	ACAGGCCACAGGCGCCGGCCAGACTCTCCAGCACGGAGGCCAGAAGTAGA			37	2	220083079	diploid	Homo sapiens	dbSNP	151	BOT	ACAAGCAGCCACAGGCCACAGGCGCCGGCCAGACTCTCCAGCACGGAGGCCAGAAGTAGA[T/C]AGCTTGGCAGTGGGGCCCCCCGGGCAGTGCCCACCCGGCCAGCCAGGCCGGCCAGGGGCA	TGCCCCTGGCCGGCCTGGCTGGCCGGGTGGGCACTGCCCGGGGGGCCCCACTGCCAAGCT[A/G]TCTACTTCTGGCCTCCGTGCTGGAGAGTCTGGCCGGCGCCTGTGGCCTGTGGCTGCTTGT	2169	3	+
ilmnseq_rs377591749-151_P_F_2839902572	ilmnseq_rs377591749	PLUS	[D/I]	0016619499	GATCCAGATGCCCATTGCCAGACGCTGCCGTGCCTGGCTCCGCTCCACGA			37	2	220083020	diploid	Homo sapiens	dbSNP	151	PLUS	GCCTGAACTTGATCCAGATGCCCATTGCCAGACGCTGCCGTGCCTGGCTCCGCTCCACGA[-/C]AAGCAGCCACAGGCCACAGGCGCCGGCCAGACTCTCCAGCACGGAGGCCAGAAGTAGATA	GCCTGAACTTGATCCAGATGCCCATTGCCAGACGCTGCCGTGCCTGGCTCCGCTCCACGA[-/C]AAGCAGCCACAGGCCACAGGCGCCGGCCAGACTCTCCAGCACGGAGGCCAGAAGTAGATA	2169	3	+
ilmnseq_rs377675055-151_B_R_2839901263	ilmnseq_rs377675055	BOT	[T/G]	0013609430	AGCTAAGAGAGGCTGCCTTGTTTATAGGCAGTGCAGATGATCCCAGTGCA			37	2	127414922	diploid	Homo sapiens	dbSNP	151	TOP	GCTTGCGTCAGCCTGGGAGTGCGCAGGCATCAGTGGTGCTTGGGAGCGAGGCCCCTCAGT[A/C]TGCACTGGGATCATCTGCACTGCCTATAAACAAGGCAGCCTCTCTTAGCTCCAGTTTCCT	GCTTGCGTCAGCCTGGGAGTGCGCAGGCATCAGTGGTGCTTGGGAGCGAGGCCCCTCAGT[A/C]TGCACTGGGATCATCTGCACTGCCTATAAACAAGGCAGCCTCTCTTAGCTCCAGTTTCCT	2169	3	-
ilmnseq_rs377675410-151_T_R_2839901267	ilmnseq_rs377675410	TOP	[A/G]	0021677492	GGGCAATGAAGGATCCTGAAGATCAGACTAAGAAGTCTGCGTTTTCTCGG			37	2	127433258	diploid	Homo sapiens	dbSNP	151	BOT	AAAACTCTAGAGAATCCCCTTCTCTATGACCTCTTCACCTGTCGTGGCTGTTCGTCACTA[T/C]CCGAGAAAACGCAGACTTCTTAGTCTGATCTTCAGGATCCTTCATTGCCCTTTCCTCACC	GGTGAGGAAAGGGCAATGAAGGATCCTGAAGATCAGACTAAGAAGTCTGCGTTTTCTCGG[A/G]TAGTGACGAACAGCCACGACAGGTGAAGAGGTCATAGAGAAGGGGATTCTCTAGAGTTTT	2169	3	-
ilmnseq_rs377683643-151_B_R_2839901287	ilmnseq_rs377683643	BOT	[T/C]	0044790377	GGCACTGTAACCTGTGCCTTCCTAAAATGATTCTCCTTTCCTCTTCCCTC			37	2	127452953	diploid	Homo sapiens	dbSNP	151	TOP	TTAGAGTGGTTAGTAGCAGAACTGTGAGGAAGAAAAAGAAAAGGGAGGGAAGGAAGGAGA[A/G]GAGGGAAGAGGAAAGGAGAATCATTTTAGGAAGGCACAGGTTACAGTGCCACCACACAAC	TTAGAGTGGTTAGTAGCAGAACTGTGAGGAAGAAAAAGAAAAGGGAGGGAAGGAAGGAGA[A/G]GAGGGAAGAGGAAAGGAGAATCATTTTAGGAAGGCACAGGTTACAGTGCCACCACACAAC	2169	3	-
ilmnseq_rs3810141.1_F2BT_ilmnrep2-151_T_F_2840134151	ilmnseq_rs3810141.1_F2BT	TOP	[A/C]	0055628307	CCCTCTACCTGCGGCTCCGCAAGGATGACCGAGACGCCAGCTTCCACTGA	0048679320	CCCTCTACCTGCGGCTCCGCAAGGATGACCGAGACGCCAGCTTCCACTGC	37	19	45316804	diploid	Homo sapiens	dbSNP	151	TOP	CCTCACCAGCACCCTCTACCTGCGGCTCCGCAAGGATGACCGAGACGCCAGCTTCCACTG[A/C]GCCGCCCACTACAGCCTGCCCGAGGGCCGCCACGGCCGCCTGGACAGCNCCACCTTCCAC	CCTCACCAGCACCCTCTACCTGCGGCTCCGCAAGGATGACCGAGACGCCAGCTTCCACTG[A/C]GCCGCCCACTACAGCCTGCCCGAGGGCCGCCACGGCCGCCTGGACAGCNCCACCTTCCAC	2169	3	+
ilmnseq_rs3810141.2_F2BT_ilmnrep2-151_B_F_2840134152	ilmnseq_rs3810141.2_F2BT	BOT	[T/C]	0012731438	CCCTCTACCTGCGGCTCCGCAAGGATGACCGAGACGCCAGCTTCCACTGT	0042623344	CCCTCTACCTGCGGCTCCGCAAGGATGACCGAGACGCCAGCTTCCACTGC	37	19	45316804	diploid	Homo sapiens	dbSNP	151	BOT	CCTCACCAGCACCCTCTACCTGCGGCTCCGCAAGGATGACCGAGACGCCAGCTTCCACTG[T/C]GCCGCCCACTACAGCCTGCCCGAGGGCCGCCACGGCCGCCTGGACAGCNCCACCTTCCAC	GTGGAAGGTGGNGCTGTCCAGGCGGCCGTGGCGGCCCTCGGGCAGGCTGTAGTGGGCGGC[A/G]CAGTGGAAGCTGGCGTCTCGGTCATCCTTGCGGAGCCGCAGGTAGAGGGTGCTGGTGAGG	2169	3	+
ilmnseq_rs386189.1_F2BT_ilmnrep1-151_T_F_2840130689	ilmnseq_rs386189.1_F2BT	TOP	[C/G]	0014653485	CCTCAAGGAAACTTGAGCCTGCCTTTGCCTTGCTTTGAACCCTGAGCAAC	0023629336	CCTCAAGGAAACTTGAGCCTGCCTTTGCCTTGCTTTGAACCCTGAGCAAG	37	2	127448381	diploid	Homo sapiens	dbSNP	151	TOP	CAACCCTCCATCCTCAAGGAAACTTGAGCCTGCCTTTGCCTTGCTTTGAACCCTGAGCAA[C/G]GGGCTCCCCATGGGTCATGGCTGTGACTGCAAACTGTGTTTGAAGAACNACCAAGTTTGG	CAACCCTCCATCCTCAAGGAAACTTGAGCCTGCCTTTGCCTTGCTTTGAACCCTGAGCAA[C/G]GGGCTCCCCATGGGTCATGGCTGTGACTGCAAACTGTGTTTGAAGAACNACCAAGTTTGG	2169	3	+
ilmnseq_rs386189.2_F2BT-151_B_F_2839903146	ilmnseq_rs386189.2_F2BT	BOT	[T/C]	0031765329	CCTCAAGGAAACTTGAGCCTGCCTTTGCCTTGCTTTGAACCCTGAGCAAT	0031753500	CCTCAAGGAAACTTGAGCCTGCCTTTGCCTTGCTTTGAACCCTGAGCAAC	37	2	127448381	diploid	Homo sapiens	dbSNP	151	BOT	CAACCCTCCATCCTCAAGGAAACTTGAGCCTGCCTTTGCCTTGCTTTGAACCCTGAGCAA[T/C]GGGCTCCCCATGGGTCATGGCTGTGACTGCAAACTGTGTTTGAAGAAcaaccaagtttgg	ccaaacttggttgTTCTTCAAACACAGTTTGCAGTCACAGCCATGACCCATGGGGAGCCC[A/G]TTGCTCAGGGTTCAAAGCAAGGCAAAGGCAGGCTCAAGTTTCCTTGAGGATGGAGGGTTG	2169	3	+
ilmnseq_rs387906519_MNV_ilmnrep2-151_B_F_2840134155	ilmnseq_rs387906519_MNV	BOT	[T/G]	0064644350	GAAACCGAAGAACCGAAAAATGTATAGTAAGTAGTAAATTGCCTACTCAC			37	6	49604369	diploid	Homo sapiens	dbSNP	151	BOT	TACATTCTGAGAAACCGAAGAACCGAAAAATGTATAGTAAGTAGTAAATTGCCTACTCAC[T/G]NNNTAACTCAAAGAATATGCCCATGTCTGTTGGCTTGGTGATGTTGAGNTGCTCGAGAAC	GTTCTCGAGCANCTCAACATCACCAAGCCAACAGACATGGGCATATTCTTTGAGTTANNN[A/C]GTGAGTAGGCAATTTACTACTTACTATACATTTTTCGGTTCTTCGGTTTCTCAGAATGTA	2169	3	+
ilmnseq_rs41267489.1_F2BT-151_T_R_2839903357	ilmnseq_rs41267489.1_F2BT	TOP	[A/T]	0017624479	GCCAAGTTGACCTTCCCCAAGACAGCATCCACTGAGATCAGCACCGACAA	0052744413	GCCAAGTTGACCTTCCCCAAGACAGCATCCACTGAGATCAGCACCGACAT	37	1	25617157	diploid	Homo sapiens	dbSNP	151	BOT	TTCTCAGTCGTCCTGGCTCTCCCTCTCTCCCCCAGTATTCGGCTGGCCACCATGAGTGCT[A/T]TGTCGGTGCTGATCTCAGTGGATGCTGTCTTGGGGAAGGTCAACTTGGCGCAGTTGGTGG	CCACCAACTGCGCCAAGTTGACCTTCCCCAAGACAGCATCCACTGAGATCAGCACCGACA[A/T]AGCACTCATGGTGGCCAGCCGAATACTGGGGGAGAGAGGGAGAGCCAGGACGACTGAGAA	2169	3	-
ilmnseq_rs41267489.2_F2BT_ilmnrep1-151_T_R_2840130693	ilmnseq_rs41267489.2_F2BT	TOP	[A/G]	0013709428	GCCAAGTTGACCTTCCCCAAGACAGCATCCACTGAGATCAGCACCGACAA	0063601426	GCCAAGTTGACCTTCCCCAAGACAGCATCCACTGAGATCAGCACCGACAG	37	1	25617157	diploid	Homo sapiens	dbSNP	151	BOT	TTCTCAGTCGTNCTGGCTCTCCCTCTCTCCCCCAGTATTCGGCTGGCCACCATGAGTGCT[T/C]TGTCGGTGCTGATCTCAGTGGATGCTGTCTTGGGGAAGGTCAACTTGGCGCAGTTGGTGG	CCACCAACTGCGCCAAGTTGACCTTCCCCAAGACAGCATCCACTGAGATCAGCACCGACA[A/G]AGCACTCATGGTGGCCAGCCGAATACTGGGGGAGAGAGGGAGAGCCAGNACGACTGAGAA	2169	3	-
ilmnseq_rs41300142.1_F2BT_ilmnrep1-151_T_F_2840130694	ilmnseq_rs41300142.1_F2BT	TOP	[A/C]	0021628494	TGGGTCTGCTTGGAGAGATCATCTACATTGTGCTGCTGGTGCTTGATACA	0055622345	TGGGTCTGCTTGGAGAGATCATCTACATTGTGCTGCTGGTGCTTGATACC	37	1	25633200	diploid	Homo sapiens	dbSNP	151	TOP	CTTCAGCTTGCTGGGTCTGCTTGGAGAGATCATCTACATTGTGCTGCTGGTGCTTGATAC[A/C]GTCGGAGCCGGCAATGGCATGTGGGTCACTGGGCTTACCCCCCATCCCNTTAACACTCCC	CTTCAGCTTGCTGGGTCTGCTTGGAGAGATCATCTACATTGTGCTGCTGGTGCTTGATAC[A/C]GTCGGAGCCGGCAATGGCATGTGGGTCACTGGGCTTACCCCCCATCCCNTTAACACTCCC	2169	3	+
ilmnseq_rs41300142.2_F2BT_ilmnrep2-151_B_F_2840134159	ilmnseq_rs41300142.2_F2BT	BOT	[T/C]	0055712460	TGGGTCTGCTTGGAGAGATCATCTACATTGTGCTGCTGGTGCTTGATACT	0045748486	TGGGTCTGCTTGGAGAGATCATCTACATTGTGCTGCTGGTGCTTGATACC	37	1	25633200	diploid	Homo sapiens	dbSNP	151	BOT	CTTCAGCTTGCTGGGTCTGCTTGGAGAGATCATCTACATTGTGCTGCTGGTGCTTGATAC[T/C]GTCGGAGCCGGCAATGGCATGTGGGTCACTGGGCTTACCCCCCATCCCNTTAACACTCCC	GGGAGTGTTAANGGGATGGGGGGTAAGCCCAGTGACCCACATGCCATTGCCGGCTCCGAC[A/G]GTATCAAGCACCAGCAGCACAATGTAGATGATCTCTCCAAGCAGACCCAGCAAGCTGAAG	2169	3	+
ilmnseq_rs41302032.1_F2BT_ilmnrep2-151_B_R_2840134160	ilmnseq_rs41302032.1_F2BT	BOT	[T/C]	0023710442	GCATGAAGAGGTTGAAGGCCACACTGCTCCAGCTGTGTCTCCGGAAACTT	0010750485	GCATGAAGAGGTTGAAGGCCACACTGCTCCAGCTGTGTCTCCGGAAACTC	37	1	25611116	diploid	Homo sapiens	dbSNP	151	TOP	CCGAGCAGTTGNCCAAGATCTGACCGTGATGGCGGCCATTGGCTTGGGCTTCCTCACCTC[A/G]AGTTTCCGGAGACACAGCTGGAGCAGTGTGGCCTTCAACCTCTTCATGCTGGCGCTTGGT	CCGAGCAGTTGNCCAAGATCTGACCGTGATGGCGGCCATTGGCTTGGGCTTCCTCACCTC[A/G]AGTTTCCGGAGACACAGCTGGAGCAGTGTGGCCTTCAACCTCTTCATGCTGGCGCTTGGT	2169	3	-
ilmnseq_rs41302032.2_F2BT-151_T_R_2839903000	ilmnseq_rs41302032.2_F2BT	TOP	[C/G]	0017614429	GCATGAAGAGGTTGAAGGCCACACTGCTCCAGCTGTGTCTCCGGAAACTC	0023672312	GCATGAAGAGGTTGAAGGCCACACTGCTCCAGCTGTGTCTCCGGAAACTG	37	1	25611116	diploid	Homo sapiens	dbSNP	151	BOT	CCGAGCAGTTGGCCAAGATCTGACCGTGATGGCGGCCATTGGCTTGGGCTTCCTCACCTC[C/G]AGTTTCCGGAGACACAGCTGGAGCAGTGTGGCCTTCAACCTCTTCATGCTGGCGCTTGGT	ACCAAGCGCCAGCATGAAGAGGTTGAAGGCCACACTGCTCCAGCTGTGTCTCCGGAAACT[C/G]GAGGTGAGGAAGCCCAAGCCAATGGCCGCCATCACGGTCAGATCTTGGCCAACTGCTCGG	2169	3	-
ilmnseq_rs429692_ilmnrep2-151_T_R_2840134162	ilmnseq_rs429692	TOP	[A/C]	0015717307	CAGGATCAAGTTTCCTTGAGGATGGAGGGTTGAGGGTCATGGACCCAGGG			37	2	127451889	diploid	Homo sapiens	dbSNP	151	BOT	GGTAGACTGACNAGGCTACTTAGACTTCTCCACCATCTCCCTCATCCCACATTATTTTCT[T/G]CCCTGGGTCCATGACCCTCAACCCTCCATCCTCAAGGAAACTTGATCCTGCCTTTGCCTT	AAGGCAAAGGCAGGATCAAGTTTCCTTGAGGATGGAGGGTTGAGGGTCATGGACCCAGGG[A/C]AGAAAATAATGTGGGATGAGGGAGATGGTGGAGAAGTCTAAGTAGCCTNGTCAGTCTACC	2169	3	-
ilmnseq_rs527295090_ilmnrep1-151_T_R_2840130699	ilmnseq_rs527295090	TOP	[A/G]	0034693456	GGACTGATTTCATAACCCATTAGTAGAGGAATGCACCATCTTGACTGAAG			37	4	145053438	diploid	Homo sapiens	dbSNP	151	BOT	GAATCTCTGGANATGAAACCCAATCATCAGTGCTACATAGATTCCCTGAGAAAATTCCAA[T/C]CTTCAGTCAAGATGGTGCATTCCTCTACTAATGGGTTATGAAATCAGTCCAGTGGGTTGT	ACAACCCACTGGACTGATTTCATAACCCATTAGTAGAGGAATGCACCATCTTGACTGAAG[A/G]TTGGAATTTTCTCAGGGAATCTATGTAGCACTGATGATTGGGTTTCATNTCCAGAGATTC	2169	3	-
ilmnseq_rs527398046_ilmnrep1-151_B_R_2840130700	ilmnseq_rs527398046	BOT	[T/C]	0022644484	GGGAGTGATTAAATCCATCCATGCTAACATGAAACAGACCTGAGTTTGAA			37	1	25716973	diploid	Homo sapiens	dbSNP	151	TOP	TAGTCTGTTGCNGCTGACTCTCGCTCATGGTGACTGACTTGAGCAACTAGCAGAAACGGG[A/G]TTCAAACTCAGGTCTGTTTCATGTTAGCATGGATGGATTTAATCACTCCCCCCAGAAAGC	TAGTCTGTTGCNGCTGACTCTCGCTCATGGTGACTGACTTGAGCAACTAGCAGAAACGGG[A/G]TTCAAACTCAGGTCTGTTTCATGTTAGCATGGATGGATTTAATCACTCCCCCCAGAAAGC	2169	3	-
ilmnseq_rs527456891_ilmnrep2-151_B_F_2840134165	ilmnseq_rs527456891	BOT	[T/C]	0037804472	TGTTGAGCCTCTGCTTCATCCCAATTTACTGACATAGGAATGACTGTCTT			37	2	127441481	diploid	Homo sapiens	dbSNP	151	BOT	GCCTTCTGAGTGTTGAGCCTCTGCTTCATCCCAATTTACTGACATAGGAATGACTGTCTT[T/C]TCCAGGGCAGAGAGGCCACATCTCCTCCCCCCTCACCTTTGCAGGCCTNTACACTTCCAT	ATGGAAGTGTANAGGCCTGCAAAGGTGAGGGGGGAGGAGATGTGGCCTCTCTGCCCTGGA[A/G]AAGACAGTCATTCCTATGTCAGTAAATTGGGATGAAGCAGAGGCTCAACACTCAGAAGGC	2169	3	+
ilmnseq_rs527464690-151_B_F_2839904222	ilmnseq_rs527464690	BOT	[G/C]	0051660370	TAAAAAAATCATTTATGAAGCTAATGTTTGCAGCTTCAGGAAACTGGGCG	0017692435	TAAAAAAATCATTTATGAAGCTAATGTTTGCAGCTTCAGGAAACTGGGCC	37	4	145062811	diploid	Homo sapiens	dbSNP	151	BOT	AAAGTGTGGTTTAAAAAAATCATTTATGAAGCTAATGTTTGCAGCTTCAGGAAACTGGGC[C/G]ACAGAGAAAAAAAATTATTTACTGGAGAAAGATGGAGATAAGTATCAGCAGAGCATCCCA	TGGGATGCTCTGCTGATACTTATCTCCATCTTTCTCCAGTAAATAATTTTTTTTCTCTGT[C/G]GCCCAGTTTCCTGAAGCTGCAAACATTAGCTTCATAAATGATTTTTTTAAACCACACTTT	2169	3	+
ilmnseq_rs527489594_ilmnrep2-151_T_F_2840134167	ilmnseq_rs527489594	TOP	[A/C]	0019623481	CAACAGGCTTTCAAATGCGAGTCTGACATAAAAGACAGATCACAGCATCA			37	2	127435921	diploid	Homo sapiens	dbSNP	151	TOP	CCCTTCTTTCCAACAGGCTTTCAAATGCGAGTCTGACATAAAAGACAGATCACAGCATCA[A/C]CAACAGCAATGGCTAAGATGTACAGTGTATACACTACCCACAACCTTCNCAGGCATCCTT	CCCTTCTTTCCAACAGGCTTTCAAATGCGAGTCTGACATAAAAGACAGATCACAGCATCA[A/C]CAACAGCAATGGCTAAGATGTACAGTGTATACACTACCCACAACCTTCNCAGGCATCCTT	2169	3	+
ilmnseq_rs527573544-151_T_F_2839901246	ilmnseq_rs527573544	TOP	[A/T]	0055809476	GGGAACAAATCACGACTCTTGTCCAGCAATTCTTCCTGTTTTGGAATGAA	0016690323	GGGAACAAATCACGACTCTTGTCCAGCAATTCTTCCTGTTTTGGAATGAT	37	2	127413252	diploid	Homo sapiens	dbSNP	151	TOP	ACAAAAGCAATGGGAACAAATCACGACTCTTGTCCAGCAATTCTTCCTGTTTTGGAATGA[A/T]CTTTGCTCAACAGCCCATCCATGAGTACAGGGCCCCCAAAGGCCAACAAGACAGGGACTC	ACAAAAGCAATGGGAACAAATCACGACTCTTGTCCAGCAATTCTTCCTGTTTTGGAATGA[A/T]CTTTGCTCAACAGCCCATCCATGAGTACAGGGCCCCCAAAGGCCAACAAGACAGGGACTC	2169	3	+
ilmnseq_rs527638813_ilmnrep1-151_T_R_2840130705	ilmnseq_rs527638813	TOP	[A/G]	0013626460	GTGCCTTTAACTACTACAGTATAATCCTGTAGGATTGTGCTATTCATGAT			37	1	25728228	diploid	Homo sapiens	dbSNP	151	BOT	TTGCTGGACCCNCTGCTGGTGAGGCTCTGAGAATTAATTACTTTTATACAACCATAATTA[T/C]ATCATGAATAGCACAATCCTACAGGATTATACTGTAGTAGTTAAAGGCACTGGTTTGTTG	CAACAAACCAGTGCCTTTAACTACTACAGTATAATCCTGTAGGATTGTGCTATTCATGAT[A/G]TAATTATGGTTGTATAAAAGTAATTAATTCTCAGAGCCTCACCAGCAGNGGGTCCAGCAA	2169	3	-
ilmnseq_rs527652655_ilmnrep1-151_T_R_2840130706	ilmnseq_rs527652655	TOP	[A/G]	0025764358	ACCTGCCTCTCAGATGCTGGATAAATAACCTTCCTAAGATTCTCTAAGTC			37	2	127436976	diploid	Homo sapiens	dbSNP	151	BOT	TAAATGACAGTNATTAATGTCATTGGAAGCATAGTATACATCTATGGAGTGACTATTGAG[T/C]GACTTAGAGAATCTTAGGAAGGTTATTTATCCAGCATCTGAGAGGCAGGTGTGTAGAGAA	TTCTCTACACACCTGCCTCTCAGATGCTGGATAAATAACCTTCCTAAGATTCTCTAAGTC[A/G]CTCAATAGTCACTCCATAGATGTATACTATGCTTCCAATGACATTAATNACTGTCATTTA	2169	3	-
ilmnseq_rs527654962-151_T_F_2839902393	ilmnseq_rs527654962	TOP	[A/G]	0013765484	TTTATTTCTTGGGGGCACTTTATTCTGAGACCCTACAGCCTGTACACTGC			37	2	127442664	diploid	Homo sapiens	dbSNP	151	TOP	AAGCTATTCATTTATTTCTTGGGGGCACTTTATTCTGAGACCCTACAGCCTGTACACTGC[A/G]TCTTTTCCGGAAGCAATGATAGCCAGCCATCAAGGGCAAGTAAACGCATTTGACCTTTCC	AAGCTATTCATTTATTTCTTGGGGGCACTTTATTCTGAGACCCTACAGCCTGTACACTGC[A/G]TCTTTTCCGGAAGCAATGATAGCCAGCCATCAAGGGCAAGTAAACGCATTTGACCTTTCC	2169	3	+
ilmnseq_rs527837013_ilmnrep2-151_T_R_2840134172	ilmnseq_rs527837013	TOP	[A/G]	0055622401	TGTGTGCTACCATATCCAGCTCAGTTTTTGGTATTTTTTGCAGAGACAGG			37	1	25647358	diploid	Homo sapiens	dbSNP	151	BOT	AAAGGCGGGCANATCACTTGAGCTCAGGTGTTCAAGACCAGCCTGGGCAACATGGCTAAG[T/C]CCTGTCTCTGCAAAAAATACCAAAAACTGAGCTGGATATGGTAGCACACACCTGTGGTCC	GGACCACAGGTGTGTGCTACCATATCCAGCTCAGTTTTTGGTATTTTTTGCAGAGACAGG[A/G]CTTAGCCATGTTGCCCAGGCTGGTCTTGAACACCTGAGCTCAAGTGATNTGCCCGCCTTT	2169	3	-
ilmnseq_rs527936578-151_B_F_2839903812	ilmnseq_rs527936578	BOT	[T/C]	0015809464	AATGCTTGAAGCTTCAAGTTCAGGTTCCCCTTCTGTATTTTTTCTTAAAC			37	2	127419989	diploid	Homo sapiens	dbSNP	151	BOT	AGGCCTTAGCAATGCTTGAAGCTTCAAGTTCAGGTTCCCCTTCTGTATTTTTTCTTAAAC[T/C]TTTAGCTCAAATAGACTTTGTGTCAATTTGCTAGTGATAAAGGGTTAgctttgaaatctg	cagatttcaaagcTAACCCTTTATCACTAGCAAATTGACACAAAGTCTATTTGAGCTAAA[A/G]GTTTAAGAAAAAATACAGAAGGGGAACCTGAACTTGAAGCTTCAAGCATTGCTAAGGCCT	2169	3	+
ilmnseq_rs527943264_ilmnrep2-151_T_R_2840134174	ilmnseq_rs527943264	TOP	[A/G]	0022702319	GATCACCAACAACCTGTCTCTTCAAGCACAGGATTTTAATTCAACAAGCT			37	2	127426677	diploid	Homo sapiens	dbSNP	151	BOT	TGGGTGCTTTTNTAGCTAATAGGAAATTATAGTAAATTTTGACCTAGTTAGACATAGTCG[T/C]AGCTTGTTGAATTAAAATCCTGTGCTTGAAGAGACAGGTTGTTGGTGATCAATGCTGACT	AGTCAGCATTGATCACCAACAACCTGTCTCTTCAAGCACAGGATTTTAATTCAACAAGCT[A/G]CGACTATGTCTAACTAGGTCAAAATTTACTATAATTTCCTATTAGCTANAAAAGCACCCA	2169	3	-
ilmnseq_rs527983808-151_B_F_2839903886	ilmnseq_rs527983808	BOT	[T/G]	0049658342	GCGCGGAGTCCCTGTCCCGCGTCCCGGACCCCTACGCGCAGCCTCCACGC			37	2	127414122	diploid	Homo sapiens	dbSNP	151	BOT	CGCCTGGGCTGCGCGGAGTCCCTGTCCCGCGTCCCGGACCCCTACGCGCAGCCTCCACGC[T/G]CTCCGAGCTGGAGAAGCCGCCAGCCCGCCCTCCCAGGGCGTGTCGCCCGCTTTCTGTTTC	GAAACAGAAAGCGGGCGACACGCCCTGGGAGGGCGGGCTGGCGGCTTCTCCAGCTCGGAG[A/C]GCGTGGAGGCTGCGCGTAGGGGTCCGGGACGCGGGACAGGGACTCCGCGCAGCCCAGGCG	2169	3	+
ilmnseq_rs528023681_ilmnrep2-151_T_F_2840134176	ilmnseq_rs528023681	TOP	[A/G]	0052683491	TCCTCAGATGTTTGCCCCTTTGCCACTGAAAGTCATACCCAATGACAGGG			37	2	127420535	diploid	Homo sapiens	dbSNP	151	TOP	CTCTCCAGACTCCTCAGATGTTTGCCCCTTTGCCACTGAAAGTCATACCCAATGACAGGG[A/G]GCCATCTGCATCTGTGTGGTCCCACAGAGACCAGGGAAAGGCCCTCTCNCTCCCGATGCT	CTCTCCAGACTCCTCAGATGTTTGCCCCTTTGCCACTGAAAGTCATACCCAATGACAGGG[A/G]GCCATCTGCATCTGTGTGGTCCCACAGAGACCAGGGAAAGGCCCTCTCNCTCCCGATGCT	2169	3	+
ilmnseq_rs528035954_ilmnrep1-151_T_R_2840130713	ilmnseq_rs528035954	TOP	[A/G]	0074744502	AGACACGTTAGAATCATACCCCAGGACTGAACCTTGTTTGGAGATTTTCC			37	2	127452833	diploid	Homo sapiens	dbSNP	151	BOT	TATAGTGTACANAGAGCAACCAGCTCTGCCCTGTTTTCTGGGACTTTCCTGGTTTTAGAA[T/C]GGAAAATCTCCAAACAAGGTTCAGTCCTGGGGTATGATTCTAACGTGTCTGCAGAGTGCT	AGCACTCTGCAGACACGTTAGAATCATACCCCAGGACTGAACCTTGTTTGGAGATTTTCC[A/G]TTCTAAAACCAGGAAAGTCCCAGAAAACAGGGCAGAGCTGGTTGCTCTNTGTACACTATA	2169	3	-
ilmnseq_rs528059121_ilmnrep2-151_B_F_2840134178	ilmnseq_rs528059121	BOT	[T/C]	0014606343	AGTCCTGTGACAATGAGTAAGGAGGATTTTACATGCATGTGTCTGTAAAC			37	2	127416532	diploid	Homo sapiens	dbSNP	151	BOT	CACACACAGCAGTCCTGTGACAATGAGTAAGGAGGATTTTACATGCATGTGTCTGTAAAC[T/C]GTTAGGATAAATTCTCCCACCTCAGCATTTGATTTCTGGGACAAAGTGNGTATTCATTTA	TAAATGAATACNCACTTTGTCCCAGAAATCAAATGCTGAGGTGGGAGAATTTATCCTAAC[A/G]GTTTACAGACACATGCATGTAAAATCCTCCTTACTCATTGTCACAGGACTGCTGTGTGTG	2169	3	+
ilmnseq_rs528146933_ilmnrep1-151_B_F_2840130715	ilmnseq_rs528146933	BOT	[G/C]	0045775434	TTGAATGGGCTTGGAGCTGGGTCTCTCTAAGGTTCTGGTCTCTCTCTCTG	0038718334	TTGAATGGGCTTGGAGCTGGGTCTCTCTAAGGTTCTGGTCTCTCTCTCTC	37	2	127421538	diploid	Homo sapiens	dbSNP	151	BOT	CATGCTCCCCTTTGAATGGGCTTGGAGCTGGGTCTCTCTAAGGTTCTGGTCTCTCTCTCT[C/G]TCTCTCTCTCTCTCTCTCTCTCTCTCTCTCTCTCTCTCTGGAGAAAGCNCCTTCTCAGCC	GGCTGAGAAGGNGCTTTCTCCAGAGAGAGAGAGAGAGAGAGAGAGAGAGAGAGAGAGAGA[C/G]AGAGAGAGAGACCAGAACCTTAGAGAGACCCAGCTCCAAGCCCATTCAAAGGGGAGCATG	2169	3	+
ilmnseq_rs528193439-151_T_R_2839902392	ilmnseq_rs528193439	TOP	[A/G]	0051771310	TGAAGTGGGAGAGGGTAATGCAGAGGATGCCAAGGTGGTGGCTGTGCGAG			37	2	127452554	diploid	Homo sapiens	dbSNP	151	BOT	AGCTTCACACTGTACTTCCCCACCCCTCTGGAGTCCCAGCAGAAGTGAGGGGTGACCGCC[T/C]CTCGCACAGCCACCACCTTGGCATCCTCTGCATTACCCTCTCCCACTTCAGTCCTTTGTG	CACAAAGGACTGAAGTGGGAGAGGGTAATGCAGAGGATGCCAAGGTGGTGGCTGTGCGAG[A/G]GGCGGTCACCCCTCACTTCTGCTGGGACTCCAGAGGGGTGGGGAAGTACAGTGTGAAGCT	2169	3	-
ilmnseq_rs528199003_ilmnrep1-151_T_F_2840130717	ilmnseq_rs528199003	TOP	[A/G]	0044645307	GCCAGGTTTGGCAGCTTTATATAGAATTCACCGCCTCTGGCAGAAGCAGA			37	2	127415763	diploid	Homo sapiens	dbSNP	151	TOP	TGAGAAGACGGCCAGGTTTGGCAGCTTTATATAGAATTCACCGCCTCTGGCAGAAGCAGA[A/G]GATTGCATTAAGTGCCAAATGAAATTCCACCTCAGCCATTGCTCAATTNCTCCAGATGTC	TGAGAAGACGGCCAGGTTTGGCAGCTTTATATAGAATTCACCGCCTCTGGCAGAAGCAGA[A/G]GATTGCATTAAGTGCCAAATGAAATTCCACCTCAGCCATTGCTCAATTNCTCCAGATGTC	2169	3	+
ilmnseq_rs528225359-151_T_F_2839902720	ilmnseq_rs528225359	TOP	[A/C]	0022662492	CAGGTTTGGGTTTATCCTCTATTCTGCCACTTATTACTTAAAAAAACCCC			37	1	25636481	diploid	Homo sapiens	dbSNP	151	TOP	TGGCAGTCAGCAGGTTTGGGTTTATCCTCTATTCTGCCACTTATTACTTAAAAAAACCCC[A/C]AAAAACCCAACTTATATagtataagctatatccagaaaagtgcaaatatcatacaagtac	TGGCAGTCAGCAGGTTTGGGTTTATCCTCTATTCTGCCACTTATTACTTAAAAAAACCCC[A/C]AAAAACCCAACTTATATagtataagctatatccagaaaagtgcaaatatcatacaagtac	2169	3	+
ilmnseq_rs528310408-151_B_F_2839903596	ilmnseq_rs528310408	BOT	[T/C]	0027729379	GCCCTCCCCAAGGAAAAACAAGTTCTCTCTGCTCCAGTTCATGATGTCTC			37	2	127427731	diploid	Homo sapiens	dbSNP	151	BOT	TGCGTGTGAGGCCCTCCCCAAGGAAAAACAAGTTCTCTCTGCTCCAGTTCATGATGTCTC[T/C]TTCTGAGACCGCAGCTCCCACTCAGGGAGGCTTGTGCTGCAGCACGCCACTGCCCAGAGC	GCTCTGGGCAGTGGCGTGCTGCAGCACAAGCCTCCCTGAGTGGGAGCTGCGGTCTCAGAA[A/G]GAGACATCATGAACTGGAGCAGAGAGAACTTGTTTTTCCTTGGGGAGGGCCTCACACGCA	2169	3	+
ilmnseq_rs528316986-151_T_R_2839903603	ilmnseq_rs528316986	TOP	[A/G]	0015707459	GAAATGGAGCTCCGGAAGGTAAGAGGCTTGCTCCCCATCACACAGCTGGC			37	2	127420994	diploid	Homo sapiens	dbSNP	151	BOT	GTCagcactgcggtggagacagcccagaaaacacacgcaggccctgctcttggccacgca[T/C]gccagctgtgtgatggggagcaagcctcttaccttccggagctccatttcctcacatcac	gtgatgtgaggaaatggagctccggaaggtaagaggcttgctccccatcacacagctggc[A/G]tgcgtggccaagagcagggcctgcgtgtgttttctgggctgtctccaccgcagtgctGAC	2169	3	-
ilmnseq_rs528402130-151_T_F_2839903690	ilmnseq_rs528402130	TOP	[A/G]	0040631316	TACTCACACTCCTGCTTAAACCCCAAATTCTCAGACCGCCAGCCTCTCCT			37	2	127433053	diploid	Homo sapiens	dbSNP	151	TOP	CATTCGCTTCTACTCACACTCCTGCTTAAACCCCAAATTCTCAGACCGCCAGCCTCTCCT[A/G]CAGCTCCTACCTCATACCCAGACCCTTGTCTCTGTCCATCATCCACTCCTGTGAGCCTCT	CATTCGCTTCTACTCACACTCCTGCTTAAACCCCAAATTCTCAGACCGCCAGCCTCTCCT[A/G]CAGCTCCTACCTCATACCCAGACCCTTGTCTCTGTCCATCATCCACTCCTGTGAGCCTCT	2169	3	+
ilmnseq_rs528519482-151_T_F_2839901222	ilmnseq_rs528519482	TOP	[A/G]	0020663438	GGCCCTACCTTCTTCACTTGTCCGTTTCCCTCCTTTCAGTTGAAAACAAA			37	1	25718223	diploid	Homo sapiens	dbSNP	151	TOP	TTCACTCCTGGGCCCTACCTTCTTCACTTGTCCGTTTCCCTCCTTTCAGTTGAAAACAAA[A/G]GGATTGGATAAACTTATTGAAACTCACACATAATGAGTCTCTCCTTTCTAGTGGATATTA	TTCACTCCTGGGCCCTACCTTCTTCACTTGTCCGTTTCCCTCCTTTCAGTTGAAAACAAA[A/G]GGATTGGATAAACTTATTGAAACTCACACATAATGAGTCTCTCCTTTCTAGTGGATATTA	2169	3	+
ilmnseq_rs528520818-151_B_R_2839904283	ilmnseq_rs528520818	BOT	[T/C]	0026601466	TTTACTTTTTTAAGTGCTTAAAAAAATCAAAATAGGCCGGGTACAGTGGT			37	4	144931049	diploid	Homo sapiens	dbSNP	151	TOP	atctcctgacctcgtgatccgcccacctcagcctcccaaagtgatgggattacaggcttg[A/G]accactgtacccggcctattttgatttttttaagcacttaaaaaagtaaaaatcatttgt	atctcctgacctcgtgatccgcccacctcagcctcccaaagtgatgggattacaggcttg[A/G]accactgtacccggcctattttgatttttttaagcacttaaaaaagtaaaaatcatttgt	2169	3	-
ilmnseq_rs528575082-151_T_R_2839903939	ilmnseq_rs528575082	TOP	[A/G]	0057785331	CAAAGGTTCCAGAGGTGACATTCGAATCAGCAATGAAATTTTCATAGTTA			37	4	145030564	diploid	Homo sapiens	dbSNP	151	BOT	GCTGATTTAATTATAAAAATACAAGGGAAATGGTCATTTCTTCCCCCACGAATACCAAAT[T/C]TAACTATGAAAATTTCATTGCtgattcgaatgtcacctctggaacctttgttgaaattta	taaatttcaacaaaggttccagaggtgacattcgaatcaGCAATGAAATTTTCATAGTTA[A/G]ATTTGGTATTCGTGGGGGAAGAAATGACCATTTCCCTTGTATTTTTATAATTAAATCAGC	2169	3	-
ilmnseq_rs528634493-151_B_F_2839902375	ilmnseq_rs528634493	BOT	[T/C]	0040613327	TTTCCTGAGGATACTGGAGATCTATGGGTTCCAACAGAGAGCAACCTTTT			37	2	127442182	diploid	Homo sapiens	dbSNP	151	BOT	TCAGGAAGCCTTTCCTGAGGATACTGGAGATCTATGGGTTCCAACAGAGAGCAACCTTTT[T/C]CCAACTTACCCACATGCATTTGTCCTTGTCGGTTACACAGCGTGCTCCTGATGGCAGGGA	TCCCTGCCATCAGGAGCACGCTGTGTAACCGACAAGGACAAATGCATGTGGGTAAGTTGG[A/G]AAAAGGTTGCTCTCTGTTGGAACCCATAGATCTCCAGTATCCTCAGGAAAGGCTTCCTGA	2169	3	+
ilmnseq_rs528703933.1_F2BT-151_B_R_2839903098	ilmnseq_rs528703933.1_F2BT	BOT	[T/C]	0057637392	CATGGCGCAGACAGGTGAGGGAGTGGCCCCTCAGTGACGATACTCATGGT	0047677501	CATGGCGCAGACAGGTGAGGGAGTGGCCCCTCAGTGACGATACTCATGGC	37	2	127439430	diploid	Homo sapiens	dbSNP	151	TOP	agaaagaaagaaagaAAAGAAAAGAAAGAAAAGCTACATAGCATTCCTCAAAATGGTCTG[A/G]CCATGAGTATCGTCACTGAGGGGCCACTCCCTCACCTGTCTGCGCCATGCCTGGCAAGTG	agaaagaaagaaagaAAAGAAAAGAAAGAAAAGCTACATAGCATTCCTCAAAATGGTCTG[A/G]CCATGAGTATCGTCACTGAGGGGCCACTCCCTCACCTGTCTGCGCCATGCCTGGCAAGTG	2169	3	-
ilmnseq_rs528703933.2_F2BT-151_T_R_2839903100	ilmnseq_rs528703933.2_F2BT	TOP	[A/C]	0051669493	CATGGCGCAGACAGGTGAGGGAGTGGCCCCTCAGTGACGATACTCATGGA	0015688464	CATGGCGCAGACAGGTGAGGGAGTGGCCCCTCAGTGACGATACTCATGGC	37	2	127439430	diploid	Homo sapiens	dbSNP	151	BOT	agaaagaaagaaagaAAAGAAAAGAAAGAAAAGCTACATAGCATTCCTCAAAATGGTCTG[T/G]CCATGAGTATCGTCACTGAGGGGCCACTCCCTCACCTGTCTGCGCCATGCCTGGCAAGTG	CACTTGCCAGGCATGGCGCAGACAGGTGAGGGAGTGGCCCCTCAGTGACGATACTCATGG[A/C]CAGACCATTTTGAGGAATGCTATGTAGCTTTTCTTTCTTTTCTTTtctttctttctttct	2169	3	-
ilmnseq_rs528745925_ilmnrep1-151_B_F_2840130728	ilmnseq_rs528745925	BOT	[T/G]	0019742314	GATGTCCAGAGCTCACTACGTGCGCAGTGTTGCCTGGCGACATTTGTCCC			37	2	127426864	diploid	Homo sapiens	dbSNP	151	BOT	GAACAGTGCTGATGTCCAGAGCTCACTACGTGCGCAGTGTTGCCTGGCGACATTTGTCCC[T/G]GGTCATCATCCTGTGCTGCGAGTGGATGCTCCAGGCCATGCCCCCTCCNCAGGGTACAGG	CCTGTACCCTGNGGAGGGGGCATGGCCTGGAGCATCCACTCGCAGCACAGGATGATGACC[A/C]GGGACAAATGTCGCCAGGCAACACTGCGCACGTAGTGAGCTCTGGACATCAGCACTGTTC	2169	3	+
ilmnseq_rs528938319-151_M_R_2839902589	ilmnseq_rs528938319	MINUS	[D/I]	0066602344	CATGAGACCAATTCCTAAGAGCTGAGTAGTGGCTGCTACCTGTACTGTCT			37	4	145034910	diploid	Homo sapiens	dbSNP	151	PLUS	CTTAGTGAGTTCATACCAGGGGCCACGGTGAATAAAACAAATGCAATTGGCTAGGGATTT[-/AGAC]AGACAGtacaggtagcagccactactcagctcttaggaattggtctcatgctggtatgaa	CTTAGTGAGTTCATACCAGGGGCCACGGTGAATAAAACAAATGCAATTGGCTAGGGATTT[-/AGAC]AGACAGtacaggtagcagccactactcagctcttaggaattggtctcatgctggtatgaa	2169	3	-
ilmnseq_rs528951154-151_B_R_2839903853	ilmnseq_rs528951154	BOT	[T/C]	0023633444	GATATAAATCAATGTACTCGACAGCCTGCTTGAACCAACTTTCTCTCCCT			37	2	127427072	diploid	Homo sapiens	dbSNP	151	TOP	CCCTCATATGTGCGGAAACTGGGGAGTTTCAAGGAAGAACAGAGTATCCTCTCCCAAAAG[A/G]AGGGAGAGAAAGTTGGTTCAAGCAGGCTGTCGAGTACATTGATTTATATCAGGCCTTGGT	CCCTCATATGTGCGGAAACTGGGGAGTTTCAAGGAAGAACAGAGTATCCTCTCCCAAAAG[A/G]AGGGAGAGAAAGTTGGTTCAAGCAGGCTGTCGAGTACATTGATTTATATCAGGCCTTGGT	2169	3	-
ilmnseq_rs529011192-151_B_R_2839901163	ilmnseq_rs529011192	BOT	[T/C]	0040602321	CCTGGCCAACATGGCAAAACCCCATCTCTACTAAAATTATAAAAACTAGC			37	1	25744955	diploid	Homo sapiens	dbSNP	151	TOP	caggctggagtgtaatggcctcccaagtagctgggattacagacgtgtgccaccacaccc[A/G]gctagtttttataattttagtagagatggggttttgccatgttggccaggctggtcttga	caggctggagtgtaatggcctcccaagtagctgggattacagacgtgtgccaccacaccc[A/G]gctagtttttataattttagtagagatggggttttgccatgttggccaggctggtcttga	2169	3	-
ilmnseq_rs529038968_ilmnrep1-151_T_F_2840130732	ilmnseq_rs529038968	TOP	[A/C]	0019705387	CTCATTTAATTCTCATTAAACTTTGTGAGGTTGATACTATCATTATCCCC			37	4	145035406	diploid	Homo sapiens	dbSNP	151	TOP	CCGGTTGTAGCTCATTTAATTCTCATTAAACTTTGTGAGGTTGATACTATCATTATCCCC[A/C]TATTAAAAGAGGTTTAGTAGCTTGCTCAGGGTTACACAGCTAATAGGTNTTGGAGCATGG	CCGGTTGTAGCTCATTTAATTCTCATTAAACTTTGTGAGGTTGATACTATCATTATCCCC[A/C]TATTAAAAGAGGTTTAGTAGCTTGCTCAGGGTTACACAGCTAATAGGTNTTGGAGCATGG	2169	3	+
ilmnseq_rs529095070-151_T_F_2839903918	ilmnseq_rs529095070	TOP	[A/G]	0014756302	TAATTGCTCCACTTGAAAAACTACATCAAGACTTTTTTGTGGAACAAGGC			37	4	145034273	diploid	Homo sapiens	dbSNP	151	TOP	CTTTAGGTTGTAATTGCTCCACTTGAAaaactacatcaagacttttttgtggaacaaggc[A/G]gaatgcagataaaATGAATATTTTACAGATACTTGTTCCAGCTGCCAGTCCAATAACAAG	CTTTAGGTTGTAATTGCTCCACTTGAAaaactacatcaagacttttttgtggaacaaggc[A/G]gaatgcagataaaATGAATATTTTACAGATACTTGTTCCAGCTGCCAGTCCAATAACAAG	2169	3	+
ilmnseq_rs529103807-151_T_F_2839902333	ilmnseq_rs529103807	TOP	[A/C]	0048710363	CACACACACACACCCTGTTTGAGACAGCACATTTTACCTTCAGAAGTTAA			37	2	127432422	diploid	Homo sapiens	dbSNP	151	TOP	CCACCCCTGCCACACACACACACCCTGTTTGAGACAGCACATTTTACCTTCAGAAGTTAA[A/C]TTTTTTCCTCAGCTTCTGTTACTGTTAACCCCCCAACACATTTGGTGAGTTCAAACGGAG	CCACCCCTGCCACACACACACACCCTGTTTGAGACAGCACATTTTACCTTCAGAAGTTAA[A/C]TTTTTTCCTCAGCTTCTGTTACTGTTAACCCCCCAACACATTTGGTGAGTTCAAACGGAG	2169	3	+
ilmnseq_rs529130340_ilmnrep2-151_B_F_2840134199	ilmnseq_rs529130340	BOT	[T/G]	0023665330	CCATCTAGTGGTTTTGACTATGAGTACAAATATACATATTCCTCCAAGTT			37	4	145045625	diploid	Homo sapiens	dbSNP	151	BOT	TCTGTAAATGCCATCTAGTGGTTTTGACTATGAGTACAAATATACATATTCCTCCAAGTT[T/G]CCTAACTGTTCAGCACGATGTTAGGGACTACCTGCTGCAATTTTCTTTNTGAACATCTGC	GCAGATGTTCANAAAGAAAATTGCAGCAGGTAGTCCCTAACATCGTGCTGAACAGTTAGG[A/C]AACTTGGAGGAATATGTATATTTGTACTCATAGTCAAAACCACTAGATGGCATTTACAGA	2169	3	+
ilmnseq_rs529167079_ilmnrep1-151_B_F_2840130736	ilmnseq_rs529167079	BOT	[T/G]	0031774445	TCCAGGACTCTACAAAGGTCTGGTGCACACCAGGAACTTGATAAATGACA			37	2	127436925	diploid	Homo sapiens	dbSNP	151	BOT	CCTCTGTGTCTCCAGGACTCTACAAAGGTCTGGTGCACACCAGGAACTTGATAAATGACA[T/G]TCATTAATGTCATTGGAAGCATAGTATACATCTATGGAGTGACTATTGNGCGACTTAGAG	CTCTAAGTCGCNCAATAGTCACTCCATAGATGTATACTATGCTTCCAATGACATTAATGA[A/C]TGTCATTTATCAAGTTCCTGGTGTGCACCAGACCTTTGTAGAGTCCTGGAGACACAGAGG	2169	3	+
ilmnseq_rs529217895_ilmnrep1-151_B_R_2840130737	ilmnseq_rs529217895	BOT	[T/G]	0046767392	ACCTGTTCATATCACCATTAAGATGCTTTTTCTGTCTCTGAATTAATTTT			37	2	127437455	diploid	Homo sapiens	dbSNP	151	TOP	AGCCGAGATCGNGCCACTGCCCTCCAGCCTGGGCAACAAGAGTGAAAAATCCATCTAAAA[A/C]AAAATTAATTCAGAGACAGAAAAAGCATCTTAATGGTGATATGAACAGGTTGTTCAGCAA	AGCCGAGATCGNGCCACTGCCCTCCAGCCTGGGCAACAAGAGTGAAAAATCCATCTAAAA[A/C]AAAATTAATTCAGAGACAGAAAAAGCATCTTAATGGTGATATGAACAGGTTGTTCAGCAA	2169	3	-
ilmnseq_rs529397273-151_B_R_2839903721	ilmnseq_rs529397273	BOT	[G/C]	0033619398	CTTAAAACAAAGCGATGAAAAGAAATACGCTTCAAATGTTAAGTACCGGG	0040645367	CTTAAAACAAAGCGATGAAAAGAAATACGCTTCAAATGTTAAGTACCGGC	37	2	127438734	diploid	Homo sapiens	dbSNP	151	TOP	tacagacagccatatgttagaagtaaacaaaaccactcctaacccgtctacttcttaaaa[C/G]ccggtacttaacatttgaagcgtatttcttttcatcgctttgttttaaggtttttgtgga	tacagacagccatatgttagaagtaaacaaaaccactcctaacccgtctacttcttaaaa[C/G]ccggtacttaacatttgaagcgtatttcttttcatcgctttgttttaaggtttttgtgga	2169	3	-
ilmnseq_rs529462057_ilmnrep1-151_T_F_2840130739	ilmnseq_rs529462057	TOP	[A/C]	0030700426	ACGGCGTGCGGCTGTCCACTTCTGGGGCCAGCACGGGCAGGGTGATGCGG			37	19	49254168	diploid	Homo sapiens	dbSNP	151	TOP	AGCTCCCGCCACGGCGTGCGGCTGTCCACTTCTGGGGCCAGCACGGGCAGGGTGATGCGG[A/C]ATACCGGGGCCAGGGCGGCATGCATGGCAGGCAGGATAAAGGCCCGGCNGCCGTTGAGCT	AGCTCCCGCCACGGCGTGCGGCTGTCCACTTCTGGGGCCAGCACGGGCAGGGTGATGCGG[A/C]ATACCGGGGCCAGGGCGGCATGCATGGCAGGCAGGATAAAGGCCCGGCNGCCGTTGAGCT	2169	3	+
ilmnseq_rs529470313_ilmnrep1-151_T_F_2840130740	ilmnseq_rs529470313	TOP	[A/G]	0010790334	GGGGGTCTCCCTATGTTTCCTAGGCTGGTCTTGAACTTCTTGGTTTAAGC			37	1	25743365	diploid	Homo sapiens	dbSNP	151	TOP	GATGGCGGGGGGGGGTCTCCCTATGTTTCCTAGGCTGGTCTTGAACTTCTTGGTTTAAGC[A/G]ATCCTCCCCACTTGGCCTCCCTAAGTGCTCAGCCAGGGTGTTTTTTTTNTTTTTAATTAA	GATGGCGGGGGGGGGTCTCCCTATGTTTCCTAGGCTGGTCTTGAACTTCTTGGTTTAAGC[A/G]ATCCTCCCCACTTGGCCTCCCTAAGTGCTCAGCCAGGGTGTTTTTTTTNTTTTTAATTAA	2169	3	+
ilmnseq_rs529582281_ilmnrep2-151_T_R_2840134205	ilmnseq_rs529582281	TOP	[A/G]	0059670495	TGCATATGTGACCCACTAGCCTATTTCCCACAGGAGAATGTTTGAGATGC			37	4	145033217	diploid	Homo sapiens	dbSNP	151	BOT	CTTGCTCTTCCNGAAGCAGAGCTTTTCCAGCCTTCTTCTATTTGGGCACCACAGGAACTG[T/C]GCATCTCAAACATTCTCCTGTGGGAAATAGGCTAGTGGGTCACATATGCATGCCACAGTG	CACTGTGGCATGCATATGTGACCCACTAGCCTATTTCCCACAGGAGAATGTTTGAGATGC[A/G]CAGTTCCTGTGGTGCCCAAATAGAAGAAGGCTGGAAAAGCTCTGCTTCNGGAAGAGCAAG	2169	3	-
ilmnseq_rs529648254-151_T_R_2839902717	ilmnseq_rs529648254	TOP	[A/G]	0023707510	AAAAAAAAAGGAAGATGACACCAGAAGTGTAAAAGCAGAAGACAGGCTCT			37	1	25657403	diploid	Homo sapiens	dbSNP	151	BOT	ggtttctggtgagacctctctccctgtcttgcagatggctgcctcctccctgtgtcctca[T/C]agagcctgtcttctgcttttacacttctggtgtcatcttccttttttttttttttttttt	aaaaaaaaaaaaaaaaaaaggaagatgacaccagaagtgtaaaagcagaagacaggctct[A/G]tgaggacacagggaggaggcagccatctgcaagacagggagagaggtctcaccagaaacc	2169	3	-
ilmnseq_rs529651137-151_B_R_2839901313	ilmnseq_rs529651137	BOT	[T/C]	0055710363	GCACAGTGGAGGACTCGGAGAATCTATTCCTTCTGCGTGTCCCCTGTCTA			37	2	127440004	diploid	Homo sapiens	dbSNP	151	TOP	GCATGGACCAGACCCCGGCACAAGGGCCCCAAATCCCTGAACCCAGCACCAGGCATGGGG[A/G]TAGACAGGGGACACGCAGAAGGAATAGATTCTCCGAGTCCTCCACTGTGCCCGGTCCTCA	GCATGGACCAGACCCCGGCACAAGGGCCCCAAATCCCTGAACCCAGCACCAGGCATGGGG[A/G]TAGACAGGGGACACGCAGAAGGAATAGATTCTCCGAGTCCTCCACTGTGCCCGGTCCTCA	2169	3	-
ilmnseq_rs529651582_ilmnrep1-151_B_F_2840130744	ilmnseq_rs529651582	BOT	[T/C]	0049632454	CCAGCAGAAGTGAGGGGTGACCGCCCCTCGCACAGCCACCACCTTGGCAT			37	2	127452579	diploid	Homo sapiens	dbSNP	151	BOT	CTCTGGAGTCCCAGCAGAAGTGAGGGGTGACCGCCCCTCGCACAGCCACCACCTTGGCAT[T/C]CTCTGCATTACCCTCTCCCACTTCAGTCCTTTGTGTGGCCAAGTCCTGNTCCTCCAGCAG	CTGCTGGAGGANCAGGACTTGGCCACACAAAGGACTGAAGTGGGAGAGGGTAATGCAGAG[A/G]ATGCCAAGGTGGTGGCTGTGCGAGGGGCGGTCACCCCTCACTTCTGCTGGGACTCCAGAG	2169	3	+
ilmnseq_rs529677494_ilmnrep2-151_T_R_2840134209	ilmnseq_rs529677494	TOP	[A/G]	0042626356	TCTCGCTCTGTCACCCAGGCTGGAGTGCAGTGGCACCATCTCGGTTCACT			37	1	25613217	diploid	Homo sapiens	dbSNP	151	BOT	GTCCCAGCCACNCGGGAGGCTGAGGCAGGAGAATGGCGTGAACCCGGGAGGCGGAGTTTG[T/C]AGTGAACCGAGATGGTGCCACTGCACTCCAGCCTGGGTGACAGAGCGAGACTCCGTCTCA	TGAGACGGAGTCTCGCTCTGTCACCCAGGCTGGAGTGCAGTGGCACCATCTCGGTTCACT[A/G]CAAACTCCGCCTCCCGGGTTCACGCCATTCTCCTGCCTCAGCCTCCCGNGTGGCTGGGAC	2169	3	-
ilmnseq_rs529736475-151_T_R_2839902046	ilmnseq_rs529736475	TOP	[A/G]	0053736339	TGTAATCCCAGCTACATGGGAGGCTGAAGCAGGAGAATCGCTTGAACCCA			37	1	25720571	diploid	Homo sapiens	dbSNP	151	BOT	cgctctgtcgccaggctggagtgcagtggtgccatcttggctcactgcaaacttcaccca[T/C]tgggttcaagcgattctcctgcttcagcctcccatgtagctgggattacaggcgcccacc	ggtgggcgcctgtaatcccagctacatgggaggctgaagcaggagaatcgcttgaaccca[A/G]tgggtgaagtttgcagtgagccaagatggcaccactgcactccagcctggcgacagagcg	2169	3	-
ilmnseq_rs529741196_ilmnrep2-151_T_F_2840134211	ilmnseq_rs529741196	TOP	[A/G]	0052605432	TGCACTTGTTCACTCTATATAATAAAGTCTAGCACCCACTTGAACTTGCT			37	2	127449704	diploid	Homo sapiens	dbSNP	151	TOP	AACTGGAGGCTGCACTTGTTCACTCTATATAATAAAGTCTAGCACCCACTTGAACTTGCT[A/G]CGGCCCTTGCTTCAGGTCTTGCTACTGAGAAACACCGTGAATGCTGGANCCTATACCCTG	AACTGGAGGCTGCACTTGTTCACTCTATATAATAAAGTCTAGCACCCACTTGAACTTGCT[A/G]CGGCCCTTGCTTCAGGTCTTGCTACTGAGAAACACCGTGAATGCTGGANCCTATACCCTG	2169	3	+
ilmnseq_rs529793868-151_T_R_2839902116	ilmnseq_rs529793868	TOP	[A/G]	0022690370	AGTCCATTATTCCCAAGGCAAATATGGAAGTTTGATCATATGCTAATCAT			37	1	25726018	diploid	Homo sapiens	dbSNP	151	BOT	CATGATATATCAGCTTTTGCCTTTTAATTTCTCAATCTCTTAAAGAGAATCCAGCTTTAG[T/C]ATGATTAGCATATGATCAAACTTCCATATTTGCCTTGGGAATAATGGACTAAGGGAAATA	TATTTCCCTTAGTCCATTATTCCCAAGGCAAATATGGAAGTTTGATCATATGCTAATCAT[A/G]CTAAAGCTGGATTCTCTTTAAGAGATTGAGAAATTAAAAGGCAAAAGCTGATATATCATG	2169	3	-
ilmnseq_rs529857849_ilmnrep2-151_T_R_2840134213	ilmnseq_rs529857849	TOP	[C/G]	0047649321	GCCGGTACATGTAGCGCAGCATGACGAAGAGGAGGGAGACTAGGACGATC	0025698439	GCCGGTACATGTAGCGCAGCATGACGAAGAGGAGGGAGACTAGGACGATG	37	2	127453541	diploid	Homo sapiens	dbSNP	151	BOT	CCCTGCCTCAGNCTGACCCTTGCACCTCTTCCCACCTGCAGGTGTGATTGCTGCTGTGGC[C/G]ATCGTCCTAGTCTCCCTCCTCTTCGTCATGCTGCGCTACATGTACCGGCACAAGGGCACG	CGTGCCCTTGTGCCGGTACATGTAGCGCAGCATGACGAAGAGGAGGGAGACTAGGACGAT[C/G]GCCACAGCAGCAATCACACCTGCAGGTGGGAAGAGGTGCAAGGGTCAGNCTGAGGCAGGG	2169	3	-
ilmnseq_rs529921264-151_T_F_2839902253	ilmnseq_rs529921264	TOP	[A/G]	0026657367	GGAATGCCAGCCACCTTGTAAAACTGCTGGGAGAAAAGCATGATTCCCAC			37	1	25688617	diploid	Homo sapiens	dbSNP	151	TOP	ATATGCTCAGGGAATGCCAGCCACCTTGTAAAACTGCTGGGAGAAAAGCATGATTCCCAC[A/G]AGGACTAAGTATCAGTGATTTGTAATTTTCCTGTTTTGTATTATCTGCTTTGCTGATGTA	ATATGCTCAGGGAATGCCAGCCACCTTGTAAAACTGCTGGGAGAAAAGCATGATTCCCAC[A/G]AGGACTAAGTATCAGTGATTTGTAATTTTCCTGTTTTGTATTATCTGCTTTGCTGATGTA	2169	3	+
ilmnseq_rs529955411-151_B_F_2839901234	ilmnseq_rs529955411	BOT	[T/C]	0054770356	CCATGTTGGTCAGGCTGGTCTCGAACTCCTGACCTCAGGTGATCTACCTG			37	1	25700560	diploid	Homo sapiens	dbSNP	151	BOT	cagggttttcccatgttggtcaggctggtctcgaactcctgacctcaggtgatctacctg[T/C]ctcagcctcccaaagtgctgggattacaggcgtgagccactgtgcctggccTGAATGTGT	ACACATTCAggccaggcacagtggctcacgcctgtaatcccagcactttgggaggctgag[A/G]caggtagatcacctgaggtcaggagttcgagaccagcctgaccaacatgggaaaaccctg	2169	3	+
ilmnseq_rs529966657-151_B_F_2839903898	ilmnseq_rs529966657	BOT	[T/C]	0067698498	GAAGAGGAAAGGAGAATCATTTTAGGAAGGCACAGGTTACAGTGCCACCA			37	2	127453008	diploid	Homo sapiens	dbSNP	151	BOT	ggagaggagggaagaggaaaggagaATCATTTTAGGAAGGCACAGGTTACAGTGCCACCA[T/C]ACAACAGGTTGGTGAAGCATGGGGAAGGAATGAACTGGCCTGTTTGGTGTTGGTACAGTT	AACTGTACCAACACCAAACAGGCCAGTTCATTCCTTCCCCATGCTTCACCAACCTGTTGT[A/G]TGGTGGCACTGTAACCTGTGCCTTCCTAAAATGATtctcctttcctcttccctcctctcc	2169	3	+
ilmnseq_rs529979533-151_B_R_2839902328	ilmnseq_rs529979533	BOT	[T/C]	0040761475	CCCGAAAAGTAATACAACCTCTTATGGAAGTAAGAAAACATGCTCAGTCT			37	2	127416781	diploid	Homo sapiens	dbSNP	151	TOP	ctgagaggtaaaacaacaaaacaaacgctgtcactttggaatgagcctctgtaattaagt[A/G]agactgagcatgttttcttacttccataagaggttgtattacttttcggggaagtgtcgg	ctgagaggtaaaacaacaaaacaaacgctgtcactttggaatgagcctctgtaattaagt[A/G]agactgagcatgttttcttacttccataagaggttgtattacttttcggggaagtgtcgg	2169	3	-
ilmnseq_rs530055945_ilmnrep1-151_B_F_2840130754	ilmnseq_rs530055945	BOT	[T/C]	0057735499	CGACAGAGAAAAAAAATTATTTACTGGAGAAAGATGGAGATAAGTATCAG			37	4	145062860	diploid	Homo sapiens	dbSNP	151	BOT	GGAAACTGGGCGACAGAGAAAAAAAATTATTTACTGGAGAAAGATGGAGATAAGTATCAG[T/C]AGAGCATCCCAGAGAGGGAGGAGCCTGAGAATGAGGGACTAGTGGATGNAGGCAGCGGAG	CTCCGCTGCCTNCATCCACTAGTCCCTCATTCTCAGGCTCCTCCCTCTCTGGGATGCTCT[A/G]CTGATACTTATCTCCATCTTTCTCCAGTAAATAATTTTTTTTCTCTGTCGCCCAGTTTCC	2169	3	+
ilmnseq_rs530066540-151_T_F_2839901240	ilmnseq_rs530066540	TOP	[A/G]	0014630394	TAGGGAAAGTCTGGAACTTCTTAATGGTTACTGAAGTCGTTGAGATCAGA			37	1	25637601	diploid	Homo sapiens	dbSNP	151	TOP	accccagaactagggaaagtctggaacttcttaatggttactgaagtcgttgagatcaga[A/G]tgctgatagaaatatggctggtaaaggccattctgatgaggtctcagatagaactgaaga	accccagaactagggaaagtctggaacttcttaatggttactgaagtcgttgagatcaga[A/G]tgctgatagaaatatggctggtaaaggccattctgatgaggtctcagatagaactgaaga	2169	3	+
ilmnseq_rs530097580_ilmnrep1-151_B_R_2840130756	ilmnseq_rs530097580	BOT	[T/G]	0043781439	TACAAAATTAGCCAGGCATGGTGGTGCACGCCTGTAATCCCAGCTACTCG			37	2	127419152	diploid	Homo sapiens	dbSNP	151	TOP	AATCTTGGCTCNCTGCAACCTGCGTCTCCTGGGTTCATGCAATTCTCCTGCCTCAGCCTG[A/C]CGAGTAGCTGGGATTACAGGCGTGCACCACCATGCCTGGCTAATTTTGTATTTTTAGTAT	AATCTTGGCTCNCTGCAACCTGCGTCTCCTGGGTTCATGCAATTCTCCTGCCTCAGCCTG[A/C]CGAGTAGCTGGGATTACAGGCGTGCACCACCATGCCTGGCTAATTTTGTATTTTTAGTAT	2169	3	-
ilmnseq_rs530118924_ilmnrep1-151_B_R_2840130757	ilmnseq_rs530118924	BOT	[T/A]	0067621329	GCACACTTCCTGGGCTAGTTGAGGGGTCTGGATTTTTATTTACTTATTTT	0072650369	GCACACTTCCTGGGCTAGTTGAGGGGTCTGGATTTTTATTTACTTATTTA	37	1	25713532	diploid	Homo sapiens	dbSNP	151	TOP	AGATTGCACCANTGCACTCCAGCCTGGGTGACAGAACGAGACTCTGTCTCAATAAATAAA[A/T]AAATAAGTAAATAAAAATCCAGACCCCTCAACTAGCCCAGGAAGTGTGCCTGAGCACCTC	AGATTGCACCANTGCACTCCAGCCTGGGTGACAGAACGAGACTCTGTCTCAATAAATAAA[A/T]AAATAAGTAAATAAAAATCCAGACCCCTCAACTAGCCCAGGAAGTGTGCCTGAGCACCTC	2169	3	-
ilmnseq_rs530125988-151_T_F_2839901511	ilmnseq_rs530125988	TOP	[A/G]	0016701504	TCACCAGGATCTCTTGGCCTCATGATCAGCCTGCCTCGGCCTCCCAAAGT			37	1	25656411	diploid	Homo sapiens	dbSNP	151	TOP	taggatagtttcaccaggatctcttggcctcatgatcagcctgcctcggcctcccaaagt[A/G]ctgggattacaggtgtgagccaccgtgcccagccTATACTTCCCTTTTTGAATACCATTT	taggatagtttcaccaggatctcttggcctcatgatcagcctgcctcggcctcccaaagt[A/G]ctgggattacaggtgtgagccaccgtgcccagccTATACTTCCCTTTTTGAATACCATTT	2169	3	+
ilmnseq_rs530155754_ilmnrep2-151_T_R_2840134223	ilmnseq_rs530155754	TOP	[A/G]	0043648442	ACAGAGGTGTCATTATCAGCATCATTTGTACGTGAGGGAGGAGAACACGG			37	2	127454745	diploid	Homo sapiens	dbSNP	151	BOT	GGTCCCAGCTCNCCTTTCCTGGTCCCAGGACCTTGAACAACTTGTTTGACCCCTCTGGCC[T/C]CCGTGTTCTCCTCCCTCACGTACAAATGATGCTGATAATGACACCTCTGTTGTGCCTGAC	GTCAGGCACAACAGAGGTGTCATTATCAGCATCATTTGTACGTGAGGGAGGAGAACACGG[A/G]GGCCAGAGGGGTCAAACAAGTTGTTCAAGGTCCTGGGACCAGGAAAGGNGAGCTGGGACC	2169	3	-
ilmnseq_rs530166476-151_T_F_2839901551	ilmnseq_rs530166476	TOP	[A/G]	0063754488	AGTGTGCTCATAGAAACTGCTTTGACATGACTGCAATCATGTGCTTCATA			37	1	25656108	diploid	Homo sapiens	dbSNP	151	TOP	AACAGATAACAGTGTGCTCATAGAAACTGCTTTGACATGACTGCAATCATGTGCTTCATA[A/G]AAACTTAATTAGATTATACCACTAGAGTCTTCAGAtttttatactttttttttttgaaac	AACAGATAACAGTGTGCTCATAGAAACTGCTTTGACATGACTGCAATCATGTGCTTCATA[A/G]AAACTTAATTAGATTATACCACTAGAGTCTTCAGAtttttatactttttttttttgaaac	2169	3	+
ilmnseq_rs530174785-151_T_F_2839902379	ilmnseq_rs530174785	TOP	[A/C]	0031618338	GAGTGTATCAGTAAAGAAAACAGAAACAACCTTCCCCAATCATACCCCAG			37	2	127424901	diploid	Homo sapiens	dbSNP	151	TOP	AATCCCTCTGGAGTGTATCAGTAAAGAAAACAGAAACAACCTTCCCCAATCATACCCCAG[A/C]AGTTAAATATTTGGGTCAGTTTCCAGACATGACTCCTACATGCATTGCCTATCACATGAT	AATCCCTCTGGAGTGTATCAGTAAAGAAAACAGAAACAACCTTCCCCAATCATACCCCAG[A/C]AGTTAAATATTTGGGTCAGTTTCCAGACATGACTCCTACATGCATTGCCTATCACATGAT	2169	3	+
ilmnseq_rs530224851-151_T_F_2839904030	ilmnseq_rs530224851	TOP	[A/C]	0018731480	ATCGCAAGAACAAAAAACCAGACACCGCATATTCTCACTCATAGGTGGGA			37	4	144934863	diploid	Homo sapiens	dbSNP	151	TOP	tcagtaaactatcgcaagaacaaaaaaccagacaccgcatattctcactcataggtggga[A/C]ttgaacaatgagatcacatggacacaggaaggggaatattacactctggggactgctgtg	tcagtaaactatcgcaagaacaaaaaaccagacaccgcatattctcactcataggtggga[A/C]ttgaacaatgagatcacatggacacaggaaggggaatattacactctggggactgctgtg	2169	3	+
ilmnseq_rs530261977-151_B_F_2839902451	ilmnseq_rs530261977	BOT	[T/C]	0047644322	TCCCTCTCATCTTGGCCTGGGGTTTTCTTCAGATCCTTACATAATCGGAA			37	2	127418559	diploid	Homo sapiens	dbSNP	151	BOT	CTACCCCACCTCCCTCTCATCTTGGCCTGGGGTTTTCTTCAGATCCTTACATAATCGGAA[T/C]TTCTGACAGAATGCTGGCTCCTCTCCTTAGACTATACATTTTCATTTTTCTACATTCTTC	GAAGAATGTAGAAAAATGAAAATGTATAGTCTAAGGAGAGGAGCCAGCATTCTGTCAGAA[A/G]TTCCGATTATGTAAGGATCTGAAGAAAACCCCAGGCCAAGATGAGAGGGAGGTGGGGTAG	2169	3	+
ilmnseq_rs530389227_ilmnrep2-151_B_F_2840134228	ilmnseq_rs530389227	BOT	[T/C]	0028792361	TCAAGCTGCCAACTGAAGCAGAGAGCACTGCCCGCACTGCAGGGTTGTGC			37	2	127443925	diploid	Homo sapiens	dbSNP	151	BOT	ACAGCTGCACTCAAGCTGCCAACTGAAGCAGAGAGCACTGCCCGCACTGCAGGGTTGTGC[T/C]TGTGTGCCCCGCTGCCTCCAGGGGTGGCTGCCTTCTGCCAGAGAATGGNCAGCTGACATC	GATGTCAGCTGNCCATTCTCTGGCAGAAGGCAGCCACCCCTGGAGGCAGCGGGGCACACA[A/G]GCACAACCCTGCAGTGCGGGCAGTGCTCTCTGCTTCAGTTGGCAGCTTGAGTGCAGCTGT	2169	3	+
ilmnseq_rs530417321_ilmnrep1-151_T_R_2840130765	ilmnseq_rs530417321	TOP	[A/G]	0030643375	AAGGATGAACATACACACTCACACACTCACACACATACACTCACATACAC			37	2	127435128	diploid	Homo sapiens	dbSNP	151	BOT	AGTGTGTGTATNAGAGTGTGTGTGAGTCTGTGTGTGTGTGAGTCTGTGTGTATGTGAGTG[T/C]GTGTATGTGAGTGTATGTGTGTGAGTGTGTGAGTGTGTATGTTCATCCTTAAATATATGA	TCATATATTTAAGGATGAACATACACACTCACACACTCACACACATACACTCACATACAC[A/G]CACTCACATACACACAGACTCACACACACACAGACTCACACACACTCTNATACACACACT	2169	3	-
ilmnseq_rs530429757_ilmnrep2-151_B_F_2840134230	ilmnseq_rs530429757	BOT	[T/C]	0028620377	GACCCAAGCTTGGCCGTAATCAACACCTTATTCTGCCATGAACCCACCCC			37	2	127444419	diploid	Homo sapiens	dbSNP	151	BOT	TCTGATACCAGACCCAAGCTTGGCCGTAATCAACACCTTATTCTGCCATGAACCCACCCC[T/C]AAGGCTGCCCGCAGATCACCCCCATCCTAGTTGCTGAGCTCAGCATGANCCTAATCTCAA	TTGAGATTAGGNTCATGCTGAGCTCAGCAACTAGGATGGGGGTGATCTGCGGGCAGCCTT[A/G]GGGGTGGGTTCATGGCAGAATAAGGTGTTGATTACGGCCAAGCTTGGGTCTGGTATCAGA	2169	3	+
ilmnseq_rs530468750_ilmnrep1-151_B_R_2840130767	ilmnseq_rs530468750	BOT	[T/C]	0054600469	CAAGTGGAGCAATTACAACCTAAAGCCTATTTTTCGAACTGAAATTTATA			37	4	145034187	diploid	Homo sapiens	dbSNP	151	TOP	TGGCAGGGGAANCTCTAAACAATAAATTTGTCTCTAGAATAAATAAGTAGCTAAAAATGT[A/G]TATAAATTTCAGTTCGAAAAATAGGCTTTAGGTTGTAATTGCTCCACTTGAAAAACTACA	TGGCAGGGGAANCTCTAAACAATAAATTTGTCTCTAGAATAAATAAGTAGCTAAAAATGT[A/G]TATAAATTTCAGTTCGAAAAATAGGCTTTAGGTTGTAATTGCTCCACTTGAAAAACTACA	2169	3	-
ilmnseq_rs530479216-151_T_R_2839901175	ilmnseq_rs530479216	TOP	[A/C]	0055647411	GCTGACAGCTTTCTCCAGTAGCCCACTAAATAAGTTATGAAGCATTACTA			37	1	25719581	diploid	Homo sapiens	dbSNP	151	BOT	aaactaaggtcttcgggagattctagatatattctaattttgcatcatgactatcacatt[T/G]tagtaatgcttcataacttatttagtgggctactggAGAAAGctgtcagctgtgctttct	agaaagcacagctgacagCTTTCTccagtagcccactaaataagttatgaagcattacta[A/C]aatgtgatagtcatgatgcaaaattagaatatatctagaatctcccgaagaccttagttt	2169	3	-
ilmnseq_rs530484954_ilmnrep2-151_B_R_2840134233	ilmnseq_rs530484954	BOT	[T/A]	0026660314	TTTGAGCACTGATACCTTTAGGCCGATGCAGGGACAGTTCATCTTTTTTT	0032680425	TTTGAGCACTGATACCTTTAGGCCGATGCAGGGACAGTTCATCTTTTTTA	37	1	25726503	diploid	Homo sapiens	dbSNP	151	TOP	TGAAAATGTATNCTGTGAAAATAAATTTTTAAATAAAATGTTGTATAATAATAATAATTT[A/T]AAAAAAGATGAACTGTCCCTGCATCGGCCTAAAGGTATCAGTGCTCAAAATCCCACTCCT	TGAAAATGTATNCTGTGAAAATAAATTTTTAAATAAAATGTTGTATAATAATAATAATTT[A/T]AAAAAAGATGAACTGTCCCTGCATCGGCCTAAAGGTATCAGTGCTCAAAATCCCACTCCT	2169	3	-
ilmnseq_rs530537390_ilmnrep1-151_B_F_2840130770	ilmnseq_rs530537390	BOT	[T/C]	0010672324	TAGTTCTTGTTGAGATGGTACTGTCATTTTAACCTCTTATGCCTTTGGCT			37	4	145033433	diploid	Homo sapiens	dbSNP	151	BOT	TTTACATCATTAGTTCTTGTTGAGATGGTACTGTCATTTTAACCTCTTATGCCTTTGGCT[T/C]ATAAACTAATTTAGAGCCATATTCTATAAAAGTAGAAATAAAGCATTTNAAATAATCTTT	AAAGATTATTTNAAATGCTTTATTTCTACTTTTATAGAATATGGCTCTAAATTAGTTTAT[A/G]AGCCAAAGGCATAAGAGGTTAAAATGACAGTACCATCTCAACAAGAACTAATGATGTAAA	2169	3	+
ilmnseq_rs530670843_ilmnrep2-151_T_R_2840134235	ilmnseq_rs530670843	TOP	[A/G]	0057644459	AGTTACCCAAAAAGACATGAGGCAGTTACAGGGGTGGATCTGTTTCTTCA			37	2	127433672	diploid	Homo sapiens	dbSNP	151	BOT	TTCCAGCTGTGNTGTGAGCCCTCCACACAACCTGGCTTCTCTAGGAGCCTCTAATCCTGA[T/C]TGAAGAAACAGATCCACCCCTGTAACTGCCTCATGTCTTTTTGGGTAACTGCTTTCACTC	GAGTGAAAGCAGTTACCCAAAAAGACATGAGGCAGTTACAGGGGTGGATCTGTTTCTTCA[A/G]TCAGGATTAGAGGCTCCTAGAGAAGCCAGGTTGTGTGGAGGGCTCACANCACAGCTGGAA	2169	3	-
ilmnseq_rs530708238_ilmnrep2-151_T_R_2840134236	ilmnseq_rs530708238	TOP	[A/G]	0066758383	ACTGCCAACGTAGAGGAGGATCAGAGCCCTGGGAGCAAGGGGCAGATTCA			37	2	127422329	diploid	Homo sapiens	dbSNP	151	BOT	ACCTGAGCTCANCCCATTGGAGGTTGAGGGGCTGAAGCCCACTGCCTCTGCTCTCCCTGC[T/C]TGAATCTGCCCCTTGCTCCCAGGGCTCTGATCCTCCTCTACGTTGGCAGTCCTGGTTCCT	AGGAACCAGGACTGCCAACGTAGAGGAGGATCAGAGCCCTGGGAGCAAGGGGCAGATTCA[A/G]GCAGGGAGAGCAGAGGCAGTGGGCTTCAGCCCCTCAACCTCCAATGGGNTGAGCTCAGGT	2169	3	-
ilmnseq_rs530758241_ilmnrep2-151_T_R_2840134237	ilmnseq_rs530758241	TOP	[A/G]	0043728509	TCTTTTTTTTTTGAGACAGTCTCACTCTGTCACCTAGGCTGGAGGGCAGT			37	1	25645038	diploid	Homo sapiens	dbSNP	151	BOT	CTGAAGTAGGGNAATGGCTTGACCCCAGGAGGTGGAGGTTATAGTGAGTCGAGGTTGCAC[T/C]ACTGCCCTCCAGCCTAGGTGACAGAGTGAGACTGTCTCAAAAAAAAAAGAAAGAAAATAT	ATATTTTCTTTCTTTTTTTTTTGAGACAGTCTCACTCTGTCACCTAGGCTGGAGGGCAGT[A/G]GTGCAACCTCGACTCACTATAACCTCCACCTCCTGGGGTCAAGCCATTNCCCTACTTCAG	2169	3	-
ilmnseq_rs530773302_ilmnrep2-151_T_R_2840134238	ilmnseq_rs530773302	TOP	[A/C]	0054670406	TCTGCTACTAACCACTCTAAGCACTCTGCAGACACGTTAGAATCATACCC			37	2	127452862	diploid	Homo sapiens	dbSNP	151	BOT	CCTGTTTTCTGNGACTTTCCTGGTTTTAGAACGGAAAATCTCCAAACAAGGTTCAGTCCT[T/G]GGGTATGATTCTAACGTGTCTGCAGAGTGCTTAGAGTGGTTAGTAGCAGAACTGTGAGGA	TCCTCACAGTTCTGCTACTAACCACTCTAAGCACTCTGCAGACACGTTAGAATCATACCC[A/C]AGGACTGAACCTTGTTTGGAGATTTTCCGTTCTAAAACCAGGAAAGTCNCAGAAAACAGG	2169	3	-
ilmnseq_rs530795141_ilmnrep1-151_T_F_2840130775	ilmnseq_rs530795141	TOP	[A/T]	0036658499	AATAAAGCCCCCACCCAGGATCCTCTGACTTCCTCATCTCTTTTTTTTTA	0059662336	AATAAAGCCCCCACCCAGGATCCTCTGACTTCCTCATCTCTTTTTTTTTT	37	1	25606809	diploid	Homo sapiens	dbSNP	151	TOP	CAGCTGTGCCCAATAAAGCCCCCACCCAGGATCCTCTGACTTCCTCATCTCTTTTTTTTT[A/T]TTTTTGAGCTGCAGTCTCACTCTGTCATCCAGGCTGGAGTACAGTGGTNCGATCTCGGCT	CAGCTGTGCCCAATAAAGCCCCCACCCAGGATCCTCTGACTTCCTCATCTCTTTTTTTTT[A/T]TTTTTGAGCTGCAGTCTCACTCTGTCATCCAGGCTGGAGTACAGTGGTNCGATCTCGGCT	2169	3	+
ilmnseq_rs530850123_ilmnrep2-151_B_F_2840134240	ilmnseq_rs530850123	BOT	[T/C]	0056765345	GGACCTGATCCAAAAATATGAGTGAGTCTTGTCCTTCCAATCACAGTGAC			37	2	127454632	diploid	Homo sapiens	dbSNP	151	BOT	TAGAACAAATGGACCTGATCCAAAAATATGAGTGAGTCTTGTCCTTCCAATCACAGTGAC[T/C]GTGGCACCCAGGGGTGGAAGCAGAGGCTGCAGAGCTCCGCTCGATGGCNTTGGGTCCCAG	CTGGGACCCAANGCCATCGAGCGGAGCTCTGCAGCCTCTGCTTCCACCCCTGGGTGCCAC[A/G]GTCACTGTGATTGGAAGGACAAGACTCACTCATATTTTTGGATCAGGTCCATTTGTTCTA	2169	3	+
ilmnseq_rs530884028_ilmnrep2-151_B_F_2840134241	ilmnseq_rs530884028	BOT	[T/C]	0012600309	TGTTGGCCAGGCTGATCTCAAACTCCTGACCTCAAGTGATCTGCCCGCCT			37	1	25655985	diploid	Homo sapiens	dbSNP	151	BOT	GGTTTCACCATGTTGGCCAGGCTGATCTCAAACTCCTGACCTCAAGTGATCTGCCCGCCT[T/C]GGCCTCCCAAAGTGCTGGAACCACAGGCCTGAGCCACTGTGCCCAGCCNTGTTTGCTTTT	AAAAGCAAACANGGCTGGGCACAGTGGCTCAGGCCTGTGGTTCCAGCACTTTGGGAGGCC[A/G]AGGCGGGCAGATCACTTGAGGTCAGGAGTTTGAGATCAGCCTGGCCAACATGGTGAAACC	2169	3	+
ilmnseq_rs530897375-151_T_F_2839902207	ilmnseq_rs530897375	TOP	[A/G]	0014729484	AAGGGTCTAGTGTAGGCACTATTCACAATTTCAGCTGATAATTCCTTGTG			37	1	25712667	diploid	Homo sapiens	dbSNP	151	TOP	tatgagtagcaaggGTCTAGTGTAggcactattcacaatttcagctgataattccttgtg[A/G]tgggggctgccctgtgcactgtaggatgttaagcatcattcctggtctctccccacgagc	tatgagtagcaaggGTCTAGTGTAggcactattcacaatttcagctgataattccttgtg[A/G]tgggggctgccctgtgcactgtaggatgttaagcatcattcctggtctctccccacgagc	2169	3	+
ilmnseq_rs530911882_ilmnrep1-151_B_R_2840130779	ilmnseq_rs530911882	BOT	[T/C]	0059614380	TGTCGTGAACAGTTGTGAGAGGTGCAGCTGGAAAGGCAGCAAGCCTGGGA			37	2	127417948	diploid	Homo sapiens	dbSNP	151	TOP	CTGCCCTTGCCNGCCTTAGCAGCTGGCTCGGGGTGGCCCTCGAGCCCTCCCTCACGCACC[A/G]TCCCAGGCTTGCTGCCTTTCCAGCTGCACCTCTCACAACTGTTCACGACAGGCCCCTCAA	CTGCCCTTGCCNGCCTTAGCAGCTGGCTCGGGGTGGCCCTCGAGCCCTCCCTCACGCACC[A/G]TCCCAGGCTTGCTGCCTTTCCAGCTGCACCTCTCACAACTGTTCACGACAGGCCCCTCAA	2169	3	-
ilmnseq_rs530923057_ilmnrep1-151_T_F_2840130780	ilmnseq_rs530923057	TOP	[A/C]	0043741351	ACTGGAGATCTTTCAACAAAGGGGAAAAGTATGTTTCTGTTCTTGCAATA			37	1	25644460	diploid	Homo sapiens	dbSNP	151	TOP	ATGGGAAGCCACTGGAGATCTTTCAACAAAGGGGAAAAGTATGTTTCTGTTCTTGCAATA[A/C]AATAGAACAGCAAAAAATCTAGGGGAGTTGCTAATTAGCCAGTTTTACNTATATGCCAGG	ATGGGAAGCCACTGGAGATCTTTCAACAAAGGGGAAAAGTATGTTTCTGTTCTTGCAATA[A/C]AATAGAACAGCAAAAAATCTAGGGGAGTTGCTAATTAGCCAGTTTTACNTATATGCCAGG	2169	3	+
ilmnseq_rs530929152-151_B_R_2839901177	ilmnseq_rs530929152	BOT	[T/C]	0072677484	AGACAGCATCCACTGAGATCAGCACCGACAAAGCACTCATGGTGGCCAGC			37	1	25617137	diploid	Homo sapiens	dbSNP	151	TOP	tgagtgaGAGGCATCCTTCCTTCTCAGTCGTCCTGGCTCTCCCTCTCTCCCCCAGTATTC[A/G]GCTGGCCACCATGAGTGCTTTGTCGGTGCTGATCTCAGTGGATGCTGTCTTGGGGAAGGT	tgagtgaGAGGCATCCTTCCTTCTCAGTCGTCCTGGCTCTCCCTCTCTCCCCCAGTATTC[A/G]GCTGGCCACCATGAGTGCTTTGTCGGTGCTGATCTCAGTGGATGCTGTCTTGGGGAAGGT	2169	3	-
ilmnseq_rs530963250_ilmnrep1-151_T_R_2840130782	ilmnseq_rs530963250	TOP	[A/G]	0045618480	ATTAATGACCCAAATGCCAAGGTAATTTTAAATTTACATTTTTAATAAAA			37	4	145031152	diploid	Homo sapiens	dbSNP	151	BOT	TGACTTGTAAANTACTTTAGCAAAAAGGTTAATCTCACCCTCTCTTGTTTCAACATGTTG[T/C]TTTTATTAAAAATGTAAATTTAAAATTACCTTGGCATTTGGGTCATTAATTGGATTAATT	AATTAATCCAATTAATGACCCAAATGCCAAGGTAATTTTAAATTTACATTTTTAATAAAA[A/G]CAACATGTTGAAACAAGAGAGGGTGAGATTAACCTTTTTGCTAAAGTANTTTACAAGTCA	2169	3	-
ilmnseq_rs530966075_ilmnrep2-151_T_R_2840134247	ilmnseq_rs530966075	TOP	[A/G]	0046728334	AGGTGGGGAAGAAGATAATACAAGGCACTGAGGCAGCCCAGGGACCCAGT			37	2	127449807	diploid	Homo sapiens	dbSNP	151	BOT	GCTGGATCCTANACCCTGCCTGGTTCCTGGCTCCCGAGACCCAGATCCTGAGCCAGTGTT[T/C]ACTGGGTCCCTGGGCTGCCTCAGTGCCTTGTATTATCTTCTTCCCCACCTCCAAGCTCCT	AGGAGCTTGGAGGTGGGGAAGAAGATAATACAAGGCACTGAGGCAGCCCAGGGACCCAGT[A/G]AACACTGGCTCAGGATCTGGGTCTCGGGAGCCAGGAACCAGGCAGGGTNTAGGATCCAGC	2169	3	-
ilmnseq_rs530972087_ilmnrep1-151_T_R_2840130784	ilmnseq_rs530972087	TOP	[A/G]	0064646301	AAAGGCTGAAGGGCAGGAACTGACATCATCAGTGACCAAGGGGCGGCCAG			37	1	25724114	diploid	Homo sapiens	dbSNP	151	BOT	CCCCAGCTCCCNTGAAGAAGATGCCATCACACTCTCCCTTTCTTGCTGCGGTCTCAGCCT[T/C]CTGGCCGCCCCTTGGTCACTGATGATGTCAGTTCCTGCCCTTCAGCCTTTCTCTCCATCA	TGATGGAGAGAAAGGCTGAAGGGCAGGAACTGACATCATCAGTGACCAAGGGGCGGCCAG[A/G]AGGCTGAGACCGCAGCAAGAAAGGGAGAGTGTGATGGCATCTTCTTCANGGGAGCTGGGG	2169	3	-
ilmnseq_rs530992295_ilmnrep1-151_B_R_2840130785	ilmnseq_rs530992295	BOT	[T/C]	0016767430	ACCCTAGCAGCAAAGCCTGGGCAAAGGCTGAGCCATACCAGACACAGTAG			37	1	159175624	diploid	Homo sapiens	dbSNP	151	TOP	TGGTGCCCGTCNTGGCCCCAGGGCTAGGTAGCACTCGCAGCTCTGCCCTGTGTAGCCTGG[A/G]CTACTGTGTCTGGTATGGCTCAGCCTTTGCCCAGGCTTTGCTGCTAGGGTGCCATGCCTC	TGGTGCCCGTCNTGGCCCCAGGGCTAGGTAGCACTCGCAGCTCTGCCCTGTGTAGCCTGG[A/G]CTACTGTGTCTGGTATGGCTCAGCCTTTGCCCAGGCTTTGCTGCTAGGGTGCCATGCCTC	2169	3	-
ilmnseq_rs531142460-151_B_F_2839901310	ilmnseq_rs531142460	BOT	[G/C]	0055797362	GACTGCCCTAGCACACACGTGGCCTGGGAGCTCAGATTCCACAAATGGTG	0039703432	GACTGCCCTAGCACACACGTGGCCTGGGAGCTCAGATTCCACAAATGGTC	37	2	127429257	diploid	Homo sapiens	dbSNP	151	BOT	ACACTTCTGCTGACTGCCCTAGCACACACGTGGCCTGGGAGCTCAGattccacaaatggt[C/G]actgagcaccagctgtgtgtcaggcccaggccaaagccctgggaataagacagtgaacaa	ttgttcactgtcttattcccagggctttggcctgggcctgacacacagctggtgctcagt[C/G]accatttgtggaatCTGAGCTCCCAGGCCACGTGTGTGCTAGGGCAGTCAGCAGAAGTGT	2169	3	+
ilmnseq_rs531151783-151_T_F_2839903984	ilmnseq_rs531151783	TOP	[A/C]	0070808317	CTTCCCCCACGAATACCAAATTTAACTATGAAAATTTCATTGCTGATTCG			37	4	145030593	diploid	Homo sapiens	dbSNP	151	TOP	ATGGTCATTTCTTCCCCCACGAATACCAAATTTAACTATGAAAATTTCATTGCtgattcg[A/C]atgtcacctctggaacctttgttgaaatttaattgccattgtaacagtgttgggaggggc	ATGGTCATTTCTTCCCCCACGAATACCAAATTTAACTATGAAAATTTCATTGCtgattcg[A/C]atgtcacctctggaacctttgttgaaatttaattgccattgtaacagtgttgggaggggc	2169	3	+
ilmnseq_rs531223859-151_B_F_2839901354	ilmnseq_rs531223859	BOT	[T/C]	0057647458	GGCTCTTTCTGTGCTCTTTCTGTGTGCCTCCTGTCCTAAGTAATATGATG			37	2	127430786	diploid	Homo sapiens	dbSNP	151	BOT	CAAGCACAAGGGCTCTTTCTGTGCTCTTTCTGTGTGCCTCCTGTCCTAAGTAATATGATG[T/C]CAGGACAAGAATCCAGTTGCTCCGGAAGAGACTGACTCCTGATTCCTGCGCTTCTCATCT	AGATGAGAAGCGCAGGAATCAGGAGTCAGTCTCTTCCGGAGCAACTGGATTCTTGTCCTG[A/G]CATCATATTACTTAGGACAGGAGGCACACAGAAAGAGCACAGAAAGAGCCCTTGTGCTTG	2169	3	+
ilmnseq_rs531229916_ilmnrep2-151_T_F_2840134253	ilmnseq_rs531229916	TOP	[A/G]	0030607487	GGTCTGGCCATGAGTATCGTCACTGAGGGGCCACTCCCTCACCTGTCTGC			37	2	127439474	diploid	Homo sapiens	dbSNP	151	TOP	TCCTCAAAATGGTCTGGCCATGAGTATCGTCACTGAGGGGCCACTCCCTCACCTGTCTGC[A/G]CCATGCCTGGCAAGTGTGCTGACTTCACAGCAGGGCGGCCAGATGCCTNGCCCTGAGCCT	TCCTCAAAATGGTCTGGCCATGAGTATCGTCACTGAGGGGCCACTCCCTCACCTGTCTGC[A/G]CCATGCCTGGCAAGTGTGCTGACTTCACAGCAGGGCGGCCAGATGCCTNGCCCTGAGCCT	2169	3	+
ilmnseq_rs531233819_ilmnrep1-151_B_R_2840130790	ilmnseq_rs531233819	BOT	[T/C]	0038688425	CAGTTGGGTTCTGTATCCCCCTCCAATCTCATCTCGAATTGTAATCTCCA			37	1	25723253	diploid	Homo sapiens	dbSNP	151	TOP	AGCATGGGGGANACCACCCCTGTGATCCCATCACCTCCCACAAGGTCCTGCCCTCAACAC[A/G]TGGAGATTACAATTCGAGATGAGATTGGAGGGGGATACAGAACCCAACTGCATCAGAAAT	AGCATGGGGGANACCACCCCTGTGATCCCATCACCTCCCACAAGGTCCTGCCCTCAACAC[A/G]TGGAGATTACAATTCGAGATGAGATTGGAGGGGGATACAGAACCCAACTGCATCAGAAAT	2169	3	-
ilmnseq_rs531260775.1_F2BT-151_B_R_2839903110	ilmnseq_rs531260775.1_F2BT	BOT	[T/C]	0017663449	TCTCACACTTTTCCACATATGCACAGACAGGTGCACACACAAACATGCAT	0038652334	TCTCACACTTTTCCACATATGCACAGACAGGTGCACACACAAACATGCAC	37	2	127434704	diploid	Homo sapiens	dbSNP	151	TOP	CTTCCCATAGACCAAGTCTAGGCTTCTGTCCCCTGAGGCtgtgtgtgtgtgtcagtgtgt[A/G]tgcatgtttgtgtgtgcacctgtctgtgcatatgtggaaaagtgtgagaggaatgtgcat	CTTCCCATAGACCAAGTCTAGGCTTCTGTCCCCTGAGGCtgtgtgtgtgtgtcagtgtgt[A/G]tgcatgtttgtgtgtgcacctgtctgtgcatatgtggaaaagtgtgagaggaatgtgcat	2169	3	-
ilmnseq_rs531260775.2_F2BT-151_B_R_2839903112	ilmnseq_rs531260775.2_F2BT	BOT	[G/C]	0056602478	TCTCACACTTTTCCACATATGCACAGACAGGTGCACACACAAACATGCAG	0042765414	TCTCACACTTTTCCACATATGCACAGACAGGTGCACACACAAACATGCAC	37	2	127434704	diploid	Homo sapiens	dbSNP	151	TOP	CTTCCCATAGACCAAGTCTAGGCTTCTGTCCCCTGAGGCtgtgtgtgtgtgtcagtgtgt[C/G]tgcatgtttgtgtgtgCACCTGTCTGTGCATATGTGGAAAAGTGTGAGAGGAATGTGCAT	CTTCCCATAGACCAAGTCTAGGCTTCTGTCCCCTGAGGCtgtgtgtgtgtgtcagtgtgt[C/G]tgcatgtttgtgtgtgCACCTGTCTGTGCATATGTGGAAAAGTGTGAGAGGAATGTGCAT	2169	3	-
ilmnseq_rs531261026-151_B_R_2839904091	ilmnseq_rs531261026	BOT	[T/C]	0032627402	CATAAATGATTTTTTTAAACCACACTTTGGGTAAATATGTATGTATGTTA			37	4	145062728	diploid	Homo sapiens	dbSNP	151	TOP	GTGAAAGTCTTTCCTGCCTGACCCAGAAAATCAATTTGCTATGTGAGCAATTTGCCACAT[A/G]TAACATACATACATATTTACCCAAAGTGTGGTTTAAAAAAATCATTTATGAAGCTAATGT	GTGAAAGTCTTTCCTGCCTGACCCAGAAAATCAATTTGCTATGTGAGCAATTTGCCACAT[A/G]TAACATACATACATATTTACCCAAAGTGTGGTTTAAAAAAATCATTTATGAAGCTAATGT	2169	3	-
ilmnseq_rs531293520-151_B_R_2839903611	ilmnseq_rs531293520	BOT	[T/A]	0021728478	CCGTGACTTAGAACTTGAAATGTCTGGTTCCAGGGTTTCCTCTGTATAGT	0019620442	CCGTGACTTAGAACTTGAAATGTCTGGTTCCAGGGTTTCCTCTGTATAGA	37	2	127441247	diploid	Homo sapiens	dbSNP	151	TOP	TGTTGAAGTAAGGTTCTGTTTAAATTTTTTTTCTAAGGCTCAGGGCGAGTAACAGGGAAA[A/T]CTATACAGAGGAAACCCTGGAACCAGACATTTCAAGTTCTAAGTCACGGCAGCCTCACTT	TGTTGAAGTAAGGTTCTGTTTAAATTTTTTTTCTAAGGCTCAGGGCGAGTAACAGGGAAA[A/T]CTATACAGAGGAAACCCTGGAACCAGACATTTCAAGTTCTAAGTCACGGCAGCCTCACTT	2169	3	-
ilmnseq_rs531427701.1_F2BT_ilmnrep1-151_B_R_2840130795	ilmnseq_rs531427701.1_F2BT	BOT	[T/G]	0054650414	AGGGCCGGCTAATTTTCTTGTATTTTTAGTAGAGAAGGGGTTTCACCGTT	0074748457	AGGGCCGGCTAATTTTCTTGTATTTTTAGTAGAGAAGGGGTTTCACCGTG	37	2	127435611	diploid	Homo sapiens	dbSNP	151	TOP	ACTTTGGGAGGNCAAGGTGGGCGGATCACGAGGTCAGGAGATCAAGACCATCCTGGCTAA[A/C]ACGGTGAAACCCCTTCTCTACTAAAAATACAAGAAAATTAGCCGGCCCTGGTGGCACGCA	ACTTTGGGAGGNCAAGGTGGGCGGATCACGAGGTCAGGAGATCAAGACCATCCTGGCTAA[A/C]ACGGTGAAACCCCTTCTCTACTAAAAATACAAGAAAATTAGCCGGCCCTGGTGGCACGCA	2169	3	-
ilmnseq_rs531427701.2_F2BT-151_T_R_2839902787	ilmnseq_rs531427701.2_F2BT	TOP	[A/G]	0025671360	AGGGCCGGCTAATTTTCTTGTATTTTTAGTAGAGAAGGGGTTTCACCGTA	0060664339	AGGGCCGGCTAATTTTCTTGTATTTTTAGTAGAGAAGGGGTTTCACCGTG	37	2	127435611	diploid	Homo sapiens	dbSNP	151	BOT	ACTTTGGGAGGCCAAGGTGGGCGGATCACGAGGTCAGGAGATCAAGACCATCCTGGCTAA[T/C]ACGGTGAAACCCCTTCTCTACTAAAAATACAAGAAAATTAGCCGGCCCTGGTGGCACGCA	TGCGTGCCACCAGGGCCGGCTAATTTTCTTGTATTTTTAGTAGAGAAGGGGTTTCACCGT[A/G]TTAGCCAGGATGGTCTTGATCTCCTGACCTCGTGATCCGCCCACCTTGGCCTCCCAAAGT	2169	3	-
ilmnseq_rs531436516-151_T_R_2839904231	ilmnseq_rs531436516	TOP	[A/G]	0015692365	ACAACAATAACAAAATCTCTGCAAAGGGGATTTCAACCAAAAGAAAAAAA			37	4	145036018	diploid	Homo sapiens	dbSNP	151	BOT	TTCTAGTCTTAAGACAGTAAAAAGTAAAATGCTTCAGCttaaaaatatttttttctaaaa[T/C]tttttttCTTTTGGTTGAAATCCCCTTTGCAGAGATTTTGTTATTGTTGTTGTTACTAGT	ACTAGTAACAACAACAATAACAAAATCTCTGCAAAGGGGATTTCAACCAAAAGaaaaaaa[A/G]ttttagaaaaaaatatttttaaGCTGAAGCATTTTACTTTTTACTGTCTTAAGACTAGAA	2169	3	-
ilmnseq_rs531470565-151_T_F_2839903826	ilmnseq_rs531470565	TOP	[C/G]	0066700507	CACAGTTGTTGGGCCCCAGGAATCCCACCTAGTCCTTCCCACCTTCTCAC	0031670338	CACAGTTGTTGGGCCCCAGGAATCCCACCTAGTCCTTCCCACCTTCTCAG	37	2	127418462	diploid	Homo sapiens	dbSNP	151	TOP	AATTCTAAAGGCACAGTTGTTGGGCCCCAGGAATCCCACCTAGTCCTTCCCACCTTCTCA[C/G]CCAGCTGGGGTTCATTTTCATATCCACTCCCTTCCCCTACCCCACCTCCCTCTCATCTTG	AATTCTAAAGGCACAGTTGTTGGGCCCCAGGAATCCCACCTAGTCCTTCCCACCTTCTCA[C/G]CCAGCTGGGGTTCATTTTCATATCCACTCCCTTCCCCTACCCCACCTCCCTCTCATCTTG	2169	3	+
ilmnseq_rs531486175-151_T_R_2839904279	ilmnseq_rs531486175	TOP	[A/G]	0067643422	ATCACATCTTGATGAGAGCTCAGCCACTGGAAGTTTTGGCATACAGCAAA			37	4	144927721	diploid	Homo sapiens	dbSNP	151	BOT	ACCTGGAATGCTATTAGAAACAATAAAAATAAAATGTGATATTGTATAAGTACCCTTCAG[T/C]TTTGCTGTATGCCAAAACTTCCAGTGGCTGAGCTCTCATCAAGATGTGATAAGCTGCTGG	CCAGCAGCTTATCACATCTTGATGAGAGCTCAGCCACTGGAAGTTTTGGCATACAGCAAA[A/G]CTGAAGGGTACTTATACAATATCACATTTTATTTTTATTGTTTCTAATAGCATTCCAGGT	2169	3	-
ilmnseq_rs531499735_ilmnrep2-151_B_F_2840134264	ilmnseq_rs531499735	BOT	[T/C]	0052682434	AGATCTGGGGCTAATTCACTATGCTACACCATACTGACCATAGAGTCTCC			37	4	145035539	diploid	Homo sapiens	dbSNP	151	BOT	GTCTGATTTCAGATCTGGGGCTAATTCACTATGCTACACCATACTGACCATAGAGTCTCC[T/C]ATACACATAACTTTGCAGTTTGGGAAATACGAAGTACACTTGGTTTTCNCTTTTGCTTTT	AAAAGCAAAAGNGAAAACCAAGTGTACTTCGTATTTCCCAAACTGCAAAGTTATGTGTAT[A/G]GGAGACTCTATGGTCAGTATGGTGTAGCATAGTGAATTAGCCCCAGATCTGAAATCAGAC	2169	3	+
ilmnseq_rs531555645-151_B_F_2839901264	ilmnseq_rs531555645	BOT	[T/C]	0054601494	TCGGGGGTTCTTCATGATCTAACTAAAGTGAATCATGAGTGCTTTCCCAC			37	2	127412690	diploid	Homo sapiens	dbSNP	151	BOT	TCTATCAGCATCGGGGGTTCTTCATGATCTAACTAAAGTGAATCATGAGTGCTTTCCCAC[T/C]GCGTCAAGAAGGCCTGGAGTTTGTGCAGCCCGGCTAGAGGTGAGCAAAGCCTCTGTGTTG	CAACACAGAGGCTTTGCTCACCTCTAGCCGGGCTGCACAAACTCCAGGCCTTCTTGACGC[A/G]GTGGGAAAGCACTCATGATTCACTTTAGTTAGATCATGAAGAACCCCCGATGCTGATAGA	2169	3	+
ilmnseq_rs531697863_ilmnrep2-151_B_F_2840134266	ilmnseq_rs531697863	BOT	[T/C]	0070787440	CGGAGGAGGCGTCCGCTGGGCTCAGATCCCCGACTCCAGCCCCGGTTCCC			37	2	127414059	diploid	Homo sapiens	dbSNP	151	BOT	GGCCTCCAGGCGGAGGAGGCGTCCGCTGGGCTCAGATCCCCGACTCCAGCCCCGGTTCCC[T/C]GGCGCCTGGGCTGCGCGGAGTCCCTGTCCCGCGTCCCGGACCCCTACGNGCAGCCTCCAC	GTGGAGGCTGCNCGTAGGGGTCCGGGACGCGGGACAGGGACTCCGCGCAGCCCAGGCGCC[A/G]GGGAACCGGGGCTGGAGTCGGGGATCTGAGCCCAGCGGACGCCTCCTCCGCCTGGAGGCC	2169	3	+
ilmnseq_rs531791278_ilmnrep1-151_T_R_2840130803	ilmnseq_rs531791278	TOP	[A/G]	0027795310	TAAGGCCTGTGTGTAGGTTTCAGCAAGAGCACTGGATGAGTTTCTCAAGC			37	2	127419886	diploid	Homo sapiens	dbSNP	151	BOT	CCAAGCCCTTCNCCTGTATTCACCGGGCAACAGGGGCCCATTGGATATGAAATCCACTTT[T/C]GCTTGAGAAACTCATCCAGTGCTCTTGCTGAAACCTACACACAGGCCTTAGCAATGCTTG	CAAGCATTGCTAAGGCCTGTGTGTAGGTTTCAGCAAGAGCACTGGATGAGTTTCTCAAGC[A/G]AAAGTGGATTTCATATCCAATGGGCCCCTGTTGCCCGGTGAATACAGGNGAAGGGCTTGG	2169	3	-
ilmnseq_rs531792797-151_M_R_2839901472	ilmnseq_rs531792797	MINUS	[D/I]	0061790471	CAGGAATTGGCCAGGAGTTGGTGGGGGCATTATTCTCTCCCAGTGCCCCT			37	2	127423817	diploid	Homo sapiens	dbSNP	151	PLUS	CCCAGGCCAACCCACTCTTCCCCCGGGGAAGGAGTGGGCAGCTGCCTCCCAAGGTCACTA[-/C]AGGGGCACTGGGAGAGAATAATGCCCCCACCAACTCCTGGCCAATTCCTGGAATGCCTCC	CCCAGGCCAACCCACTCTTCCCCCGGGGAAGGAGTGGGCAGCTGCCTCCCAAGGTCACTA[-/C]AGGGGCACTGGGAGAGAATAATGCCCCCACCAACTCCTGGCCAATTCCTGGAATGCCTCC	2169	3	-
ilmnseq_rs531807314_ilmnrep2-151_T_R_2840134269	ilmnseq_rs531807314	TOP	[A/G]	0017692457	TCTGTGATGAGAGCTCACCTGCAATGACGACAATGTCCATTATGGTGGGG			37	2	127451491	diploid	Homo sapiens	dbSNP	151	BOT	TGTTCACAGAGNCTGATCCAGGGATGTCTGGATGGCCGGATGGCAGAATGGAGACCTCCA[T/C]CCCCACCATAATGGACATTGTCGTCATTGCAGGTGAGCTCTCATCACAGAGCCCTTCAAG	CTTGAAGGGCTCTGTGATGAGAGCTCACCTGCAATGACGACAATGTCCATTATGGTGGGG[A/G]TGGAGGTCTCCATTCTGCCATCCGGCCATCCAGACATCCCTGGATCAGNCTCTGTGAACA	2169	3	-
ilmnseq_rs531840350_ilmnrep1-151_T_F_2840130806	ilmnseq_rs531840350	TOP	[A/C]	0015614446	ACAGTGCCAGGCTGCTTTGAGATTAAGGCCACATCTTCCTGAACTTTCAA			37	2	127425678	diploid	Homo sapiens	dbSNP	151	TOP	GACACAGGTAACAGTGCCAGGCTGCTTTGAGATTAAGGCCACATCTTCCTGAACTTTCAA[A/C]AGAAGGGGTTCTTCACCTGGGATCCCCACCCTAAAAGTCACACACACANAAAAGAGCGTC	GACACAGGTAACAGTGCCAGGCTGCTTTGAGATTAAGGCCACATCTTCCTGAACTTTCAA[A/C]AGAAGGGGTTCTTCACCTGGGATCCCCACCCTAAAAGTCACACACACANAAAAGAGCGTC	2169	3	+
ilmnseq_rs531881585_ilmnrep2-151_B_R_2840134271	ilmnseq_rs531881585	BOT	[T/C]	0010801329	TCTAAGAATCAGACCGCGGCAGGGTGGGGGTAAGAGGGATGTACATTACG			37	2	127414591	diploid	Homo sapiens	dbSNP	151	TOP	GCCCTCTTCCTNTGCCGTTGGACTTTTGCAATAAAAACTACCATTTGATTTTACCAAAAA[A/G]CGTAATGTACATCCCTCTTACCCCCACCCTGCCGCGGTCTGATTCTTAGAGTCTGTCAGA	GCCCTCTTCCTNTGCCGTTGGACTTTTGCAATAAAAACTACCATTTGATTTTACCAAAAA[A/G]CGTAATGTACATCCCTCTTACCCCCACCCTGCCGCGGTCTGATTCTTAGAGTCTGTCAGA	2169	3	-
ilmnseq_rs531914295_ilmnrep1-151_B_F_2840130808	ilmnseq_rs531914295	BOT	[T/C]	0010795387	GTGTTTAAATGCTCTTCTGAAGGCTGATACGACAGCTCTCTGTGCACTGA			37	1	25656636	diploid	Homo sapiens	dbSNP	151	BOT	GCGTGTGGCAGTGTTTAAATGCTCTTCTGAAGGCTGATACGACAGCTCTCTGTGCACTGA[T/C]TGCATATGCATCCCAAGATTATATTATTGTTTTCTACTGCTATGTGTCNCACTTTGCCAA	TTGGCAAAGTGNGACACATAGCAGTAGAAAACAATAATATAATCTTGGGATGCATATGCA[A/G]TCAGTGCACAGAGAGCTGTCGTATCAGCCTTCAGAAGAGCATTTAAACACTGCCACACGC	2169	3	+
ilmnseq_rs531920445-151_B_F_2839903828	ilmnseq_rs531920445	BOT	[T/C]	0045615360	GCCAACTACAATGCACACACAGCTGTTTATCACTTTACCAATTAGTTCCA			37	2	127426159	diploid	Homo sapiens	dbSNP	151	BOT	TTTGCCTACAGCCAACTACAATGCACACACAGCTGTTTATCACTTTACCAATTAGTTCCA[T/C]GAGAAAAATGCTATCAAACTTCAGAAGGTTTACGCTCAAACTCCAGGAAGAAATCTGAAA	TTTCAGATTTCTTCCTGGAGTTTGAGCGTAAACCTTCTGAAGTTTGATAGCATTTTTCTC[A/G]TGGAACTAATTGGTAAAGTGATAAACAGCTGTGTGTGCATTGTAGTTGGCTGTAGGCAAA	2169	3	+
ilmnseq_rs531953242-151_T_F_2839903892	ilmnseq_rs531953242	TOP	[A/G]	0037679392	GCAACACCCCGAGAGCCACACTCAGTGCTGCTTTGTATGTGTTGCCTGCC			37	2	127435268	diploid	Homo sapiens	dbSNP	151	TOP	CATGTGCCGGGCAACACCCCGAGAGCCACACTCAGTGCTGCTTTGTATGTGTTGCCTGCC[A/G]TAATCCTTCGCTAGGGATGAGCACACGAGGGTCCGGGAGGGGTGCTTGGAGTTGGGACCC	CATGTGCCGGGCAACACCCCGAGAGCCACACTCAGTGCTGCTTTGTATGTGTTGCCTGCC[A/G]TAATCCTTCGCTAGGGATGAGCACACGAGGGTCCGGGAGGGGTGCTTGGAGTTGGGACCC	2169	3	+
ilmnseq_rs531982344-151_B_F_2839901248	ilmnseq_rs531982344	BOT	[T/C]	0057669398	GTTGTCTTAAGCCTGAGCTTCTTCAGTTGCCTGCTGACCCCAGACACCCC			37	2	127440390	diploid	Homo sapiens	dbSNP	151	BOT	CAGTCTGGGCGTTGTCTTAAGCCTGAGCTTCTTCAGTTGCCTGCTGACCCCAGACACCCC[T/C]TCCAGTCCCTACCCATCTCCAGCAGCCAGATGCTGACCAAGCCCCAGGAGCTTCCCAGAC	GTCTGGGAAGCTCCTGGGGCTTGGTCAGCATCTGGCTGCTGGAGATGGGTAGGGACTGGA[A/G]GGGGTGTCTGGGGTCAGCAGGCAACTGAAGAAGCTCAGGCTTAAGACAACGCCCAGACTG	2169	3	+
ilmnseq_rs531995693_ilmnrep1-151_B_R_2840130812	ilmnseq_rs531995693	BOT	[T/C]	0017681510	TATCCTGTGAATTTTAGGAGAAATTTAAATCCATTAAAATAAAGAAATAT			37	4	145061158	diploid	Homo sapiens	dbSNP	151	TOP	TAAATTTAAACNAAGTTAAATTCAAATTATTGAATTAATACAATTTAATAATAACCCTAT[A/G]ATATTTCTTTATTTTAATGGATTTAAATTTCTCCTAAAATTCACAGGATACCTAAGCCAG	TAAATTTAAACNAAGTTAAATTCAAATTATTGAATTAATACAATTTAATAATAACCCTAT[A/G]ATATTTCTTTATTTTAATGGATTTAAATTTCTCCTAAAATTCACAGGATACCTAAGCCAG	2169	3	-
ilmnseq_rs532040548.1_F2BT_ilmnrep1-151_B_R_2840130813	ilmnseq_rs532040548.1_F2BT	BOT	[T/G]	0066603380	ACCCCTTGTCTACTAAAAATACAAAAATTAGCAGGGCATGGTAGCAGGCT	0035645488	ACCCCTTGTCTACTAAAAATACAAAAATTAGCAGGGCATGGTAGCAGGCG	37	1	25614358	diploid	Homo sapiens	dbSNP	151	TOP	TGCCTCCTGGGNTCAAGTGATCCTCCCACCTCAGCCTCCTGAGTTAAATTTTTTTACAGG[A/C]GCCTGCTACCATGCCCTGCTAATTTTTGTATTTTTAGTAGACAAGGGGTTTCACCAGGTG	TGCCTCCTGGGNTCAAGTGATCCTCCCACCTCAGCCTCCTGAGTTAAATTTTTTTACAGG[A/C]GCCTGCTACCATGCCCTGCTAATTTTTGTATTTTTAGTAGACAAGGGGTTTCACCAGGTG	2169	3	-
ilmnseq_rs532040548.2_F2BT-151_B_F_2839903014	ilmnseq_rs532040548.2_F2BT	BOT	[T/C]	0044686340	CTCAAGTGATCCTCCCACCTCAGCCTCCTGAGTTAAATTTTTTTACAGGT	0044684391	CTCAAGTGATCCTCCCACCTCAGCCTCCTGAGTTAAATTTTTTTACAGGC	37	1	25614358	diploid	Homo sapiens	dbSNP	151	BOT	tgcctcctgggctcaagtgatcctcccacctcagcctcctgagttaaatttttttacagg[T/C]gcctgctaccatgccctgctaatttttgtatttttagtagacaaggggtttcaccaggtg	cacctggtgaaaccccttgtctactaaaaatacaaaaattagcagggcatggtagcaggc[A/G]cctgtaaaaaaatttaactcaggaggctgaggtgggaggatcacttgagcccaggaggca	2169	3	+
ilmnseq_rs532072917_ilmnrep2-151_T_F_2840134279	ilmnseq_rs532072917	TOP	[A/G]	0029680497	ACAAAACAAAACAAAAACAGTCTATGAGTTAATTCCCACCAGAATTCAAT			37	1	25613638	diploid	Homo sapiens	dbSNP	151	TOP	TGTCTCAAAAACAAAACAAAACAAAAACAGTCTATGAGTTAATTCCCACCAGAATTCAAT[A/G]CACACACGCACACATGCACGCATACACACACTGTGTCCACCTGGGAAGNGACAAAGGGCA	TGTCTCAAAAACAAAACAAAACAAAAACAGTCTATGAGTTAATTCCCACCAGAATTCAAT[A/G]CACACACGCACACATGCACGCATACACACACTGTGTCCACCTGGGAAGNGACAAAGGGCA	2169	3	+
ilmnseq_rs532085654.1_F2BT_ilmnrep2-151_T_F_2840134280	ilmnseq_rs532085654.1_F2BT	TOP	[A/G]	0015607434	TGTATTTTTAGTAGAGACAGGGTTTCACCATATTGGCCAGGCTGGTCTCA	0015693505	TGTATTTTTAGTAGAGACAGGGTTTCACCATATTGGCCAGGCTGGTCTCG	37	0	0	diploid	Homo sapiens	dbSNP	151	TOP	TGGCTAATTTTTGTATTTTTAGTAGAGACAGGGTTTCACCATATTGGCCAGGCTGGTCTC[A/G]AACTCCTGACCTTGTCATCTGCCTGCCTCGGCCTCCCAAAGTGCTAGGNTTACAGGCGTG	TGGCTAATTTTTGTATTTTTAGTAGAGACAGGGTTTCACCATATTGGCCAGGCTGGTCTC[A/G]AACTCCTGACCTTGTCATCTGCCTGCCTCGGCCTCCCAAAGTGCTAGGNTTACAGGCGTG	2169	3	+
ilmnseq_rs532085654.2_F2BT_ilmnrep2-151_B_F_2840134281	ilmnseq_rs532085654.2_F2BT	BOT	[G/C]	0055667491	TGTATTTTTAGTAGAGACAGGGTTTCACCATATTGGCCAGGCTGGTCTCG	0049720310	TGTATTTTTAGTAGAGACAGGGTTTCACCATATTGGCCAGGCTGGTCTCC	37	0	0	diploid	Homo sapiens	dbSNP	151	BOT	TGGCTAATTTTTGTATTTTTAGTAGAGACAGGGTTTCACCATATTGGCCAGGCTGGTCTC[C/G]AACTCCTGACCTTGTCATCTGCCTGCCTCGGCCTCCCAAAGTGCTAGGNTTACAGGCGTG	CACGCCTGTAANCCTAGCACTTTGGGAGGCCGAGGCAGGCAGATGACAAGGTCAGGAGTT[C/G]GAGACCAGCCTGGCCAATATGGTGAAACCCTGTCTCTACTAAAAATACAAAAATTAGCCA	2169	3	+
ilmnseq_rs532091670-151_T_F_2839901258	ilmnseq_rs532091670	TOP	[A/C]	0025793421	AAATATCTCACCTGGAAACCAGCTTACCAAGGCTCTACACTTTGCAGTGC			37	2	127445514	diploid	Homo sapiens	dbSNP	151	TOP	TGTTCAAGCCAAATATCTCACCTGGAAACCAGCTTACCAAGGCTCTACACTTTGCAGTGC[A/C]CTGTAAggctaaacacactgactcaaggctgccagggcttcaaatgattgacttctgact	TGTTCAAGCCAAATATCTCACCTGGAAACCAGCTTACCAAGGCTCTACACTTTGCAGTGC[A/C]CTGTAAggctaaacacactgactcaaggctgccagggcttcaaatgattgacttctgact	2169	3	+
ilmnseq_rs532191232_ilmnrep2-151_B_F_2840134283	ilmnseq_rs532191232	BOT	[T/C]	0031619478	ATAGACCAGCACGGTCAACTAGAATGACAAACATTAGCTACTGGGAACTC			37	1	25688081	diploid	Homo sapiens	dbSNP	151	BOT	CACTAGCCTAATAGACCAGCACGGTCAACTAGAATGACAAACATTAGCTACTGGGAACTC[T/C]TGTTGTCTCTTCCTCTTCAGAACTCTTGTCCCCCCAGGCTCCCCACCTNTGCAAGATGGG	CCCATCTTGCANAGGTGGGGAGCCTGGGGGGACAAGAGTTCTGAAGAGGAAGAGACAACA[A/G]GAGTTCCCAGTAGCTAATGTTTGTCATTCTAGTTGACCGTGCTGGTCTATTAGGCTAGTG	2169	3	+
ilmnseq_rs532216988_ilmnrep2-151_B_F_2840134284	ilmnseq_rs532216988	BOT	[T/A]	0052663302	CCAGCCTGGGCGACAGAGCGAGACTCTGTCTCAAAAGAAAAAAAAAACCT	0051683352	CCAGCCTGGGCGACAGAGCGAGACTCTGTCTCAAAAGAAAAAAAAAACCA	37	4	145042442	diploid	Homo sapiens	dbSNP	151	BOT	GCCACTGCACTCCAGCCTGGGCGACAGAGCGAGACTCTGTCTCAAAAGAAAAAAAAAACC[A/T]TGCATGCAAACATGAAATCAGAATGTAGACTCACATATATCCTTTTAANATCTCATTAAA	TTTAATGAGATNTTAAAAGGATATATGTGAGTCTACATTCTGATTTCATGTTTGCATGCA[A/T]GGTTTTTTTTTTCTTTTGAGACAGAGTCTCGCTCTGTCGCCCAGGCTGGAGTGCAGTGGC	2169	3	+
ilmnseq_rs532267211-151_B_F_2839903598	ilmnseq_rs532267211	BOT	[T/C]	0057644470	TTTCTGTTACACTTTGCTAGGCACTTTCAAATCTGTTTCCACTCTTCATT			37	2	127424017	diploid	Homo sapiens	dbSNP	151	BOT	ATGACTGCAATTTCTGTTAcactttgctaggcactttcaaatctgtttccactcttcatt[T/C]gagacatactagtctccctcttttgcaggtaaataaagcagacctcaggaaagttcagtg	cactgaactttcctgaggtctgctttatttacctgcaaaagagggagactagtatgtctc[A/G]aatgaagagtggaaacagatttgaaagtgcctagcaaagtgTAACAGAAATTGCAGTCAT	2169	3	+
ilmnseq_rs532339926_ilmnrep2-151_T_F_2840134286	ilmnseq_rs532339926	TOP	[A/G]	0036679418	CCCAGTCAGTGACCAAGCAGAACCTGGTTCCTGGTCTGTGCATCCCTGCT			37	2	127451289	diploid	Homo sapiens	dbSNP	151	TOP	ACAGTTCCATCCCAGTCAGTGACCAAGCAGAACCTGGTTCCTGGTCTGTGCATCCCTGCT[A/G]GGAGCAGTGGGTGCGCCGCACTGCTCCTTTCCACTTGGACCCATTCTCNGAGCTGCTCAC	ACAGTTCCATCCCAGTCAGTGACCAAGCAGAACCTGGTTCCTGGTCTGTGCATCCCTGCT[A/G]GGAGCAGTGGGTGCGCCGCACTGCTCCTTTCCACTTGGACCCATTCTCNGAGCTGCTCAC	2169	3	+
ilmnseq_rs532426292_ilmnrep1-151_B_R_2840130823	ilmnseq_rs532426292	BOT	[T/C]	0057729508	GGCTCACCTCAAAGAAGCCCTTCTCAGACTTGAATGTGCACTCACATCAT			37	1	25632926	diploid	Homo sapiens	dbSNP	151	TOP	ATGCTGTTAGANCCCACCCCACATCCACTAAAGCCAGCTCTTCATTTCAACAAACTCCCC[A/G]ATGATGTGAGTGCACATTCAAGTCTGAGAAGGGCTTCTTTGAGGTGAGCCTTAGTGCCCA	ATGCTGTTAGANCCCACCCCACATCCACTAAAGCCAGCTCTTCATTTCAACAAACTCCCC[A/G]ATGATGTGAGTGCACATTCAAGTCTGAGAAGGGCTTCTTTGAGGTGAGCCTTAGTGCCCA	2169	3	-
ilmnseq_rs532461090-151_T_F_2839903830	ilmnseq_rs532461090	TOP	[A/G]	0040669438	TTGTATTTTTAGTATAGACAGGGTTTCTCCATGTTGGTCAGGCTGGTCTC			37	2	127419248	diploid	Homo sapiens	dbSNP	151	TOP	ctggctaattttgtatttttagtatagacagggtttctccatgttggtcaggctggtctc[A/G]aactcctgacctcaggtgatccaccctccttggcctcccaaagtgctgggattgattaca	ctggctaattttgtatttttagtatagacagggtttctccatgttggtcaggctggtctc[A/G]aactcctgacctcaggtgatccaccctccttggcctcccaaagtgctgggattgattaca	2169	3	+
ilmnseq_rs532467537-151_B_R_2839903849	ilmnseq_rs532467537	BOT	[T/G]	0039644355	ATCCCCAGTCAGCATACAGATGACTTATTTCCTTGCTTCCCCAGCCCCCG			37	2	127454071	diploid	Homo sapiens	dbSNP	151	TOP	GGACAACATCAGCTCACTGGCAGGAAAGTCCTTGTTGAGGGTGAGGGGGTGCTGGGGTAC[A/C]CGGGGGCTGGGGAAGCAAGGAAATAAGTCATCTGTATGCTGACTGGGGATAATGGCATCA	GGACAACATCAGCTCACTGGCAGGAAAGTCCTTGTTGAGGGTGAGGGGGTGCTGGGGTAC[A/C]CGGGGGCTGGGGAAGCAAGGAAATAAGTCATCTGTATGCTGACTGGGGATAATGGCATCA	2169	3	-
ilmnseq_rs532586588_ilmnrep1-151_T_R_2840130826	ilmnseq_rs532586588	TOP	[A/G]	0010684372	GGCAAGGTGATGGTATGCTGATGTTATCTGTCTTATTTTTCAGTTGCTAT			37	4	145038146	diploid	Homo sapiens	dbSNP	151	BOT	GTTATCTCTACNGGAGATAAAGAGAGCAGCAAAATTATGAAAGTCTGAAATAAATGACCA[T/C]ATAGCAACTGAAAAATAAGACAGATAACATCAGCATACCATCACCTTGCCTTTTAATAGA	TCTATTAAAAGGCAAGGTGATGGTATGCTGATGTTATCTGTCTTATTTTTCAGTTGCTAT[A/G]TGGTCATTTATTTCAGACTTTCATAATTTTGCTGCTCTCTTTATCTCCNGTAGAGATAAC	2169	3	-
ilmnseq_rs532592412.1_F2BT-151_B_R_2839901877	ilmnseq_rs532592412.1_F2BT	BOT	[T/C]	0041713412	TCCACATCCCTCCTGAAAGAAGAGGCACAGGAGTTTGGGAACCAGACACT	0040770316	TCCACATCCCTCCTGAAAGAAGAGGCACAGGAGTTTGGGAACCAGACACC	37	12	14993558	diploid	Homo sapiens	dbSNP	151	TOP	ACTTCCTTCTTGAGGGAGAAGTACTGTACAGGTGCACCCAGGCAGGTGAATATGGTAAAT[A/G]GTGTCTGGTTCCCAAACTCCTGTGCCTCTTCTTTCAGGAGGGATGTGGAGAGGAATTGGC	ACTTCCTTCTTGAGGGAGAAGTACTGTACAGGTGCACCCAGGCAGGTGAATATGGTAAAT[A/G]GTGTCTGGTTCCCAAACTCCTGTGCCTCTTCTTTCAGGAGGGATGTGGAGAGGAATTGGC	2169	3	-
ilmnseq_rs532592412.2_F2BT_ilmnrep1-151_B_R_2840130828	ilmnseq_rs532592412.2_F2BT	BOT	[T/A]	0012764314	TCCACATCCCTCCTGAAAGAAGAGGCACAGGAGTTTGGGAACCAGACACT	0047620435	TCCACATCCCTCCTGAAAGAAGAGGCACAGGAGTTTGGGAACCAGACACA	37	12	14993558	diploid	Homo sapiens	dbSNP	151	TOP	ACTTCCTTCTTNAGGGAGAAGTACTGTACAGGTGCACCCAGGCAGGTGAATATGGTAAAT[A/T]GTGTCTGGTTCCCAAACTCCTGTGCCTCTTCTTTCAGGAGGGATGTGGAGAGGAATTGGC	ACTTCCTTCTTNAGGGAGAAGTACTGTACAGGTGCACCCAGGCAGGTGAATATGGTAAAT[A/T]GTGTCTGGTTCCCAAACTCCTGTGCCTCTTCTTTCAGGAGGGATGTGGAGAGGAATTGGC	2169	3	-
ilmnseq_rs532655485-151_B_R_2839901359	ilmnseq_rs532655485	BOT	[T/G]	0057792323	AAATAGGGCAGACCTGTGTTGAAATCTTGGCTGGCTGCGCGGCCGCTGGA			37	2	127413357	diploid	Homo sapiens	dbSNP	151	TOP	AACAAGACAGGGACTCTCTCCAGGGACAAATGCCCCGCAGCTGAGAGAGGCCGCCCAGCT[A/C]TCCAGCGGCCGCGCAGCCAGCCAAGATTTCAACACAGGTCTGCCCTATTTGGTCACCATC	AACAAGACAGGGACTCTCTCCAGGGACAAATGCCCCGCAGCTGAGAGAGGCCGCCCAGCT[A/C]TCCAGCGGCCGCGCAGCCAGCCAAGATTTCAACACAGGTCTGCCCTATTTGGTCACCATC	2169	3	-
ilmnseq_rs532688106_ilmnrep2-151_T_F_2840134294	ilmnseq_rs532688106	TOP	[A/G]	0015609386	TGGTTCCACTCAGTGACTGAAATCCTTAAGCGTTGTATTAGTCTGCTTGG			37	1	25657235	diploid	Homo sapiens	dbSNP	151	TOP	CATTCTAAGGTGGTTCCACTCAGTGACTGAAATCCTTAAGCGTTGTATTAGTCTGCTTGG[A/G]CTACCATAACAGCAGCTTAAACTGTTGTTTAGCCACTCAGACTTAAACNACAGAAATTTA	CATTCTAAGGTGGTTCCACTCAGTGACTGAAATCCTTAAGCGTTGTATTAGTCTGCTTGG[A/G]CTACCATAACAGCAGCTTAAACTGTTGTTTAGCCACTCAGACTTAAACNACAGAAATTTA	2169	3	+
ilmnseq_rs532688131_ilmnrep2-151_B_F_2840134295	ilmnseq_rs532688131	BOT	[T/C]	0072616393	GGGTTGCCAGATCAAAACCTGATAAAACAATGATGCCTCTGGTGTGGGGC			37	2	127419822	diploid	Homo sapiens	dbSNP	151	BOT	GGGAAATTATGGGTTGCCAGATCAAAACCTGATAAAACAATGATGCCTCTGGTGTGGGGC[T/C]CAGCCAAGCCCTTCTCCTGTATTCACCGGGCAACAGGGGCCCATTGGANATGAAATCCAC	GTGGATTTCATNTCCAATGGGCCCCTGTTGCCCGGTGAATACAGGAGAAGGGCTTGGCTG[A/G]GCCCCACACCAGAGGCATCATTGTTTTATCAGGTTTTGATCTGGCAACCCATAATTTCCC	2169	3	+
ilmnseq_rs532726959-151_B_R_2839904115	ilmnseq_rs532726959	BOT	[T/C]	0058680419	TTCTCCACATCCTCTCCAGCACCTGTTGTTTCCTGACTTTTTAATGATTG			37	0	0	diploid	Homo sapiens	dbSNP	151	TOP	GCCATCAGAGAAATGCAAATCAAAACCACAATGAGATACCATCTCACACCAGTTAGAATG[A/G]CAATCATTAAAAAGTCAGGAAACAACAGGTGCTGGAGAGGATGTGGAGAAATAGGAACAC	GCCATCAGAGAAATGCAAATCAAAACCACAATGAGATACCATCTCACACCAGTTAGAATG[A/G]CAATCATTAAAAAGTCAGGAAACAACAGGTGCTGGAGAGGATGTGGAGAAATAGGAACAC	2169	3	+
ilmnseq_rs532789734-151_T_F_2839904174	ilmnseq_rs532789734	TOP	[A/G]	0033789474	TGGCATTATTCACAATAGCAGAGACTTGGAACCAACCCAAATGTCCATCA			37	4	144934685	diploid	Homo sapiens	dbSNP	151	TOP	atgtttattgtggcattattcacaatagcagagacttggaaccaacccaaatgtccatca[A/G]tgatagactggattaagaaaatgtggcacatttacaccatggaatactatgcagccataa	atgtttattgtggcattattcacaatagcagagacttggaaccaacccaaatgtccatca[A/G]tgatagactggattaagaaaatgtggcacatttacaccatggaatactatgcagccataa	2169	3	+
ilmnseq_rs532813587-151_T_F_2839903698	ilmnseq_rs532813587	TOP	[A/G]	0045763387	ATTGTTTTTGTTTTTCTTTTGAGATGGAATCTTGTTCTGTCCCCAGGCTG			37	2	127420663	diploid	Homo sapiens	dbSNP	151	TOP	CATGGtttttattgtttttgtttttcttttgagatggaatcttgttctgtccccaggctg[A/G]agtgcagtgacatgatcttggctcactgcaacctccgactccctggttcaagcaattctc	CATGGtttttattgtttttgtttttcttttgagatggaatcttgttctgtccccaggctg[A/G]agtgcagtgacatgatcttggctcactgcaacctccgactccctggttcaagcaattctc	2169	3	+
ilmnseq_rs532922266-151_T_R_2839901201	ilmnseq_rs532922266	TOP	[A/G]	0034714422	TCTAATTACCCTTATTCTGTTGATAAGGAAAGTAAGCAACTTAGAAGACC			37	1	25737650	diploid	Homo sapiens	dbSNP	151	BOT	ataaataaataaataaataaaataaaATATCAATTTACGTGTTTCAACTTCATAGCCCTG[T/C]GGTCTtctaagttgcttactttccttatcaacagaataagggtaattagagccacctgag	ctcaggtggctctaattacccttattctgttgataaggaaagtaagcaacttagaAGACC[A/G]CAGGGCTATGAAGTTGAAACACGTAAATTGATATtttattttatttatttatttatttat	2169	3	-
ilmnseq_rs533040786_ilmnrep1-151_T_F_2840130836	ilmnseq_rs533040786	TOP	[A/G]	0050639350	AGGAAAAAAACATCAGAAGCATTGCCTGACTTGCTTAAGTTCACACAGCC			37	4	145051524	diploid	Homo sapiens	dbSNP	151	TOP	TTTGTGGAGGAGGAAAAAAACATCAGAAGCATTGCCTGACTTGCTTAAGTTCACACAGCC[A/G]CCAAGTGGCAGACCTGGATTTTGAATTCAGACCTATGTAACTACAGAANTGTCTGCCAAG	TTTGTGGAGGAGGAAAAAAACATCAGAAGCATTGCCTGACTTGCTTAAGTTCACACAGCC[A/G]CCAAGTGGCAGACCTGGATTTTGAATTCAGACCTATGTAACTACAGAANTGTCTGCCAAG	2169	3	+
ilmnseq_rs533121919_ilmnrep1-151_T_F_2840130837	ilmnseq_rs533121919	TOP	[A/T]	0031688467	TGGGTTCCAACAGAGAGCAACCTTTTCCCAACTTACCCACATGCATTTGA	0016713371	TGGGTTCCAACAGAGAGCAACCTTTTCCCAACTTACCCACATGCATTTGT	37	2	127442205	diploid	Homo sapiens	dbSNP	151	TOP	CTGGAGATCTATGGGTTCCAACAGAGAGCAACCTTTTCCCAACTTACCCACATGCATTTG[A/T]CCTTGTCGGTTACACAGCGTGCTCCTGATGGCAGGGACTTGGCCTTAANGGTGGAGCATA	CTGGAGATCTATGGGTTCCAACAGAGAGCAACCTTTTCCCAACTTACCCACATGCATTTG[A/T]CCTTGTCGGTTACACAGCGTGCTCCTGATGGCAGGGACTTGGCCTTAANGGTGGAGCATA	2169	3	+
ilmnseq_rs533172472_ilmnrep2-151_T_F_2840134302	ilmnseq_rs533172472	TOP	[A/G]	0024712403	CTACAAAGGACATGAACTCATCATTTTTTATGGCTGCATAGTATTCCATG			37	0	0	diploid	Homo sapiens	dbSNP	151	TOP	ATCCCTGTTCCTACAAAGGACATGAACTCATCATTTTTTATGGCTGCATAGTATTCCATG[A/G]TGTATATTTGCCACATTTTCTTAATCCAGTCTATCATTGTTGGACATTNGGATTGGTTCC	ATCCCTGTTCCTACAAAGGACATGAACTCATCATTTTTTATGGCTGCATAGTATTCCATG[A/G]TGTATATTTGCCACATTTTCTTAATCCAGTCTATCATTGTTGGACATTNGGATTGGTTCC	2169	3	+
ilmnseq_rs533181193-151_T_R_2839901341	ilmnseq_rs533181193	TOP	[A/G]	0023602411	AGTCTCATGTGCAATTATATAAACATGCCCAGCACGGATCCAGCACTTAG			37	2	127415078	diploid	Homo sapiens	dbSNP	151	BOT	agataactcatccagcagcacgaagtgcgtataaatgtcccggcacggagtctgacacat[T/C]ctaagtgctggatccgtgctggGCATGTTTATATAATTGCACATGAGACTGTGGTTCCCG	CGGGAACCACAGTCTCATGTGCAATTATATAAACATGCccagcacggatccagcacttag[A/G]atgtgtcagactccgtgccgggacatttatacgcacttcgtgctgctggatgagttatct	2169	3	-
ilmnseq_rs533218717_ilmnrep1-151_B_F_2840130840	ilmnseq_rs533218717	BOT	[T/A]	0023632357	AGTTTGGAGCAATTATGTGCATTACATATACCATTTGATTCTGGCAACCT	0055699419	AGTTTGGAGCAATTATGTGCATTACATATACCATTTGATTCTGGCAACCA	37	1	25609618	diploid	Homo sapiens	dbSNP	151	BOT	ATAGCTTTTAGAGTTTGGAGCAATTATGTGCATTACATATACCATTTGATTCTGGCAACC[A/T]AATGAAGGAGTATGATCATTTCCCCTATTTAACAGACAAGAACAAGAANAGGGAGGGCAG	CTGCCCTCCCTNTTCTTGTTCTTGTCTGTTAAATAGGGGAAATGATCATACTCCTTCATT[A/T]GGTTGCCAGAATCAAATGGTATATGTAATGCACATAATTGCTCCAAACTCTAAAAGCTAT	2169	3	+
ilmnseq_rs533248785-151_T_R_2839902040	ilmnseq_rs533248785	TOP	[A/T]	0073628416	ACTGGACAGTCTCCTGAGTCCCAGGCCCACTGTGACCACCCAGCATTCTA	0041629322	ACTGGACAGTCTCCTGAGTCCCAGGCCCACTGTGACCACCCAGCATTCTT	37	1	25628326	diploid	Homo sapiens	dbSNP	151	BOT	GGTTGGGAGAGGGCATGCCGGGTGGTGGAGCTGTGCCTGCCTCTACAGTGGAGCTCTAGG[A/T]AGAATGCTGGGTGGTCACAGTGGGCCTGGGACTCAGGAGACTGTCCAGTGATCAAAGGCT	AGCCTTTGATCACTGGACAGTCTCCTGAGTCCCAGGCCCACTGTGACCACCCAGCATTCT[A/T]CCTAGAGCTCCACTGTAGAGGCAGGCACAGCTCCACCACCCGGCATGCCCTCTCCCAACC	2169	3	-
ilmnseq_rs533293197_ilmnrep2-151_T_R_2840134306	ilmnseq_rs533293197	TOP	[A/G]	0029615370	GGATTGGCTCCAAGGAGGAGGTTCGTGGCTACATCCCAAGGCAGATAGCC			37	2	127436332	diploid	Homo sapiens	dbSNP	151	BOT	GTCCTGTTGTCNCTGGGCCACTTTGGCCTCCCCTTCCTCAGCACATCTCCTGGGGAAGCA[T/C]GGCTATCTGCCTTGGGATGTAGCCACGAACCTCCTCCTTGGAGCCAATCCTCCTGAATGT	ACATTCAGGAGGATTGGCTCCAAGGAGGAGGTTCGTGGCTACATCCCAAGGCAGATAGCC[A/G]TGCTTCCCCAGGAGATGTGCTGAGGAAGGGGAGGCCAAAGTGGCCCAGNGACAACAGGAC	2169	3	-
ilmnseq_rs533303876.1_F2BT-151_B_R_2839903212	ilmnseq_rs533303876.1_F2BT	BOT	[G/C]	0042747307	TTTCACATATTTTGATGGATATTGAGGAAATATTAAGATTCTTCTTATAG	0018743389	TTTCACATATTTTGATGGATATTGAGGAAATATTAAGATTCTTCTTATAC	37	4	144918383	diploid	Homo sapiens	dbSNP	151	TOP	aagttttaaacatatgtaaatatattattttaaatattttttacactaataggttaaata[C/G]tataagaagaatcttaatatttcctcaatatccatcaaaatatgtgaaagcaagttagac	aagttttaaacatatgtaaatatattattttaaatattttttacactaataggttaaata[C/G]tataagaagaatcttaatatttcctcaatatccatcaaaatatgtgaaagcaagttagac	2169	3	-
ilmnseq_rs533303876.2_F2BT_ilmnrep2-151_T_R_2840134308	ilmnseq_rs533303876.2_F2BT	TOP	[A/G]	0051621436	TTTCACATATTTTGATGGATATTGAGGAAATATTAAGATTCTTCTTATAA	0017633435	TTTCACATATTTTGATGGATATTGAGGAAATATTAAGATTCTTCTTATAG	37	4	144918383	diploid	Homo sapiens	dbSNP	151	BOT	AAGTTTTAAACNTATGTAAATATATTATTTTAAATATTTTTTACACTAATAGGTTAAATA[T/C]TATAAGAAGAATCTTAATATTTCCTCAATATCCATCAAAATATGTGAAAGCAAGTTAGAC	GTCTAACTTGCTTTCACATATTTTGATGGATATTGAGGAAATATTAAGATTCTTCTTATA[A/G]TATTTAACCTATTAGTGTAAAAAATATTTAAAATAATATATTTACATANGTTTAAAACTT	2169	3	-
ilmnseq_rs533327969_ilmnrep2-151_B_F_2840134309	ilmnseq_rs533327969	BOT	[G/C]	0019716439	ATAGTCAGTTCTAGTGCCCTCCTGAGTCTGGCAGCACTTCCTGCCCTTGG	0047761418	ATAGTCAGTTCTAGTGCCCTCCTGAGTCTGGCAGCACTTCCTGCCCTTGC	37	1	25722002	diploid	Homo sapiens	dbSNP	151	BOT	AGTGGCTTCTCATAGTCAGTTCTAGTGCCCTCCTGAGTCTGGCAGCACTTCCTGCCCTTG[C/G]AGGTTCTTTTTGTTTGTTTGTTTTTTAAAACTGTCCATACTACACAGANACACCTTTATG	CATAAAGGTGTNTCTGTGTAGTATGGACAGTTTTAAAAAACAAACAAACAAAAAGAACCT[C/G]CAAGGGCAGGAAGTGCTGCCAGACTCAGGAGGGCACTAGAACTGACTATGAGAAGCCACT	2169	3	+
ilmnseq_rs533439180_ilmnrep1-151_T_F_2840130846	ilmnseq_rs533439180	TOP	[A/G]	0065607452	TACTTGGTTATCACACAATAATAAAAAGTCATATAGATTTTTATTAGTTC			37	4	145031468	diploid	Homo sapiens	dbSNP	151	TOP	AGAAAACATTTACTTGGTTATCACACAATAATAAAAAGTCATATAGATTTTTATTAGTTC[A/G]GAAATAAAGTATCACAGGAAGGTCTTTTTTGTTTTTTGTTTTTGCTTTNTAAGTTTTACT	AGAAAACATTTACTTGGTTATCACACAATAATAAAAAGTCATATAGATTTTTATTAGTTC[A/G]GAAATAAAGTATCACAGGAAGGTCTTTTTTGTTTTTTGTTTTTGCTTTNTAAGTTTTACT	2169	3	+
ilmnseq_rs533457893.1_F2BT-151_T_F_2839903194	ilmnseq_rs533457893.1_F2BT	TOP	[A/G]	0010626339	CCACCTCAGCCTCCCAAAGTTGGGATTACAGGCATGAGCCACTGCACCCA	0059809346	CCACCTCAGCCTCCCAAAGTTGGGATTACAGGCATGAGCCACTGCACCCG	37	2	127443255	diploid	Homo sapiens	dbSNP	151	TOP	aggtgttccacccacctcagcctcccaaagttgggattacaggcatgagccactgcaccc[A/G]gccTGGTAAATTGACTTTTCTAACCAGGCTTGTAGGTTCCTCGCAATTGAACACTCCAGG	aggtgttccacccacctcagcctcccaaagttgggattacaggcatgagccactgcaccc[A/G]gccTGGTAAATTGACTTTTCTAACCAGGCTTGTAGGTTCCTCGCAATTGAACACTCCAGG	2169	3	+
ilmnseq_rs533457893.2_F2BT-151_T_R_2839903197	ilmnseq_rs533457893.2_F2BT	TOP	[A/C]	0055640441	CAATTGCGAGGAACCTACAAGCCTGGTTAGAAAAGTCAATTTACCAGGCA	0039696302	CAATTGCGAGGAACCTACAAGCCTGGTTAGAAAAGTCAATTTACCAGGCC	37	2	127443255	diploid	Homo sapiens	dbSNP	151	BOT	aggtgttccacccacctcagcctcccaaagttgggattacaggcatgagccactgcaccc[T/G]gccTGGTAAATTGACTTTTCTAACCAGGCTTGTAGGTTCCTCGCAATTGAACACTCCAGG	CCTGGAGTGTTCAATTGCGAGGAACCTACAAGCCTGGTTAGAAAAGTCAATTTACCAggc[A/C]gggtgcagtggctcatgcctgtaatcccaactttgggaggctgaggtgggtggaacacct	2169	3	-
ilmnseq_rs533465983_ilmnrep1-151_T_R_2840130849	ilmnseq_rs533465983	TOP	[A/G]	0072701324	AGGAGGGACCTGGGAGAAAAGGGCCAAAAGCTCCATTTGGTGGGGCTTCC			37	1	25729018	diploid	Homo sapiens	dbSNP	151	BOT	CTTCCCTCCTCNACCTCCCAAGTAGCTGGGATTACAGGTTGTCTTTATTTTTCAAAACCC[T/C]GGAAGCCCCACCAAATGGAGCTTTTGGCCCTTTTCTCCCAGGTCCCTCCTCCCAGCACCA	TGGTGCTGGGAGGAGGGACCTGGGAGAAAAGGGCCAAAAGCTCCATTTGGTGGGGCTTCC[A/G]GGGTTTTGAAAAATAAAGACAACCTGTAATCCCAGCTACTTGGGAGGTNGAGGAGGGAAG	2169	3	-
ilmnseq_rs533508608_ilmnrep1-151_T_F_2840130850	ilmnseq_rs533508608	TOP	[A/G]	0040698466	ATGAAGTCTTGCTCTTGTCCCCCAGGCTGCAGTGCAATGGCGCGATCTCA			37	1	25728438	diploid	Homo sapiens	dbSNP	151	TOP	TTTATTGGAGATGAAGTCTTGCTCTTGTCCCCCAGGCTGCAGTGCAATGGCGCGATCTCA[A/G]TTCACTGCAACCTCCACCCTCCGGGTTCAAGCGATTCTCTTGCCTCAGNCTCCTGAGTAG	TTTATTGGAGATGAAGTCTTGCTCTTGTCCCCCAGGCTGCAGTGCAATGGCGCGATCTCA[A/G]TTCACTGCAACCTCCACCCTCCGGGTTCAAGCGATTCTCTTGCCTCAGNCTCCTGAGTAG	2169	3	+
ilmnseq_rs533636778.1_F2BT_ilmnrep1-151_B_R_2840130851	ilmnseq_rs533636778.1_F2BT	BOT	[T/G]	0049660483	TCTCCACCGCAGTGCTGACTCTTGGATAAAAACATGAAGGAGGCTGGGCT	0028620323	TCTCCACCGCAGTGCTGACTCTTGGATAAAAACATGAAGGAGGCTGGGCG	37	2	127420903	diploid	Homo sapiens	dbSNP	151	TOP	ACCTCCTGATCNGCCCACCTTGGCCTCCCAAAGTGCTGGGATTATAGGCATGAGCCACCA[A/C]GCCCAGCCTCCTTCATGTTTTTATCCAAGAGTCAGCACTGCGGTGGAGACAGCCCAGAAA	ACCTCCTGATCNGCCCACCTTGGCCTCCCAAAGTGCTGGGATTATAGGCATGAGCCACCA[A/C]GCCCAGCCTCCTTCATGTTTTTATCCAAGAGTCAGCACTGCGGTGGAGACAGCCCAGAAA	2169	3	-
ilmnseq_rs533636778.2_F2BT_ilmnrep2-151_T_R_2840134316	ilmnseq_rs533636778.2_F2BT	TOP	[A/G]	0057662502	TCTCCACCGCAGTGCTGACTCTTGGATAAAAACATGAAGGAGGCTGGGCA	0067741388	TCTCCACCGCAGTGCTGACTCTTGGATAAAAACATGAAGGAGGCTGGGCG	37	2	127420903	diploid	Homo sapiens	dbSNP	151	BOT	ACCTCCTGATCNGCCCACCTTGGCCTCCCAAAGTGCTGGGATTATAGGCATGAGCCACCA[T/C]GCCCAGCCTCCTTCATGTTTTTATCCAAGAGTCAGCACTGCGGTGGAGACAGCCCAGAAA	TTTCTGGGCTGTCTCCACCGCAGTGCTGACTCTTGGATAAAAACATGAAGGAGGCTGGGC[A/G]TGGTGGCTCATGCCTATAATCCCAGCACTTTGGGAGGCCAAGGTGGGCNGATCAGGAGGT	2169	3	-
ilmnseq_rs533642284.1_F2BT-151_B_R_2839903517	ilmnseq_rs533642284.1_F2BT	BOT	[T/G]	0036662332	AGGCTGGAGTGCAGTGGCGTGATCTCAGCTCACTGCAAACTCCACCTCCT	0038734355	AGGCTGGAGTGCAGTGGCGTGATCTCAGCTCACTGCAAACTCCACCTCCG	37	1	25703330	diploid	Homo sapiens	dbSNP	151	TOP	tggcaggtgcctgcagtcccagctactcaggaggctgaggcaggagaacggtgtgaaccc[A/C]ggaggtggagtttgcagtgagctgagatcacgccactgcactccagcctgggcaacagag	tggcaggtgcctgcagtcccagctactcaggaggctgaggcaggagaacggtgtgaaccc[A/C]ggaggtggagtttgcagtgagctgagatcacgccactgcactccagcctgggcaacagag	2169	3	-
ilmnseq_rs533642284.2_F2BT-151_B_R_2839903519	ilmnseq_rs533642284.2_F2BT	BOT	[T/C]	0016632402	AGGCTGGAGTGCAGTGGCGTGATCTCAGCTCACTGCAAACTCCACCTCCT	0063622429	AGGCTGGAGTGCAGTGGCGTGATCTCAGCTCACTGCAAACTCCACCTCCC	37	1	25703330	diploid	Homo sapiens	dbSNP	151	TOP	tggcaggtgcctgcagtcccagctactcaggaggctgaggcaggagaacggtgtgaaccc[A/G]ggaggtggagtttgcagtgagctgagatcacgccactgcactccagcctgggcaacagag	tggcaggtgcctgcagtcccagctactcaggaggctgaggcaggagaacggtgtgaaccc[A/G]ggaggtggagtttgcagtgagctgagatcacgccactgcactccagcctgggcaacagag	2169	3	-
ilmnseq_rs533663682-151_T_F_2839901669	ilmnseq_rs533663682	TOP	[A/G]	0057668331	TTGAATTATACAGTATTCACACAGTCAGCTTTAGTGGCTACTGCTAAACA			37	1	25640657	diploid	Homo sapiens	dbSNP	151	TOP	agtgaaattgttgaattatacagtattcacacagtcagctttagtggctactgctaaaca[A/G]ttttctctagtagtttgcgccaatctaatcaccagtagtgtatagaagctccttttactc	agtgaaattgttgaattatacagtattcacacagtcagctttagtggctactgctaaaca[A/G]ttttctctagtagtttgcgccaatctaatcaccagtagtgtatagaagctccttttactc	2169	3	+
ilmnseq_rs533678731_ilmnrep2-151_B_F_2840134320	ilmnseq_rs533678731	BOT	[T/C]	0022683508	AGGTGAGGCTGAGAGGCATTCTCATGTCTGAAGAGGATGGGCTTGCCTGA			37	2	127415288	diploid	Homo sapiens	dbSNP	151	BOT	GTCACTGAGGAGGTGAGGCTGAGAGGCATTCTCATGTCTGAAGAGGATGGGCTTGCCTGA[T/C]CCCCGCCCCCGTGCCCAGCCCAGCCCAGCAGCCCAAGCAGTTCTCCAGNACTCAGGTTTC	GAAACCTGAGTNCTGGAGAACTGCTTGGGCTGCTGGGCTGGGCTGGGCACGGGGGCGGGG[A/G]TCAGGCAAGCCCATCCTCTTCAGACATGAGAATGCCTCTCAGCCTCACCTCCTCAGTGAC	2169	3	+
ilmnseq_rs533781127_ilmnrep1-151_B_R_2840130857	ilmnseq_rs533781127	BOT	[T/C]	0022636313	TCTATGGTACAAACGCTTCCCACATGACTGAGTTCAAGCTATCAAGGAGA			37	1	25710325	diploid	Homo sapiens	dbSNP	151	TOP	GTTCCCATAGGNTCAGTGGGCTGATTGTTCTCATCTCTTCCCAAGTCCATGTGCAGTGAC[A/G]TCTCCTTGATAGCTTGAACTCAGTCATGTGGGAAGCGTTTGTACCATAGAAATTGCAAGT	GTTCCCATAGGNTCAGTGGGCTGATTGTTCTCATCTCTTCCCAAGTCCATGTGCAGTGAC[A/G]TCTCCTTGATAGCTTGAACTCAGTCATGTGGGAAGCGTTTGTACCATAGAAATTGCAAGT	2169	3	-
ilmnseq_rs533921501-151_B_F_2839903880	ilmnseq_rs533921501	BOT	[T/C]	0057710424	CACATCTTCCTGAACTTTCAAAAGAAGGGGTTCTTCACCTGGGATCCCCA			37	2	127425707	diploid	Homo sapiens	dbSNP	151	BOT	AGATTAAGGCCACATCTTCCTGAACTTTCAAAAGAAGGGGTTCTTCACCTGGGATCCCCA[T/C]CCTAAAAGTCACACACACACAAAAGAGCGTCACAACTACAAATCTCTGTTGCAGTATTTT	AAAATACTGCAACAGAGATTTGTAGTTGTGACGCTCTTTTGTGTGTGTGTGACTTTTAGG[A/G]TGGGGATCCCAGGTGAAGAACCCCTTCTTTTGAAAGTTCAGGAAGATGTGGCCTTAATCT	2169	3	+
ilmnseq_rs533944716.1_F2BT_ilmnrep1-151_T_R_2840130859	ilmnseq_rs533944716.1_F2BT	TOP	[A/T]	0017620316	AGGTGCGTGCCACCAGGGCCGGCTAATTTTCTTGTATTTTTAGTAGAGAA	0042784395	AGGTGCGTGCCACCAGGGCCGGCTAATTTTCTTGTATTTTTAGTAGAGAT	37	2	127435625	diploid	Homo sapiens	dbSNP	151	BOT	AGGTGGGCGGANCACGAGGTCAGGAGATCAAGACCATCCTGGCTAACACGGTGAAACCCC[A/T]TCTCTACTAAAAATACAAGAAAATTAGCCGGCCCTGGTGGCACGCACCTGTAATCCCAGC	GCTGGGATTACAGGTGCGTGCCACCAGGGCCGGCTAATTTTCTTGTATTTTTAGTAGAGA[A/T]GGGGTTTCACCGTGTTAGCCAGGATGGTCTTGATCTCCTGACCTCGTGNTCCGCCCACCT	2169	3	-
ilmnseq_rs533944716.2_F2BT_ilmnrep1-151_T_R_2840130860	ilmnseq_rs533944716.2_F2BT	TOP	[A/C]	0015648368	AGGTGCGTGCCACCAGGGCCGGCTAATTTTCTTGTATTTTTAGTAGAGAA	0022710399	AGGTGCGTGCCACCAGGGCCGGCTAATTTTCTTGTATTTTTAGTAGAGAC	37	2	127435625	diploid	Homo sapiens	dbSNP	151	BOT	AGGTGGGCGGANCACGAGGTCAGGAGATCAAGACCATCCTGGCTAACACGGTGAAACCCC[T/G]TCTCTACTAAAAATACAAGAAAATTAGCCGGCCCTGGTGGCACGCACCTGTAATCCCAGC	GCTGGGATTACAGGTGCGTGCCACCAGGGCCGGCTAATTTTCTTGTATTTTTAGTAGAGA[A/C]GGGGTTTCACCGTGTTAGCCAGGATGGTCTTGATCTCCTGACCTCGTGNTCCGCCCACCT	2169	3	-
ilmnseq_rs533963084.1_F2BT_ilmnrep1-151_T_F_2840130861	ilmnseq_rs533963084.1_F2BT	TOP	[A/G]	0029688419	CACACAGGACCCTTAGGGAGCAGGGAGAATGTGCATGGACCCCTCAACCA	0074603327	CACACAGGACCCTTAGGGAGCAGGGAGAATGTGCATGGACCCCTCAACCG	37	2	127430193	diploid	Homo sapiens	dbSNP	151	TOP	AGTCCACAGAGCACACAGGACCCTTAGGGAGCAGGGAGAATGTGCATGGACCCCTCAACC[A/G]CAGCTCTGGGTCAGTGCGAGCCCTGGAGGCATCAGCCTCAGAGAGAGCNCAGAGCAGCAA	AGTCCACAGAGCACACAGGACCCTTAGGGAGCAGGGAGAATGTGCATGGACCCCTCAACC[A/G]CAGCTCTGGGTCAGTGCGAGCCCTGGAGGCATCAGCCTCAGAGAGAGCNCAGAGCAGCAA	2169	3	+
ilmnseq_rs533963084.2_F2BT-151_B_F_2839903046	ilmnseq_rs533963084.2_F2BT	BOT	[T/G]	0052794354	CACACAGGACCCTTAGGGAGCAGGGAGAATGTGCATGGACCCCTCAACCT	0055637434	CACACAGGACCCTTAGGGAGCAGGGAGAATGTGCATGGACCCCTCAACCG	37	2	127430193	diploid	Homo sapiens	dbSNP	151	BOT	AGTCCACAGAGCACACAGGACCCTTAGGGAGCAGGGAGAATGTGCATGGACCCCTCAACC[T/G]CAGCTCTGGGTCAGTGCGAGCCCTGGAGGCATCAGCCTCAGAGAGAGCACAGAGCAGCAA	TTGCTGCTCTGTGCTCTCTCTGAGGCTGATGCCTCCAGGGCTCGCACTGACCCAGAGCTG[A/C]GGTTGAGGGGTCCATGCACATTCTCCCTGCTCCCTAAGGGTCCTGTGTGCTCTGTGGACT	2169	3	+
ilmnseq_rs534065145_ilmnrep2-151_T_F_2840134327	ilmnseq_rs534065145	TOP	[A/C]	0067603387	ATCAAATGATGGATCGATAAGCAAAATGTGATATGCCAACCCAAATTTTA			37	4	145056937	diploid	Homo sapiens	dbSNP	151	TOP	ACAAATTTTAATCAAATGATGGATCGATAAGCAAAATGTGATATGCCAACCCAAATTTTA[A/C]TCAAATGATGGGTGGATAAACAAAATGAGATATACCAACACAATTATANAAGGAATGAAA	ACAAATTTTAATCAAATGATGGATCGATAAGCAAAATGTGATATGCCAACCCAAATTTTA[A/C]TCAAATGATGGGTGGATAAACAAAATGAGATATACCAACACAATTATANAAGGAATGAAA	2169	3	+
ilmnseq_rs534096340-151_B_F_2839902670	ilmnseq_rs534096340	BOT	[T/C]	0018695453	GACTTGCATTTTATTTTATTTATTTATTTGACGCAGTGTCACTCTGTCGC			37	1	25626282	diploid	Homo sapiens	dbSNP	151	BOT	aacatgatctgacttGCAttttattttatttatttatttgacgcagtgtcactctgtcgc[T/C]gaagctggagtgcagtggcgacatctcagctcactatagcctccgcctcccaggttccag	ctggaacctgggaggcggaggctatagtgagctgagatgtcgccactgcactccagcttc[A/G]gcgacagagtgacactgcgtcaaataaataaataaaataaaaTGCaagtcagatcatgtt	2169	3	+
ilmnseq_rs534149553_ilmnrep1-151_B_R_2840130865	ilmnseq_rs534149553	BOT	[T/C]	0042631426	CTGTTTAGAATTGTCAGCACATGGTGATAAAAAAAAAAATAGGCTGGGTG			37	1	25720770	diploid	Homo sapiens	dbSNP	151	TOP	CCTCAAGTGATNCATCCGCCTTGGCCTCCCAAAGCGCTGGGATTACAGGCATGAGCCACC[A/G]CACCCAGCCTATTTTTTTTTTTATCACCATGTGCTGACAATTCTAAACAGCATGGGTGGT	CCTCAAGTGATNCATCCGCCTTGGCCTCCCAAAGCGCTGGGATTACAGGCATGAGCCACC[A/G]CACCCAGCCTATTTTTTTTTTTATCACCATGTGCTGACAATTCTAAACAGCATGGGTGGT	2169	3	-
ilmnseq_rs534150216_ilmnrep1-151_T_F_2840130866	ilmnseq_rs534150216	TOP	[A/T]	0048609489	CACTGATACCTTTAGGCCGATGCAGGGACAGTTCATCTTTTTTTTTTTTA	0046705456	CACTGATACCTTTAGGCCGATGCAGGGACAGTTCATCTTTTTTTTTTTTT	37	1	25619854	diploid	Homo sapiens	dbSNP	151	TOP	GGGATTTTGAGCACTGATACCTTTAGGCCGATGCAGGGACAGTTCATCTTTTTTTTTTTT[A/T]TATACAACATTTTATTTAAAAAAATTATTTTCATAGAATACATTTTCANATTAGAGATTC	GGGATTTTGAGCACTGATACCTTTAGGCCGATGCAGGGACAGTTCATCTTTTTTTTTTTT[A/T]TATACAACATTTTATTTAAAAAAATTATTTTCATAGAATACATTTTCANATTAGAGATTC	2169	3	+
ilmnseq_rs534167262.1_F2BT-151_B_F_2839903077	ilmnseq_rs534167262.1_F2BT	BOT	[G/C]	0015668341	GACGAATGCACATGTGCTTTATGCACAGATAGGAAGAGTGGCCATGCCTG	0024625444	GACGAATGCACATGTGCTTTATGCACAGATAGGAAGAGTGGCCATGCCTC	37	2	127441902	diploid	Homo sapiens	dbSNP	151	BOT	CTGCAAGACCAGACGAATGCACATGTGCTTTATGCACAGATAGGAAGAGTGGCCATGCCT[C/G]AGAGTGACGGCAGATTGAAGCCCTCATAGCATACATCCAGCAGGTCCCTGGAGCCCATGG	CCATGGGCTCCAGGGACCTGCTGGATGTATGCTATGAGGGCTTCAATCTGCCGTCACTCT[C/G]AGGCATGGCCACTCTTCCTATCTGTGCATAAAGCACATGTGCATTCGTCTGGTCTTGCAG	2169	3	+
ilmnseq_rs534167262.2_F2BT_ilmnrep2-151_B_F_2840134332	ilmnseq_rs534167262.2_F2BT	BOT	[T/G]	0016608343	GACGAATGCACATGTGCTTTATGCACAGATAGGAAGAGTGGCCATGCCTT	0016662329	GACGAATGCACATGTGCTTTATGCACAGATAGGAAGAGTGGCCATGCCTG	37	2	127441902	diploid	Homo sapiens	dbSNP	151	BOT	CTGCAAGACCAGACGAATGCACATGTGCTTTATGCACAGATAGGAAGAGTGGCCATGCCT[T/G]AGAGTGACGGCAGATTGAAGCCCTCATAGCATACATCCAGCAGGTCCCNGGAGCCCATGG	CCATGGGCTCCNGGGACCTGCTGGATGTATGCTATGAGGGCTTCAATCTGCCGTCACTCT[A/C]AGGCATGGCCACTCTTCCTATCTGTGCATAAAGCACATGTGCATTCGTCTGGTCTTGCAG	2169	3	+
ilmnseq_rs534209226_ilmnrep1-151_B_F_2840130869	ilmnseq_rs534209226	BOT	[T/G]	0036792337	AACAAGTGGGGGGGGAATACAGGCTCGGCAAGGCCGCGGGTGGAGAAAGG			37	2	127432075	diploid	Homo sapiens	dbSNP	151	BOT	CCTGATGGGAAACAAGTGGGGGGGGAATACAGGCTCGGCAAGGCCGCGGGTGGAGAAAGG[T/G]GCACTAGAGAGGCCCTCGAGCCCTGAATGTGGTGGTGGGAGCTGGTGCNTCCCACAGGTG	CACCTGTGGGANGCACCAGCTCCCACCACCACATTCAGGGCTCGAGGGCCTCTCTAGTGC[A/C]CCTTTCTCCACCCGCGGCCTTGCCGAGCCTGTATTCCCCCCCCACTTGTTTCCCATCAGG	2169	3	+
ilmnseq_rs534214455_ilmnrep1-151_T_F_2840130870	ilmnseq_rs534214455	TOP	[A/C]	0024754302	AAGTTGGAGCAAAGAAGAGTTCAGAAGTGGGCGGGTGTGTGTTTAAAAAA			37	2	127413610	diploid	Homo sapiens	dbSNP	151	TOP	TTGCGCAGGAAAGTTGGAGCAAAGAAGAGTTCAGAAGTGGGCGGGTGTGTGTTTAAAAAA[A/C]AAAAAGGGGGTGGAAACCCCACCAGCCAAGTCTGCAGAAAAAAAATAANTGAAGTCTGCC	TTGCGCAGGAAAGTTGGAGCAAAGAAGAGTTCAGAAGTGGGCGGGTGTGTGTTTAAAAAA[A/C]AAAAAGGGGGTGGAAACCCCACCAGCCAAGTCTGCAGAAAAAAAATAANTGAAGTCTGCC	2169	3	+
ilmnseq_rs534278954_ilmnrep2-151_B_F_2840134335	ilmnseq_rs534278954	BOT	[T/C]	0051794373	GTTCTGTGACTCTAAAGTCTAGAAAACCTAGACTGGCCCAGGGTTAAAAT			37	4	145034639	diploid	Homo sapiens	dbSNP	151	BOT	AAAACTCTGTGTTCTGTGACTCTAAAGTCTAGAAAACCTAGACTGGCCCAGGGTTAAAAT[T/C]GAAATCCAGAAGCATACAGGACCTCTGATCTGTCATGATTTCTGAAAANTATGGGAGTAA	TTACTCCCATANTTTTCAGAAATCATGACAGATCAGAGGTCCTGTATGCTTCTGGATTTC[A/G]ATTTTAACCCTGGGCCAGTCTAGGTTTTCTAGACTTTAGAGTCACAGAACACAGAGTTTT	2169	3	+
ilmnseq_rs534318896_ilmnrep2-151_T_F_2840134336	ilmnseq_rs534318896	TOP	[A/G]	0031671507	CAGCTGTACATAAGTGTCATGCAGCAGGACGTCACTGTTGGAAGAAGTAC			37	X	37553806	diploid	Homo sapiens	dbSNP	151	TOP	GCTGACCCTACAGCTGTACATAAGTGTCATGCAGCAGGACGTCACTGTTGGAAGAAGTAC[A/G]TGTATTTTTTATTTCTGCCTGCATTTGGGGATCAAAATGAGAAGCAAANTATGCAGTTTA	GCTGACCCTACAGCTGTACATAAGTGTCATGCAGCAGGACGTCACTGTTGGAAGAAGTAC[A/G]TGTATTTTTTATTTCTGCCTGCATTTGGGGATCAAAATGAGAAGCAAANTATGCAGTTTA	2169	3	+
ilmnseq_rs534359636_ilmnrep2-151_B_R_2840134337	ilmnseq_rs534359636	BOT	[T/A]	0014659405	ATTTCAGCTGATAATTCCTTGTGGTGGGGGCTGCCCTGTGTACTGTAGGT	0049719323	ATTTCAGCTGATAATTCCTTGTGGTGGGGGCTGCCCTGTGTACTGTAGGA	37	1	25632729	diploid	Homo sapiens	dbSNP	151	TOP	CAGTGGGGTGANGGCTGCTACTGGCAGCTCGTGGGGAGAGACCAGGGATGCTGCTTAACA[A/T]CCTACAGTACACAGGGCAGCCCCCACCACAAGGAATTATCAGCTGAAATTGTGAACAGTG	CAGTGGGGTGANGGCTGCTACTGGCAGCTCGTGGGGAGAGACCAGGGATGCTGCTTAACA[A/T]CCTACAGTACACAGGGCAGCCCCCACCACAAGGAATTATCAGCTGAAATTGTGAACAGTG	2169	3	-
ilmnseq_rs534384938_ilmnrep2-151_P_F_2840134338	ilmnseq_rs534384938	PLUS	[D/I]	0042734506	CATTGCCTTGCCCTTGGATGGAAGGGGTCAAGGCTCAGTGAGAAGACGGC			37	2	127415714	diploid	Homo sapiens	dbSNP	151	PLUS	GCACAGCAATCCATTGCCTTGCCCTTGGATGGAAGGGGTCAAGGCTCAGTGAGAAGACGG[-/C]CANGTTTGGCAGCTTTATATAGAATTCACCGCCTCTGGCAGAAGCAGAGGATTGCATTAA	GCACAGCAATCCATTGCCTTGCCCTTGGATGGAAGGGGTCAAGGCTCAGTGAGAAGACGG[-/C]CANGTTTGGCAGCTTTATATAGAATTCACCGCCTCTGGCAGAAGCAGAGGATTGCATTAA	2169	3	+
ilmnseq_rs534396985_ilmnrep2-151_B_F_2840134339	ilmnseq_rs534396985	BOT	[T/C]	0022630405	CTTCATTTCCTCTCTCTTCATCTTACGCTTTTGCTTGCCTTGCTGCTTTG			37	4	145030799	diploid	Homo sapiens	dbSNP	151	BOT	ATGTGTTTGGCTTCATTTCCTCTCTCTTCATCTTACGCTTTTGCTTGCCTTGCTGCTTTG[T/C]TATCATGCAGTAAGAAGGTTCTCATCAGTTACAAGGCAGATGTCAGTGNCATGCCCTTCG	CGAAGGGCATGNCACTGACATCTGCCTTGTAACTGATGAGAACCTTCTTACTGCATGATA[A/G]CAAAGCAGCAAGGCAAGCAAAAGCGTAAGATGAAGAGAGAGGAAATGAAGCCAAACACAT	2169	3	+
ilmnseq_rs534402893-151_B_R_2839901155	ilmnseq_rs534402893	BOT	[T/C]	0018637354	CTAACTCGGAGAAACCCTGTCTCGACTAAACATACAAAAAATTAGCTGGG			37	1	25733274	diploid	Homo sapiens	dbSNP	151	TOP	tcacgccattctcctgcctcagcctcccgagtggctgggactacaggcgcccgccaccac[A/G]cccagctaattttttgtatgtttagtcgagacagggtttctccgagttagccaggatggt	tcacgccattctcctgcctcagcctcccgagtggctgggactacaggcgcccgccaccac[A/G]cccagctaattttttgtatgtttagtcgagacagggtttctccgagttagccaggatggt	2169	3	-
ilmnseq_rs534488213.1_F2BT_ilmnrep1-151_T_F_2840130877	ilmnseq_rs534488213.1_F2BT	TOP	[A/C]	0019751507	TCTGTTTTCTTTCTGTAATTTTCTTGTCTCTCTGACTCTCAGAAATCACA	0022754477	TCTGTTTTCTTTCTGTAATTTTCTTGTCTCTCTGACTCTCAGAAATCACC	37	4	144939126	diploid	Homo sapiens	dbSNP	151	TOP	TATGTTTGTTTTCTGTTTTCTTTCTGTAATTTTCTTGTCTCTCTGACTCTCAGAAATCAC[A/C]AATCACATACGTAGGTTTGTTCCCTAGTCTATAATTATTGATAGCTACNAATTATTTTAA	TATGTTTGTTTTCTGTTTTCTTTCTGTAATTTTCTTGTCTCTCTGACTCTCAGAAATCAC[A/C]AATCACATACGTAGGTTTGTTCCCTAGTCTATAATTATTGATAGCTACNAATTATTTTAA	2169	3	+
ilmnseq_rs534488213.2_F2BT-151_B_F_2839902819	ilmnseq_rs534488213.2_F2BT	BOT	[G/C]	0027793461	TCTGTTTTCTTTCTGTAATTTTCTTGTCTCTCTGACTCTCAGAAATCACG	0024636395	TCTGTTTTCTTTCTGTAATTTTCTTGTCTCTCTGACTCTCAGAAATCACC	37	4	144939126	diploid	Homo sapiens	dbSNP	151	BOT	TATGTTTGTTTTCTGTTTTCTTTCTGTAATTTTCTTGTCTCTCTGACTCTCAGAAATCAC[C/G]AATCACATACGTAGGTTTGTTCCCTAGTCTATAATTATTGATAGCTACTAATTATTTTAA	TTAAAATAATTAGTAGCTATCAATAATTATAGACTAGGGAACAAACCTACGTATGTGATT[C/G]GTGATTTCTGAGAGTCAGAGAGACAAGAAAATTACAGAAAGAAAACAGAAAACAAACATA	2169	3	+
ilmnseq_rs534515526-151_M_R_2839901416	ilmnseq_rs534515526	MINUS	[D/I]	0013744376	TGTACACACGTAGACCGAAGCAGCACTCCTCCACGCCAAGCTCCAAGCTC			37	2	127414786	diploid	Homo sapiens	dbSNP	151	PLUS	AACTCTTTTATAAGTCTTTGAAATCCAGGGGGTTGTGAGGCCTCACCCCTCACCCCGCCT[-/GAGCTTG]GAGCTTGGAGCTTGGCGTGGAGGAGTGCTGCTTCGGTCTACGTGTGTACACGGCACTCCA	AACTCTTTTATAAGTCTTTGAAATCCAGGGGGTTGTGAGGCCTCACCCCTCACCCCGCCT[-/GAGCTTG]GAGCTTGGAGCTTGGCGTGGAGGAGTGCTGCTTCGGTCTACGTGTGTACACGGCACTCCA	2169	3	-
ilmnseq_rs534519040-151_B_R_2839901498	ilmnseq_rs534519040	BOT	[T/C]	0040675389	ATTGTCATGATGATGTTGATGAACAGCCACTATTTATTGAGTGTTCTCCA			37	1	25737761	diploid	Homo sapiens	dbSNP	151	TOP	gccacctgagaggtttctgggacatccgaaggaaataatgtttagtacagtgcctagcac[A/G]tggagaacactcaataaatagtggctGTTCATCAACATCATCATGACAATCACAGCAATA	gccacctgagaggtttctgggacatccgaaggaaataatgtttagtacagtgcctagcac[A/G]tggagaacactcaataaatagtggctGTTCATCAACATCATCATGACAATCACAGCAATA	2169	3	-
ilmnseq_rs534553044_ilmnrep1-151_B_F_2840130881	ilmnseq_rs534553044	BOT	[T/C]	0055758397	AATGCTAGATGATGAGTTAGTGGGTGCAGTGCACCAGCATGGCACATGTA			37	4	144935018	diploid	Homo sapiens	dbSNP	151	BOT	AGATATACCTAATGCTAGATGATGAGTTAGTGGGTGCAGTGCACCAGCATGGCACATGTA[T/C]ACATATGTAACCTGCACATTGTGCACATGTACCCTAAAACTTAAAGTANAGTAAAAAAAA	TTTTTTTTACTNTACTTTAAGTTTTAGGGTACATGTGCACAATGTGCAGGTTACATATGT[A/G]TACATGTGCCATGCTGGTGCACTGCACCCACTAACTCATCATCTAGCATTAGGTATATCT	2169	3	+
ilmnseq_rs534569899-151_B_R_2839902378	ilmnseq_rs534569899	BOT	[T/C]	0043701376	AGGTGGAGGTTGTAGTGAGCTGAGATTGCATCATTGCACTCCAACCTGGG			37	2	127443000	diploid	Homo sapiens	dbSNP	151	TOP	CTTGTTAAATTGACttttctttctttcttttttttttttgagagggattctcactctgtc[A/G]cccaggttggagtgcaatgatgcaatctcagctcactacaacctccacctcccaggttca	CTTGTTAAATTGACttttctttctttcttttttttttttgagagggattctcactctgtc[A/G]cccaggttggagtgcaatgatgcaatctcagctcactacaacctccacctcccaggttca	2169	3	-
ilmnseq_rs534626334-151_B_F_2839904044	ilmnseq_rs534626334	BOT	[T/C]	0017763464	TTTGCACATCTTGTTGAATTTAGAGTTGAGTTTCTGTTATAAAGAAAGGT			37	4	145031757	diploid	Homo sapiens	dbSNP	151	BOT	GCATGTCCGGTTTGCACATCTTGTTGAATTTAGAGTTGAGTTTCTGTTATAAAGAAAGGT[T/C]GTAAGTTCTTTTCCTTCTCCGGATACTCTACTTACACAAATAACTCTTTCAGTGGAATGC	GCATTCCACTGAAAGAGTTATTTGTGTAAGTAGAGTATCCGGAGAAGGAAAAGAACTTAC[A/G]ACCTTTCTTTATAACAGAAACTCAACTCTAAATTCAACAAGATGTGCAAACCGGACATGC	2169	3	+
ilmnseq_rs534652525_ilmnrep1-151_B_R_2840130884	ilmnseq_rs534652525	BOT	[T/G]	0045682311	AATTCCTGTGACCATCTTCAACCTCTTCATCCTTATTCACATCATTGGCT			37	2	127437800	diploid	Homo sapiens	dbSNP	151	TOP	AAACAAAACTGNGGAGCCAAATTGTTAATGAAAGAAAGATTCATTATATCTTGGAAAAGG[A/C]AGCCAATGATGTGAATAAGGATGAAGAGGTTGAAGATGGTCACAGGAATTGTCAGAGGAG	AAACAAAACTGNGGAGCCAAATTGTTAATGAAAGAAAGATTCATTATATCTTGGAAAAGG[A/C]AGCCAATGATGTGAATAAGGATGAAGAGGTTGAAGATGGTCACAGGAATTGTCAGAGGAG	2169	3	-
ilmnseq_rs534658935.1_F2BT-151_B_R_2839903307	ilmnseq_rs534658935.1_F2BT	BOT	[G/C]	0037608471	CAGGCGCCTGTAGTCCCAGCTACTCAGGAGGCTGAGGCAGGAGAACGGCG	0061792405	CAGGCGCCTGTAGTCCCAGCTACTCAGGAGGCTGAGGCAGGAGAACGGCC	37	1	25642088	diploid	Homo sapiens	dbSNP	151	TOP	cccaggctggagtgcagtggcgtgatctcagctcactgcaaactccacctcccaggttca[C/G]gccgttctcctgcctcagcctcctgagtagctgggactacaggcgcctgccaccactccc	cccaggctggagtgcagtggcgtgatctcagctcactgcaaactccacctcccaggttca[C/G]gccgttctcctgcctcagcctcctgagtagctgggactacaggcgcctgccaccactccc	2169	3	-
ilmnseq_rs534658935.2_F2BT-151_T_R_2839903309	ilmnseq_rs534658935.2_F2BT	TOP	[A/G]	0010743306	CAGGCGCCTGTAGTCCCAGCTACTCAGGAGGCTGAGGCAGGAGAACGGCA	0048655304	CAGGCGCCTGTAGTCCCAGCTACTCAGGAGGCTGAGGCAGGAGAACGGCG	37	1	25642088	diploid	Homo sapiens	dbSNP	151	BOT	cccaggctggagtgcagtggcgtgatctcagctcactgcaaactccacctcccaggttca[T/C]gccgttctcctgcctcagcctcctgagtagctgggactacaggcgcctgccaccactccc	gggagtggtggcaggcgcctgtagtcccagctactcaggaggctgaggcaggagaacggc[A/G]tgaacctgggaggtggagtttgcagtgagctgagatcacgccactgcactccagcctggg	2169	3	-
ilmnseq_rs534719680_ilmnrep2-151_B_F_2840134351	ilmnseq_rs534719680	BOT	[T/C]	0069657416	GCATGTTTTCTTACTTCCATAAGAGGTTGTATTACTTTTCGGGGAAGTGT			37	2	127416839	diploid	Homo sapiens	dbSNP	151	BOT	GTGAGACTGAGCATGTTTTCTTACTTCCATAAGAGGTTGTATTACTTTTCGGGGAAGTGT[T/C]GGTTGATGCTTTTGTCCATTTCCTGTCAGCACCCCACCCCCGTGAGGANACGTGCCCCAG	CTGGGGCACGTNTCCTCACGGGGGTGGGGTGCTGACAGGAAATGGACAAAAGCATCAACC[A/G]ACACTTCCCCGAAAAGTAATACAACCTCTTATGGAAGTAAGAAAACATGCTCAGTCTCAC	2169	3	+
ilmnseq_rs534730481-151_B_F_2839902071	ilmnseq_rs534730481	BOT	[T/C]	0022645496	CCTGGCCAACGTGTCGAAACCCCATCTCTACTAAAAATACAAAAGTTAGC			37	1	25649020	diploid	Homo sapiens	dbSNP	151	BOT	tcgagaccagcctggccaacgtgtcgaaaccccatctctactaaaaatacaaaagttagc[T/C]gggtgtggtggcacatgcctgtaatcccagttactcaggaggctgaggcaggagaatcac	gtgattctcctgcctcagcctcctgagtaactgggattacaggcatgtgccaccacaccc[A/G]gctaacttttgtatttttagtagagatggggtttcgacacgttggccaggctggtctcga	2169	3	+
ilmnseq_rs534806487_ilmnrep1-151_T_R_2840130889	ilmnseq_rs534806487	TOP	[A/G]	0047613349	CACTTGAGGCATAGATGTACATACAGGTCTGCCACCTGAAGAGGCAAACT			37	2	127416045	diploid	Homo sapiens	dbSNP	151	BOT	ATCTGCAGTGANTAGGAAGAGGTCCCCTCAACAGAGGTGAGAGGTTGGGCCAAGTCAAGT[T/C]AGTTTGCCTCTTCAGGTGGCAGACCTGTATGTACATCTATGCCTCAAGTGCCTGTCTGAG	CTCAGACAGGCACTTGAGGCATAGATGTACATACAGGTCTGCCACCTGAAGAGGCAAACT[A/G]ACTTGACTTGGCCCAACCTCTCACCTCTGTTGAGGGGACCTCTTCCTANTCACTGCAGAT	2169	3	-
ilmnseq_rs534950693-151_T_R_2839901251	ilmnseq_rs534950693	TOP	[A/C]	0036716428	TGAAACCACATCTCTACTAAAAATACAAAAATTAGCTGGGCGTGGTGGCA			37	2	127420761	diploid	Homo sapiens	dbSNP	151	BOT	actccctggttcaagcaattctcctgcctcagcctcccgagttgctgggattacagacat[T/G]tgccaccacgcccagctaatttttgtatttttagtagagatgtggtttcaccttgttggc	gccaacaaggtgaaaccacatctctactaaaaatacaaaaattagctgggcgtggtggca[A/C]atgtctgtaatcccagcaactcgggaggctgaggcaggagaattgcttgaaccagggagt	2169	3	-
ilmnseq_rs534966032_ilmnrep1-151_T_F_2840130891	ilmnseq_rs534966032	TOP	[A/G]	0047741377	TTTCACCAGGTGGGTCAGGTTGGTCTGGAACTCCCGACCTCAAGTGATCC			37	1	25614457	diploid	Homo sapiens	dbSNP	151	TOP	AGACAAGGGGTTTCACCAGGTGGGTCAGGTTGGTCTGGAACTCCCGACCTCAAGTGATCC[A/G]CCTGCCTAGGCCTCCCAAAGTACTGGGATTACAGGCGTGAGCCACTGTNTCCAGCCTAAA	AGACAAGGGGTTTCACCAGGTGGGTCAGGTTGGTCTGGAACTCCCGACCTCAAGTGATCC[A/G]CCTGCCTAGGCCTCCCAAAGTACTGGGATTACAGGCGTGAGCCACTGTNTCCAGCCTAAA	2169	3	+
ilmnseq_rs534971128_ilmnrep1-151_B_F_2840130892	ilmnseq_rs534971128	BOT	[T/C]	0066728334	TTGGTGTTGGTACAGTTGTCTCCAGTGTACACGGTTCAACTTATGAGTTC			37	2	127453102	diploid	Homo sapiens	dbSNP	151	BOT	ACTGGCCTGTTTGGTGTTGGTACAGTTGTCTCCAGTGTACACGGTTCAACTTATGAGTTC[T/C]TGAGTTTGGAATGGCGTGAATGCAAAAGCATTCAGTAGAAACGGTACTNTGAATTTTGAA	TTCAAAATTCANAGTACCGTTTCTACTGAATGCTTTTGCATTCACGCCATTCCAAACTCA[A/G]GAACTCATAAGTTGAACCGTGTACACTGGAGACAACTGTACCAACACCAAACAGGCCAGT	2169	3	+
ilmnseq_rs535061962_ilmnrep1-151_T_R_2840130893	ilmnseq_rs535061962	TOP	[A/G]	0023709491	TGAAATTGTTGAGTTATACAGTATTCACACAGTCAGCCTTAGTGGCTACT			37	1	25704744	diploid	Homo sapiens	dbSNP	151	BOT	GGAGCTTCTATNCACTACTGGTGATTAGATTGGCGCAAACTACTAGAGAAAACTGTTTAG[T/C]AGTAGCCACTAAGGCTGACTGTGTGAATACTGTATAACTCAACAATTTCACTTCTAGGCA	TGCCTAGAAGTGAAATTGTTGAGTTATACAGTATTCACACAGTCAGCCTTAGTGGCTACT[A/G]CTAAACAGTTTTCTCTAGTAGTTTGCGCCAATCTAATCACCAGTAGTGNATAGAAGCTCC	2169	3	-
ilmnseq_rs535101819_ilmnrep2-151_B_F_2840134358	ilmnseq_rs535101819	BOT	[T/G]	0027623450	TGGGAGGCCAAGGTGGGCCAAAGTTGAGGCTAGGATTCAAGATCAGCCTG			37	1	25704194	diploid	Homo sapiens	dbSNP	151	BOT	CCTGGCACTTTGGGAGGCCAAGGTGGGCCAAAGTTGAGGCTAGGATTCAAGATCAGCCTG[T/G]CCAACATGGCAAAACCCTGTCTCTACCAAAAATTATTTTGTCTATACANAAATTCGGTGG	CCACCGAATTTNTGTATAGACAAAATAATTTTTGGTAGAGACAGGGTTTTGCCATGTTGG[A/C]CAGGCTGATCTTGAATCCTAGCCTCAACTTTGGCCCACCTTGGCCTCCCAAAGTGCCAGG	2169	3	+
ilmnseq_rs535193894_ilmnrep2-151_T_R_2840134359	ilmnseq_rs535193894	TOP	[A/G]	0015808438	CCCAGCGGAGCGAGCAAGTCCCTGGGCAAGGCTGGAGTTGCCTGGAGTTC			37	2	127414309	diploid	Homo sapiens	dbSNP	151	BOT	TCACATCACAANTTGCTTCTGTGCTGCTCCCCAGCCAGGGTCCGACCGGCCAGGCTCCGG[T/C]GAACTCCAGGCAACTCCAGCCTTGCCCAGGGACTTGCTCGCTCCGCTGGGCGCCGCAAAG	CTTTGCGGCGCCCAGCGGAGCGAGCAAGTCCCTGGGCAAGGCTGGAGTTGCCTGGAGTTC[A/G]CCGGAGCCTGGCCGGTCGGACCCTGGCTGGGGAGCAGCACAGAAGCAANTTGTGATGTGA	2169	3	-
ilmnseq_rs535234667_ilmnrep2-151_T_F_2840134360	ilmnseq_rs535234667	TOP	[A/G]	0010621492	GTCTAAGACACCCAGCAAGGCAGGAGTGGGTGTCAACTCAGGGAAGCCCA			37	1	25629037	diploid	Homo sapiens	dbSNP	151	TOP	GTGACAGAAAGTCTAAGACACCCAGCAAGGCAGGAGTGGGTGTCAACTCAGGGAAGCCCA[A/G]AGGCTAATCCTAGGTGAGAGCTGAGGGTGTCAGATAAGAGCAAGGCAANGCTCCGGTTCT	GTGACAGAAAGTCTAAGACACCCAGCAAGGCAGGAGTGGGTGTCAACTCAGGGAAGCCCA[A/G]AGGCTAATCCTAGGTGAGAGCTGAGGGTGTCAGATAAGAGCAAGGCAANGCTCCGGTTCT	2169	3	+
ilmnseq_rs535381263-151_T_F_2839903776	ilmnseq_rs535381263	TOP	[A/C]	0042662498	TTTTTTTCTAAGGCTCAGGGCGAGTAACAGGGAAATCTATACAGAGGAAA			37	2	127441262	diploid	Homo sapiens	dbSNP	151	TOP	CTGTTTAAATTTTTTTTCTAAGGCTCAGGGCGAGTAACAGGGAAATCTATACAGAGGAAA[A/C]CCTGGAACCAGACATTTCAAGTTCTAAGTCACGGCAGCCTCACTTTCTTTCCAGTTCCCC	CTGTTTAAATTTTTTTTCTAAGGCTCAGGGCGAGTAACAGGGAAATCTATACAGAGGAAA[A/C]CCTGGAACCAGACATTTCAAGTTCTAAGTCACGGCAGCCTCACTTTCTTTCCAGTTCCCC	2169	3	+
ilmnseq_rs535412536-151_B_R_2839904249	ilmnseq_rs535412536	BOT	[T/C]	0074672329	AATAACTACCAAATTATTTAAAAGTTAATTAATACTAGAAAATACGAAAA			37	4	144925630	diploid	Homo sapiens	dbSNP	151	TOP	GAAGTCTATAGTTTACAAAACAGTGTCATCTTGAAGGAACAATAGTTCCCATAAAAATGA[A/G]TTTTCGTATTTTCTAGTATTAATTAACTTTTAAATAATTTGGTAGTTATTCCAGAATAGA	GAAGTCTATAGTTTACAAAACAGTGTCATCTTGAAGGAACAATAGTTCCCATAAAAATGA[A/G]TTTTCGTATTTTCTAGTATTAATTAACTTTTAAATAATTTGGTAGTTATTCCAGAATAGA	2169	3	-
ilmnseq_rs535425441-151_T_F_2839904266	ilmnseq_rs535425441	TOP	[A/G]	0028670318	AGGATTCTACATTCTTGCAGAGTTGTTCTTGAATGTAATTAGTAGGAAAC			37	4	145032707	diploid	Homo sapiens	dbSNP	151	TOP	TATACATTTTAGGATTCTACATTCTTGCAGAGTTGTTCTTGAATGTAATTAGTAGGAAAC[A/G]AAAGGACTCTCCTTACATATTAGCTCTATTGTCAAGTTTTGTGTAAAGAAAAATACAGAA	TATACATTTTAGGATTCTACATTCTTGCAGAGTTGTTCTTGAATGTAATTAGTAGGAAAC[A/G]AAAGGACTCTCCTTACATATTAGCTCTATTGTCAAGTTTTGTGTAAAGAAAAATACAGAA	2169	3	+
ilmnseq_rs535436769-151_T_R_2839903855	ilmnseq_rs535436769	TOP	[A/G]	0027605343	AGTGACCATTTGTGGAATCTGAGCTCCCAGGCCACGTGTGTGCTAGGGCA			37	2	127429210	diploid	Homo sapiens	dbSNP	151	BOT	GTCATAACCTGGTAGCTCCAGAGCTCAACCGTGGTCTCCTGGAGTCCACACTTCTGCTGA[T/C]TGCCCTAGCACACACGTGGCCTGGGAGCTCAGattccacaaatggtcactgagcaccagc	gctggtgctcagtgaccatttgtggaatCTGAGCTCCCAGGCCACGTGTGTGCTAGGGCA[A/G]TCAGCAGAAGTGTGGACTCCAGGAGACCACGGTTGAGCTCTGGAGCTACCAGGTTATGAC	2169	3	-
ilmnseq_rs535441809_ilmnrep1-151_P_F_2840130901	ilmnseq_rs535441809	PLUS	[D/I]	0035742495	AAGGTCATTGTAGCCATCAGACCCCACCTAGCAGACAGAGGATTTAGAGA			37	2	127424722	diploid	Homo sapiens	dbSNP	151	PLUS	CATAGCCTCTTCTGTCTGCTTGTCACTCAAGGTCATTGTAGCCATCAGACCCCACCTAGC[-/AGACAGAGGATTTAG]AGACAGAGGATTTAGAGATNCGTGGATTTAGAGAATTCAGCAAGGCTGTTTTGCTTATTT	CATAGCCTCTTCTGTCTGCTTGTCACTCAAGGTCATTGTAGCCATCAGACCCCACCTAGC[-/AGACAGAGGATTTAG]AGACAGAGGATTTAGAGATNCGTGGATTTAGAGAATTCAGCAAGGCTGTTTTGCTTATTT	2169	3	+
ilmnseq_rs535474042_ilmnrep2-151_T_F_2840134366	ilmnseq_rs535474042	TOP	[A/C]	0013741400	GCGAAATTAATTTCAGTTATGGTTGAAAATCCTGAGTATTCCCTTTTTAA			37	2	127421770	diploid	Homo sapiens	dbSNP	151	TOP	TCTCATTTTAGCGAAATTAATTTCAGTTATGGTTGAAAATCCTGAGTATTCCCTTTTTAA[A/C]AAATTTTCATAGTCTTTTTTTTTTCTTTGTCACTGATTCTTTACACTANCCTGAGCCATC	TCTCATTTTAGCGAAATTAATTTCAGTTATGGTTGAAAATCCTGAGTATTCCCTTTTTAA[A/C]AAATTTTCATAGTCTTTTTTTTTTCTTTGTCACTGATTCTTTACACTANCCTGAGCCATC	2169	3	+
ilmnseq_rs535545246-151_B_R_2839902358	ilmnseq_rs535545246	BOT	[T/C]	0031638347	CCTTGTTTATAGGCAGTGCAGATGATCCCAGTGCAGACTGAGGGGCCTCG			37	2	127414907	diploid	Homo sapiens	dbSNP	151	TOP	TGTGCCTGTGGTTGTGCTTGCGTCAGCCTGGGAGTGCGCAGGCATCAGTGGTGCTTGGGA[A/G]CGAGGCCCCTCAGTCTGCACTGGGATCATCTGCACTGCCTATAAACAAGGCagcctctct	TGTGCCTGTGGTTGTGCTTGCGTCAGCCTGGGAGTGCGCAGGCATCAGTGGTGCTTGGGA[A/G]CGAGGCCCCTCAGTCTGCACTGGGATCATCTGCACTGCCTATAAACAAGGCagcctctct	2169	3	-
ilmnseq_rs535548842_ilmnrep2-151_T_R_2840134368	ilmnseq_rs535548842	TOP	[A/C]	0050690357	AGAAGTGCCCATGAGCGGGAAACACTAGCTCATCGGAACTTCGAAGGAAC			37	2	127427322	diploid	Homo sapiens	dbSNP	151	BOT	TAGAGGAAGTCNAAATGCCTCTTTCAGGACGTGGCGGTCACAGGAGGATGAAATCCACGG[T/G]GTTCCTTCGAAGTTCCGATGAGCTAGTGTTTCCCGCTCATGGGCACTTCTGAGCCTTATT	AATAAGGCTCAGAAGTGCCCATGAGCGGGAAACACTAGCTCATCGGAACTTCGAAGGAAC[A/C]CCGTGGATTTCATCCTCCTGTGACCGCCACGTCCTGAAAGAGGCATTTNGACTTCCTCTA	2169	3	-
ilmnseq_rs535724892_ilmnrep2-151_T_R_2840134369	ilmnseq_rs535724892	TOP	[A/G]	0027770441	AAAAAAATTGTTTACAGAATCGGCCGGGTGTGGTGGCTTATGCCTATAAT			37	1	25697517	diploid	Homo sapiens	dbSNP	151	BOT	GGCTGGTCTCGNACTCCTGACCTCAGGTGATCCACCCACCTCAGCCTTCCAAATTGCTAG[T/C]ATTATAGGCATAAGCCACCACACCCGGCCGATTCTGTAAACAATTTTTTTTTTTTTGAAA	TTTCAAAAAAAAAAAAATTGTTTACAGAATCGGCCGGGTGTGGTGGCTTATGCCTATAAT[A/G]CTAGCAATTTGGAAGGCTGAGGTGGGTGGATCACCTGAGGTCAGGAGTNCGAGACCAGCC	2169	3	-
ilmnseq_rs535732639_ilmnrep2-151_B_F_2840134370	ilmnseq_rs535732639	BOT	[T/C]	0018635337	ATAGAAAGTAAGACACCCGCCTCCTGTCAGCAACATCAGGACACAAAGCC			37	2	127431627	diploid	Homo sapiens	dbSNP	151	BOT	CTGTCTCTGAATAGAAAGTAAGACACCCGCCTCCTGTCAGCAACATCAGGACACAAAGCC[T/C]GGACTCACAGGCAGGCTGTATGTGGCTGTGTCTGAGTGTGCCTGGGCANTGTATTATAAT	ATTATAATACANTGCCCAGGCACACTCAGACACAGCCACATACAGCCTGCCTGTGAGTCC[A/G]GGCTTTGTGTCCTGATGTTGCTGACAGGAGGCGGGTGTCTTACTTTCTATTCAGAGACAG	2169	3	+
ilmnseq_rs535757694-151_B_R_2839903679	ilmnseq_rs535757694	BOT	[T/C]	0025608302	TGTTGGTCAGGCTGGTCTCAAACACCCGACCTCAGGTGATCCACCCGCCT			37	2	127437220	diploid	Homo sapiens	dbSNP	151	TOP	TAGTGCAGAGTTggctgggcctggtggctgacacctgtaatacaagcgctttgggaggcc[A/G]aggcgggtggatcacctgaggtcgggtgtttgagaccagcctgaccaacaaggagaaacc	TAGTGCAGAGTTggctgggcctggtggctgacacctgtaatacaagcgctttgggaggcc[A/G]aggcgggtggatcacctgaggtcgggtgtttgagaccagcctgaccaacaaggagaaacc	2169	3	-
ilmnseq_rs535779766_ilmnrep1-151_B_R_2840130908	ilmnseq_rs535779766	BOT	[T/C]	0056735374	GGCAGCCATCTCATCTCACACCTTTGTCCCCTCTCAATTCTGAGGACTGA			37	2	127426352	diploid	Homo sapiens	dbSNP	151	TOP	AGACATCCCTGNTTCCACCATCATTGGAAACACTTGGCGTTATGGTGGTTCTCCCCTGCC[A/G]TCAGTCCTCAGAATTGAGAGGGGACAAAGGTGTGAGATGAGATGGCTGCCCTCAAAGCCT	AGACATCCCTGNTTCCACCATCATTGGAAACACTTGGCGTTATGGTGGTTCTCCCCTGCC[A/G]TCAGTCCTCAGAATTGAGAGGGGACAAAGGTGTGAGATGAGATGGCTGCCCTCAAAGCCT	2169	3	-
ilmnseq_rs535784695_ilmnrep1-151_B_F_2840130909	ilmnseq_rs535784695	BOT	[T/A]	0059624380	GCTCCAACCTTCTTCACCTTCTTTCTAGCCCAGTCACAACAACAAATGCT	0040717506	GCTCCAACCTTCTTCACCTTCTTTCTAGCCCAGTCACAACAACAAATGCA	37	1	25696057	diploid	Homo sapiens	dbSNP	151	BOT	GCAGGGAGTGAGCTCCAACCTTCTTCACCTTCTTTCTAGCCCAGTCACAACAACAAATGC[A/T]ACAATGTAACACGGGACCCTCAGCAGCTGCTGAGCTGTTTGAACTTTANGTCCCTTTGCT	AGCAAAGGGACNTAAAGTTCAAACAGCTCAGCAGCTGCTGAGGGTCCCGTGTTACATTGT[A/T]GCATTTGTTGTTGTGACTGGGCTAGAAAGAAGGTGAAGAAGGTTGGAGCTCACTCCCTGC	2169	3	+
ilmnseq_rs535813865-151_T_F_2839901118	ilmnseq_rs535813865	TOP	[A/G]	0031700331	TCAGTCGCCCCATTGTAAATGGAGATAATGATACTATCTCCCCTCACAGG			37	1	25633658	diploid	Homo sapiens	dbSNP	151	TOP	tttctcagcctcagtcgccccattgtaaatggagataatgatactatctcccctcacagg[A/G]ctgttgggatgctactggatttaataagctaatgcagggacatgctaagcacaACCCATC	tttctcagcctcagtcgccccattgtaaatggagataatgatactatctcccctcacagg[A/G]ctgttgggatgctactggatttaataagctaatgcagggacatgctaagcacaACCCATC	2169	3	+
ilmnseq_rs535878107_ilmnrep1-151_B_F_2840130911	ilmnseq_rs535878107	BOT	[G/C]	0040743396	GCATGTTTGTGTGTGCACCTGTCTGTGCATATGTGGAAAAGTGTGAGAGG	0050619459	GCATGTTTGTGTGTGCACCTGTCTGTGCATATGTGGAAAAGTGTGAGAGC	37	2	127434755	diploid	Homo sapiens	dbSNP	151	BOT	TCAGTGTGTGTGCATGTTTGTGTGTGCACCTGTCTGTGCATATGTGGAAAAGTGTGAGAG[C/G]AATGTGCATGAGAGTGTGTGTGTGCATGTGTGCCTGTGTGTGCATATGNGGGAGAGTGTG	CACACTCTCCCNCATATGCACACACAGGCACACATGCACACACACACTCTCATGCACATT[C/G]CTCTCACACTTTTCCACATATGCACAGACAGGTGCACACACAAACATGCACACACACTGA	2169	3	+
ilmnseq_rs535928776_ilmnrep2-151_B_R_2840134376	ilmnseq_rs535928776	BOT	[T/G]	0046624442	TAGAGAAACAATCTGGAACAGGAACAAAAGTCCGTGCTCGGGAAAGTAGA			37	2	127439010	diploid	Homo sapiens	dbSNP	151	TOP	CAAATATGGAANATTTAGATTGCTCTCTCTCTTCAATTTTTCATTTTAGACTGCATTACC[A/C]TCTACTTTCCCGAGCACGGACTTTTGTTCCTGTTCCAGATTGTTTCTCTAGGATCAATTC	CAAATATGGAANATTTAGATTGCTCTCTCTCTTCAATTTTTCATTTTAGACTGCATTACC[A/C]TCTACTTTCCCGAGCACGGACTTTTGTTCCTGTTCCAGATTGTTTCTCTAGGATCAATTC	2169	3	-
ilmnseq_rs536054348_ilmnrep2-151_T_R_2840134377	ilmnseq_rs536054348	TOP	[A/C]	0055693435	ATTTCTGTTCATTGTGGGAGGAATCCACGAGATGGATGCAAAGGATGGGA			37	2	127432785	diploid	Homo sapiens	dbSNP	151	BOT	CCAGGGTGGACNGACCCTTCGTCATCAGAAACATCCTCCAAGGGGCTTTCCCAGATTCCC[T/G]TCCCATCCTTTGCATCCATCTCGTGGATTCCTCCCACAATGAACAGAAATCTATTTTGTA	TACAAAATAGATTTCTGTTCATTGTGGGAGGAATCCACGAGATGGATGCAAAGGATGGGA[A/C]GGGAATCTGGGAAAGCCCCTTGGAGGATGTTTCTGATGACGAAGGGTCNGTCCACCCTGG	2169	3	-
ilmnseq_rs536211015_ilmnrep2-151_T_F_2840134378	ilmnseq_rs536211015	TOP	[A/C]	0060618420	TCCCCTGGAGTCTGTCACATTGTGAAACATGTGTAAATTCAGCTCCACAC			37	2	127445187	diploid	Homo sapiens	dbSNP	151	TOP	GAAATGTCACTCCCCTGGAGTCTGTCACATTGTGAAACATGTGTAAATTCAGCTCCACAC[A/C]CTTGGTGGGGTGGGGGGCATGGAGAGAGTAGTTCCAGCTGAGGGAACTNTCCTGCCCACC	GAAATGTCACTCCCCTGGAGTCTGTCACATTGTGAAACATGTGTAAATTCAGCTCCACAC[A/C]CTTGGTGGGGTGGGGGGCATGGAGAGAGTAGTTCCAGCTGAGGGAACTNTCCTGCCCACC	2169	3	+
ilmnseq_rs536290695_ilmnrep1-151_B_F_2840130915	ilmnseq_rs536290695	BOT	[T/C]	0039684381	GCTTAACATTGCATTGCCCTGGAGCCTAAAAGGGGAAACAAAGGGCCGGG			37	1	25601223	diploid	Homo sapiens	dbSNP	151	BOT	CTGAGCCTGGGCTTAACATTGCATTGCCCTGGAGCCTAAAAGGGGAAACAAAGGGCCGGG[T/C]GACGTGGCTCACGCCTGTAATCCCGGCACATTGGGAGGCCAAGGCTGGNGAATCACCTGA	TCAGGTGATTCNCCAGCCTTGGCCTCCCAATGTGCCGGGATTACAGGCGTGAGCCACGTC[A/G]CCCGGCCCTTTGTTTCCCCTTTTAGGCTCCAGGGCAATGCAATGTTAAGCCCAGGCTCAG	2169	3	+
ilmnseq_rs536325079_ilmnrep1-151_T_F_2840130916	ilmnseq_rs536325079	TOP	[A/G]	0023715402	CAGGACAAAATTCATCCATATACACTTAGAAAATTCTCTGAACTTTGCCA			37	4	145036303	diploid	Homo sapiens	dbSNP	151	TOP	TCATGTTGACCAGGACAAAATTCATCCATATACACTTAGAAAATTCTCTGAACTTTGCCA[A/G]CTAAATATTTCCTTGGCTTTTTCAGGTTTTAGAACATTGACGAAGAGANAAGACAACCCA	TCATGTTGACCAGGACAAAATTCATCCATATACACTTAGAAAATTCTCTGAACTTTGCCA[A/G]CTAAATATTTCCTTGGCTTTTTCAGGTTTTAGAACATTGACGAAGAGANAAGACAACCCA	2169	3	+
ilmnseq_rs536478983_ilmnrep2-151_T_R_2840134381	ilmnseq_rs536478983	TOP	[A/G]	0048763445	CTGTAATTTTAATCCTAAAATTTGTTAAACTTCAAAATCCCTATCACCAG			37	4	144924211	diploid	Homo sapiens	dbSNP	151	BOT	TCAGCACTCAGNTATAATGGCTTTTAAGATAATATAAAAATGAATGCTTTTAAACAATAA[T/C]CTGGTGATAGGGATTTTGAAGTTTAACAAATTTTAGGATTAAAATTACAGAAAGACATTT	AAATGTCTTTCTGTAATTTTAATCCTAAAATTTGTTAAACTTCAAAATCCCTATCACCAG[A/G]TTATTGTTTAAAAGCATTCATTTTTATATTATCTTAAAAGCCATTATANCTGAGTGCTGA	2169	3	-
ilmnseq_rs536482143_ilmnrep2-151_B_R_2840134382	ilmnseq_rs536482143	BOT	[T/C]	0048733329	CAAATTTATTTCCAATCGTTCTGAGCTGGATCAATGGCAGACAAAGGTAC			37	2	127454181	diploid	Homo sapiens	dbSNP	151	TOP	TAATGGCATCANATGTCAGTCCTTGACATTTGGGGGGAACAGCAGGTGCCAGAGCTAAAA[A/G]GTACCTTTGTCTGCCATTGATCCAGCTCAGAACGATTGGAAATAAATTTGAAATGTAACC	TAATGGCATCANATGTCAGTCCTTGACATTTGGGGGGAACAGCAGGTGCCAGAGCTAAAA[A/G]GTACCTTTGTCTGCCATTGATCCAGCTCAGAACGATTGGAAATAAATTTGAAATGTAACC	2169	3	-
ilmnseq_rs536488090_ilmnrep2-151_B_R_2840134383	ilmnseq_rs536488090	BOT	[T/A]	0066744502	AAAGTTTTGTTGTTCACAGTTCCCCTGTAAAAAAGAGGCAGAACACGTCT	0057658474	AAAGTTTTGTTGTTCACAGTTCCCCTGTAAAAAAGAGGCAGAACACGTCA	37	1	25705271	diploid	Homo sapiens	dbSNP	151	TOP	AGTTCCCCCTCNCTTTCTGCTGCCTGGTCCCTGGATGACACAGTTTTGTGTGGCCCTGCA[A/T]GACGTGTTCTGCCTCTTTTTTACAGGGGAACTGTGAACAACAAAACTTTCCTTCCAATAA	AGTTCCCCCTCNCTTTCTGCTGCCTGGTCCCTGGATGACACAGTTTTGTGTGGCCCTGCA[A/T]GACGTGTTCTGCCTCTTTTTTACAGGGGAACTGTGAACAACAAAACTTTCCTTCCAATAA	2169	3	-
ilmnseq_rs536490022_ilmnrep2-151_T_F_2840134384	ilmnseq_rs536490022	TOP	[A/G]	0035710343	TTCACAATTTCAGCTGATAATTCCTTGTGATGGGGGCTGCCCTGTGCACT			37	1	25712688	diploid	Homo sapiens	dbSNP	151	TOP	GTAGGCACTATTCACAATTTCAGCTGATAATTCCTTGTGATGGGGGCTGCCCTGTGCACT[A/G]TAGGATGTTAAGCATCATTCCTGGTCTCTCCCCACGAGCTGCCAGTAGNAGCCCTCACCC	GTAGGCACTATTCACAATTTCAGCTGATAATTCCTTGTGATGGGGGCTGCCCTGTGCACT[A/G]TAGGATGTTAAGCATCATTCCTGGTCTCTCCCCACGAGCTGCCAGTAGNAGCCCTCACCC	2169	3	+
ilmnseq_rs536524471_ilmnrep2-151_B_R_2840134385	ilmnseq_rs536524471	BOT	[G/C]	0018636398	TGAAAAGCGGGCTTGTGTTTTTCATCTCTTTGAACTCCACCAGGAAGGAG	0010693359	TGAAAAGCGGGCTTGTGTTTTTCATCTCTTTGAACTCCACCAGGAAGGAC	37	1	25625052	diploid	Homo sapiens	dbSNP	151	TOP	AGTGCACCAGCNCAAGAAATGAATATTCCAGGCCAAGAATCCCCAAGTGTTCTTCCTGAA[C/G]TCCTTCCTGGTGGAGTTCAAAGAGATGAAAAACACAAGCCCGCTTTTCAGTTCTTATCAG	AGTGCACCAGCNCAAGAAATGAATATTCCAGGCCAAGAATCCCCAAGTGTTCTTCCTGAA[C/G]TCCTTCCTGGTGGAGTTCAAAGAGATGAAAAACACAAGCCCGCTTTTCAGTTCTTATCAG	2169	3	-
ilmnseq_rs536540913_ilmnrep2-151_T_R_2840134386	ilmnseq_rs536540913	TOP	[A/G]	0028646314	GGGGACCTCTTCCTACTCACTGCAGATGGGTTCACTTGTTCCCACCACAA			37	2	127415961	diploid	Homo sapiens	dbSNP	151	BOT	TCTGGGGACTTNCAGAGCTCCCTGGGGAGCAAAGGGTTGTGAAGTACAAGGCATTCTGCG[T/C]TTGTGGTGGGAACAAGTGAACCCATCTGCAGTGAGTAGGAAGAGGTCCCCTCAACAGAGG	CCTCTGTTGAGGGGACCTCTTCCTACTCACTGCAGATGGGTTCACTTGTTCCCACCACAA[A/G]CGCAGAATGCCTTGTACTTCACAACCCTTTGCTCCCCAGGGAGCTCTGNAAGTCCCCAGA	2169	3	-
ilmnseq_rs536542169.1_F2BT-151_T_F_2839903058	ilmnseq_rs536542169.1_F2BT	TOP	[A/G]	0032664318	AAACCAGCAGGAATCCCAAGAGGACCTCACACTTTGGCGAGGTGGACACA	0035795498	AAACCAGCAGGAATCCCAAGAGGACCTCACACTTTGGCGAGGTGGACACG	37	2	127429365	diploid	Homo sapiens	dbSNP	151	TOP	agacagtgaacaaaccagcaggaatcccaagaggacctcacactttggcgaggtggacac[A/G]tgggtaggatgcccagtacatcagatggcactaagggctgggtggccagtgaagccggga	agacagtgaacaaaccagcaggaatcccaagaggacctcacactttggcgaggtggacac[A/G]tgggtaggatgcccagtacatcagatggcactaagggctgggtggccagtgaagccggga	2169	3	+
ilmnseq_rs536542169.2_F2BT-151_B_F_2839903060	ilmnseq_rs536542169.2_F2BT	BOT	[T/A]	0073659404	AAACCAGCAGGAATCCCAAGAGGACCTCACACTTTGGCGAGGTGGACACT	0053637493	AAACCAGCAGGAATCCCAAGAGGACCTCACACTTTGGCGAGGTGGACACA	37	2	127429365	diploid	Homo sapiens	dbSNP	151	BOT	agacagtgaacaaaccagcaggaatcccaagaggacctcacactttggcgaggtggacac[A/T]tgggtaggatgcccagtacatcagatggcactaagggctgggtggccagtgaagccggga	tcccggcttcactggccacccagcccttagtgccatctgatgtactgggcatcctaccca[A/T]gtgtccacctcgccaaagtgtgaggtcctcttgggattcctgctggtttgttcactgtct	2169	3	+
ilmnseq_rs536560167-151_B_F_2839901589	ilmnseq_rs536560167	BOT	[T/G]	0042602413	GCGTGCACCACCATGCCCAGCTGATTTGTTTGTATTTTTAGTAGAGATGG			37	1	25717869	diploid	Homo sapiens	dbSNP	151	BOT	gggattacaggcgtgcaccaccatgcccagctgatttgtttgtatttttagtagagatgg[T/G]gtttcgccctgttggccaggctggtctcgaactcctgacctcaggtgatccacccacctt	aaggtgggtggatcacctgaggtcaggagttcgagaccagcctggccaacagggcgaaac[A/C]ccatctctactaaaaatacaaacaaatcagctgggcatggtggtgcacgcctgtaatccc	2169	3	+
ilmnseq_rs536604604-151_B_R_2839904043	ilmnseq_rs536604604	BOT	[T/C]	0042627444	CAATTTATTTAATGAGATTTTAAAAGGATATTTGTGAATCTACATTCTGA			37	4	144923162	diploid	Homo sapiens	dbSNP	151	TOP	acagaacgagattccgtttcaaaaaaaaaaaaaaaaaaaaaCCACACACGCAAACAGGAA[A/G]TCAGAATGTAGATTCACAAATATCCTTTTAAAATCTCATTAAATAAATTGTGAATTATTT	acagaacgagattccgtttcaaaaaaaaaaaaaaaaaaaaaCCACACACGCAAACAGGAA[A/G]TCAGAATGTAGATTCACAAATATCCTTTTAAAATCTCATTAAATAAATTGTGAATTATTT	2169	3	-
ilmnseq_rs536619180-151_T_F_2839901645	ilmnseq_rs536619180	TOP	[A/G]	0039707425	AAGGCTGCAGTGAGCCACGATCACATCACTATACTCCAGCAGCCTAGGCG			37	1	25739186	diploid	Homo sapiens	dbSNP	151	TOP	ctagaaggttaaggctgcagtgagccacgatcacatcactatactccagcagcctaggcg[A/G]cagagggagaccctttttttaaaaaaaaaaaaaaaaaaaaaaaaaaaggccgggcacagt	ctagaaggttaaggctgcagtgagccacgatcacatcactatactccagcagcctaggcg[A/G]cagagggagaccctttttttaaaaaaaaaaaaaaaaaaaaaaaaaaaggccgggcacagt	2169	3	+
ilmnseq_rs536642962_ilmnrep2-151_T_F_2840134392	ilmnseq_rs536642962	TOP	[A/G]	0057806443	CTAAGTTCACGTGCACCCCTTCCCTAACTGCATAATACTGGGTCATATGG			37	2	127438922	diploid	Homo sapiens	dbSNP	151	TOP	CTTCCTGTTGCTAAGTTCACGTGCACCCCTTCCCTAACTGCATAATACTGGGTCATATGG[A/G]GGTATCATAATTGACATAACCAATGCCCAAATATGGAACATTTAGATTNCTCTCTCTCTT	CTTCCTGTTGCTAAGTTCACGTGCACCCCTTCCCTAACTGCATAATACTGGGTCATATGG[A/G]GGTATCATAATTGACATAACCAATGCCCAAATATGGAACATTTAGATTNCTCTCTCTCTT	2169	3	+
ilmnseq_rs536653464_ilmnrep1-151_T_R_2840130929	ilmnseq_rs536653464	TOP	[A/G]	0023619370	TGTATTCTACAGTGCATAATAAATGGTGAGATTCTCCTCAAAGAGTGGCA			37	1	25655570	diploid	Homo sapiens	dbSNP	151	BOT	CAAAGTCTCCANTGTTCGCGCAGGCACTGGAGTCAGAGAAAATGGAGTTGAATCCTTTCT[T/C]TGCCACTCTTTGAGGAGAATCTCACCATTTATTATGCACTGTAGAATACAACAATAAAAT	ATTTTATTGTTGTATTCTACAGTGCATAATAAATGGTGAGATTCTCCTCAAAGAGTGGCA[A/G]AGAAAGGATTCAACTCCATTTTCTCTGACTCCAGTGCCTGCGCGAACANTGGAGACTTTG	2169	3	-
ilmnseq_rs536655856.1_F2BT-151_B_R_2839903114	ilmnseq_rs536655856.1_F2BT	BOT	[G/C]	0024640339	TCCTTTTGGGAGAGGATACTCTGTTCTTCCTTGAAACTCCCCAGTTTCCG	0053658492	TCCTTTTGGGAGAGGATACTCTGTTCTTCCTTGAAACTCCCCAGTTTCCC	37	2	127427024	diploid	Homo sapiens	dbSNP	151	TOP	ggttccaacccctagtctatctcttaatccctGCACGGCACCACCCCTCCCTCATATGTG[C/G]GGAAACTGGGGAGTTTCAAGGAAGAACAGAGTATCCTCTCCCAAAAGGAGGGAGAGAAAG	ggttccaacccctagtctatctcttaatccctGCACGGCACCACCCCTCCCTCATATGTG[C/G]GGAAACTGGGGAGTTTCAAGGAAGAACAGAGTATCCTCTCCCAAAAGGAGGGAGAGAAAG	2169	3	-
ilmnseq_rs536655856.2_F2BT-151_T_R_2839903116	ilmnseq_rs536655856.2_F2BT	TOP	[A/G]	0037655489	TCCTTTTGGGAGAGGATACTCTGTTCTTCCTTGAAACTCCCCAGTTTCCA	0026647372	TCCTTTTGGGAGAGGATACTCTGTTCTTCCTTGAAACTCCCCAGTTTCCG	37	2	127427024	diploid	Homo sapiens	dbSNP	151	BOT	ggttccaacccctagtctatctcttaatccctgcacggcaccaccccTCCCTCATATGTG[T/C]GGAAACTGGGGAGTTTCAAGGAAGAACAGAGTATCCTCTCCCAAAAGGAGGGAGAGAAAG	CTTTCTCTCCCTCCTTTTGGGAGAGGATACTCTGTTCTTCCTTGAAACTCCCCAGTTTCC[A/G]CACATATGAGGGAggggtggtgccgtgcagggattaagagatagactaggggttggaacc	2169	3	-
ilmnseq_rs536688662-151_B_F_2839903624	ilmnseq_rs536688662	BOT	[T/C]	0017701469	TCTCCCGCTTCTCCCCTCAGCTTCAGTTCCCTCTTAAGGACTCTGTTCTC			37	2	127440170	diploid	Homo sapiens	dbSNP	151	BOT	TCAGATGGTATCTCCCGcttctcccctcagcttcagttccctcttaaggactctgttctc[T/C]ttccacttccgctgtgaagatccctcagcgtgatgaagatgcaggggcaagtcagaggtt	aacctctgacttgcccctgcatcttcatcacgctgagggatcttcacagcggaagtggaa[A/G]gagaacagagtccttaagagggaactgaagctgaggggagaagCGGGAGATACCATCTGA	2169	3	+
ilmnseq_rs536762871-151_T_R_2839903705	ilmnseq_rs536762871	TOP	[A/G]	0056733386	TCTCAGCTTTCTCCCCAGTGTCTGCTTGCCATCCACGGCTCCAAGGCTCC			37	2	127444692	diploid	Homo sapiens	dbSNP	151	BOT	GGGTACAGTGTAAGGGAGTGCGCCAAGGGGGGCTCTCACCCCTCCATCTCCAGAGGCTTC[T/C]GGAGCCTTGGAGCCGTGGATGGCAAGCAGACACTGGGGAGAAAGCTGAGAAGTGGGGAGA	TCTCCCCACTTCTCAGCTTTCTCCCCAGTGTCTGCTTGCCATCCACGGCTCCAAGGCTCC[A/G]GAAGCCTCTGGAGATGGAGGGGTGAGAGCCCCCCTTGGCGCACTCCCTTACACTGTACCC	2169	3	-
ilmnseq_rs536791755.1_F2BT-151_T_F_2839902899	ilmnseq_rs536791755.1_F2BT	TOP	[A/G]	0012733390	TAACTGGTTCCCTCCTCCCTCAAATCAGAAAGAAGTAACTCACTGGTTTA	0036722488	TAACTGGTTCCCTCCTCCCTCAAATCAGAAAGAAGTAACTCACTGGTTTG	37	4	145035793	diploid	Homo sapiens	dbSNP	151	TOP	GAAATGAATCATAACTGGTTCCCTCCTCCCTCAAATCAGAAAGAAGTAACTCACTGGTTT[A/G]ATTTTTTTTTCCTAAAAGGCAAAAGGAACTGCAAATATTAACACCAACCTGGATTTTCTA	GAAATGAATCATAACTGGTTCCCTCCTCCCTCAAATCAGAAAGAAGTAACTCACTGGTTT[A/G]ATTTTTTTTTCCTAAAAGGCAAAAGGAACTGCAAATATTAACACCAACCTGGATTTTCTA	2169	3	+
ilmnseq_rs536791755.2_F2BT-151_B_F_2839902901	ilmnseq_rs536791755.2_F2BT	BOT	[G/C]	0028641327	TAACTGGTTCCCTCCTCCCTCAAATCAGAAAGAAGTAACTCACTGGTTTG	0052761432	TAACTGGTTCCCTCCTCCCTCAAATCAGAAAGAAGTAACTCACTGGTTTC	37	4	145035793	diploid	Homo sapiens	dbSNP	151	BOT	GAAATGAATCATAACTGGTTCCCTCCTCCCTCAAATCAGAAAGAAGTAACTCACTGGTTT[C/G]ATTTTTTTTTCCTAAAAGGCAAAAGGAACTGCAAATATTAACACCAACCTGGATTTTCTA	TAGAAAATCCAGGTTGGTGTTAATATTTGCAGTTCCTTTTGCCTTTTAGGAAAAAAAAAT[C/G]AAACCAGTGAGTTACTTCTTTCTGATTTGAGGGAGGAGGGAACCAGTTATGATTCATTTC	2169	3	+
ilmnseq_rs536857929-151_B_R_2839903835	ilmnseq_rs536857929	BOT	[T/C]	0051624405	GAAAGTCTCTACAAAAAATACAAAAATTAGCTGGGTGTGGTGGCGTATGC			37	2	127417508	diploid	Homo sapiens	dbSNP	151	TOP	cctccacctcctgcgttgaagagattctctgcctcaacctcccaagtagctaggactacc[A/G]gcatacgccaccacacccagctaatttttgtattttttgtagagacTTTCGGATGAAACA	cctccacctcctgcgttgaagagattctctgcctcaacctcccaagtagctaggactacc[A/G]gcatacgccaccacacccagctaatttttgtattttttgtagagacTTTCGGATGAAACA	2169	3	-
ilmnseq_rs536887645_ilmnrep1-151_B_F_2840130937	ilmnseq_rs536887645	BOT	[T/C]	0063662396	CTCTGTCGCCCAGGTTGGAGTGCAATGATGCAATCTCAGCTCACTACAAC			37	2	127443043	diploid	Homo sapiens	dbSNP	151	BOT	GGGATTCTCACTCTGTCGCCCAGGTTGGAGTGCAATGATGCAATCTCAGCTCACTACAAC[T/C]TCCACCTCCCAGGTTCAAGTGATTCTCCTGCCTTAGCCTCCTGAGTAGNTGGGATTACAG	CTGTAATCCCANCTACTCAGGAGGCTAAGGCAGGAGAATCACTTGAACCTGGGAGGTGGA[A/G]GTTGTAGTGAGCTGAGATTGCATCATTGCACTCCAACCTGGGCGACAGAGTGAGAATCCC	2169	3	+
ilmnseq_rs536942427_ilmnrep1-151_T_R_2840130938	ilmnseq_rs536942427	TOP	[A/G]	0057674384	ATGAAGTAAAACAATTGTAACAACGTACTCTATAAAAGTTATATGAACTA			37	2	127422847	diploid	Homo sapiens	dbSNP	151	BOT	GATCTGAGCTTNCAGTTACCTAAGGTACAGTACAGTAAGATACTGAGAGAGAGAGAGAGA[T/C]TAGTTCATATAACTTTTATAGAGTACGTTGTTACAATTGTTTTACTTCATTATTCATTGT	ACAATGAATAATGAAGTAAAACAATTGTAACAACGTACTCTATAAAAGTTATATGAACTA[A/G]TCTCTCTCTCTCTCTCAGTATCTTACTGTACTGTACCTTAGGTAACTGNAAGCTCAGATC	2169	3	-
ilmnseq_rs537049114_ilmnrep1-151_B_F_2840130939	ilmnseq_rs537049114	BOT	[T/C]	0021626327	AAACGCAGACTTCTTAGTCTGATCTTCAGGATCCTTCATTGCCCTTTCCT			37	2	127433315	diploid	Homo sapiens	dbSNP	151	BOT	CTACCCGAGAAAACGCAGACTTCTTAGTCTGATCTTCAGGATCCTTCATTGCCCTTTCCT[T/C]ACCCAAGCAGGTGAGTAATAAAATTTATTAGTGATATTCACCGTAGTANTGATGGTGGAA	TTCCACCATCANTACTACGGTGAATATCACTAATAAATTTTATTACTCACCTGCTTGGGT[A/G]AGGAAAGGGCAATGAAGGATCCTGAAGATCAGACTAAGAAGTCTGCGTTTTCTCGGGTAG	2169	3	+
ilmnseq_rs537188722_ilmnrep1-151_T_R_2840130940	ilmnseq_rs537188722	TOP	[A/G]	0043629351	AGTCCTAGCTACTTGGGAGGTTGAGGCAGAGAATCTCTTCAACGCAGGAG			37	2	127417454	diploid	Homo sapiens	dbSNP	151	BOT	GTCACTCTGGCNGGAGTGCAGTGGTGTGATCTCAGGTCATTGCACCCTCCACCTCCTCCA[T/C]CTCCTGCGTTGAAGAGATTCTCTGCCTCAACCTCCCAAGTAGCTAGGACTACCGGCATAC	GTATGCCGGTAGTCCTAGCTACTTGGGAGGTTGAGGCAGAGAATCTCTTCAACGCAGGAG[A/G]TGGAGGAGGTGGAGGGTGCAATGACCTGAGATCACACCACTGCACTCCNGCCAGAGTGAC	2169	3	-
ilmnseq_rs537337483_ilmnrep2-151_T_F_2840134405	ilmnseq_rs537337483	TOP	[A/G]	0016657490	GGTTGTCCAACTTCAACCACATCAACTACAAAATCCTGAAGTGAAACAAA			37	2	127434037	diploid	Homo sapiens	dbSNP	151	TOP	GACATTAACTGGTTGTCCAACTTCAACCACATCAACTACAAAATCCTGAAGTGAAACAAA[A/G]TCTAAGTTAGTTGACTTTTCTTTGATTAGTCTCTAGTGCATTTATCACNTTCTATGAAAG	GACATTAACTGGTTGTCCAACTTCAACCACATCAACTACAAAATCCTGAAGTGAAACAAA[A/G]TCTAAGTTAGTTGACTTTTCTTTGATTAGTCTCTAGTGCATTTATCACNTTCTATGAAAG	2169	3	+
ilmnseq_rs537363226_ilmnrep2-151_B_F_2840134406	ilmnseq_rs537363226	BOT	[G/C]	0042785431	CTTCGGATTGATTTATGGCAGGATCCCTGCTGTGCGAGAACTGCAGGGGG	0057740425	CTTCGGATTGATTTATGGCAGGATCCCTGCTGTGCGAGAACTGCAGGGGC	37	2	127415468	diploid	Homo sapiens	dbSNP	151	BOT	TCCACATTAGACTTCGGATTGATTTATGGCAGGATCCCTGCTGTGCGAGAACTGCAGGGG[C/G]GGTGGGGGGCGGCTATTTCTTGCTGCTAACTCAGGCAGGATGTGTCTANATCCTGTCTCA	TGAGACAGGATNTAGACACATCCTGCCTGAGTTAGCAGCAAGAAATAGCCGCCCCCCACC[C/G]CCCCTGCAGTTCTCGCACAGCAGGGATCCTGCCATAAATCAATCCGAAGTCTAATGTGGA	2169	3	+
ilmnseq_rs537482293_ilmnrep1-151_T_F_2840130943	ilmnseq_rs537482293	TOP	[A/G]	0049648403	GCCAGTCTTCTCCAAAGACCTGATATCACTGCTGCTAGCTGAATGGGTAC			37	2	127444638	diploid	Homo sapiens	dbSNP	151	TOP	AGCTCACTCAGCCAGTCTTCTCCAAAGACCTGATATCACTGCTGCTAGCTGAATGGGTAC[A/G]GTGTAAGGGAGTGCGCCAAGGGGGGCTCTCACCCCTCCATCTCCAGAGNCTTCCGGAGCC	AGCTCACTCAGCCAGTCTTCTCCAAAGACCTGATATCACTGCTGCTAGCTGAATGGGTAC[A/G]GTGTAAGGGAGTGCGCCAAGGGGGGCTCTCACCCCTCCATCTCCAGAGNCTTCCGGAGCC	2169	3	+
ilmnseq_rs537495158-151_B_R_2839901299	ilmnseq_rs537495158	BOT	[T/G]	0039703313	GGAGGCACTGTGTGTGTTACACGTCCTCACTAGGTGCGGAGCAGGGCAGA			37	2	127423308	diploid	Homo sapiens	dbSNP	151	TOP	AAGCACTACAGCAGACTCGGCACAGGTGCCTGGGGCTGTGCACGCCCTGGCAAGCGCCCA[A/C]TCTGCCCTGCTCCGCACCTAGTGAGGACGTGTAAcacacacagtgcctcctttaatgctg	AAGCACTACAGCAGACTCGGCACAGGTGCCTGGGGCTGTGCACGCCCTGGCAAGCGCCCA[A/C]TCTGCCCTGCTCCGCACCTAGTGAGGACGTGTAAcacacacagtgcctcctttaatgctg	2169	3	-
ilmnseq_rs537542128_ilmnrep1-151_T_F_2840130945	ilmnseq_rs537542128	TOP	[A/G]	0037645474	AGAGCCTGTCTGAAATTGTCAGATGTATCTTTCGGGTGCCTGGCCCTGCA			37	2	127430089	diploid	Homo sapiens	dbSNP	151	TOP	GCCAGCTTTCAGAGCCTGTCTGAAATTGTCAGATGTATCTTTCGGGTGCCTGGCCCTGCA[A/G]GGAATGAGTGTGAGTGTGGGTCCCCTGTCCCCTCAGCACCTGCAGTCCNCAGAGCACACA	GCCAGCTTTCAGAGCCTGTCTGAAATTGTCAGATGTATCTTTCGGGTGCCTGGCCCTGCA[A/G]GGAATGAGTGTGAGTGTGGGTCCCCTGTCCCCTCAGCACCTGCAGTCCNCAGAGCACACA	2169	3	+
ilmnseq_rs537556241_ilmnrep2-151_T_R_2840134410	ilmnseq_rs537556241	TOP	[A/G]	0033649482	GACTGAAGTGGGAGAGGGTAACGCAGAGAATGCCAAGGTGTTGGCTGTGC			37	2	127448972	diploid	Homo sapiens	dbSNP	151	BOT	CTTACACTGTANTTCCCCACCCCTCTGGAGTCCCAGCAGAAGTGAGGGGTGACTGCCCCT[T/C]GCACAGCCAACACCTTGGCATTCTCTGCGTTACCCTCTCCCACTTCAGTCCTTTGTGTGG	CCACACAAAGGACTGAAGTGGGAGAGGGTAACGCAGAGAATGCCAAGGTGTTGGCTGTGC[A/G]AGGGGCAGTCACCCCTCACTTCTGCTGGGACTCCAGAGGGGTGGGGAANTACAGTGTAAG	2169	3	-
ilmnseq_rs537573442.1_F2BT-151_T_F_2839903279	ilmnseq_rs537573442.1_F2BT	TOP	[A/G]	0045709494	GAGGCTGAAGCACAAGAATCACTTGAACCCGGGAGGTGGAGGTTGCAGCA	0020676436	GAGGCTGAAGCACAAGAATCACTTGAACCCGGGAGGTGGAGGTTGCAGCG	37	1	25609330	diploid	Homo sapiens	dbSNP	151	TOP	ctgaagcacaggaggctgaagcacaagaatcacttgaacccgggaggtggaggttgcagc[A/G]agccgagatcgcaccactgcactccaacctgggcaacagagagactctgtctcgaaaaaa	ctgaagcacaggaggctgaagcacaagaatcacttgaacccgggaggtggaggttgcagc[A/G]agccgagatcgcaccactgcactccaacctgggcaacagagagactctgtctcgaaaaaa	2169	3	+
ilmnseq_rs537573442.2_F2BT-151_T_R_2839903282	ilmnseq_rs537573442.2_F2BT	TOP	[C/G]	0010687500	CAGAGTCTCTCTGTTGCCCAGGTTGGAGTGCAGTGGTGCGATCTCGGCTC	0044665322	CAGAGTCTCTCTGTTGCCCAGGTTGGAGTGCAGTGGTGCGATCTCGGCTG	37	1	25609330	diploid	Homo sapiens	dbSNP	151	BOT	ctgaagcacaggaggctgaagcacaagaatcacttgaacccgggaggtggaggttgcagc[C/G]agccgagatcgcaccactgcactccaacctgggcaacagagagactctgtctcgaaaaaa	ttttttcgagacagagtctctctgttgcccaggttggagtgcagtggtgcgatctcggct[C/G]gctgcaacctccacctcccgggttcaagtgattcttgtgcttcagcctcctgtgcttcag	2169	3	-
ilmnseq_rs537637507_ilmnrep1-151_T_F_2840130949	ilmnseq_rs537637507	TOP	[A/G]	0063614370	TACAAAAGTTAGCTGGGTGTGGTGGCACATGCCTGTAATCCCAGTTACTC			37	1	25649057	diploid	Homo sapiens	dbSNP	151	TOP	CTACTAAAAATACAAAAGTTAGCTGGGTGTGGTGGCACATGCCTGTAATCCCAGTTACTC[A/G]GGAGGCTGAGGCAGGAGAATCACTTGAACCTGGGAAGCGAAGTTTGCANTGATCTGAGAT	CTACTAAAAATACAAAAGTTAGCTGGGTGTGGTGGCACATGCCTGTAATCCCAGTTACTC[A/G]GGAGGCTGAGGCAGGAGAATCACTTGAACCTGGGAAGCGAAGTTTGCANTGATCTGAGAT	2169	3	+
ilmnseq_rs537648624.1_F2BT_ilmnrep1-151_T_F_2840130950	ilmnseq_rs537648624.1_F2BT	TOP	[A/G]	0051715359	CTCAGTGCTGCTTTGTATGTGTTGCCTGCCGTAATCCTTCGCTAGGGATA	0026762484	CTCAGTGCTGCTTTGTATGTGTTGCCTGCCGTAATCCTTCGCTAGGGATG	37	2	127435287	diploid	Homo sapiens	dbSNP	151	TOP	CGAGAGCCACACTCAGTGCTGCTTTGTATGTGTTGCCTGCCGTAATCCTTCGCTAGGGAT[A/G]AGCACACGAGGGTCCGGGAGGGGTGCTTGGAGTTGGGACCCAGAGCACNAGGACTTACTG	CGAGAGCCACACTCAGTGCTGCTTTGTATGTGTTGCCTGCCGTAATCCTTCGCTAGGGAT[A/G]AGCACACGAGGGTCCGGGAGGGGTGCTTGGAGTTGGGACCCAGAGCACNAGGACTTACTG	2169	3	+
ilmnseq_rs537648624.2_F2BT_ilmnrep2-151_T_F_2840134415	ilmnseq_rs537648624.2_F2BT	TOP	[C/G]	0048744414	CTCAGTGCTGCTTTGTATGTGTTGCCTGCCGTAATCCTTCGCTAGGGATC	0010609364	CTCAGTGCTGCTTTGTATGTGTTGCCTGCCGTAATCCTTCGCTAGGGATG	37	2	127435287	diploid	Homo sapiens	dbSNP	151	TOP	CGAGAGCCACACTCAGTGCTGCTTTGTATGTGTTGCCTGCCGTAATCCTTCGCTAGGGAT[C/G]AGCACACGAGGGTCCGGGAGGGGTGCTTGGAGTTGGGACCCAGAGCACNAGGACTTACTG	CGAGAGCCACACTCAGTGCTGCTTTGTATGTGTTGCCTGCCGTAATCCTTCGCTAGGGAT[C/G]AGCACACGAGGGTCCGGGAGGGGTGCTTGGAGTTGGGACCCAGAGCACNAGGACTTACTG	2169	3	+
ilmnseq_rs537667640_ilmnrep2-151_T_R_2840134416	ilmnseq_rs537667640	TOP	[A/C]	0074764364	ATCAGGGCAAGAGATTGTATCTCAAAGTCACCCTCTTCCCCATAGAGATT			37	2	127422739	diploid	Homo sapiens	dbSNP	151	BOT	GAAGCAATTCANGTTCATTGTAGAATTGTAGGAACAAGATCAAGAGGAAGGATGTAGGAA[T/G]AATCTCTATGGGGAAGAGGGTGACTTTGAGATACAATCTCTTGCCCTGATCTGAGCTTTC	GAAAGCTCAGATCAGGGCAAGAGATTGTATCTCAAAGTCACCCTCTTCCCCATAGAGATT[A/C]TTCCTACATCCTTCCTCTTGATCTTGTTCCTACAATTCTACAATGAACNTGAATTGCTTC	2169	3	-
ilmnseq_rs537677575_ilmnrep2-151_B_F_2840134417	ilmnseq_rs537677575	BOT	[T/G]	0035702472	ACACTATATTATAAAATAGTCTCTGGGTCAGATGATTTTGCATGACTTTA			37	2	127453251	diploid	Homo sapiens	dbSNP	151	BOT	ATAGTATGATACACTATATTATAAAATAGTCTCTGGGTCAGATGATTTTGCATGACTTTA[T/G]GTTAATGTTAAGTGTTCTGAGCCTGCTTAAGGTAGGCTAGGCCAAGCTNCGATGCTCAGT	ACTGAGCATCGNAGCTTGGCCTAGCCTACCTTAAGCAGGCTCAGAACACTTAACATTAAC[A/C]TAAAGTCATGCAAAATCATCTGACCCAGAGACTATTTTATAATATAGTGTATCATACTAT	2169	3	+
ilmnseq_rs537715391.1_F2BT-151_B_F_2839903347	ilmnseq_rs537715391.1_F2BT	BOT	[G/C]	0047627329	TGAGACCCATATTCCCTACCCACCCCTTTCACACACCCTTGGTATCCGGG	0056759385	TGAGACCCATATTCCCTACCCACCCCTTTCACACACCCTTGGTATCCGGC	37	1	25712420	diploid	Homo sapiens	dbSNP	151	BOT	AGATTGGCAGGTGAGACCCATATTCCCTACCCACCCCTTTCACACACCCTTGGTATCCGG[C/G]GCCACCAAATGGGGATGGGCACTAAGGCTCACCTCAAAGAAGCCcttctcagacttgaat	attcaagtctgagaagGGCTTCTTTGAGGTGAGCCTTAGTGCCCATCCCCATTTGGTGGC[C/G]CCGGATACCAAGGGTGTGTGAAAGGGGTGGGTAGGGAATATGGGTCTCACCTGCCAATCT	2169	3	+
ilmnseq_rs537715391.2_F2BT_ilmnrep1-151_B_F_2840130955	ilmnseq_rs537715391.2_F2BT	BOT	[T/C]	0045648359	TGAGACCCATATTCCCTACCCACCCCTTTCACACACCCTTGGTATCCGGT	0021677355	TGAGACCCATATTCCCTACCCACCCCTTTCACACACCCTTGGTATCCGGC	37	1	25712420	diploid	Homo sapiens	dbSNP	151	BOT	AGATTGGCAGGTGAGACCCATATTCCCTACCCACCCCTTTCACACACCCTTGGTATCCGG[T/C]GCCACCAAATGGGGATGGGCACTAAGGCTCACCTCAAAGAAGCCCTTCNCAGACTTGAAT	ATTCAAGTCTGNGAAGGGCTTCTTTGAGGTGAGCCTTAGTGCCCATCCCCATTTGGTGGC[A/G]CCGGATACCAAGGGTGTGTGAAAGGGGTGGGTAGGGAATATGGGTCTCACCTGCCAATCT	2169	3	+
ilmnseq_rs537731907-151_B_F_2839903670	ilmnseq_rs537731907	BOT	[T/C]	0024709418	ACAGGCACTTCTGTAATCCCTAGAAGGGACTGAGGCAGCAGGGATGTGCC			37	2	127428128	diploid	Homo sapiens	dbSNP	151	BOT	CTGTGTCCTCACAGGCACTTCTGTAATCCCTAGAAGGGACTGAGGCAGCAGGGATGTGCC[T/C]GCGCTCTGACAAGAAGCAGGATATCGCATGGGTCACAGGCTTCGAGGGGGCCAGGCTGGG	CCCAGCCTGGCCCCCTCGAAGCCTGTGACCCATGCGATATCCTGCTTCTTGTCAGAGCGC[A/G]GGCACATCCCTGCTGCCTCAGTCCCTTCTAGGGATTACAGAAGTGCCTGTGAGGACACAG	2169	3	+
ilmnseq_rs537808684_ilmnrep1-151_T_R_2840130957	ilmnseq_rs537808684	TOP	[A/G]	0015624378	TTTATAATCCTAAGACATTCCTGCTATGTGGAAATGAATGGCATAGATAT			37	4	145034434	diploid	Homo sapiens	dbSNP	151	BOT	AAACTTCCGTTNTTTCAAGTATCTGCAGATTGGATTTTATTAATCCTTTTAGCTGAGAAT[T/C]ATATCTATGCCATTCATTTCCACATAGCAGGAATGTCTTAGGATTATAAACTTATGTAAC	GTTACATAAGTTTATAATCCTAAGACATTCCTGCTATGTGGAAATGAATGGCATAGATAT[A/G]ATTCTCAGCTAAAAGGATTAATAAAATCCAATCTGCAGATACTTGAAANAACGGAAGTTT	2169	3	-
ilmnseq_rs537816438_ilmnrep2-151_T_F_2840134422	ilmnseq_rs537816438	TOP	[A/G]	0043774354	GATGTACAGTGTATACACTACCCACAACCTTCACAGGCATCCTTTCCTGC			37	2	127435988	diploid	Homo sapiens	dbSNP	151	TOP	CAATGGCTAAGATGTACAGTGTATACACTACCCACAACCTTCACAGGCATCCTTTCCTGC[A/G]AGCCTGGTCACCACCCTCTGCTGCAGGCTCCCTCCCCATCCCACTGAGNCTGTGTGCCTC	CAATGGCTAAGATGTACAGTGTATACACTACCCACAACCTTCACAGGCATCCTTTCCTGC[A/G]AGCCTGGTCACCACCCTCTGCTGCAGGCTCCCTCCCCATCCCACTGAGNCTGTGTGCCTC	2169	3	+
ilmnseq_rs537855271_ilmnrep2-151_B_R_2840134423	ilmnseq_rs537855271	BOT	[T/C]	0063677330	CTCCCGAGAGCACACTGGCAGCTCGACTGGCACACGGAGGGCTCAGTGAA			37	2	127430993	diploid	Homo sapiens	dbSNP	151	TOP	TCCCTCTGTCCNCACCACAGCCTGGGACAGTGGCAGGGTGGGGGTGGAGAAGGTGATCAC[A/G]TTCACTGAGCCCTCCGTGTGCCAGTCGAGCTGCCAGTGTGCTCTCGGGAGGAGAGTGTCA	TCCCTCTGTCCNCACCACAGCCTGGGACAGTGGCAGGGTGGGGGTGGAGAAGGTGATCAC[A/G]TTCACTGAGCCCTCCGTGTGCCAGTCGAGCTGCCAGTGTGCTCTCGGGAGGAGAGTGTCA	2169	3	-
ilmnseq_rs537864290_ilmnrep1-151_T_F_2840130960	ilmnseq_rs537864290	TOP	[A/G]	0057680453	CAGGGGCTCTGTGACCCCGCCTGTCCCCCACTCAGGGCCTGTCACAGACA			37	2	127418205	diploid	Homo sapiens	dbSNP	151	TOP	CTGACCTCTCCAGGGGCTCTGTGACCCCGCCTGTCCCCCACTCAGGGCCTGTCACAGACA[A/G]GGGTTTGCTGAGCCACTTTGAGGCAGGTGGATGATTGCAGGGATGACCNAAGGCCCACGC	CTGACCTCTCCAGGGGCTCTGTGACCCCGCCTGTCCCCCACTCAGGGCCTGTCACAGACA[A/G]GGGTTTGCTGAGCCACTTTGAGGCAGGTGGATGATTGCAGGGATGACCNAAGGCCCACGC	2169	3	+
ilmnseq_rs537870086.1_F2BT_ilmnrep1-151_T_F_2840130961	ilmnseq_rs537870086.1_F2BT	TOP	[A/C]	0072770334	TCTTAACCCCTTCACATCTTCTGGCAGGAACACATCCAGTCTCTACCTGA	0050726344	TCTTAACCCCTTCACATCTTCTGGCAGGAACACATCCAGTCTCTACCTGC	37	4	144926805	diploid	Homo sapiens	dbSNP	151	TOP	GAGAGTCAGTTTCTTAACCCCTTCACATCTTCTGGCAGGAACACATCCAGTCTCTACCTG[A/C]AAAATTTCACTTCTCTCTCCAAGTGAAGTATATTTACCTTGTGGTGTTNTGAAAGATGTG	GAGAGTCAGTTTCTTAACCCCTTCACATCTTCTGGCAGGAACACATCCAGTCTCTACCTG[A/C]AAAATTTCACTTCTCTCTCCAAGTGAAGTATATTTACCTTGTGGTGTTNTGAAAGATGTG	2169	3	+
ilmnseq_rs537870086.2_F2BT_ilmnrep2-151_B_F_2840134426	ilmnseq_rs537870086.2_F2BT	BOT	[T/A]	0021636363	TCTTAACCCCTTCACATCTTCTGGCAGGAACACATCCAGTCTCTACCTGT	0022786345	TCTTAACCCCTTCACATCTTCTGGCAGGAACACATCCAGTCTCTACCTGA	37	4	144926805	diploid	Homo sapiens	dbSNP	151	BOT	GAGAGTCAGTTTCTTAACCCCTTCACATCTTCTGGCAGGAACACATCCAGTCTCTACCTG[A/T]AAAATTTCACTTCTCTCTCCAAGTGAAGTATATTTACCTTGTGGTGTTNTGAAAGATGTG	CACATCTTTCANAACACCACAAGGTAAATATACTTCACTTGGAGAGAGAAGTGAAATTTT[A/T]CAGGTAGAGACTGGATGTGTTCCTGCCAGAAGATGTGAAGGGGTTAAGAAACTGACTCTC	2169	3	+
ilmnseq_rs537926197-151_B_F_2839901260	ilmnseq_rs537926197	BOT	[T/C]	0037604419	ACTGTCTTCTCCAGGGCAGAGAGGCCACATCTCCTCCCCCCTCACCTTTG			37	2	127441523	diploid	Homo sapiens	dbSNP	151	BOT	CATAGGAATGACTGTCTTCTCCAGGGCAGAGAGGCCACATCTCCTCCCCCCTCACCTTTG[T/C]AGGCCTCTACACTTCCATCCAGATGGTGCAGTGCAGCCTGCGTGGGTCCAATTCTGTCAT	ATGACAGAATTGGACCCACGCAGGCTGCACTGCACCATCTGGATGGAAGTGTAGAGGCCT[A/G]CAAAGGTGAGGGGGGAGGAGATGTGGCCTCTCTGCCCTGGAGAAGACAGTCATTCCTATG	2169	3	+
ilmnseq_rs537957122_ilmnrep2-151_T_F_2840134428	ilmnseq_rs537957122	TOP	[A/C]	0072603376	AAGAATTGTCAATAAAATTAACCCAAAACTTTAATAATGTGTCTGTAACC			37	1	25688778	diploid	Homo sapiens	dbSNP	151	TOP	AAAGAATCTTAAGAATTGTCAATAAAATTAACCCAAAACTTTAATAATGTGTCTGTAACC[A/C]AGAAAATATTGATAGCATCATCCTAATGAAACTAAACATTTATTTTAANCTTATTAAATT	AAAGAATCTTAAGAATTGTCAATAAAATTAACCCAAAACTTTAATAATGTGTCTGTAACC[A/C]AGAAAATATTGATAGCATCATCCTAATGAAACTAAACATTTATTTTAANCTTATTAAATT	2169	3	+
ilmnseq_rs538041296-151_T_R_2839902641	ilmnseq_rs538041296	TOP	[A/T]	0055705388	TCTACTAAAAATACAAAAATTAGCCAGGCATGATGGTGGGCACCTGTAGA	0055682491	TCTACTAAAAATACAAAAATTAGCCAGGCATGATGGTGGGCACCTGTAGT	37	1	25657595	diploid	Homo sapiens	dbSNP	151	BOT	tgcaacctctgcctcccaggttcaagcaattctcctgcctcagcctcccaagtagctggg[A/T]ctacaggtgcccaccatcatgcctggctaatttttgtatttttagtagagacagggtttc	gaaaccctgtctctactaaaaatacaaaaattagccaggcatgatggtgggcacctgtag[A/T]cccagctacttgggaggctgaggcaggagaattgcttgaacctgggaggcagaggttgca	2169	3	-
ilmnseq_rs538069294-151_B_R_2839901554	ilmnseq_rs538069294	BOT	[G/C]	0057652435	AAAATGAAATATCAATTTATGTGTTTCCACTTCATAGCCCTGTGGTCTTG	0045633346	AAAATGAAATATCAATTTATGTGTTTCCACTTCATAGCCCTGTGGTCTTC	37	1	25608677	diploid	Homo sapiens	dbSNP	151	TOP	gaaacctctcaggtgggtctaattacccttattcagctgataaggaaagtaagcaactta[C/G]aagaccacagggctatgaagtggAAACACATAAATTGATATTTCAttttatttatttatt	gaaacctctcaggtgggtctaattacccttattcagctgataaggaaagtaagcaactta[C/G]aagaccacagggctatgaagtggAAACACATAAATTGATATTTCAttttatttatttatt	2169	3	-
ilmnseq_rs538070798-151_B_F_2839901555	ilmnseq_rs538070798	BOT	[T/C]	0010688507	TAGGGAATGAAAGAACATTTTCAGCTGAGAACACTGAGAGTGTGACACAA			37	1	25637834	diploid	Homo sapiens	dbSNP	151	BOT	agccatgttgtagggaatgaaagaacattttcagctgagaacactgagagtgtgacacaa[T/C]taccgactgataagaaaactagtaCACATaaattagccaggcgtggtggtgggcgcctgt	acaggcgcccaccaccacgcctggctaatttATGTGtactagttttcttatcagtcggta[A/G]ttgtgtcacactctcagtgttctcagctgaaaatgttctttcattccctacaacatggct	2169	3	+
ilmnseq_rs538116440_ilmnrep1-151_T_R_2840130968	ilmnseq_rs538116440	TOP	[A/G]	0026645438	TAGATCAGAATCAGCATAGAGAGGAAGCTCAAGGCTGTCTGGGAAGGTGT			37	2	127445049	diploid	Homo sapiens	dbSNP	151	BOT	CTCCCAGAGGANGCTGTGTATCCAGAGACTATGCTTTGAGAATTGCTGTCTCACAGCATC[T/C]ACACCTTCCCAGACAGCCTTGAGCTTCCTCTCTATGCTGATTCTGATCTATCAATATAGG	CCTATATTGATAGATCAGAATCAGCATAGAGAGGAAGCTCAAGGCTGTCTGGGAAGGTGT[A/G]GATGCTGTGAGACAGCAATTCTCAAAGCATAGTCTCTGGATACACAGCNTCCTCTGGGAG	2169	3	-
ilmnseq_rs538164782_ilmnrep2-151_T_R_2840134433	ilmnseq_rs538164782	TOP	[A/T]	0047687424	TCCTGTGTGATGTCTGAACCTTCCTGTGCTGCTTTTCATTGTTTACTTTA	0012796478	TCCTGTGTGATGTCTGAACCTTCCTGTGCTGCTTTTCATTGTTTACTTTT	37	2	127412920	diploid	Homo sapiens	dbSNP	151	BOT	TAGGCCTTAATNGCAGAAGGTAGGGGAGAGGTGGGCGTCACAAAAGTGCTTGGGGAACTA[A/T]AAAGTAAACAATGAAAAGCAGCACAGGAAGGTTCAGACATCACACAGGAGAAGCACAGGG	CCCTGTGCTTCTCCTGTGTGATGTCTGAACCTTCCTGTGCTGCTTTTCATTGTTTACTTT[A/T]TAGTTCCCCAAGCACTTTTGTGACGCCCACCTCTCCCCTACCTTCTGCNATTAAGGCCTA	2169	3	-
ilmnseq_rs538175586_ilmnrep1-151_T_F_2840130970	ilmnseq_rs538175586	TOP	[C/G]	0074742393	CTAAGCTGGCTTCCTTCCAGCTTTAACAAACTGTATGGAGGTACTTTTTC	0055669349	CTAAGCTGGCTTCCTTCCAGCTTTAACAAACTGTATGGAGGTACTTTTTG	37	1	25645355	diploid	Homo sapiens	dbSNP	151	TOP	GATTATGGTAACTAAGCTGGCTTCCTTCCAGCTTTAACAAACTGTATGGAGGTACTTTTT[C/G]GAGTTACCTGGGTAATTTTTGAGTGTGAGATTGGCTAGAATTGCTTTANTATACCATGTC	GATTATGGTAACTAAGCTGGCTTCCTTCCAGCTTTAACAAACTGTATGGAGGTACTTTTT[C/G]GAGTTACCTGGGTAATTTTTGAGTGTGAGATTGGCTAGAATTGCTTTANTATACCATGTC	2169	3	+
ilmnseq_rs538188185.1_F2BT-151_B_F_2839903540	ilmnseq_rs538188185.1_F2BT	BOT	[G/C]	0030641489	TTTCCTCTATTCTCTTTTTTGACTCCAGTGAAGCATAAGAAAAGACCCCG	0050785467	TTTCCTCTATTCTCTTTTTTGACTCCAGTGAAGCATAAGAAAAGACCCCC	37	1	25699728	diploid	Homo sapiens	dbSNP	151	BOT	TATGATTGTCTTTTCCTCTATTCTCTTTTTTGACTCCAGTGAAGCATAAGAAAAGACCCC[C/G]GGGTACTTTGCAAGACAGAGGGCAAGTCAGCACCACTTCGAATATACCAGTGATAACAGT	ACTGTTATCACTGGTATATTCGAAGTGGTGCTGACTTGCCCTCTGTCTTGCAAAGTACCC[C/G]GGGGTCTTTTCTTATGCTTCACTGGAGTCAAAAAAGAGAATAGAGGAAAAGACAATCATA	2169	3	+
ilmnseq_rs538188185.2_F2BT-151_B_F_2839903542	ilmnseq_rs538188185.2_F2BT	BOT	[T/C]	0074682502	TTTCCTCTATTCTCTTTTTTGACTCCAGTGAAGCATAAGAAAAGACCCCT	0036792386	TTTCCTCTATTCTCTTTTTTGACTCCAGTGAAGCATAAGAAAAGACCCCC	37	1	25699728	diploid	Homo sapiens	dbSNP	151	BOT	TATGATTGTCTTTTCCTCTATTCTCTTTTTTGACTCCAGTGAAGCATAAGAAAAGACCCC[T/C]GGGTACTTTGCAAGACAGAGGGCAAGTCAGCACCACTTCGAATATACCAGTGATAACAGT	ACTGTTATCACTGGTATATTCGAAGTGGTGCTGACTTGCCCTCTGTCTTGCAAAGTACCC[A/G]GGGGTCTTTTCTTATGCTTCACTGGAGTCAAAAAAGAGAATAGAGGAAAAGACAATCATA	2169	3	+
ilmnseq_rs538257437-151_B_R_2839903651	ilmnseq_rs538257437	BOT	[T/C]	0040717330	TCATTCCCTGCAGGGCCAGGCACCCGAAAGATACATCTGACAATTTCAGA			37	2	127430046	diploid	Homo sapiens	dbSNP	151	TOP	cacaaacacacacatacacgcatacacacacaaacacacaGAGGCCAGCTTTCAGAGCCT[A/G]TCTGAAATTGTCAGATGTATCTTTCGGGTGCCTGGCCCTGCAGGGAATGAGTGTGAGTGT	cacaaacacacacatacacgcatacacacacaaacacacaGAGGCCAGCTTTCAGAGCCT[A/G]TCTGAAATTGTCAGATGTATCTTTCGGGTGCCTGGCCCTGCAGGGAATGAGTGTGAGTGT	2169	3	-
ilmnseq_rs538328892.1_F2BT_ilmnrep2-151_T_F_2840134438	ilmnseq_rs538328892.1_F2BT	TOP	[A/G]	0061617504	TTTGAGTTTAACTGAACTCAGAGGAATAAACCCTCTTAGAGCTGTTCACA	0024740370	TTTGAGTTTAACTGAACTCAGAGGAATAAACCCTCTTAGAGCTGTTCACG	37	4	145037969	diploid	Homo sapiens	dbSNP	151	TOP	TCTGTTTCTCTTTTGAGTTTAACTGAACTCAGAGGAATAAACCCTCTTAGAGCTGTTCAC[A/G]TTGGTATTTACAGCAAAATTAAAAACTGAATTCTCACCTTTATCAGTCNGCGAATACCGT	TCTGTTTCTCTTTTGAGTTTAACTGAACTCAGAGGAATAAACCCTCTTAGAGCTGTTCAC[A/G]TTGGTATTTACAGCAAAATTAAAAACTGAATTCTCACCTTTATCAGTCNGCGAATACCGT	2169	3	+
ilmnseq_rs538328892.2_F2BT_ilmnrep2-151_B_F_2840134439	ilmnseq_rs538328892.2_F2BT	BOT	[T/A]	0074697457	TTTGAGTTTAACTGAACTCAGAGGAATAAACCCTCTTAGAGCTGTTCACT	0063664377	TTTGAGTTTAACTGAACTCAGAGGAATAAACCCTCTTAGAGCTGTTCACA	37	4	145037969	diploid	Homo sapiens	dbSNP	151	BOT	TCTGTTTCTCTTTTGAGTTTAACTGAACTCAGAGGAATAAACCCTCTTAGAGCTGTTCAC[A/T]TTGGTATTTACAGCAAAATTAAAAACTGAATTCTCACCTTTATCAGTCNGCGAATACCGT	ACGGTATTCGCNGACTGATAAAGGTGAGAATTCAGTTTTTAATTTTGCTGTAAATACCAA[A/T]GTGAACAGCTCTAAGAGGGTTTATTCCTCTGAGTTCAGTTAAACTCAAAAGAGAAACAGA	2169	3	+
ilmnseq_rs538336923-151_B_R_2839903763	ilmnseq_rs538336923	BOT	[T/C]	0070680430	CACTCACACACTCTCACATGCACTCACACACTTATACACATATACTCTTA			37	2	127434817	diploid	Homo sapiens	dbSNP	151	TOP	ATGTGCATGAGAgtgtgtgtgtgcatgtgtgcctgtgtgtgcatatgtgggagagtgtgt[A/G]taagagtatatgtgtataagtgtgtgagtgcatgtgagagtgtgtgagtgtgttagagtg	ATGTGCATGAGAgtgtgtgtgtgcatgtgtgcctgtgtgtgcatatgtgggagagtgtgt[A/G]taagagtatatgtgtataagtgtgtgagtgcatgtgagagtgtgtgagtgtgttagagtg	2169	3	-
ilmnseq_rs538341124_ilmnrep1-151_T_R_2840130977	ilmnseq_rs538341124	TOP	[A/G]	0045714423	TCAGCTGAATAAGGGTAATTAGACCCACCTGAGAGGTTTCTGGGAAATCC			37	1	25608606	diploid	Homo sapiens	dbSNP	151	BOT	CAGTCACTATTNATTGAGCGTTCTCCATGTGCCAGTCACTGTACTAAACATTATTTCCTT[T/C]GGATTTCCCAGAAACCTCTCAGGTGGGTCTAATTACCCTTATTCAGCTGATAAGGAAAGT	ACTTTCCTTATCAGCTGAATAAGGGTAATTAGACCCACCTGAGAGGTTTCTGGGAAATCC[A/G]AAGGAAATAATGTTTAGTACAGTGACTGGCACATGGAGAACGCTCAATNAATAGTGACTG	2169	3	-
ilmnseq_rs538365455-151_T_R_2839902222	ilmnseq_rs538365455	TOP	[A/G]	0044643362	TGAACCACCGCGCCTGGCCTAAAACTGTTTTTGTTTTTTTTTTTTGAGAC			37	1	25613271	diploid	Homo sapiens	dbSNP	151	BOT	agtttgcagtgaaccgagatggtgccactgcactccagcctgggtgacagagcgagactc[T/C]gtctcaaaaaaaaaaaacaaaaaCAGTTTTAggccaggcgcggtggttcatgcctgtaat	attacaggcatgaaccaccgcgcctggccTAAAACTGtttttgttttttttttttgagac[A/G]gagtctcgctctgtcacccaggctggagtgcagtggcaccatctcggttcactgcaaact	2169	3	-
ilmnseq_rs538368217-151_T_F_2839904484	ilmnseq_rs538368217	TOP	[A/G]	0045777354	CTTTGGACTCTGGGGTTTCAACAGCTCTCTGGCCTGCATTGCAATGGGAG			37	18	43319577	diploid	Homo sapiens	dbSNP	151	TOP	AGGACATCTACTTTGGACTCTGGGGTTTCAACAGCTCTCTGGCCTGCATTGCAATGGGAG[A/G]AATGTTCATGGCGCTCACCTGGCAAACCCACCTCCTGGCTCTTGGCTGTGGTGAGTCTCC	AGGACATCTACTTTGGACTCTGGGGTTTCAACAGCTCTCTGGCCTGCATTGCAATGGGAG[A/G]AATGTTCATGGCGCTCACCTGGCAAACCCACCTCCTGGCTCTTGGCTGTGGTGAGTCTCC	2169	3	+
ilmnseq_rs538406731_ilmnrep2-151_B_R_2840134444	ilmnseq_rs538406731	BOT	[G/C]	0042656473	TGATGGCCTGGCCCAGCACTGTCGGGGATGGTGACCAAATAGGGCAGACG	0015727398	TGATGGCCTGGCCCAGCACTGTCGGGGATGGTGACCAAATAGGGCAGACC	37	2	127413394	diploid	Homo sapiens	dbSNP	151	TOP	CAGCTGAGAGANGCCGCCCAGCTATCCAGCGGCCGCGCAGCCAGCCAAGATTTCAACACA[C/G]GTCTGCCCTATTTGGTCACCATCCCCGACAGTGCTGGGCCAGGCCATCATGTCACATTGG	CAGCTGAGAGANGCCGCCCAGCTATCCAGCGGCCGCGCAGCCAGCCAAGATTTCAACACA[C/G]GTCTGCCCTATTTGGTCACCATCCCCGACAGTGCTGGGCCAGGCCATCATGTCACATTGG	2169	3	-
ilmnseq_rs538421939-151_B_R_2839903883	ilmnseq_rs538421939	BOT	[T/C]	0023617302	CAGTGATATCAGGTCTTTGGAGAAGACTGGCTGAGTGAGCTCAGATCCAG			37	2	127444568	diploid	Homo sapiens	dbSNP	151	TOP	GGGGCAGGCTTTCATTCCAGGCCCCTTAAGCTGGATGCAGACCAACCACCTACTTTCTGG[A/G]CTGGATCTGAGCTCACTCAGCCAGTCTTCTCCAAAGACCTGATATCACTGCTGCTAGCTG	GGGGCAGGCTTTCATTCCAGGCCCCTTAAGCTGGATGCAGACCAACCACCTACTTTCTGG[A/G]CTGGATCTGAGCTCACTCAGCCAGTCTTCTCCAAAGACCTGATATCACTGCTGCTAGCTG	2169	3	-
ilmnseq_rs538424957_ilmnrep1-151_T_F_2840130982	ilmnseq_rs538424957	TOP	[A/G]	0047759419	CTGCATACGAAGTTTGGCTTCAGTCTGAGGTCCGAATAGTAAACAGCAGC			37	1	25601890	diploid	Homo sapiens	dbSNP	151	TOP	ACTCACTGGGCTGCATACGAAGTTTGGCTTCAGTCTGAGGTCCGAATAGTAAACAGCAGC[A/G]AGACAAGTTTGGGTTTGGGTCATGGAGGAAGCCATGCCAGGGCTGGTGNTGGGCACAGGG	ACTCACTGGGCTGCATACGAAGTTTGGCTTCAGTCTGAGGTCCGAATAGTAAACAGCAGC[A/G]AGACAAGTTTGGGTTTGGGTCATGGAGGAAGCCATGCCAGGGCTGGTGNTGGGCACAGGG	2169	3	+
ilmnseq_rs538545428_ilmnrep1-151_T_F_2840130983	ilmnseq_rs538545428	TOP	[C/G]	0063655312	TTAAGCCACCATCACCGCTACCCCAAATTGTTACAGTAACCTCCTAACTC	0043700396	TTAAGCCACCATCACCGCTACCCCAAATTGTTACAGTAACCTCCTAACTG	37	1	25719749	diploid	Homo sapiens	dbSNP	151	TOP	CCCATCTTGGTTTAAGCCACCATCACCGCTACCCCAAATTGTTACAGTAACCTCCTAACT[C/G]GTCTCCCCATTTCCACCCTTGTCTTCCTGCGGACTGTTCTCCACACAGNAGACAGAGTGA	CCCATCTTGGTTTAAGCCACCATCACCGCTACCCCAAATTGTTACAGTAACCTCCTAACT[C/G]GTCTCCCCATTTCCACCCTTGTCTTCCTGCGGACTGTTCTCCACACAGNAGACAGAGTGA	2169	3	+
ilmnseq_rs538623554_ilmnrep2-151_T_F_2840134448	ilmnseq_rs538623554	TOP	[A/C]	0050633415	CGAAAAACCCATCTCTACTGAAAATACAAAAATTAGCCAGACATGGTGGC			37	2	127440764	diploid	Homo sapiens	dbSNP	151	TOP	GGCAACATGGCGAAAAACCCATCTCTACTGAAAATACAAAAATTAGCCAGACATGGTGGC[A/C]AGTGCCTGTAATCCCAGCTACTCGGGAGGCTGAGGCAGGGAGAATCACNTGAACCTGGGG	GGCAACATGGCGAAAAACCCATCTCTACTGAAAATACAAAAATTAGCCAGACATGGTGGC[A/C]AGTGCCTGTAATCCCAGCTACTCGGGAGGCTGAGGCAGGGAGAATCACNTGAACCTGGGG	2169	3	+
ilmnseq_rs538641506-151_B_R_2839903595	ilmnseq_rs538641506	BOT	[T/C]	0058708359	GAGGGAACACAAGTGGTTCCGGGTGTGGGGGGAACAAAGAAAGGCCTTTT			37	2	127423612	diploid	Homo sapiens	dbSNP	151	TOP	GACCCCTTGCCCTTCTGCTCAGATCGTTACAGCCCTGAGGTCGCTCTCCTGGCCTCTGAA[A/G]AAAAGGCCTTTCTTTGTTCCCCCCACACCCGGAACCACTTGTGTTCCCTCTGCCGTCCTC	GACCCCTTGCCCTTCTGCTCAGATCGTTACAGCCCTGAGGTCGCTCTCCTGGCCTCTGAA[A/G]AAAAGGCCTTTCTTTGTTCCCCCCACACCCGGAACCACTTGTGTTCCCTCTGCCGTCCTC	2169	3	-
ilmnseq_rs538664101_ilmnrep1-151_T_F_2840130986	ilmnseq_rs538664101	TOP	[A/G]	0066627494	TGCTGTATGCCAAAACTTCCAGTGGCTGAGCTCTCATCAAGATGTGATAA			37	4	144927774	diploid	Homo sapiens	dbSNP	151	TOP	CCTTCAGTTTTGCTGTATGCCAAAACTTCCAGTGGCTGAGCTCTCATCAAGATGTGATAA[A/G]CTGCTGGTTTGAGTTTTGGTTCGCTCCTGACTTGCAGCTGAAAGAAGCNTTATCTTGCAT	CCTTCAGTTTTGCTGTATGCCAAAACTTCCAGTGGCTGAGCTCTCATCAAGATGTGATAA[A/G]CTGCTGGTTTGAGTTTTGGTTCGCTCCTGACTTGCAGCTGAAAGAAGCNTTATCTTGCAT	2169	3	+
ilmnseq_rs538676201_ilmnrep2-151_T_R_2840134451	ilmnseq_rs538676201	TOP	[A/G]	0063756416	CATGCTTAATAAAGCATGCTACTCAGTTAACTCTTGTCTACATCAGCAAA			37	1	25688665	diploid	Homo sapiens	dbSNP	151	BOT	CATGATTCCCANAAGGACTAAGTATCAGTGATTTGTAATTTTCCTGTTTTGTATTATCTG[T/C]TTTGCTGATGTAGACAAGAGTTAACTGAGTAGCATGCTTTATTAAGCATGAGAAAGAATC	GATTCTTTCTCATGCTTAATAAAGCATGCTACTCAGTTAACTCTTGTCTACATCAGCAAA[A/G]CAGATAATACAAAACAGGAAAATTACAAATCACTGATACTTAGTCCTTNTGGGAATCATG	2169	3	-
ilmnseq_rs538717167-151_B_R_2839904167	ilmnseq_rs538717167	BOT	[T/A]	0073662407	ACTGATTTCATAGCCCATTAGTAGAGGAATGCGCCATCCTGACTGCAGGT	0052759409	ACTGATTTCATAGCCCATTAGTAGAGGAATGCGCCATCCTGACTGCAGGA	37	4	144931247	diploid	Homo sapiens	dbSNP	151	TOP	agaatgtctggatgtgaaacccaatcatcagtgctacatagattctctgagaaaattcta[A/T]cctgcagtcaggatGGCGCATTCCTctactaatgggctatgaaatcagtccagtgggttg	agaatgtctggatgtgaaacccaatcatcagtgctacatagattctctgagaaaattcta[A/T]cctgcagtcaggatGGCGCATTCCTctactaatgggctatgaaatcagtccagtgggttg	2169	3	-
ilmnseq_rs538738545-151_T_R_2839903701	ilmnseq_rs538738545	TOP	[A/G]	0048703399	CATTTCTTATGACAGTTTGTCCAACACAATCAGGGTTAGAAGGGACTGTT			37	2	127445760	diploid	Homo sapiens	dbSNP	151	BOT	gttgagagcagcacctggcatttagtatgaaattattaactgttTTAAAGGAAGGGAAAA[T/C]AACAGTCCCTTCTAACCCTGATTGTGTTGGACAAACTGTCATAAGAAATGCTGGTCTTTA	TAAAGACCAGCATTTCTTATGACAGTTTGTCCAACACAATCAGGGTTAGAAGGGACTGTT[A/G]TTTTCCCTTCCTTTAAaacagttaataatttcatactaaatgccaggtgctgctctcaac	2169	3	-
ilmnseq_rs538752985_ilmnrep1-151_T_F_2840130990	ilmnseq_rs538752985	TOP	[A/G]	0015751363	GCGAGGTGGACACATGGGTAGGATGCCCAGTACATCAGATGGCACTAAGG			37	2	127429402	diploid	Homo sapiens	dbSNP	151	TOP	TCACACTTTGGCGAGGTGGACACATGGGTAGGATGCCCAGTACATCAGATGGCACTAAGG[A/G]CTGGGTGGCCAGTGAAGCCGGGAAGGGAGATGGAAGGTGAGGAGTGAGNGGGTGCCATCT	TCACACTTTGGCGAGGTGGACACATGGGTAGGATGCCCAGTACATCAGATGGCACTAAGG[A/G]CTGGGTGGCCAGTGAAGCCGGGAAGGGAGATGGAAGGTGAGGAGTGAGNGGGTGCCATCT	2169	3	+
ilmnseq_rs538773988_ilmnrep2-151_T_F_2840134455	ilmnseq_rs538773988	TOP	[A/G]	0013612365	AGAGTCTCGCTCTATCGCCCAGGCTGGAGTGCAGTGGCCCGATGGATCTC			37	1	25657528	diploid	Homo sapiens	dbSNP	151	TOP	TTTTTGAGACAGAGTCTCGCTCTATCGCCCAGGCTGGAGTGCAGTGGCCCGATGGATCTC[A/G]GCTCACTGCAACCTCTGCCTCCCAGGTTCAAGCAATTCTCCTGCCTCANCCTCCCAAGTA	TTTTTGAGACAGAGTCTCGCTCTATCGCCCAGGCTGGAGTGCAGTGGCCCGATGGATCTC[A/G]GCTCACTGCAACCTCTGCCTCCCAGGTTCAAGCAATTCTCCTGCCTCANCCTCCCAAGTA	2169	3	+
ilmnseq_rs538801988_ilmnrep2-151_T_R_2840134456	ilmnseq_rs538801988	TOP	[A/G]	0023610328	ATAATGGGTGAGGGGAAAACAGACTCCCAGCTAGGGGTCCACAGCAGGAC			37	2	127449903	diploid	Homo sapiens	dbSNP	151	BOT	TCTTCTTCCCCNCCTCCAAGCTCCTTGGTGGCCCCAGACACCCCTAGCTTGGCCCATCTG[T/C]GTCCTGCTGTGGACCCCTAGCTGGGAGTCTGTTTTCCCCTCACCCATTATGACTCCTGAC	GTCAGGAGTCATAATGGGTGAGGGGAAAACAGACTCCCAGCTAGGGGTCCACAGCAGGAC[A/G]CAGATGGGCCAAGCTAGGGGTGTCTGGGGCCACCAAGGAGCTTGGAGGNGGGGAAGAAGA	2169	3	-
ilmnseq_rs538831538_ilmnrep2-151_T_R_2840134457	ilmnseq_rs538831538	TOP	[A/G]	0053609452	GAAAACTTGGTAGTTTGTTAGCTTGTTCATTTTTATTTTTCAAGTATTAT			37	1	25656896	diploid	Homo sapiens	dbSNP	151	BOT	GAAATCTTGTTNTGCCAATTTTCTTTGAAAATTCTGGCAGACCAAGGTTCTTTTTGTTTA[T/C]ATAATACTTGAAAAATAAAAATGAACAAGCTAACAAACTACCAAGTTTTCACTTACATAA	TTATGTAAGTGAAAACTTGGTAGTTTGTTAGCTTGTTCATTTTTATTTTTCAAGTATTAT[A/G]TAAACAAAAAGAACCTTGGTCTGCCAGAATTTTCAAAGAAAATTGGCANAACAAGATTTC	2169	3	-
ilmnseq_rs538903942_ilmnrep1-151_B_R_2840130996	ilmnseq_rs538903942	BOT	[G/C]	0071650487	CTGAATGACAACTGCTGAATGTTTGAAAGCCTTCTGGGGAACCACGAACG	0057714457	CTGAATGACAACTGCTGAATGTTTGAAAGCCTTCTGGGGAACCACGAACC	37	2	127444097	diploid	Homo sapiens	dbSNP	151	TOP	TGGATGAAAAGNCACTCCCAACTCCACAAAGATGAGCATAGTGAAGGCTGCAGTTTAGTT[C/G]GTTCGTGGTTCCCCAGAAGGCTTTCAAACATTCAGCAGTTGTCATTCAGTGCCAGGCACC	TGGATGAAAAGNCACTCCCAACTCCACAAAGATGAGCATAGTGAAGGCTGCAGTTTAGTT[C/G]GTTCGTGGTTCCCCAGAAGGCTTTCAAACATTCAGCAGTTGTCATTCAGTGCCAGGCACC	2169	3	-
ilmnseq_rs539000283_ilmnrep2-151_B_F_2840134461	ilmnseq_rs539000283	BOT	[T/C]	0039601398	ACACACTCACCTGCTGGTCTGCTAGGACCCAGTTTCCCAAGCCTAGAAAA			37	2	127418076	diploid	Homo sapiens	dbSNP	151	BOT	CGGGCCTGGCACACACTCACCTGCTGGTCTGCTAGGACCCAGTTTCCCAAGCCTAGAAAA[T/C]GACCCACCACAGCCTTGGGCACAGTTTGCAGCCCTGACAGATTCCTGANTCTGCCTTTTC	GAAAAGGCAGANTCAGGAATCTGTCAGGGCTGCAAACTGTGCCCAAGGCTGTGGTGGGTC[A/G]TTTTCTAGGCTTGGGAAACTGGGTCCTAGCAGACCAGCAGGTGAGTGTGTGCCAGGCCCG	2169	3	+
ilmnseq_rs539021692_ilmnrep2-151_B_F_2840134462	ilmnseq_rs539021692	BOT	[T/C]	0020616344	ACAGTTAGGTGAGAGTTCACATCACAAGTTGCTTCTGTGCTGCTCCCCAG			37	2	127414283	diploid	Homo sapiens	dbSNP	151	BOT	TCCCTAAAGAACAGTTAGGTGAGAGTTCACATCACAAGTTGCTTCTGTGCTGCTCCCCAG[T/C]CAGGGTCCGACCGGCCAGGCTCCGGTGAACTCCAGGCAACTCCAGCCTNGCCCAGGGACT	AGTCCCTGGGCNAGGCTGGAGTTGCCTGGAGTTCACCGGAGCCTGGCCGGTCGGACCCTG[A/G]CTGGGGAGCAGCACAGAAGCAACTTGTGATGTGAACTCTCACCTAACTGTTCTTTAGGGA	2169	3	+
ilmnseq_rs539028053_ilmnrep1-151_T_R_2840130999	ilmnseq_rs539028053	TOP	[A/G]	0045686480	CAGGCTGCACTGCACCATCTGGATGGAAGTGTAGAGGCCTGCAAAGGTGA			37	2	127441513	diploid	Homo sapiens	dbSNP	151	BOT	AATTTACTGACNTAGGAATGACTGTCTTCTCCAGGGCAGAGAGGCCACATCTCCTCCCCC[T/C]TCACCTTTGCAGGCCTCTACACTTCCATCCAGATGGTGCAGTGCAGCCTGCGTGGGTCCA	TGGACCCACGCAGGCTGCACTGCACCATCTGGATGGAAGTGTAGAGGCCTGCAAAGGTGA[A/G]GGGGGAGGAGATGTGGCCTCTCTGCCCTGGAGAAGACAGTCATTCCTANGTCAGTAAATT	2169	3	-
ilmnseq_rs539052936-151_M_R_2839901423	ilmnseq_rs539052936	MINUS	[D/I]	0018703313	TAATGACCCAAATGCCAAGGTAATTTTAAATTTACATTTTTAATAAAAGC			37	4	145031150	diploid	Homo sapiens	dbSNP	151	PLUS	TTGACTTGTAAATTACTTTAGCAAAAAGGTTAATCTCACCCTCTCTTGTTTCAACATGTT[-/G]GCTTTTATTAAAAATGTAAATTTAAAATTACCTTGGCATTTGGGTCATTAATTGGATTAA	TTGACTTGTAAATTACTTTAGCAAAAAGGTTAATCTCACCCTCTCTTGTTTCAACATGTT[-/G]GCTTTTATTAAAAATGTAAATTTAAAATTACCTTGGCATTTGGGTCATTAATTGGATTAA	2169	3	-
ilmnseq_rs539112684_ilmnrep1-151_T_F_2840131001	ilmnseq_rs539112684	TOP	[A/G]	0023707409	GATGGTCTTGACTGACACATCCTCGCAGAGAGCCACTGCCAGGGCGCCTC			37	2	127419589	diploid	Homo sapiens	dbSNP	151	TOP	CTTTGCACATGATGGTCTTGACTGACACATCCTCGCAGAGAGCCACTGCCAGGGCGCCTC[A/G]CACCCGCTGCTCCCACACGCAGTGGGCATTTTTACGAGGGGCTCAGGCNCAGGGTCTCCA	CTTTGCACATGATGGTCTTGACTGACACATCCTCGCAGAGAGCCACTGCCAGGGCGCCTC[A/G]CACCCGCTGCTCCCACACGCAGTGGGCATTTTTACGAGGGGCTCAGGCNCAGGGTCTCCA	2169	3	+
ilmnseq_rs539123360_ilmnrep2-151_B_R_2840134466	ilmnseq_rs539123360	BOT	[T/C]	0022609449	CAATGAGAGGCTGCGCCCTGGAGATTTGCAACACAGAGGCTTTGCTCACC			37	2	127412728	diploid	Homo sapiens	dbSNP	151	TOP	TGAATCATGAGNGCTTTCCCACTGCGTCAAGAAGGCCTGGAGTTTGTGCAGCCCGGCTAG[A/G]GGTGAGCAAAGCCTCTGTGTTGCAAATCTCCAGGGCGCAGCCTCTCATTGTATTCAATGC	TGAATCATGAGNGCTTTCCCACTGCGTCAAGAAGGCCTGGAGTTTGTGCAGCCCGGCTAG[A/G]GGTGAGCAAAGCCTCTGTGTTGCAAATCTCCAGGGCGCAGCCTCTCATTGTATTCAATGC	2169	3	-
ilmnseq_rs539158515_ilmnrep2-151_T_F_2840134467	ilmnseq_rs539158515	TOP	[A/G]	0035612500	GCGCGGGAGGAGTGTGACCCAGGTGCCGCTTCCTCTCGCCGCCGAGGGTC			37	2	127413753	diploid	Homo sapiens	dbSNP	151	TOP	CCCTCGGCCCGCGCGGGAGGAGTGTGACCCAGGTGCCGCTTCCTCTCGCCGCCGAGGGTC[A/G]GGAGCCCGGGAGCGCGACCCTCCCCCGGCCCGGCCTGGCCCGGCCTGGNCAGTCCCCGCG	CCCTCGGCCCGCGCGGGAGGAGTGTGACCCAGGTGCCGCTTCCTCTCGCCGCCGAGGGTC[A/G]GGAGCCCGGGAGCGCGACCCTCCCCCGGCCCGGCCTGGCCCGGCCTGGNCAGTCCCCGCG	2169	3	+
ilmnseq_rs539244703-151_T_F_2839903648	ilmnseq_rs539244703	TOP	[A/C]	0010800463	GGACCCTGGCATGACTTCTCCAGCCCCTGGAGAGCCTCTGCAGTTCTGAC			37	2	127418794	diploid	Homo sapiens	dbSNP	151	TOP	AGGGTTGGGTGGACCCTGGCATGACTTCTCCAGCCCCTGGAGAGCCTCTGCAGTTCTGAC[A/C]CCTTCACAAGTGAGCCCTGGGCTTGGTGAGGGGTGCCTGCCTCGCCTGGCATCCCCCAGC	AGGGTTGGGTGGACCCTGGCATGACTTCTCCAGCCCCTGGAGAGCCTCTGCAGTTCTGAC[A/C]CCTTCACAAGTGAGCCCTGGGCTTGGTGAGGGGTGCCTGCCTCGCCTGGCATCCCCCAGC	2169	3	+
ilmnseq_rs539246400_ilmnrep1-151_T_F_2840131005	ilmnseq_rs539246400	TOP	[A/G]	0048767509	AGAGTCTTCAGATTTTTATACTTTTTTTTTTTGAAACGGAGTCTCACTCT			37	1	25656182	diploid	Homo sapiens	dbSNP	151	TOP	TTATACCACTAGAGTCTTCAGATTTTTATACTTTTTTTTTTTGAAACGGAGTCTCACTCT[A/G]TCACCAGGCTGGAGTGCAGTGCCGCAATCTCGGCTCACTGCAACCTCCNCCTCCCAGGTT	TTATACCACTAGAGTCTTCAGATTTTTATACTTTTTTTTTTTGAAACGGAGTCTCACTCT[A/G]TCACCAGGCTGGAGTGCAGTGCCGCAATCTCGGCTCACTGCAACCTCCNCCTCCCAGGTT	2169	3	+
ilmnseq_rs539269982_ilmnrep1-151_B_F_2840131006	ilmnseq_rs539269982	BOT	[G/C]	0052754493	ATAAGAGATAAAAGTCCATCTGACCCATTTGAGTAAGGAATAAGGCCTGG	0053699418	ATAAGAGATAAAAGTCCATCTGACCCATTTGAGTAAGGAATAAGGCCTGC	37	2	127425885	diploid	Homo sapiens	dbSNP	151	BOT	TCTAGAAATACATAAGAGATAAAAGTCCATCTGACCCATTTGAGTAAGGAATAAGGCCTG[C/G]TGGCCACACCCCCAGGGCCCCTTGTGATGGCTCACTCCCGAGACAAGTNTGAGATCTCCT	AGGAGATCTCANACTTGTCTCGGGAGTGAGCCATCACAAGGGGCCCTGGGGGTGTGGCCA[C/G]CAGGCCTTATTCCTTACTCAAATGGGTCAGATGGACTTTTATCTCTTATGTATTTCTAGA	2169	3	+
ilmnseq_rs539290212_ilmnrep2-151_B_F_2840134471	ilmnseq_rs539290212	BOT	[T/C]	0031773464	TTTTTGTAGAGACTTTCGGATGAAACACCAGAGGCTCGGGGGAGATAAGC			37	2	127417592	diploid	Homo sapiens	dbSNP	151	BOT	ATTTTTGTATTTTTTGTAGAGACTTTCGGATGAAACACCAGAGGCTCGGGGGAGATAAGC[T/C]GCCATAGGGCACCCAGACACTGAGGGCGCAGCCAGGCTGTAGTTACAANCTGCCAGACCC	GGGTCTGGCAGNTTGTAACTACAGCCTGGCTGCGCCCTCAGTGTCTGGGTGCCCTATGGC[A/G]GCTTATCTCCCCCGAGCCTCTGGTGTTTCATCCGAAAGTCTCTACAAAAAATACAAAAAT	2169	3	+
ilmnseq_rs539321054_ilmnrep1-151_T_F_2840131009	ilmnseq_rs539321054	TOP	[A/G]	0055617416	CCTGGATTTTCTATTTCAACAGAACTTAAAGGCACGTCTGTGTCAGGTGA			37	4	145035891	diploid	Homo sapiens	dbSNP	151	TOP	TTAACACCAACCTGGATTTTCTATTTCAACAGAACTTAAAGGCACGTCTGTGTCAGGTGA[A/G]GGGAGAGGTTTTACATCAGATGGGCTTTTCTATGAAGAAATACCATAANATATTAATAAC	TTAACACCAACCTGGATTTTCTATTTCAACAGAACTTAAAGGCACGTCTGTGTCAGGTGA[A/G]GGGAGAGGTTTTACATCAGATGGGCTTTTCTATGAAGAAATACCATAANATATTAATAAC	2169	3	+
ilmnseq_rs539338071.1_F2BT_ilmnrep1-151_B_R_2840131010	ilmnseq_rs539338071.1_F2BT	BOT	[T/G]	0052800316	TTAGAGAAATCTTGCTGACAACATCTCAACCAGGCAGCGAGATCTGGAAT	0033808486	TTAGAGAAATCTTGCTGACAACATCTCAACCAGGCAGCGAGATCTGGAAG	37	4	144926452	diploid	Homo sapiens	dbSNP	151	TOP	CATATCTGGTANGCAGCAGAACTGAGACTTAATTCTGCTGACCCCCAATATTAGTCTCAC[A/C]TTCCAGATCTCGCTGCCTGGTTGAGATGTTGTCAGCAAGATTTCTCTAATGTTTTAGTAT	CATATCTGGTANGCAGCAGAACTGAGACTTAATTCTGCTGACCCCCAATATTAGTCTCAC[A/C]TTCCAGATCTCGCTGCCTGGTTGAGATGTTGTCAGCAAGATTTCTCTAATGTTTTAGTAT	2169	3	-
ilmnseq_rs539338071.2_F2BT_ilmnrep2-151_T_R_2840134475	ilmnseq_rs539338071.2_F2BT	TOP	[A/G]	0015716373	TTAGAGAAATCTTGCTGACAACATCTCAACCAGGCAGCGAGATCTGGAAA	0065637344	TTAGAGAAATCTTGCTGACAACATCTCAACCAGGCAGCGAGATCTGGAAG	37	4	144926452	diploid	Homo sapiens	dbSNP	151	BOT	CATATCTGGTANGCAGCAGAACTGAGACTTAATTCTGCTGACCCCCAATATTAGTCTCAC[T/C]TTCCAGATCTCGCTGCCTGGTTGAGATGTTGTCAGCAAGATTTCTCTAATGTTTTAGTAT	ATACTAAAACATTAGAGAAATCTTGCTGACAACATCTCAACCAGGCAGCGAGATCTGGAA[A/G]GTGAGACTAATATTGGGGGTCAGCAGAATTAAGTCTCAGTTCTGCTGCNTACCAGATATG	2169	3	-
ilmnseq_rs539399981.1_F2BT_ilmnrep2-151_B_R_2840134476	ilmnseq_rs539399981.1_F2BT	BOT	[T/G]	0055699370	GTTTCAGAAATTTCTGTTACAACTGTTTCCCCTCCAGAAAAGAAAAACGT	0019781377	GTTTCAGAAATTTCTGTTACAACTGTTTCCCCTCCAGAAAAGAAAAACGG	37	4	144921535	diploid	Homo sapiens	dbSNP	151	TOP	TGTAAATAGAGNTCAATCACAACAATGACTCCAGAGAAACTATTTAAAACTAAGAACATA[A/C]CGTTTTTCTTTTCTGGAGGGGAAACAGTTGTAACAGAAATTTCTGAAACTTCATTAGCAG	TGTAAATAGAGNTCAATCACAACAATGACTCCAGAGAAACTATTTAAAACTAAGAACATA[A/C]CGTTTTTCTTTTCTGGAGGGGAAACAGTTGTAACAGAAATTTCTGAAACTTCATTAGCAG	2169	3	-
ilmnseq_rs539399981.2_F2BT_ilmnrep1-151_B_R_2840131013	ilmnseq_rs539399981.2_F2BT	BOT	[T/A]	0015712312	GTTTCAGAAATTTCTGTTACAACTGTTTCCCCTCCAGAAAAGAAAAACGT	0022605330	GTTTCAGAAATTTCTGTTACAACTGTTTCCCCTCCAGAAAAGAAAAACGA	37	4	144921535	diploid	Homo sapiens	dbSNP	151	TOP	TGTAAATAGAGNTCAATCACAACAATGACTCCAGAGAAACTATTTAAAACTAAGAACATA[A/T]CGTTTTTCTTTTCTGGAGGGGAAACAGTTGTAACAGAAATTTCTGAAACTTCATTAGCAG	TGTAAATAGAGNTCAATCACAACAATGACTCCAGAGAAACTATTTAAAACTAAGAACATA[A/T]CGTTTTTCTTTTCTGGAGGGGAAACAGTTGTAACAGAAATTTCTGAAACTTCATTAGCAG	2169	3	-
ilmnseq_rs539535211-151_T_F_2839902405	ilmnseq_rs539535211	TOP	[A/G]	0046631480	CGCGGGTGGAGAAAGGGGCACTAGAGAGGCCCTCGAGCCCTGAATGTGGT			37	2	127432109	diploid	Homo sapiens	dbSNP	151	TOP	TCGGCAAGGCCGCGGGTGGAGAAAGGGGCACTAGAGAGGCCCTCGAGCCCTGAATGTGGT[A/G]GTGGGAGCTGGTGCCTCCCACAGGTGTGACAGGATTTTGCGTGTGCTGAGAATTccctgt	TCGGCAAGGCCGCGGGTGGAGAAAGGGGCACTAGAGAGGCCCTCGAGCCCTGAATGTGGT[A/G]GTGGGAGCTGGTGCCTCCCACAGGTGTGACAGGATTTTGCGTGTGCTGAGAATTccctgt	2169	3	+
ilmnseq_rs539571351_ilmnrep1-151_B_F_2840131015	ilmnseq_rs539571351	BOT	[G/C]	0018641507	GCAGCTGTGGTAGAAAAGGACCTGAACATGGGTGTTTCTGAAAGGGTCCG	0073664496	GCAGCTGTGGTAGAAAAGGACCTGAACATGGGTGTTTCTGAAAGGGTCCC	37	2	127432625	diploid	Homo sapiens	dbSNP	151	BOT	TATTGTGTCTGGCAGCTGTGGTAGAAAAGGACCTGAACATGGGTGTTTCTGAAAGGGTCC[C/G]AGATGATTCCAAGGTGCAGCCATAGCTGAGTGCCCAGGGTGAGTGGCTNCTGCTGAGCAC	GTGCTCAGCAGNAGCCACTCACCCTGGGCACTCAGCTATGGCTGCACCTTGGAATCATCT[C/G]GGACCCTTTCAGAAACACCCATGTTCAGGTCCTTTTCTACCACAGCTGCCAGACACAATA	2169	3	+
ilmnseq_rs539604423-151_B_R_2839904087	ilmnseq_rs539604423	BOT	[T/A]	0028614314	GAACCAAACTTTAGGCTCACTTTATTTCCCCACATTTGTGCAAGTGAAGT	0063640417	GAACCAAACTTTAGGCTCACTTTATTTCCCCACATTTGTGCAAGTGAAGA	37	4	145033575	diploid	Homo sapiens	dbSNP	151	TOP	TTCTGTGAGGTGCAGTCAGAATTCATAACTTGTCTCACTAACATACTAAGACATTTAATA[A/T]CTTCACTTGCACAAATGTGGGGAAATAAAGTGAGCCTAAAGTTTGGTTCTTCTGACTTTC	TTCTGTGAGGTGCAGTCAGAATTCATAACTTGTCTCACTAACATACTAAGACATTTAATA[A/T]CTTCACTTGCACAAATGTGGGGAAATAAAGTGAGCCTAAAGTTTGGTTCTTCTGACTTTC	2169	3	-
ilmnseq_rs539614040_ilmnrep2-151_B_F_2840134481	ilmnseq_rs539614040	BOT	[T/C]	0022770323	GAAAAACACTTTCCACATCCTGTTAACCAACTGATGAGCCTTCTGGAAAC			37	2	127436561	diploid	Homo sapiens	dbSNP	151	BOT	GGAGGAAGGAGAAAAACACTTTCCACATCCTGTTAACCAACTGATGAGCCTTCTGGAAAC[T/C]CAATAACAAAGCGTACCTAACTAAATCATCATTATTTACACATGCAGCNCAATCGAGGAC	GTCCTCGATTGNGCTGCATGTGTAAATAATGATGATTTAGTTAGGTACGCTTTGTTATTG[A/G]GTTTCCAGAAGGCTCATCAGTTGGTTAACAGGATGTGGAAAGTGTTTTTCTCCTTCCTCC	2169	3	+
ilmnseq_rs539622656_ilmnrep1-151_T_R_2840131018	ilmnseq_rs539622656	TOP	[A/G]	0069689434	AAACATAAAGGCTGGGTGCGGTGGCTCACGCCTGTAATCCCAGCACTTTG			37	1	25743012	diploid	Homo sapiens	dbSNP	151	BOT	CATCATGTTAGNCAGGATGGTCTCCATCTCCAGACCTCGTGATCTGCCTGCCTTGGCCTC[T/C]CAAAGTGCTGGGATTACAGGCGTGAGCCACCGCACCCAGCCTTTATGTTTTATTTATATT	AATATAAATAAAACATAAAGGCTGGGTGCGGTGGCTCACGCCTGTAATCCCAGCACTTTG[A/G]GAGGCCAAGGCAGGCAGATCACGAGGTCTGGAGATGGAGACCATCCTGNCTAACATGATG	2169	3	-
ilmnseq_rs539646919-151_B_R_2839903615	ilmnseq_rs539646919	BOT	[T/C]	0019643448	AGGTACCCCTGCAGCTGACTGATAAGAGGCTCAGTTCTGCTTCTCCCGCT			37	2	127431774	diploid	Homo sapiens	dbSNP	151	TOP	CCTCTTATTCAAGCAGATGGAAATGGCTCCTCCACCCAGGCCTGCCTCTGATAAGCCTCC[A/G]AGCGGGAGAAGCAGAACTGAGCCTCTTATCAGTCAGCTGCAGGGGTACCTGGTGGGCCTG	CCTCTTATTCAAGCAGATGGAAATGGCTCCTCCACCCAGGCCTGCCTCTGATAAGCCTCC[A/G]AGCGGGAGAAGCAGAACTGAGCCTCTTATCAGTCAGCTGCAGGGGTACCTGGTGGGCCTG	2169	3	-
ilmnseq_rs539728186_ilmnrep1-151_T_F_2840131020	ilmnseq_rs539728186	TOP	[A/G]	0028753375	CCATCTTTACACAAAATTTAAAAATTGGCCAGGCATGGTTGTACATTCCT			37	1	25626880	diploid	Homo sapiens	dbSNP	151	TOP	TAGCAAGATTCCATCTTTACACAAAATTTAAAAATTGGCCAGGCATGGTTGTACATTCCT[A/G]TAATCCCAGCTACTCAGGAGGCTGAGGTGGGAGGATTGCTTGAGCCTGNGAGTTGGAGAC	TAGCAAGATTCCATCTTTACACAAAATTTAAAAATTGGCCAGGCATGGTTGTACATTCCT[A/G]TAATCCCAGCTACTCAGGAGGCTGAGGTGGGAGGATTGCTTGAGCCTGNGAGTTGGAGAC	2169	3	+
ilmnseq_rs539749165-151_B_F_2839903746	ilmnseq_rs539749165	BOT	[T/C]	0030684387	GTTTCTCCATGTTGGTCAGGCTGGTCTCAAACTCCCGACCTCAGGTGATC			37	0	0	diploid	Homo sapiens	dbSNP	151	BOT	TAGAGACGGGGTTTCTCCATGTTGGTCAGGCTGGTCTCAAACTCCCGACCTCAGGTGATC[T/C]GCCCGCCTTGGCCTCCCAAAGTGCTGGGATTACAGGCATGAGCCACCACGCCTGGCCTGT	ACAGGCCAGGCGTGGTGGCTCATGCCTGTAATCCCAGCACTTTGGGAGGCCAAGGCGGGC[A/G]GATCACCTGAGGTCGGGAGTTTGAGACCAGCCTGACCAACATGGAGAAACCCCGTCTCTA	2169	3	+
ilmnseq_rs539772310_ilmnrep2-151_T_R_2840134486	ilmnseq_rs539772310	TOP	[C/G]	0065751447	ATGTGAATGTGTTTTGGTGTGCATGAGCGATTCCAAGTACAGACAGATGC	0057702410	ATGTGAATGTGTTTTGGTGTGCATGAGCGATTCCAAGTACAGACAGATGG	37	2	127430877	diploid	Homo sapiens	dbSNP	151	BOT	ACTGACTCCTGNTTCCTGCGCTTCTCATCTTCACCTAACATCTTGGAAGTTGGCCCCCGG[C/G]CATCTGTCTGTACTTGGAATCGCTCATGCACACCAAAACACATTCACATTTCTTATCCCT	AGGGATAAGAAATGTGAATGTGTTTTGGTGTGCATGAGCGATTCCAAGTACAGACAGATG[C/G]CCGGGGGCCAACTTCCAAGATGTTAGGTGAAGATGAGAAGCGCAGGAANCAGGAGTCAGT	2169	3	-
ilmnseq_rs539788947_ilmnrep2-151_T_R_2840134487	ilmnseq_rs539788947	TOP	[A/G]	0061800426	AAGGGTCTAGTGTAGACACTGTTCACAATTTCAGCTGATAATTCCTTGTG			37	1	25632755	diploid	Homo sapiens	dbSNP	151	BOT	GCTCGTGGGGANAGACCAGGGATGCTGCTTAACATCCTACAGTACACAGGGCAGCCCCCA[T/C]CACAAGGAATTATCAGCTGAAATTGTGAACAGTGTCTACACTAGACCCTTGCTACTCATA	TATGAGTAGCAAGGGTCTAGTGTAGACACTGTTCACAATTTCAGCTGATAATTCCTTGTG[A/G]TGGGGGCTGCCCTGTGTACTGTAGGATGTTAAGCAGCATCCCTGGTCTNTCCCCACGAGC	2169	3	-
ilmnseq_rs539841503_ilmnrep2-151_M_R_2840134488	ilmnseq_rs539841503	MINUS	[D/I]	0042714418	GTATGCGTGTATGTGTGTGTTTGTGTGTGTGCAGGTGAATGTGCAAATTG			37	2	127429950	diploid	Homo sapiens	dbSNP	151	PLUS	GGAGCTGGGAAGGAGGAAGAGAATAGTGAGCCCTCCTGCAGTCCCTGAAATGGGGGGCNT[-/CACACAGTGCC]CAATTTGCACATTCACCTGCACACACACAAACACACACATACACGCATACACACACAAAC	GGAGCTGGGAAGGAGGAAGAGAATAGTGAGCCCTCCTGCAGTCCCTGAAATGGGGGGCNT[-/CACACAGTGCC]CAATTTGCACATTCACCTGCACACACACAAACACACACATACACGCATACACACACAAAC	2169	3	-
ilmnseq_rs539854753_ilmnrep1-151_T_R_2840131025	ilmnseq_rs539854753	TOP	[A/G]	0066699510	CAACAAGGACTTTCCTGCCAGTGAGCTGATGTTGTCCTGCACTGCCCAGG			37	2	127453997	diploid	Homo sapiens	dbSNP	151	BOT	CCACCCCAGAGNCCACCTTTTGCTCCACGGAGGTGGGAGAAAATCTGGGCACATGGGGCC[T/C]CCTGGGCAGTGCAGGACAACATCAGCTCACTGGCAGGAAAGTCCTTGTTGAGGGTGAGGG	CCCTCACCCTCAACAAGGACTTTCCTGCCAGTGAGCTGATGTTGTCCTGCACTGCCCAGG[A/G]GGCCCCATGTGCCCAGATTTTCTCCCACCTCCGTGGAGCAAAAGGTGGNCTCTGGGGTGG	2169	3	-
ilmnseq_rs539939018_ilmnrep1-151_T_F_2840131026	ilmnseq_rs539939018	TOP	[A/G]	0013706364	CACTGCCACAAGAGTGCCTGGTATATAGTAAATACCAAATAAATATCTGT			37	1	25721182	diploid	Homo sapiens	dbSNP	151	TOP	TTGTATTTTCCACTGCCACAAGAGTGCCTGGTATATAGTAAATACCAAATAAATATCTGT[A/G]AAGTGAACAAATGATGGTAAAAAGCCCTCAGTCATACATAAAGAGGAANGTCTATGCAGT	TTGTATTTTCCACTGCCACAAGAGTGCCTGGTATATAGTAAATACCAAATAAATATCTGT[A/G]AAGTGAACAAATGATGGTAAAAAGCCCTCAGTCATACATAAAGAGGAANGTCTATGCAGT	2169	3	+
ilmnseq_rs539948498_ilmnrep2-151_B_F_2840134491	ilmnseq_rs539948498	BOT	[T/C]	0074742439	TGGAGCCATTACTCCACAGAGATGCCAGTCCCATGCAAAGAAGGGTCATG			37	4	144921010	diploid	Homo sapiens	dbSNP	151	BOT	AGGAGGCATATGGAGCCATTACTCCACAGAGATGCCAGTCCCATGCAAAGAAGGGTCATG[T/C]GGCTATCAATTTTCTGATTTATGCCATAGCCACTGTATGAATCTAAACNGTTACTGTGTC	GACACAGTAACNGTTTAGATTCATACAGTGGCTATGGCATAAATCAGAAAATTGATAGCC[A/G]CATGACCCTTCTTTGCATGGGACTGGCATCTCTGTGGAGTAATGGCTCCATATGCCTCCT	2169	3	+
ilmnseq_rs539967833_ilmnrep1-151_B_F_2840131028	ilmnseq_rs539967833	BOT	[T/G]	0058617365	ACAATCACTGCCTCTGTAAAACCCCGGAATGCAGGTGTTCTTGCCTCCAT			37	2	127412517	diploid	Homo sapiens	dbSNP	151	BOT	CTGTGATTCTACAATCACTGCCTCTGTAAAACCCCGGAATGCAGGTGTTCTTGCCTCCAT[T/G]TTATAGATGAGGAAATCAAGACTCAGGGCTTCCCCACCAGGCCAAAGGNATTCTGTGAGT	ACTCACAGAATNCCTTTGGCCTGGTGGGGAAGCCCTGAGTCTTGATTTCCTCATCTATAA[A/C]ATGGAGGCAAGAACACCTGCATTCCGGGGTTTTACAGAGGCAGTGATTGTAGAATCACAG	2169	3	+
ilmnseq_rs539973322_ilmnrep2-151_B_R_2840134493	ilmnseq_rs539973322	BOT	[T/C]	0052773480	GAACAGCGGCAGAACAATGGCAGGGTGCTGGGAGGGCTATTTACCACCCA			37	1	25720822	diploid	Homo sapiens	dbSNP	151	TOP	GAGCCACCGCANCCAGCCTATTTTTTTTTTTATCACCATGTGCTGACAATTCTAAACAGC[A/G]TGGGTGGTAAATAGCCCTCCCAGCACCCTGCCATTGTTCTGCCGCTGTTCTCAGGTACCC	GAGCCACCGCANCCAGCCTATTTTTTTTTTTATCACCATGTGCTGACAATTCTAAACAGC[A/G]TGGGTGGTAAATAGCCCTCCCAGCACCCTGCCATTGTTCTGCCGCTGTTCTCAGGTACCC	2169	3	-
ilmnseq_rs539987103_ilmnrep2-151_B_F_2840134494	ilmnseq_rs539987103	BOT	[T/C]	0040763358	CTAAGATGTACAGTGTATACACTACCCACAACCTTCACAGGCATCCTTTC			37	2	127435984	diploid	Homo sapiens	dbSNP	151	BOT	ACAGCAATGGCTAAGATGTACAGTGTATACACTACCCACAACCTTCACAGGCATCCTTTC[T/C]TGCGAGCCTGGTCACCACCCTCTGCTGCAGGCTCCCTCCCCATCCCACNGAGCCTGTGTG	CACACAGGCTCNGTGGGATGGGGAGGGAGCCTGCAGCAGAGGGTGGTGACCAGGCTCGCA[A/G]GAAAGGATGCCTGTGAAGGTTGTGGGTAGTGTATACACTGTACATCTTAGCCATTGCTGT	2169	3	+
ilmnseq_rs540010913.1_F2BT-151_T_R_2839903049	ilmnseq_rs540010913.1_F2BT	TOP	[C/G]	0054707310	CCTCCGGCTGGCTTGTTGTACTTTAACACAGAATAAAGTTGCCAGCCCAC	0073617326	CCTCCGGCTGGCTTGTTGTACTTTAACACAGAATAAAGTTGCCAGCCCAG	37	2	127423893	diploid	Homo sapiens	dbSNP	151	BOT	GAATAATGCCCCCACCAACTCCTGGCCAATTCCTGGAATGCCTCCACCGTGGAACCACCC[C/G]TGGGCTGGCAACTTTATTCTGTGTTAAAGTACAACAAGCCAGCCGGAGGATCATTGTCAC	GTGACAATGATCCTCCGGCTGGCTTGTTGTACTTTAACACAGAATAAAGTTGCCAGCCCA[C/G]GGGTGGTTCCACGGTGGAGGCATTCCAGGAATTGGCCAGGAGTTGGTGGGGGCATTATTC	2169	3	-
ilmnseq_rs540010913.2_F2BT_ilmnrep1-151_T_R_2840131032	ilmnseq_rs540010913.2_F2BT	TOP	[A/G]	0010638405	CCTCCGGCTGGCTTGTTGTACTTTAACACAGAATAAAGTTGCCAGCCCAA	0070775373	CCTCCGGCTGGCTTGTTGTACTTTAACACAGAATAAAGTTGCCAGCCCAG	37	2	127423893	diploid	Homo sapiens	dbSNP	151	BOT	GAATAATGCCCNCACCAACTCCTGGCCAATTCCTGGAATGCCTCCACCGTGGAACCACCC[T/C]TGGGCTGGCAACTTTATTCTGTGTTAAAGTACAACAAGCCAGCCGGAGGATCATTGTCAC	GTGACAATGATCCTCCGGCTGGCTTGTTGTACTTTAACACAGAATAAAGTTGCCAGCCCA[A/G]GGGTGGTTCCACGGTGGAGGCATTCCAGGAATTGGCCAGGAGTTGGTGNGGGCATTATTC	2169	3	-
ilmnseq_rs540023863_ilmnrep1-151_B_R_2840131033	ilmnseq_rs540023863	BOT	[T/C]	0032615435	CCAGGCCCAGCCAACTCTGCACTAATTTTTGAGCTCCTAGAAGACACTGA			37	2	127437133	diploid	Homo sapiens	dbSNP	151	TOP	GTCAGAGGATANTTTAAGCAACATCACTCATTCATTCAGATGCTAAAGCAAAAAAACACA[A/G]TCAGTGTCTTCTAGGAGCTCAAAAATTAGTGCAGAGTTGGCTGGGCCTGGTGGCTGACAC	GTCAGAGGATANTTTAAGCAACATCACTCATTCATTCAGATGCTAAAGCAAAAAAACACA[A/G]TCAGTGTCTTCTAGGAGCTCAAAAATTAGTGCAGAGTTGGCTGGGCCTGGTGGCTGACAC	2169	3	-
ilmnseq_rs540031159-151_B_R_2839903959	ilmnseq_rs540031159	BOT	[T/C]	0043756464	ACAGTTAGGCAACTTGGAGGAATATGTATATTTGTACTCATAGTCAAAAC			37	4	145045584	diploid	Homo sapiens	dbSNP	151	TOP	AAAAAAACAAAAAGTAAAAAATAAAAATACACAAAACGTAGTCTGTAAATGCCATCTAGT[A/G]GTTTTGACTATGAGTACAAATATACATATTCCTCCAAGTTGCCTAACTGTTCAGCACGAT	AAAAAAACAAAAAGTAAAAAATAAAAATACACAAAACGTAGTCTGTAAATGCCATCTAGT[A/G]GTTTTGACTATGAGTACAAATATACATATTCCTCCAAGTTGCCTAACTGTTCAGCACGAT	2169	3	-
ilmnseq_rs540152016_ilmnrep2-151_B_F_2840134499	ilmnseq_rs540152016	BOT	[T/C]	0021692300	GAAAAAAACATCAGAAGCATTGCCTGACTTGCTTAAGTTCACACAGCCAC			37	4	145051526	diploid	Homo sapiens	dbSNP	151	BOT	TGTGGAGGAGGAAAAAAACATCAGAAGCATTGCCTGACTTGCTTAAGTTCACACAGCCAC[T/C]AAGTGGCAGACCTGGATTTTGAATTCAGACCTATGTAACTACAGAACTNTCTGCCAAGGT	ACCTTGGCAGANAGTTCTGTAGTTACATAGGTCTGAATTCAAAATCCAGGTCTGCCACTT[A/G]GTGGCTGTGTGAACTTAAGCAAGTCAGGCAATGCTTCTGATGTTTTTTTCCTCCTCCACA	2169	3	+
ilmnseq_rs540186436_ilmnrep2-151_B_R_2840134500	ilmnseq_rs540186436	BOT	[T/C]	0030603416	GTGAAACGCTGTTTCTACCAAAAATACAAAAAATTAGCTGGGCACTCTGG			37	1	25708097	diploid	Homo sapiens	dbSNP	151	TOP	TCCTGGGTTCANGTGATTCTCCTGCTTCAGCCTCCTGAGTAGCTGGGATTACAGGTGTGC[A/G]CCAGAGTGCCCAGCTAATTTTTTGTATTTTTGGTAGAAACAGCGTTTCACCATGTTAGCC	TCCTGGGTTCANGTGATTCTCCTGCTTCAGCCTCCTGAGTAGCTGGGATTACAGGTGTGC[A/G]CCAGAGTGCCCAGCTAATTTTTTGTATTTTTGGTAGAAACAGCGTTTCACCATGTTAGCC	2169	3	-
ilmnseq_rs540257690_ilmnrep2-151_B_F_2840134501	ilmnseq_rs540257690	BOT	[T/G]	0065600510	AAGATGTTATTCTTTCTTTCCGAACTTTGAGGTGCATAGTGGTTAGAAAA			37	2	127445937	diploid	Homo sapiens	dbSNP	151	BOT	CTACTTAAGCAAGATGTTATTCTTTCTTTCCGAACTTTGAGGTGCATAGTGGTTAGAAAA[T/G]TCTAGAACTCCACCACTAAATCCATTCATTTATACATGCATGCATTTANTCATGCATTCA	TGAATGCATGANTAAATGCATGCATGTATAAATGAATGGATTTAGTGGTGGAGTTCTAGA[A/C]TTTTCTAACCACTATGCACCTCAAAGTTCGGAAAGAAAGAATAACATCTTGCTTAAGTAG	2169	3	+
ilmnseq_rs540368360_ilmnrep2-151_T_R_2840134502	ilmnseq_rs540368360	TOP	[A/C]	0024680475	TTTGCTAAATGCATACAGTGGGGTAGGCACCACACTCACATTAGATATAC			37	4	145033972	diploid	Homo sapiens	dbSNP	151	BOT	GCAATGACATTNTGTTTTTTCCATTAGTCTCTCAGCTTCTAAAGGACGAAGACTCATATT[T/G]GTATATCTAATGTGAGTGTGGTGCCTACCCCACTGTATGCATTTAGCAAATGTTTGTTGC	GCAACAAACATTTGCTAAATGCATACAGTGGGGTAGGCACCACACTCACATTAGATATAC[A/C]AATATGAGTCTTCGTCCTTTAGAAGCTGAGAGACTAATGGAAAAAACANAATGTCATTGC	2169	3	-
ilmnseq_rs540386778_ilmnrep1-151_T_R_2840131039	ilmnseq_rs540386778	TOP	[A/G]	0033683484	CCTTTCCTTTTTTGAGATGGAGTCTTGGTCTGTGGCCCAGGCTGGAGTGC			37	2	127435760	diploid	Homo sapiens	dbSNP	151	BOT	AGGCAGGAGAANCACTTGAACCCAGGAGGCGGAGCTTGCAGTGAGCCGAGATGGCACCAC[T/C]GCACTCCAGCCTGGGCCACAGACCAAGACTCCATCTCAAAAAAGGAAAGGAAAGGAAAGA	TCTTTCCTTTCCTTTCCTTTTTTGAGATGGAGTCTTGGTCTGTGGCCCAGGCTGGAGTGC[A/G]GTGGTGCCATCTCGGCTCACTGCAAGCTCCGCCTCCTGGGTTCAAGTGNTTCTCCTGCCT	2169	3	-
ilmnseq_rs540393191_ilmnrep2-151_B_F_2840134504	ilmnseq_rs540393191	BOT	[T/G]	0020615430	ATTAATACTTTTTAATCATGATAGTTAATTCTAATCACAGAAAATGCATA			37	4	145060594	diploid	Homo sapiens	dbSNP	151	BOT	ATAATATATTATTAATACTTTTTAATCATGATAGTTAATTCTAATCACAGAAAATGCATA[T/G]TAATCTTAACATTTTACTTTGTTTCAGGCATCAGTAAGTGTATTCCATNAAATATTTTGT	ACAAAATATTTNATGGAATACACTTACTGATGCCTGAAACAAAGTAAAATGTTAAGATTA[A/C]TATGCATTTTCTGTGATTAGAATTAACTATCATGATTAAAAAGTATTAATAATATATTAT	2169	3	+
ilmnseq_rs540451960.1_F2BT_ilmnrep2-151_T_F_2840134505	ilmnseq_rs540451960.1_F2BT	TOP	[A/C]	0061763433	TGATTTTTTAAATGAATTAAGTCCTCCAGAGAAGTGGTAAAGATTAGCAA	0020736390	TGATTTTTTAAATGAATTAAGTCCTCCAGAGAAGTGGTAAAGATTAGCAC	37	2	127436719	diploid	Homo sapiens	dbSNP	151	TOP	ATGCAATTATATGATTTTTTAAATGAATTAAGTCCTCCAGAGAAGTGGTAAAGATTAGCA[A/C]GCAGCATCTGTCTGGGGAGCAGGTACCTCGAAGGGCACCCAAATGTGANACCAAGCTGCA	ATGCAATTATATGATTTTTTAAATGAATTAAGTCCTCCAGAGAAGTGGTAAAGATTAGCA[A/C]GCAGCATCTGTCTGGGGAGCAGGTACCTCGAAGGGCACCCAAATGTGANACCAAGCTGCA	2169	3	+
ilmnseq_rs540451960.2_F2BT-151_B_F_2839903381	ilmnseq_rs540451960.2_F2BT	BOT	[T/C]	0071680398	TGATTTTTTAAATGAATTAAGTCCTCCAGAGAAGTGGTAAAGATTAGCAT	0051603360	TGATTTTTTAAATGAATTAAGTCCTCCAGAGAAGTGGTAAAGATTAGCAC	37	2	127436719	diploid	Homo sapiens	dbSNP	151	BOT	atgcaattatatgattttttaaatgaatTAAGTCCTCCAGAGAAGTGGTAAAGATTAGCA[T/C]GCAGCATCTGTCTGGGGAGCAGGTACCTCGAAGGGCACCCAAATGTGACACCAAGCTGCA	TGCAGCTTGGTGTCACATTTGGGTGCCCTTCGAGGTACCTGCTCCCCAGACAGATGCTGC[A/G]TGCTAATCTTTACCACTTCTCTGGAGGACTTAattcatttaaaaaatcatataattgcat	2169	3	+
ilmnseq_rs540498656_ilmnrep1-151_B_F_2840131043	ilmnseq_rs540498656	BOT	[G/C]	0018725331	GAAACAGTTGTAACAGAAATTTCTGAAACTTCATTAGCAGTATGAGCTGG	0023633463	GAAACAGTTGTAACAGAAATTTCTGAAACTTCATTAGCAGTATGAGCTGC	37	4	144921605	diploid	Homo sapiens	dbSNP	151	BOT	TTTCTGGAGGGGAAACAGTTGTAACAGAAATTTCTGAAACTTCATTAGCAGTATGAGCTG[C/G]ACATGTGTCCCGTTTGTGCTTATCTGCATATAAGAGAAGTTGAGAAAGNGAACAAGAATG	CATTCTTGTTCNCTTTCTCAACTTCTCTTATATGCAGATAAGCACAAACGGGACACATGT[C/G]CAGCTCATACTGCTAATGAAGTTTCAGAAATTTCTGTTACAACTGTTTCCCCTCCAGAAA	2169	3	+
ilmnseq_rs540546379_ilmnrep2-151_T_R_2840134508	ilmnseq_rs540546379	TOP	[A/G]	0028648354	TTTTTCTCCCTTGTGAGGCGAGAGTATGAAAAAGTGGAACCATCGTCTCC			37	2	127441081	diploid	Homo sapiens	dbSNP	151	BOT	CAGATTCTTCCNCCTTCAGAGTGCCTTGCTGATTTCTGCTGTTGTCAGGATCCTGGACTT[T/C]GGAGACGATGGTTCCACTTTTTCATACTCTCGCCTCACAAGGGAGAAAAAGCACTCTTTC	GAAAGAGTGCTTTTTCTCCCTTGTGAGGCGAGAGTATGAAAAAGTGGAACCATCGTCTCC[A/G]AAGTCCAGGATCCTGACAACAGCAGAAATCAGCAAGGCACTCTGAAGGNGGAAGAATCTG	2169	3	-
ilmnseq_rs540546648.1_F2BT_ilmnrep1-151_B_F_2840131045	ilmnseq_rs540546648.1_F2BT	BOT	[T/C]	0039602494	CGGGTGCAGCGGCTCACGCCTGTAATCCCAGCACTTTGGGAGGCCAAGGT	0048686379	CGGGTGCAGCGGCTCACGCCTGTAATCCCAGCACTTTGGGAGGCCAAGGC	37	2	127435568	diploid	Homo sapiens	dbSNP	151	BOT	CCCCCATCGGCCGGGTGCAGCGGCTCACGCCTGTAATCCCAGCACTTTGGGAGGCCAAGG[T/C]GGGCGGATCACGAGGTCAGGAGATCAAGACCATCCTGGCTAACACGGTNAAACCCCTTCT	AGAAGGGGTTTNACCGTGTTAGCCAGGATGGTCTTGATCTCCTGACCTCGTGATCCGCCC[A/G]CCTTGGCCTCCCAAAGTGCTGGGATTACAGGCGTGAGCCGCTGCACCCGGCCGATGGGGG	2169	3	+
ilmnseq_rs540546648.2_F2BT_ilmnrep1-151_B_F_2840131046	ilmnseq_rs540546648.2_F2BT	BOT	[T/G]	0048637430	CGGGTGCAGCGGCTCACGCCTGTAATCCCAGCACTTTGGGAGGCCAAGGT	0017797393	CGGGTGCAGCGGCTCACGCCTGTAATCCCAGCACTTTGGGAGGCCAAGGG	37	2	127435568	diploid	Homo sapiens	dbSNP	151	BOT	CCCCCATCGGCCGGGTGCAGCGGCTCACGCCTGTAATCCCAGCACTTTGGGAGGCCAAGG[T/G]GGGCGGATCACGAGGTCAGGAGATCAAGACCATCCTGGCTAACACGGTNAAACCCCTTCT	AGAAGGGGTTTNACCGTGTTAGCCAGGATGGTCTTGATCTCCTGACCTCGTGATCCGCCC[A/C]CCTTGGCCTCCCAAAGTGCTGGGATTACAGGCGTGAGCCGCTGCACCCGGCCGATGGGGG	2169	3	+
ilmnseq_rs540564597_ilmnrep2-151_T_F_2840134511	ilmnseq_rs540564597	TOP	[A/G]	0014806478	CCCTCACGCACCGTCCCAGGCTTGCTGCCTTTCCAGCTGCACCTCTCACA			37	2	127417986	diploid	Homo sapiens	dbSNP	151	TOP	CTCGAGCCCTCCCTCACGCACCGTCCCAGGCTTGCTGCCTTTCCAGCTGCACCTCTCACA[A/G]CTGTTCACGACAGGCCCCTCAACACGCCGCGGGCCTGGCACACACTCANCTGCTGGTCTG	CTCGAGCCCTCCCTCACGCACCGTCCCAGGCTTGCTGCCTTTCCAGCTGCACCTCTCACA[A/G]CTGTTCACGACAGGCCCCTCAACACGCCGCGGGCCTGGCACACACTCANCTGCTGGTCTG	2169	3	+
ilmnseq_rs540606615_ilmnrep2-151_T_F_2840134512	ilmnseq_rs540606615	TOP	[A/G]	0029761468	CTGCAACCTGCGTCTCCTGGGTTCATGCAATTCTCCTGCCTCAGCCTGCC			37	2	127419154	diploid	Homo sapiens	dbSNP	151	TOP	TCTTGGCTCACTGCAACCTGCGTCTCCTGGGTTCATGCAATTCTCCTGCCTCAGCCTGCC[A/G]AGTAGCTGGGATTACAGGCGTGCACCACCATGCCTGGCTAATTTTGTANTTTTAGTATAG	TCTTGGCTCACTGCAACCTGCGTCTCCTGGGTTCATGCAATTCTCCTGCCTCAGCCTGCC[A/G]AGTAGCTGGGATTACAGGCGTGCACCACCATGCCTGGCTAATTTTGTANTTTTAGTATAG	2169	3	+
ilmnseq_rs540631722_ilmnrep1-151_T_R_2840131049	ilmnseq_rs540631722	TOP	[A/G]	0039772436	TTAAGGATTTCAGTCACTGAGTGGAACCACCTTAGAATGTGAAAGACAAT			37	1	25657163	diploid	Homo sapiens	dbSNP	151	BOT	AACAGAAGGAANTTGAAGCCACCCTCCAAACACAGGGGAAGGAGGCTGTGTGTATATCCT[T/C]ATTGTCTTTCACATTCTAAGGTGGTTCCACTCAGTGACTGAAATCCTTAAGCGTTGTATT	AATACAACGCTTAAGGATTTCAGTCACTGAGTGGAACCACCTTAGAATGTGAAAGACAAT[A/G]AGGATATACACACAGCCTCCTTCCCCTGTGTTTGGAGGGTGGCTTCAANTTCCTTCTGTT	2169	3	-
ilmnseq_rs540803248-151_B_F_2839902217	ilmnseq_rs540803248	BOT	[T/G]	0057719329	AGATGGCTGTCACCACACTGACTGCTAGAGCATAGTAGGTGTTGAACATG			37	1	25717331	diploid	Homo sapiens	dbSNP	151	BOT	GATGACCCTGAGATGGCTGTCACCACACTGACTGCTAGAGCATAGTAGGTGTTGAACATG[T/G]CATTCTTCCTTTGGATTGGACTTCTCAGCAGAGCAGAGTTGACACTTGGCCAGAACATCC	GGATGTTCTGGCCAAGTGTCAACTCTGCTCTGCTGAGAAGTCCAATCCAAAGGAAGAATG[A/C]CATGTTCAACACCTACTATGCTCTAGCAGTCAGTGTGGTGACAGCCATCTCAGGGTCATC	2169	3	+
ilmnseq_rs540975862-151_T_F_2839901617	ilmnseq_rs540975862	TOP	[A/G]	0015751358	CCTTTGTCACTTTCCAGGTGGATGCAGTGTGTGTATGCGGGCGTGCGTGC			37	1	25732734	diploid	Homo sapiens	dbSNP	151	TOP	CCCAGGGTGCCCTTTGTCACTTTCCAGGTGGATGCAGTGTGTGTATGCGGGCGTGCGTGC[A/G]tgcgtgcgtgtgtgtgtgtgtgtgtgtgtgtgtattgaatcccGGTGGGAATTAACTCTA	CCCAGGGTGCCCTTTGTCACTTTCCAGGTGGATGCAGTGTGTGTATGCGGGCGTGCGTGC[A/G]tgcgtgcgtgtgtgtgtgtgtgtgtgtgtgtgtattgaatcccGGTGGGAATTAACTCTA	2169	3	+
ilmnseq_rs541013633_ilmnrep1-151_T_R_2840131052	ilmnseq_rs541013633	TOP	[A/G]	0073622486	TTTGTCTCCCCTCTCACCCATCTCTGCCCACAAGACTCACACACACCATC			37	1	25628740	diploid	Homo sapiens	dbSNP	151	BOT	AGTGCTTAACGNGGAGTAAATGGTAGGCAAACATTAGCTGCTGCTATTAGTAAAGAGAGA[T/C]GATGGTGTGTGTGAGTCTTGTGGGCAGAGATGGGTGAGAGGGGAGACAAAACAAGTTCTC	GAGAACTTGTTTTGTCTCCCCTCTCACCCATCTCTGCCCACAAGACTCACACACACCATC[A/G]TCTCTCTTTACTAATAGCAGCAGCTAATGTTTGCCTACCATTTACTCCNCGTTAAGCACT	2169	3	-
ilmnseq_rs541065166-151_T_F_2839902395	ilmnseq_rs541065166	TOP	[A/G]	0050639428	TCAATGAGCATAGGAAGTGAGAGGAACCTTTCCAGTGTCTCTAGGAAACC			37	2	127438040	diploid	Homo sapiens	dbSNP	151	TOP	CAGCGGACTCTCAATGAGCATAGGAAGTGAGAGGAACCTTTCCAGTGTCTCTAGGAAACC[A/G]TTCACACTGGAGACCCCTGAGAGGACAGCTGAGTAACACACCAATAACAAACTCAGGGAG	CAGCGGACTCTCAATGAGCATAGGAAGTGAGAGGAACCTTTCCAGTGTCTCTAGGAAACC[A/G]TTCACACTGGAGACCCCTGAGAGGACAGCTGAGTAACACACCAATAACAAACTCAGGGAG	2169	3	+
ilmnseq_rs541077418-151_B_R_2839902412	ilmnseq_rs541077418	BOT	[G/C]	0045661478	CAATGGATTGCTGTGCATGACTCACGCGCAGTAACTGTGGCATTGGGGCG	0021603504	CAATGGATTGCTGTGCATGACTCACGCGCAGTAACTGTGGCATTGGGGCC	37	2	127415620	diploid	Homo sapiens	dbSNP	151	TOP	TAGAGCGGAGAGGACCCACTTCCGCCAGGCCGGCCTGCTCTGCTCAGCTCAGCTGGGCTA[C/G]GCCCCAATGCCACAGTTACTGCGCGTGAGTCATGCACAGCAATCCATTGCCTTGCCCTTG	TAGAGCGGAGAGGACCCACTTCCGCCAGGCCGGCCTGCTCTGCTCAGCTCAGCTGGGCTA[C/G]GCCCCAATGCCACAGTTACTGCGCGTGAGTCATGCACAGCAATCCATTGCCTTGCCCTTG	2169	3	-
ilmnseq_rs541109650.1_F2BT-151_B_F_2839903089	ilmnseq_rs541109650.1_F2BT	BOT	[G/C]	0010639459	GGACAGGAGGAAGACAGGAAGTGGGGAACCCCTTCAACAACTCCTATGGG	0018615384	GGACAGGAGGAAGACAGGAAGTGGGGAACCCCTTCAACAACTCCTATGGC	37	2	127443631	diploid	Homo sapiens	dbSNP	151	BOT	CTGGGACAGATGGACAGGAGGAAGACAGGAAGTGGGGAACCCCTTCAACAACTCCTATGG[C/G]AGAGGGGAGCCATAGGAGATGGGCCGGGAAATGTAAAGACCAGCCCACGCAGGAAAAAAA	TTTTTTTCCTGCGTGGGCTGGTCTTTACATTTCCCGGCCCATCTCCTATGGCTCCCCTCT[C/G]CCATAGGAGTTGTTGAAGGGGTTCCCCACTTCCTGTCTTCCTCCTGTCCATCTGTCCCAG	2169	3	+
ilmnseq_rs541109650.2_F2BT_ilmnrep1-151_B_F_2840131056	ilmnseq_rs541109650.2_F2BT	BOT	[T/C]	0029790421	GGACAGGAGGAAGACAGGAAGTGGGGAACCCCTTCAACAACTCCTATGGT	0016681317	GGACAGGAGGAAGACAGGAAGTGGGGAACCCCTTCAACAACTCCTATGGC	37	2	127443631	diploid	Homo sapiens	dbSNP	151	BOT	CTGGGACAGATGGACAGGAGGAAGACAGGAAGTGGGGAACCCCTTCAACAACTCCTATGG[T/C]AGAGGGGAGCCATAGGAGATGGGCCGGGAAATGTAAAGACCAGCCCACNCAGGAAAAAAA	TTTTTTTCCTGNGTGGGCTGGTCTTTACATTTCCCGGCCCATCTCCTATGGCTCCCCTCT[A/G]CCATAGGAGTTGTTGAAGGGGTTCCCCACTTCCTGTCTTCCTCCTGTCCATCTGTCCCAG	2169	3	+
ilmnseq_rs541173091-151_T_R_2839902058	ilmnseq_rs541173091	TOP	[A/G]	0021636337	GCCAAGGCGGGTGCATCACCTGAGGTTGGGAGTTCGAGACCAGCCTCACC			37	1	25604369	diploid	Homo sapiens	dbSNP	151	BOT	gcatgcgccaccacgcccggctaattttgtatttttagtagagatggggtttctccatgt[T/C]ggtgaggctggtctcgaactcccaacctcaggtgatgcacccgccttggcctcccaaagt	actttgggaggccaaggcgggtgcatcacctgaggttgggagttcgagaccagcctcacc[A/G]acatggagaaaccccatctctactaaaaatacaaaattagccgggcgtggtggcgcatgc	2169	3	-
ilmnseq_rs541265390-151_T_F_2839903696	ilmnseq_rs541265390	TOP	[A/C]	0050772307	GTCATTATTCCAATTCAGTCACTGAGGAGGTGAGGCTGAGAGGCATTCTC			37	2	127415261	diploid	Homo sapiens	dbSNP	151	TOP	AGGAGCCACTGTCATTATTCCAATTCAGTCACTGAGGAGGTGAGGCTGAGAGGCATTCTC[A/C]TGTCTGAAGAGGATGGGCTTGCCTGACCCCCGCCCCCGTGCCCAGCCCAGCCCAGCAGCC	AGGAGCCACTGTCATTATTCCAATTCAGTCACTGAGGAGGTGAGGCTGAGAGGCATTCTC[A/C]TGTCTGAAGAGGATGGGCTTGCCTGACCCCCGCCCCCGTGCCCAGCCCAGCCCAGCAGCC	2169	3	+
ilmnseq_rs541280092_ilmnrep2-151_T_F_2840134523	ilmnseq_rs541280092	TOP	[A/G]	0017677331	CAACAGCACGGCGTGGCCTCTCAGCCTCGGTGAGTACCCGCCGTGGGGAA			37	2	127413910	diploid	Homo sapiens	dbSNP	151	TOP	CGAGAAGCCCCAACAGCACGGCGTGGCCTCTCAGCCTCGGTGAGTACCCGCCGTGGGGAA[A/G]GGTCCTGGGGACCCACTGGAGGCCGCGGCCCGCAGCAGCCAGGGGCCGNGCCACGGCCAC	CGAGAAGCCCCAACAGCACGGCGTGGCCTCTCAGCCTCGGTGAGTACCCGCCGTGGGGAA[A/G]GGTCCTGGGGACCCACTGGAGGCCGCGGCCCGCAGCAGCCAGGGGCCGNGCCACGGCCAC	2169	3	+
ilmnseq_rs541417782_ilmnrep1-151_T_F_2840131060	ilmnseq_rs541417782	TOP	[A/G]	0010644472	CTTTCCTGAACCCTTGAGTTCTCACGGAGCCCTCTCTGGCTAGGGAGGAG			37	2	127436156	diploid	Homo sapiens	dbSNP	151	TOP	ATGCAGTGGCCTTTCCTGAACCCTTGAGTTCTCACGGAGCCCTCTCTGGCTAGGGAGGAG[A/G]AGAAGCCTTCTAGGGAATGAGGAGAAGCGGCCCCCTGCATCCTGCTCCNGCACTTTTCCT	ATGCAGTGGCCTTTCCTGAACCCTTGAGTTCTCACGGAGCCCTCTCTGGCTAGGGAGGAG[A/G]AGAAGCCTTCTAGGGAATGAGGAGAAGCGGCCCCCTGCATCCTGCTCCNGCACTTTTCCT	2169	3	+
ilmnseq_rs541465824_ilmnrep2-151_B_R_2840134525	ilmnseq_rs541465824	BOT	[T/C]	0057758483	ATCATTGATGGACATTTGGGTTGGTTCCAAGTCTCTGCTATTGTGAATAA			37	4	144934639	diploid	Homo sapiens	dbSNP	151	TOP	CCCAAAGGACCNTAAATCATGCTGCTATAAAAACACATGCACACGTATGTTTATTGTGGC[A/G]TTATTCACAATAGCAGAGACTTGGAACCAACCCAAATGTCCATCAATGATAGACTGGATT	CCCAAAGGACCNTAAATCATGCTGCTATAAAAACACATGCACACGTATGTTTATTGTGGC[A/G]TTATTCACAATAGCAGAGACTTGGAACCAACCCAAATGTCCATCAATGATAGACTGGATT	2169	3	-
ilmnseq_rs541468366_ilmnrep2-151_B_F_2840134526	ilmnseq_rs541468366	BOT	[T/C]	0029627350	GCATTTCTCTATATTCTTCATGTTGCAACTAATGGCAGGGTTTTATGTTT			37	1	25742745	diploid	Homo sapiens	dbSNP	151	BOT	GATTTGATACGCATTTCTCTATATTCTTCATGTTGCAACTAATGGCAGGGTTTTATGTTT[T/C]ATTTATTTTTATTTTCATTTTTTTTTTGAGATGGAGTCTCGCCCTGTTNCCCAGGCTGGA	TCCAGCCTGGGNAACAGGGCGAGACTCCATCTCAAAAAAAAAATGAAAATAAAAATAAAT[A/G]AAACATAAAACCCTGCCATTAGTTGCAACATGAAGAATATAGAGAAATGCGTATCAAATC	2169	3	+
ilmnseq_rs541552893_ilmnrep2-151_T_R_2840134527	ilmnseq_rs541552893	TOP	[A/C]	0059663424	ATGCTAACATGAAACAGACCTGAGTTTGAACCCCGTTTCTGCTAGTTGCT			37	1	25716953	diploid	Homo sapiens	dbSNP	151	BOT	GAGGCTGGCTANTTCTAGTCTAGTCTGTTGCTGCTGACTCTCGCTCATGGTGACTGACTT[T/G]AGCAACTAGCAGAAACGGGGTTCAAACTCAGGTCTGTTTCATGTTAGCATGGATGGATTT	AAATCCATCCATGCTAACATGAAACAGACCTGAGTTTGAACCCCGTTTCTGCTAGTTGCT[A/C]AAGTCAGTCACCATGAGCGAGAGTCAGCAGCAACAGACTAGACTAGAANTAGCCAGCCTC	2169	3	-
ilmnseq_rs541555173_ilmnrep2-151_B_R_2840134528	ilmnseq_rs541555173	BOT	[T/G]	0035603360	TGCAAGGTCATGCATATGTCCCCCTGAATTTTTTTCTAAAAATCACTTAA			37	1	25703689	diploid	Homo sapiens	dbSNP	151	TOP	AGGGAAATGTTNGTTGAATGACTGAAAAATGGAGTCAATTACTCAATTCATTGATCTAAA[A/C]TTAAGTGATTTTTAGAAAAAAATTCAGGGGGACATATGCATGACCTTGCAAATTTCTTTT	AGGGAAATGTTNGTTGAATGACTGAAAAATGGAGTCAATTACTCAATTCATTGATCTAAA[A/C]TTAAGTGATTTTTAGAAAAAAATTCAGGGGGACATATGCATGACCTTGCAAATTTCTTTT	2169	3	-
ilmnseq_rs541588713_ilmnrep2-151_B_R_2840134529	ilmnseq_rs541588713	BOT	[T/C]	0019686365	TGGATAAAAACATGAAGGAGGCTGGGCGTGGTGGCTCATGCCTATAATCC			37	2	127420880	diploid	Homo sapiens	dbSNP	151	TOP	GCCAGGATTGTNTCAATCTCCTGACCTCCTGATCTGCCCACCTTGGCCTCCCAAAGTGCT[A/G]GGATTATAGGCATGAGCCACCACGCCCAGCCTCCTTCATGTTTTTATCCAAGAGTCAGCA	GCCAGGATTGTNTCAATCTCCTGACCTCCTGATCTGCCCACCTTGGCCTCCCAAAGTGCT[A/G]GGATTATAGGCATGAGCCACCACGCCCAGCCTCCTTCATGTTTTTATCCAAGAGTCAGCA	2169	3	-
ilmnseq_rs541722036.1_F2BT-151_T_F_2839902508	ilmnseq_rs541722036.1_F2BT	TOP	[A/C]	0023751426	TTCCAGCGCTGAGGCATAACCTGCAGATAGTCCCCACGGCGCACGTGGAA	0042774478	TTCCAGCGCTGAGGCATAACCTGCAGATAGTCCCCACGGCGCACGTGGAC	37	19	49253890	diploid	Homo sapiens	dbSNP	151	TOP	CCACCACACCCTTCCAGCGCTGAGGCATAACCTGCAGATAGTCCCCACGGCGCACGTGGA[A/C]GCCGACAAAGGTGCGCGGGCGGTCCCCTGTGCGGCCCAGGCGGAGCTGACCCAGCACACT	CCACCACACCCTTCCAGCGCTGAGGCATAACCTGCAGATAGTCCCCACGGCGCACGTGGA[A/C]GCCGACAAAGGTGCGCGGGCGGTCCCCTGTGCGGCCCAGGCGGAGCTGACCCAGCACACT	2169	3	+
ilmnseq_rs541722036.2_F2BT-151_B_F_2839902510	ilmnseq_rs541722036.2_F2BT	BOT	[T/C]	0042804457	TTCCAGCGCTGAGGCATAACCTGCAGATAGTCCCCACGGCGCACGTGGAT	0021716405	TTCCAGCGCTGAGGCATAACCTGCAGATAGTCCCCACGGCGCACGTGGAC	37	19	49253890	diploid	Homo sapiens	dbSNP	151	BOT	CCACCACACCCTTCCAGCGCTGAGGCATAACCTGCAGATAGTCCCCACGGCGCACGTGGA[T/C]GCCGACAAAGGTGCGCGGGCGGTCCCCTGTGCGGCCCAGGCGGAGCTGACCCAGCACACT	AGTGTGCTGGGTCAGCTCCGCCTGGGCCGCACAGGGGACCGCCCGCGCACCTTTGTCGGC[A/G]TCCACGTGCGCCGTGGGGACTATCTGCAGGTTATGCCTCAGCGCTGGAAGGGTGTGGTGG	2169	3	+
ilmnseq_rs541776839_ilmnrep1-151_B_F_2840131068	ilmnseq_rs541776839	BOT	[T/C]	0055625414	CACGTGGAGATTTTCATGGCAAAAGTAGAGCGAATTCACAAACTGCACTG			37	2	127413176	diploid	Homo sapiens	dbSNP	151	BOT	TATCGAAATCCACGTGGAGATTTTCATGGCAAAAGTAGAGCGAATTCACAAACTGCACTG[T/C]GTCTGGCAGCTTCAGACAAAAGCAATGGGAACAAATCACGACTCTTGTNCAGCAATTCTT	AAGAATTGCTGNACAAGAGTCGTGATTTGTTCCCATTGCTTTTGTCTGAAGCTGCCAGAC[A/G]CAGTGCAGTTTGTGAATTCGCTCTACTTTTGCCATGAAAATCTCCACGTGGATTTCGATA	2169	3	+
ilmnseq_rs541843380-151_P_F_2839902577	ilmnseq_rs541843380	PLUS	[I/D]	0056723477	GAGTGTGTAAGTGTGTGAGAGAATGTGAGAGAGTAGGAGTGTGTGTGTAT			37	2	127435029	diploid	Homo sapiens	dbSNP	151	PLUS	tagtgtgttagagtgtgtaagtgtgtgagagaatgtgagagagtaggagtgtgtgtgtat[-/AA]gagtgtgacagtgtgtgtgtgagcacgtgtgagtctgagtgtgtgtatgagagtgtgtgt	tagtgtgttagagtgtgtaagtgtgtgagagaatgtgagagagtaggagtgtgtgtgtat[-/AA]gagtgtgacagtgtgtgtgtgagcacgtgtgagtctgagtgtgtgtatgagagtgtgtgt	2169	3	+
ilmnseq_rs541853342_ilmnrep2-151_B_F_2840134534	ilmnseq_rs541853342	BOT	[T/G]	0021684387	ATAAATGCTAACTGCTTAGCCAACACTGGCTGGCTTCTAGGAGAAATGGA			37	2	127442592	diploid	Homo sapiens	dbSNP	151	BOT	CTGTGGCTGAATAAATGCTAACTGCTTAGCCAACACTGGCTGGCTTCTAGGAGAAATGGA[T/G]GCGTGGGTAATAAGCTATTCATTTATTTCTTGGGGGCACTTTATTCTGNGACCCTACAGC	GCTGTAGGGTCNCAGAATAAAGTGCCCCCAAGAAATAAATGAATAGCTTATTACCCACGC[A/C]TCCATTTCTCCTAGAAGCCAGCCAGTGTTGGCTAAGCAGTTAGCATTTATTCAGCCACAG	2169	3	+
ilmnseq_rs541926097_ilmnrep1-151_T_R_2840131071	ilmnseq_rs541926097	TOP	[A/G]	0037755334	GCTACAGAATTTAGTGAATAATTAAAGTACAAACTGCTTTGACCTCCTTG			37	4	145030999	diploid	Homo sapiens	dbSNP	151	BOT	TAGCAGAAAATNGGCTAAGACATTCATATATAGAAGTACAGAGAAATTGCTTGGAAAAGT[T/C]CAAGGAGGTCAAAGCAGTTTGTACTTTAATTATTCACTAAATTCTGTAGCTCTGGTTAAG	CTTAACCAGAGCTACAGAATTTAGTGAATAATTAAAGTACAAACTGCTTTGACCTCCTTG[A/G]ACTTTTCCAAGCAATTTCTCTGTACTTCTATATATGAATGTCTTAGCCNATTTTCTGCTA	2169	3	-
ilmnseq_rs541928196.1_F2BT_ilmnrep1-151_B_R_2840131072	ilmnseq_rs541928196.1_F2BT	BOT	[T/G]	0045722347	TTGAAGGGCTCTGTGATGAGAGCTCACCTGCAATGACGACAATGTCCATT	0067639424	TTGAAGGGCTCTGTGATGAGAGCTCACCTGCAATGACGACAATGTCCATG	37	2	127451501	diploid	Homo sapiens	dbSNP	151	TOP	GCCTGATCCAGNGATGTCTGGATGGCCGGATGGCAGAATGGAGACCTCCACCCCCACCAT[A/C]ATGGACATTGTCGTCATTGCAGGTGAGCTCTCATCACAGAGCCCTTCAAGCAGCCAGGGT	GCCTGATCCAGNGATGTCTGGATGGCCGGATGGCAGAATGGAGACCTCCACCCCCACCAT[A/C]ATGGACATTGTCGTCATTGCAGGTGAGCTCTCATCACAGAGCCCTTCAAGCAGCCAGGGT	2169	3	-
ilmnseq_rs541928196.2_F2BT_ilmnrep1-151_B_R_2840131073	ilmnseq_rs541928196.2_F2BT	BOT	[T/C]	0029636329	TTGAAGGGCTCTGTGATGAGAGCTCACCTGCAATGACGACAATGTCCATT	0048601508	TTGAAGGGCTCTGTGATGAGAGCTCACCTGCAATGACGACAATGTCCATC	37	2	127451501	diploid	Homo sapiens	dbSNP	151	TOP	GCCTGATCCAGNGATGTCTGGATGGCCGGATGGCAGAATGGAGACCTCCACCCCCACCAT[A/G]ATGGACATTGTCGTCATTGCAGGTGAGCTCTCATCACAGAGCCCTTCAAGCAGCCAGGGT	GCCTGATCCAGNGATGTCTGGATGGCCGGATGGCAGAATGGAGACCTCCACCCCCACCAT[A/G]ATGGACATTGTCGTCATTGCAGGTGAGCTCTCATCACAGAGCCCTTCAAGCAGCCAGGGT	2169	3	-
ilmnseq_rs541970735_ilmnrep1-151_B_R_2840131074	ilmnseq_rs541970735	BOT	[T/C]	0035703486	CTGCCAAGGTGCTGTGCAATTTAGCTGTACTGCTTTGACACTCTATAAGA			37	2	127441657	diploid	Homo sapiens	dbSNP	151	TOP	TGATACCGCAGNAGCAGATAAGACCGGATAAGGGTTAGGAGGAGGAAAGCACTGCTGATC[A/G]TCTTATAGAGTGTCAAAGCAGTACAGCTAAATTGCACAGCACCTTGGCAGCCTTGGGGAT	TGATACCGCAGNAGCAGATAAGACCGGATAAGGGTTAGGAGGAGGAAAGCACTGCTGATC[A/G]TCTTATAGAGTGTCAAAGCAGTACAGCTAAATTGCACAGCACCTTGGCAGCCTTGGGGAT	2169	3	-
ilmnseq_rs542003415_ilmnrep1-151_B_R_2840131075	ilmnseq_rs542003415	BOT	[T/C]	0048683329	CAGAAGTTCCATTTAAGGGCAAGTTTCCCCAGAGACATATCAAAATATTA			37	1	25620021	diploid	Homo sapiens	dbSNP	151	TOP	GGACAGATTGTNTTAGAACAAGTAGAATACATTTGAGAATTAAATCTCAGTTTACAATGG[A/G]TAATATTTTGATATGTCTCTGGGGAAACTTGCCCTTAAATGGAACTTCTGTATCTTCAGA	GGACAGATTGTNTTAGAACAAGTAGAATACATTTGAGAATTAAATCTCAGTTTACAATGG[A/G]TAATATTTTGATATGTCTCTGGGGAAACTTGCCCTTAAATGGAACTTCTGTATCTTCAGA	2169	3	-
ilmnseq_rs542005053-151_B_F_2839901282	ilmnseq_rs542005053	BOT	[T/G]	0030615475	TTGAGCATCTACCACGTGCAGCACCACTCTCAGTGCAGGCATTAGGCAGA			37	2	127451187	diploid	Homo sapiens	dbSNP	151	BOT	cagatatctgttgagcatctaccacgtgcagcaccactctcagtgcaggCATTAGGCAGA[T/G]AACTCAAATGGGCCTGGAGTGACCTGGTGGTTCAGGTTCAAACAGTTCCATCCCAGTCAG	CTGACTGGGATGGAACTGTTTGAACCTGAACCACCAGGTCACTCCAGGCCCATTTGAGTT[A/C]TCTGCCTAATGcctgcactgagagtggtgctgcacgtggtagatgctcaacagatatctg	2169	3	+
ilmnseq_rs542026852-151_B_F_2839902353	ilmnseq_rs542026852	BOT	[T/C]	0053619456	AATTGTGCTTAATTGCTTCCGCTCACTGAGTGTGTGCGTGTGTGCTTAAA			37	2	127420439	diploid	Homo sapiens	dbSNP	151	BOT	atgtgctcataattgtgcttaatTGCTTCCGCTCACTGAGTGTGTGCGTGTGTGCTTAAA[T/C]GCCAGCTTCCTCCCCACTGCCCTGCTCCCTCCTTGCTCTCCAGACTCCTCAGATGTTTGC	GCAAACATCTGAGGAGTCTGGAGAGCAAGGAGGGAGCAGGGCAGTGGGGAGGAAGCTGGC[A/G]TTTAAGCACACACGCACACACTCAGTGAGCGGAAGCAattaagcacaattatgagcacat	2169	3	+
ilmnseq_rs542203868_ilmnrep2-151_T_R_2840134542	ilmnseq_rs542203868	TOP	[A/G]	0036667319	TATCTCGGGAAGAATCAAGTGCTCTCTCTCTCTGTCTGGTGGTATCAGCA			37	2	127453794	diploid	Homo sapiens	dbSNP	151	BOT	ACTTCCCTGAANGCCTCCCCCATCTCCATCAGGAAAAATACACCCCATCGCCCAGCACCC[T/C]TGCTGATACCACCAGACAGAGAGAGAGAGCACTTGATTCTTCCCGAGATAGCCACCTGGA	TCCAGGTGGCTATCTCGGGAAGAATCAAGTGCTCTCTCTCTCTGTCTGGTGGTATCAGCA[A/G]GGGTGCTGGGCGATGGGGTGTATTTTTCCTGATGGAGATGGGGGAGGCNTTCAGGGAAGT	2169	3	-
ilmnseq_rs542208085_ilmnrep1-151_T_F_2840131079	ilmnseq_rs542208085	TOP	[A/G]	0056713411	CCAACAAACCAAAAACCTTATGAGTAAAGTAGGTTAAAATGAAAGGTATG			37	4	145062545	diploid	Homo sapiens	dbSNP	151	TOP	GAAACAAAACCCAACAAACCAAAAACCTTATGAGTAAAGTAGGTTAAAATGAAAGGTATG[A/G]AAATGCGAGGAAGCTCAATTTTAAAGGCAGACAGAACAAAAAATATAANTTAGGTCTGAA	GAAACAAAACCCAACAAACCAAAAACCTTATGAGTAAAGTAGGTTAAAATGAAAGGTATG[A/G]AAATGCGAGGAAGCTCAATTTTAAAGGCAGACAGAACAAAAAATATAANTTAGGTCTGAA	2169	3	+
ilmnseq_rs542211497_ilmnrep1-151_T_F_2840131080	ilmnseq_rs542211497	TOP	[A/G]	0017663346	TAGTAATCATTCATGTAATATTATATCTTGCCTGTTCAGCAATGAAGGAA			37	4	145032072	diploid	Homo sapiens	dbSNP	151	TOP	GAACAAAATATAGTAATCATTCATGTAATATTATATCTTGCCTGTTCAGCAATGAAGGAA[A/G]TGAATGATAGGACTTTAGTGTCCCCTTAATTTATTTAAAACAATGAAANCAGACTCAAAA	GAACAAAATATAGTAATCATTCATGTAATATTATATCTTGCCTGTTCAGCAATGAAGGAA[A/G]TGAATGATAGGACTTTAGTGTCCCCTTAATTTATTTAAAACAATGAAANCAGACTCAAAA	2169	3	+
ilmnseq_rs542248927_ilmnrep2-151_T_F_2840134545	ilmnseq_rs542248927	TOP	[A/G]	0054713323	AGCCTGACCACTGTTGGCCTGGACTTGCTGTGACAATACTGGTCCCTGCT			37	1	25695892	diploid	Homo sapiens	dbSNP	151	TOP	ACCGGGCAGCAGCCTGACCACTGTTGGCCTGGACTTGCTGTGACAATACTGGTCCCTGCT[A/G]GTCCAGCCTACCCACAGCATTGACTAGAGGATGGCCTAAGGGGACACANCAGAGTGCTGC	ACCGGGCAGCAGCCTGACCACTGTTGGCCTGGACTTGCTGTGACAATACTGGTCCCTGCT[A/G]GTCCAGCCTACCCACAGCATTGACTAGAGGATGGCCTAAGGGGACACANCAGAGTGCTGC	2169	3	+
ilmnseq_rs542299633_ilmnrep1-151_T_R_2840131082	ilmnseq_rs542299633	TOP	[A/G]	0058706475	CTGAGAGGTGTGACAGCACTGCAATTGTGGGGCCATCAGAAGATATGATA			37	4	145036633	diploid	Homo sapiens	dbSNP	151	BOT	AGTTAACTGTTNGAAGTAGTTAAAAAAGAAAAGAGGCAAAGGAACTTAATGTAGATATTA[T/C]TATCATATCTTCTGATGGCCCCACAATTGCAGTGCTGTCACACCTCTCAGCCTTTTTAAA	TTTAAAAAGGCTGAGAGGTGTGACAGCACTGCAATTGTGGGGCCATCAGAAGATATGATA[A/G]TAATATCTACATTAAGTTCCTTTGCCTCTTTTCTTTTTTAACTACTTCNAACAGTTAACT	2169	3	-
ilmnseq_rs542402545_ilmnrep2-151_T_F_2840134547	ilmnseq_rs542402545	TOP	[A/G]	0024722501	TTGCAGAAAATTAGACAGTGTTTAATTTTCAAAAACTTCCCTCTCTAGTC			37	1	25726152	diploid	Homo sapiens	dbSNP	151	TOP	AATAAAAACTTTGCAGAAAATTAGACAGTGTTTAATTTTCAAAAACTTCCCTCTCTAGTC[A/G]GTAGATACCACCTACCGATGGTTACATATACTAGGGAAATTTTAAAATNAGGAAATGCTG	AATAAAAACTTTGCAGAAAATTAGACAGTGTTTAATTTTCAAAAACTTCCCTCTCTAGTC[A/G]GTAGATACCACCTACCGATGGTTACATATACTAGGGAAATTTTAAAATNAGGAAATGCTG	2169	3	+
ilmnseq_rs542449543_ilmnrep1-151_B_R_2840131084	ilmnseq_rs542449543	BOT	[T/G]	0031748323	TATCTTTGTATACATTGTCCATTAATGACTACTGCTATTTACTGAATTGA			37	1	25657907	diploid	Homo sapiens	dbSNP	151	TOP	ACCTATTTCCANATATAGTCACTTTAGGGGTTAGGGCTTCAAAAGATGAATCTGAGGGAG[A/C]TCAATTCAGTAAATAGCAGTAGTCATTAATGGACAATGTATACAAAGATAATTTCGTGAT	ACCTATTTCCANATATAGTCACTTTAGGGGTTAGGGCTTCAAAAGATGAATCTGAGGGAG[A/C]TCAATTCAGTAAATAGCAGTAGTCATTAATGGACAATGTATACAAAGATAATTTCGTGAT	2169	3	-
ilmnseq_rs542532624_ilmnrep2-151_B_F_2840134549	ilmnseq_rs542532624	BOT	[T/C]	0017698501	AGCTGGGATTACAGGCACCCGCCAGCATGCCCAACTAATTTTTGTATTTT			37	2	127443140	diploid	Homo sapiens	dbSNP	151	BOT	CCTCCTGAGTAGCTGGGATTACAGGCACCCGCCAGCATGCCCAACTAATTTTTGTATTTT[T/C]AGTAGAGATGGAATTTCACCATGTTGGTCAGGCTGGTCTTGAACTCCTNACCTCAGGTGT	ACACCTGAGGTNAGGAGTTCAAGACCAGCCTGACCAACATGGTGAAATTCCATCTCTACT[A/G]AAAATACAAAAATTAGTTGGGCATGCTGGCGGGTGCCTGTAATCCCAGCTACTCAGGAGG	2169	3	+
ilmnseq_rs542542420_ilmnrep1-151_B_F_2840131086	ilmnseq_rs542542420	BOT	[T/C]	0042640387	ATCTGACCGTGATGGCGGCCATTGGCTTGGGCTTCCTCACCTCGAGTTTC			37	1	25611123	diploid	Homo sapiens	dbSNP	151	BOT	GTTGGCCAAGATCTGACCGTGATGGCGGCCATTGGCTTGGGCTTCCTCACCTCGAGTTTC[T/C]GGAGACACAGCTGGAGCAGTGTGGCCTTCAACCTCTTCATGCTGGCGCNTGGTGTGCAGT	ACTGCACACCANGCGCCAGCATGAAGAGGTTGAAGGCCACACTGCTCCAGCTGTGTCTCC[A/G]GAAACTCGAGGTGAGGAAGCCCAAGCCAATGGCCGCCATCACGGTCAGATCTTGGCCAAC	2169	3	+
ilmnseq_rs542553378_ilmnrep2-151_T_F_2840134551	ilmnseq_rs542553378	TOP	[A/T]	0016654419	TCTTCTATTCCCACAGAAAGTAGGTGCCCAACAGTGTTTGTTGAAAGAAA	0040612321	TCTTCTATTCCCACAGAAAGTAGGTGCCCAACAGTGTTTGTTGAAAGAAT	37	1	25617049	diploid	Homo sapiens	dbSNP	151	TOP	TAGAAATCTTGTCTTCTATTCCCACAGAAAGTAGGTGCCCAACAGTGTTTGTTGAAAGAA[A/T]GAATGAATGAATGAATGAATGAATGAATGAGTGAGAGGCATCCTTCCTNCTCAGTCGTCC	TAGAAATCTTGTCTTCTATTCCCACAGAAAGTAGGTGCCCAACAGTGTTTGTTGAAAGAA[A/T]GAATGAATGAATGAATGAATGAATGAATGAGTGAGAGGCATCCTTCCTNCTCAGTCGTCC	2169	3	+
ilmnseq_rs542581850_ilmnrep2-151_B_F_2840134552	ilmnseq_rs542581850	BOT	[T/C]	0018630323	TATTCCCACCCTTGTTCCTTCACTCCTGGGCCCTACCTTCTTCACTTGTC			37	1	25718195	diploid	Homo sapiens	dbSNP	151	BOT	ACATTATTACTATTCCCACCCTTGTTCCTTCACTCCTGGGCCCTACCTTCTTCACTTGTC[T/C]GTTTCCCTCCTTTCAGTTGAAAACAAAGGGATTGGATAAACTTATTGANACTCACACATA	TATGTGTGAGTNTCAATAAGTTTATCCAATCCCTTTGTTTTCAACTGAAAGGAGGGAAAC[A/G]GACAAGTGAAGAAGGTAGGGCCCAGGAGTGAAGGAACAAGGGTGGGAATAGTAATAATGT	2169	3	+
ilmnseq_rs542616755-151_T_R_2839903605	ilmnseq_rs542616755	TOP	[A/G]	0073732335	CATTCAAAGGGGAGCATGAAGGAAAAAGGAGAAATGACTGCCTAAAGAAG			37	2	127421445	diploid	Homo sapiens	dbSNP	151	BOT	TGAAGCCGGGGGCCTCCTTCCCTCGGCTCACCTGGCCCTCATGCGCTCTACCTTTCAATG[T/C]CTTCTTTAGGCAGTCATTTCTCCTTTTTCCTTCATGCTCCCCTTTGAATGGGCTTGGAGC	GCTCCAAGCCCATTCAAAGGGGAGCATGAAGGAAAAAGGAGAAATGACTGCCTAAAGAAG[A/G]CATTGAAAGGTAGAGCGCATGAGGGCCAGGTGAGCCGAGGGAAGGAGGCCCCCGGCTTCA	2169	3	-
ilmnseq_rs542620131_ilmnrep1-151_B_F_2840131090	ilmnseq_rs542620131	BOT	[G/C]	0025672465	GGGAAGCTGAGACAGGAGAATCACTTGAACCTGGAAGGCAGAGGTTGCAG	0020806324	GGGAAGCTGAGACAGGAGAATCACTTGAACCTGGAAGGCAGAGGTTGCAC	37	1	25723930	diploid	Homo sapiens	dbSNP	151	BOT	CTCAGCTACTCGGGAAGCTGAGACAGGAGAATCACTTGAACCTGGAAGGCAGAGGTTGCA[C/G]TGAGCCGAGATTGCAACATTGCCATCCAGCCTGGGTGACAACAGCGAANCTCCATCTGAA	TTCAGATGGAGNTTCGCTGTTGTCACCCAGGCTGGATGGCAATGTTGCAATCTCGGCTCA[C/G]TGCAACCTCTGCCTTCCAGGTTCAAGTGATTCTCCTGTCTCAGCTTCCCGAGTAGCTGAG	2169	3	+
ilmnseq_rs542693223-151_T_R_2839903695	ilmnseq_rs542693223	TOP	[C/G]	0067654311	TCAGAAGGAGACATCATGAACTGGAGCAGAGAGAACTTGTTTTTCCTTGC	0037615417	TCAGAAGGAGACATCATGAACTGGAGCAGAGAGAACTTGTTTTTCCTTGG	37	2	127427688	diploid	Homo sapiens	dbSNP	151	BOT	AGAGCCCCAGTGGTTCTCAAAGACGGTTCTCCTTTGAATTCCCTGCGTGTGAGGCCCTCC[C/G]CAAGGAAAAACAAGTTCTCTCTGCTCCAGTTCATGATGTCTCCTTCTGAGACCGCAGCTC	GAGCTGCGGTCTCAGAAGGAGACATCATGAACTGGAGCAGAGAGAACTTGTTTTTCCTTG[C/G]GGAGGGCCTCACACGCAGGGAATTCAAAGGAGAACCGTCTTTGAGAACCACTGGGGCTCT	2169	3	-
ilmnseq_rs542703995.1_F2BT-151_B_F_2839903170	ilmnseq_rs542703995.1_F2BT	BOT	[T/A]	0053711486	GTGTGTGAGTGTGAGAGAATGAGTAGGAGTGTGAGTGTGTTTATTAGTGT	0056744451	GTGTGTGAGTGTGAGAGAATGAGTAGGAGTGTGAGTGTGTTTATTAGTGA	37	2	127434974	diploid	Homo sapiens	dbSNP	151	BOT	AGAAAgaatgtgtgtgtgagtgtgagagaatgagtaggagtgtgagtgtgtttattagtg[A/T]gttagagtgtgtaagtgtgtgagagaatgtgagagagtAGGAgtgtgtgtgtataagagt	actcttatacacacacacTCCTactctctcacattctctcacacacttacacactctaac[A/T]cactaataaacacactcacactcctactcattctctcacactcacacacacattcTTTCT	2169	3	+
ilmnseq_rs542703995.2_F2BT_ilmnrep2-151_B_F_2840134557	ilmnseq_rs542703995.2_F2BT	BOT	[T/C]	0069705333	GTGTGTGAGTGTGAGAGAATGAGTAGGAGTGTGAGTGTGTTTATTAGTGT	0072689400	GTGTGTGAGTGTGAGAGAATGAGTAGGAGTGTGAGTGTGTTTATTAGTGC	37	2	127434974	diploid	Homo sapiens	dbSNP	151	BOT	AGAAAGAATGTGTGTGTGAGTGTGAGAGAATGAGTAGGAGTGTGAGTGTGTTTATTAGTG[T/C]GTTAGAGTGTGTAAGTGTGTGAGAGAATGTGAGAGAGTAGGAGTGTGTNTGTATAAGAGT	ACTCTTATACANACACACTCCTACTCTCTCACATTCTCTCACACACTTACACACTCTAAC[A/G]CACTAATAAACACACTCACACTCCTACTCATTCTCTCACACTCACACACACATTCTTTCT	2169	3	+
ilmnseq_rs542784970_ilmnrep1-151_T_F_2840131094	ilmnseq_rs542784970	TOP	[A/G]	0022675483	CTCACCATTTATTATGCACTGTAGAATACAACAATAAAATACAGCCATGT			37	1	25655641	diploid	Homo sapiens	dbSNP	151	TOP	TGAGGAGAATCTCACCATTTATTATGCACTGTAGAATACAACAATAAAATACAGCCATGT[A/G]CCACATAACAACATCTTGGTAAACAACAGACTGCATATATGATGGTGGNCATCCAGTAAG	TGAGGAGAATCTCACCATTTATTATGCACTGTAGAATACAACAATAAAATACAGCCATGT[A/G]CCACATAACAACATCTTGGTAAACAACAGACTGCATATATGATGGTGGNCATCCAGTAAG	2169	3	+
ilmnseq_rs542798870_ilmnrep2-151_B_R_2840134559	ilmnseq_rs542798870	BOT	[T/C]	0061609311	TGTCGCCCAGGCTGGAGTGCAGTGGTGCGGTCTCAGCTCACTGCAACCTC			37	1	25737515	diploid	Homo sapiens	dbSNP	151	TOP	CACCTGTAATCNCAGCTACTCGGGAGGCTGAGGCAGGAGAATCGCTTGAACCCAGGAGGC[A/G]GAGGTTGCAGTGAGCTGAGACCGCACCACTGCACTCCAGCCTGGGCGACACAGTGAGACT	CACCTGTAATCNCAGCTACTCGGGAGGCTGAGGCAGGAGAATCGCTTGAACCCAGGAGGC[A/G]GAGGTTGCAGTGAGCTGAGACCGCACCACTGCACTCCAGCCTGGGCGACACAGTGAGACT	2169	3	-
ilmnseq_rs542836454-151_T_R_2839902294	ilmnseq_rs542836454	TOP	[A/T]	0052797314	ACCTAGCAAGGCAGGAGTGGGTGTCAGCTCAGGGAAGCTCAGAGGCTAAA	0019643441	ACCTAGCAAGGCAGGAGTGGGTGTCAGCTCAGGGAAGCTCAGAGGCTAAT	37	1	25716372	diploid	Homo sapiens	dbSNP	151	BOT	ACTACTCCAGAACCGGAGCCTTGCCTTGCTCTTATCTGACACCCTCAGCTCTCACCTAGG[A/T]TTAGCCTCTGAGCTTCCCTGAGCTGACACCCACTCCTGCCTTGCTAGGTGTCTTAGACTT	AAGTCTAAGACACCTAGCAAGGCAGGAGTGGGTGTCAGCTCAGGGAAGCTCAGAGGCTAA[A/T]CCTAGGTGAGAGCTGAGGGTGTCAGATAAGAGCAAGGCAAGGCTCCGGTTCTGGAGTAGT	2169	3	-
ilmnseq_rs542928935_ilmnrep1-151_B_R_2840131097	ilmnseq_rs542928935	BOT	[T/G]	0014770405	GTCACCACACCCAGTCCCTGCTCTCCTCTTTGTTTTTTTGTTGTTCTTGT			37	1	25601463	diploid	Homo sapiens	dbSNP	151	TOP	CACTCCAGCCTNGGCGCCAGAGTGAGACTTCATCTCAAAAAACCAAACAACAAAAACAAC[A/C]ACAAGAACAACAAAAAAACAAAGAGGAGAGCAGGGACTGGGTGTGGTGACTCATGCCTGT	CACTCCAGCCTNGGCGCCAGAGTGAGACTTCATCTCAAAAAACCAAACAACAAAAACAAC[A/C]ACAAGAACAACAAAAAAACAAAGAGGAGAGCAGGGACTGGGTGTGGTGACTCATGCCTGT	2169	3	-
ilmnseq_rs543000813_ilmnrep1-151_T_F_2840131098	ilmnseq_rs543000813	TOP	[A/C]	0053743506	TTCTTTGCCATTTTGGTACCCCAAACACCTATTTTTGGAGAAGCATTTCC			37	2	127439801	diploid	Homo sapiens	dbSNP	151	TOP	CACAGCCATTTTCTTTGCCATTTTGGTACCCCAAACACCTATTTTTGGAGAAGCATTTCC[A/C]TGCTGCCTCACTGGAGCTCAGCTATCCTTAAATCAATCAGCAGTGGTCNGGTAGGTGGAT	CACAGCCATTTTCTTTGCCATTTTGGTACCCCAAACACCTATTTTTGGAGAAGCATTTCC[A/C]TGCTGCCTCACTGGAGCTCAGCTATCCTTAAATCAATCAGCAGTGGTCNGGTAGGTGGAT	2169	3	+
ilmnseq_rs543029446.1_F2BT_ilmnrep1-151_T_R_2840131099	ilmnseq_rs543029446.1_F2BT	TOP	[C/G]	0045774435	CTGCACCCCGGCTTCTACGGAAGCAGCCGGGAGGCCTTCACCTACGAGCC	0029640474	CTGCACCCCGGCTTCTACGGAAGCAGCCGGGAGGCCTTCACCTACGAGCG	37	9	136131375	diploid	Homo sapiens	dbSNP	151	BOT	CCCCCCAGGTANTAGAAATCGCCCTCGTCCTTGGGGATGTAGGCCTGGGACTGGGGCCGG[C/G]GCTCGTAGGTGAAGGCCTCCCGGCTGCTTCCGTAGAAGCCGGGGTGCAGGGTGCCGAACA	TGTTCGGCACCCTGCACCCCGGCTTCTACGGAAGCAGCCGGGAGGCCTTCACCTACGAGC[C/G]CCGGCCCCAGTCCCAGGCCTACATCCCCAAGGACGAGGGCGATTTCTANTACCTGGGGGG	2169	3	-
ilmnseq_rs543029446.2_F2BT_ilmnrep2-151_T_R_2840134564	ilmnseq_rs543029446.2_F2BT	TOP	[A/G]	0022621422	CTGCACCCCGGCTTCTACGGAAGCAGCCGGGAGGCCTTCACCTACGAGCA	0022742449	CTGCACCCCGGCTTCTACGGAAGCAGCCGGGAGGCCTTCACCTACGAGCG	37	9	136131375	diploid	Homo sapiens	dbSNP	151	BOT	CCCCCCAGGTANTAGAAATCGCCCTCGTCCTTGGGGATGTAGGCCTGGGACTGGGGCCGG[T/C]GCTCGTAGGTGAAGGCCTCCCGGCTGCTTCCGTAGAAGCCGGGGTGCAGGGTGCCGAACA	TGTTCGGCACCCTGCACCCCGGCTTCTACGGAAGCAGCCGGGAGGCCTTCACCTACGAGC[A/G]CCGGCCCCAGTCCCAGGCCTACATCCCCAAGGACGAGGGCGATTTCTANTACCTGGGGGG	2169	3	-
ilmnseq_rs543055578_ilmnrep2-151_B_R_2840134565	ilmnseq_rs543055578	BOT	[T/C]	0015649357	GGGCTGTCTCCACCGCAGTGCTGACTCTTGGATAAAAACATGAAGGAGGC			37	2	127420908	diploid	Homo sapiens	dbSNP	151	TOP	CTGATCTGCCCNCCTTGGCCTCCCAAAGTGCTGGGATTATAGGCATGAGCCACCACGCCC[A/G]GCCTCCTTCATGTTTTTATCCAAGAGTCAGCACTGCGGTGGAGACAGCCCAGAAAACACA	CTGATCTGCCCNCCTTGGCCTCCCAAAGTGCTGGGATTATAGGCATGAGCCACCACGCCC[A/G]GCCTCCTTCATGTTTTTATCCAAGAGTCAGCACTGCGGTGGAGACAGCCCAGAAAACACA	2169	3	-
ilmnseq_rs543057268.1_F2BT-151_B_R_2839903157	ilmnseq_rs543057268.1_F2BT	BOT	[T/C]	0049702307	GGAGACCACGGTTGAGCTCTGGAGCTACCAGGTTATGACTGGAAGAATAT	0014641359	GGAGACCACGGTTGAGCTCTGGAGCTACCAGGTTATGACTGGAAGAATAC	37	2	127429139	diploid	Homo sapiens	dbSNP	151	TOP	TCCCTACCGGGAGGCCATCATTAGATTTGGAGATGGAGCCTCGGGGGTCAATGTGTGTCC[A/G]TATTCTTCCAGTCATAACCTGGTAGCTCCAGAGCTCAACCGTGGTCTCCTGGAGTCCACA	TCCCTACCGGGAGGCCATCATTAGATTTGGAGATGGAGCCTCGGGGGTCAATGTGTGTCC[A/G]TATTCTTCCAGTCATAACCTGGTAGCTCCAGAGCTCAACCGTGGTCTCCTGGAGTCCACA	2169	3	-
ilmnseq_rs543057268.2_F2BT_ilmnrep1-151_T_R_2840131103	ilmnseq_rs543057268.2_F2BT	TOP	[C/G]	0034619322	GGAGACCACGGTTGAGCTCTGGAGCTACCAGGTTATGACTGGAAGAATAC	0048751315	GGAGACCACGGTTGAGCTCTGGAGCTACCAGGTTATGACTGGAAGAATAG	37	2	127429139	diploid	Homo sapiens	dbSNP	151	BOT	TCCCTACCGGGNGGCCATCATTAGATTTGGAGATGGAGCCTCGGGGGTCAATGTGTGTCC[C/G]TATTCTTCCAGTCATAACCTGGTAGCTCCAGAGCTCAACCGTGGTCTCCTGGAGTCCACA	TGTGGACTCCAGGAGACCACGGTTGAGCTCTGGAGCTACCAGGTTATGACTGGAAGAATA[C/G]GGACACACATTGACCCCCGAGGCTCCATCTCCAAATCTAATGATGGCCNCCCGGTAGGGA	2169	3	-
ilmnseq_rs543216803_ilmnrep1-151_T_F_2840131104	ilmnseq_rs543216803	TOP	[A/G]	0018794423	AATAACAGCAGCAATGACCTTTACTGAGTGTCCATGTGCGTCAAGCACGT			37	1	25610737	diploid	Homo sapiens	dbSNP	151	TOP	CCTCATATGCAATAACAGCAGCAATGACCTTTACTGAGTGTCCATGTGCGTCAAGCACGT[A/G]TGCTTTACACTTGTTCTTATTATTAGGTTTAATAATAGAATAATTGCCNCATTTACTGAG	CCTCATATGCAATAACAGCAGCAATGACCTTTACTGAGTGTCCATGTGCGTCAAGCACGT[A/G]TGCTTTACACTTGTTCTTATTATTAGGTTTAATAATAGAATAATTGCCNCATTTACTGAG	2169	3	+
ilmnseq_rs543277710_ilmnrep1-151_T_F_2840131105	ilmnseq_rs543277710	TOP	[C/G]	0014720441	AAGACAAGCCTGAACGTGTGGAGCTTCCTGTCTGGTAGGGTGTTGCAGGC	0027620319	AAGACAAGCCTGAACGTGTGGAGCTTCCTGTCTGGTAGGGTGTTGCAGGG	37	2	127444237	diploid	Homo sapiens	dbSNP	151	TOP	GAGTTGTGAGCAAGACAAGCCTGAACGTGTGGAGCTTCCTGTCTGGTAGGGTGTTGCAGG[C/G]GGCCGGGGGGACCTTGCAACCTGGAGGAGGGCTGGGAAGAAAAAAAGTNGGATGCTTGGG	GAGTTGTGAGCAAGACAAGCCTGAACGTGTGGAGCTTCCTGTCTGGTAGGGTGTTGCAGG[C/G]GGCCGGGGGGACCTTGCAACCTGGAGGAGGGCTGGGAAGAAAAAAAGTNGGATGCTTGGG	2169	3	+
ilmnseq_rs543335347_ilmnrep1-151_B_F_2840131106	ilmnseq_rs543335347	BOT	[T/C]	0041646302	TTTTGCTCATAACGACACAAGCAAACAACCAGGGCTGAAGAGTACAATTC			37	4	145030389	diploid	Homo sapiens	dbSNP	151	BOT	CATTTAGATCTTTTGCTCATAACGACACAAGCAAACAACCAGGGCTGAAGAGTACAATTC[T/C]ATAATCAGCATCACCAAACCTTCCCATCCCATCCCCAATTTTAAGAAANCCAACATGAGC	GCTCATGTTGGNTTTCTTAAAATTGGGGATGGGATGGGAAGGTTTGGTGATGCTGATTAT[A/G]GAATTGTACTCTTCAGCCCTGGTTGTTTGCTTGTGTCGTTATGAGCAAAAGATCTAAATG	2169	3	+
ilmnseq_rs543374623_ilmnrep1-151_B_R_2840131107	ilmnseq_rs543374623	BOT	[T/C]	0040654411	TTGCTGTGGTCTCAGCCTCCCGGCCGCCTCTTGGTCACTGATGATGTCAG			37	1	25622200	diploid	Homo sapiens	dbSNP	151	TOP	AGTTGGGTGGANTAAGATCATTTGTGGAAGAATGATGGAGAGAAAGGCTGAAGGGCAGGG[A/G]CTGACATCATCAGTGACCAAGAGGCGGCCGGGAGGCTGAGACCACAGCAAGAAAGGGAGA	AGTTGGGTGGANTAAGATCATTTGTGGAAGAATGATGGAGAGAAAGGCTGAAGGGCAGGG[A/G]CTGACATCATCAGTGACCAAGAGGCGGCCGGGAGGCTGAGACCACAGCAAGAAAGGGAGA	2169	3	-
ilmnseq_rs543410283_ilmnrep2-151_T_R_2840134572	ilmnseq_rs543410283	TOP	[A/G]	0067674411	GTGTGAGTAGAAGCGAATGAAGGGAACATCAGTGTGATGGGAGATGTAGG			37	2	127432961	diploid	Homo sapiens	dbSNP	151	BOT	GAAGTGATTCANTAACGGGGCATGTGGAAACATAGAATAATAAATAATTATTCATAACCC[T/C]CCTACATCTCCCATCACACTGATGTTCCCTTCATTCGCTTCTACTCACACTCCTGCTTAA	TTAAGCAGGAGTGTGAGTAGAAGCGAATGAAGGGAACATCAGTGTGATGGGAGATGTAGG[A/G]GGGTTATGAATAATTATTTATTATTCTATGTTTCCACATGCCCCGTTANTGAATCACTTC	2169	3	-
ilmnseq_rs543522030-151_B_R_2839901339	ilmnseq_rs543522030	BOT	[T/C]	0039607383	TAAAATGTGCTGTCTCAAACAGGGTGTGTGTGTGTGGCAGGGGTGGGATT			37	2	127432357	diploid	Homo sapiens	dbSNP	151	TOP	ccgaaagcccaagcaccttgctccttccTGGGAGCTCTGGCTGGAGGGGTTCACCCCTCC[A/G]AATCCCACCCCTGCCACACACACACACCCTGTTTGAGACAGCACATTTTACCTTCAGAAG	ccgaaagcccaagcaccttgctccttccTGGGAGCTCTGGCTGGAGGGGTTCACCCCTCC[A/G]AATCCCACCCCTGCCACACACACACACCCTGTTTGAGACAGCACATTTTACCTTCAGAAG	2169	3	-
ilmnseq_rs543543795-151_T_F_2839901643	ilmnseq_rs543543795	TOP	[A/C]	0045636398	GCACAGGGTGGAGGTCAACCCTAGAGCCTGGGAGAGTGAAGCTGGGTGTG			37	1	25605483	diploid	Homo sapiens	dbSNP	151	TOP	AGCAGTGGGAGCACAGGGTGGAGGTCAACCCTAGAGCCTGGGAGAGTGAAGCTGGGTGTG[A/C]CTTCAGAGCTGTTGGTGCTGAAGTTTCTGCAGGCCAGAAGGAGGGGCAAGAGTGGGAGGG	AGCAGTGGGAGCACAGGGTGGAGGTCAACCCTAGAGCCTGGGAGAGTGAAGCTGGGTGTG[A/C]CTTCAGAGCTGTTGGTGCTGAAGTTTCTGCAGGCCAGAAGGAGGGGCAAGAGTGGGAGGG	2169	3	+
ilmnseq_rs543688290_ilmnrep2-151_T_F_2840134575	ilmnseq_rs543688290	TOP	[A/G]	0023684355	GATAATCCTTCTAGAAGTAAATTTGCTGATACAAATATTTCTTATTTTAC			37	2	127416321	diploid	Homo sapiens	dbSNP	151	TOP	ATTTATTGAGGATAATCCTTCTAGAAGTAAATTTGCTGATACAAATATTTCTTATTTTAC[A/G]TAATAAAAATGCATTTTATATATTTTACTTCATCTTGTTTTTTTTCCANCAGAATATCTC	ATTTATTGAGGATAATCCTTCTAGAAGTAAATTTGCTGATACAAATATTTCTTATTTTAC[A/G]TAATAAAAATGCATTTTATATATTTTACTTCATCTTGTTTTTTTTCCANCAGAATATCTC	2169	3	+
ilmnseq_rs543788224_ilmnrep2-151_T_F_2840134576	ilmnseq_rs543788224	TOP	[A/C]	0057708410	CATGTGATGATACCGAAACTAGCAAGTGGATGTGACTTCCAGAGAACCTA			37	2	127421998	diploid	Homo sapiens	dbSNP	151	TOP	CTCCATTTTGCATGTGATGATACCGAAACTAGCAAGTGGATGTGACTTCCAGAGAACCTA[A/C]CAGCCCCTCACACCTCCTTCTCTTCCCCCTCTACATTGAAAGCTCAGCNAGGGCCTGACC	CTCCATTTTGCATGTGATGATACCGAAACTAGCAAGTGGATGTGACTTCCAGAGAACCTA[A/C]CAGCCCCTCACACCTCCTTCTCTTCCCCCTCTACATTGAAAGCTCAGCNAGGGCCTGACC	2169	3	+
ilmnseq_rs543791503_ilmnrep2-151_T_F_2840134577	ilmnseq_rs543791503	TOP	[A/G]	0069711334	TTCAAACATTCAGCAGTTGTCATTCAGTGCCAGGCACCCAGTCTAATGCT			37	2	127444170	diploid	Homo sapiens	dbSNP	151	TOP	CCAGAAGGCTTTCAAACATTCAGCAGTTGTCATTCAGTGCCAGGCACCCAGTCTAATGCT[A/G]AGTATAGAGTTGTGAGCAAGACAAGCCTGAACGTGTGGAGCTTCCTGTNTGGTAGGGTGT	CCAGAAGGCTTTCAAACATTCAGCAGTTGTCATTCAGTGCCAGGCACCCAGTCTAATGCT[A/G]AGTATAGAGTTGTGAGCAAGACAAGCCTGAACGTGTGGAGCTTCCTGTNTGGTAGGGTGT	2169	3	+
ilmnseq_rs543842271_ilmnrep1-151_T_F_2840131114	ilmnseq_rs543842271	TOP	[A/C]	0047759429	TCCCAGCCTACAGCATGAATCAGAATCTACTATAGTAATTACTGGGTCCC			37	2	127444927	diploid	Homo sapiens	dbSNP	151	TOP	CACCAGCACTTCCCAGCCTACAGCATGAATCAGAATCTACTATAGTAATTACTGGGTCCC[A/C]GTCCTAGTGTTTTTCTTCAGTAGGTCTGGGCTGGGGCCTGAGAATTTCNATTTCTAACAG	CACCAGCACTTCCCAGCCTACAGCATGAATCAGAATCTACTATAGTAATTACTGGGTCCC[A/C]GTCCTAGTGTTTTTCTTCAGTAGGTCTGGGCTGGGGCCTGAGAATTTCNATTTCTAACAG	2169	3	+
ilmnseq_rs543845050_ilmnrep1-151_B_F_2840131115	ilmnseq_rs543845050	BOT	[T/C]	0044790314	CAACCTGGCTTCTCTAGGAGCCTCTAATCCTGATTGAAGAAACAGATCCA			37	2	127433689	diploid	Homo sapiens	dbSNP	151	BOT	GCCCTCCACACAACCTGGCTTCTCTAGGAGCCTCTAATCCTGATTGAAGAAACAGATCCA[T/C]CCCTGTAACTGCCTCATGTCTTTTTGGGTAACTGCTTTCACTCTGTTANTTGGTTTGCTT	AAGCAAACCAANTAACAGAGTGAAAGCAGTTACCCAAAAAGACATGAGGCAGTTACAGGG[A/G]TGGATCTGTTTCTTCAATCAGGATTAGAGGCTCCTAGAGAAGCCAGGTTGTGTGGAGGGC	2169	3	+
ilmnseq_rs543874891_INDEL_ilmnrev_ilmnrep1-151_T_R_2840131116	ilmnseq_rs543874891_INDEL_ilmnrev	TOP	[A/T]	0054772344	AGGCGTTACGTAACTTGCCCCGGTGGGTAGAGCTAAGATTTTTTTTTTTA	0059654430	AGGCGTTACGTAACTTGCCCCGGTGGGTAGAGCTAAGATTTTTTTTTTTT	37	1	25610026	diploid	Homo sapiens	dbSNP	151	BOT	AGCCAAGATCTNGCCACTGTACTCCAGCCTGGGTGACGAGTGAAACTCTATCTCGATANT[A/T]AAAAAAAAAAATCTTAGCTCTACCCACCGGGGCAAGTTACGTAACGCCTCTGTGCCTTGG	CCAAGGCACAGAGGCGTTACGTAACTTGCCCCGGTGGGTAGAGCTAAGATTTTTTTTTTT[A/T]ANTATCGAGATAGAGTTTCACTCGTCACCCAGGCTGGAGTACAGTGGCNAGATCTTGGCT	2169	3	-
ilmnseq_rs543930950.1_F2BT_ilmnrep1-151_T_F_2840131118	ilmnseq_rs543930950.1_F2BT	TOP	[A/G]	0010602447	CACCAGGCATGGGGGTAGACAGGGGACACGCAGAAGGAATAGATTCTCCA	0026658329	CACCAGGCATGGGGGTAGACAGGGGACACGCAGAAGGAATAGATTCTCCG	37	2	127440039	diploid	Homo sapiens	dbSNP	151	TOP	CCTGAACCCAGCACCAGGCATGGGGGTAGACAGGGGACACGCAGAAGGAATAGATTCTCC[A/G]AGTCCTCCACTGTGCCCGGTCCTCATCTCTGTCAGGGTGGGGTTCTTGNGAGCCTGGTTG	CCTGAACCCAGCACCAGGCATGGGGGTAGACAGGGGACACGCAGAAGGAATAGATTCTCC[A/G]AGTCCTCCACTGTGCCCGGTCCTCATCTCTGTCAGGGTGGGGTTCTTGNGAGCCTGGTTG	2169	3	+
ilmnseq_rs543930950.2_F2BT_ilmnrep2-151_B_F_2840134583	ilmnseq_rs543930950.2_F2BT	BOT	[T/G]	0022719306	CACCAGGCATGGGGGTAGACAGGGGACACGCAGAAGGAATAGATTCTCCT	0042649302	CACCAGGCATGGGGGTAGACAGGGGACACGCAGAAGGAATAGATTCTCCG	37	2	127440039	diploid	Homo sapiens	dbSNP	151	BOT	CCTGAACCCAGCACCAGGCATGGGGGTAGACAGGGGACACGCAGAAGGAATAGATTCTCC[T/G]AGTCCTCCACTGTGCCCGGTCCTCATCTCTGTCAGGGTGGGGTTCTTGNGAGCCTGGTTG	CAACCAGGCTCNCAAGAACCCCACCCTGACAGAGATGAGGACCGGGCACAGTGGAGGACT[A/C]GGAGAATCTATTCCTTCTGCGTGTCCCCTGTCTACCCCCATGCCTGGTGCTGGGTTCAGG	2169	3	+
ilmnseq_rs543970520-151_B_R_2839901349	ilmnseq_rs543970520	BOT	[T/C]	0065679426	TGCCTGTGATAAAGCACTGTTTTCTGAACTTGGGTGTTAGCTGGTTGTCC			37	2	127428950	diploid	Homo sapiens	dbSNP	151	TOP	GGAGGGAGAGCCAGAGCAGGTGCAAGCATGCGAGGCAGGCTTCCCTGAGCCCGACAGCCA[A/G]GGACAACCAGCTAACACCCAAGTTCAGAAAACAGTGCTTTATCACAGGCACGAGCACAGG	GGAGGGAGAGCCAGAGCAGGTGCAAGCATGCGAGGCAGGCTTCCCTGAGCCCGACAGCCA[A/G]GGACAACCAGCTAACACCCAAGTTCAGAAAACAGTGCTTTATCACAGGCACGAGCACAGG	2169	3	-
ilmnseq_rs544005812_ilmnrep1-151_B_R_2840131121	ilmnseq_rs544005812	BOT	[T/C]	0032651318	ACAGAAAGCACAGCATGGACACAACGGTGGACTGGGGTGGGACACAGGCC			37	2	127417808	diploid	Homo sapiens	dbSNP	151	TOP	CACTGAGGAACNGCATGCACAGACACTCAGGACCCGCCTGCCTCCCCCAGCTCCTCAGCC[A/G]GGCCTGTGTCCCACCCCAGTCCACCGTTGTGTCCATGCTGTGCTTTCTGTGGTCAGGCCT	CACTGAGGAACNGCATGCACAGACACTCAGGACCCGCCTGCCTCCCCCAGCTCCTCAGCC[A/G]GGCCTGTGTCCCACCCCAGTCCACCGTTGTGTCCATGCTGTGCTTTCTGTGGTCAGGCCT	2169	3	-
ilmnseq_rs544006304.1_F2BT_ilmnrep1-151_B_R_2840131122	ilmnseq_rs544006304.1_F2BT	BOT	[T/C]	0051623410	CACCCTATAAGATGGCACCCCCTCACTCCTCACCTTCCATCTCCCTTCCT	0055764409	CACCCTATAAGATGGCACCCCCTCACTCCTCACCTTCCATCTCCCTTCCC	37	2	127429422	diploid	Homo sapiens	dbSNP	151	TOP	CACATGGGTAGNATGCCCAGTACATCAGATGGCACTAAGGGCTGGGTGGCCAGTGAAGCC[A/G]GGAAGGGAGATGGAAGGTGAGGAGTGAGGGGGTGCCATCTTATAGGGTGGCCATAGAAGG	CACATGGGTAGNATGCCCAGTACATCAGATGGCACTAAGGGCTGGGTGGCCAGTGAAGCC[A/G]GGAAGGGAGATGGAAGGTGAGGAGTGAGGGGGTGCCATCTTATAGGGTGGCCATAGAAGG	2169	3	-
ilmnseq_rs544006304.2_F2BT_ilmnrep1-151_T_R_2840131123	ilmnseq_rs544006304.2_F2BT	TOP	[C/G]	0066612469	CACCCTATAAGATGGCACCCCCTCACTCCTCACCTTCCATCTCCCTTCCC	0028636341	CACCCTATAAGATGGCACCCCCTCACTCCTCACCTTCCATCTCCCTTCCG	37	2	127429422	diploid	Homo sapiens	dbSNP	151	BOT	CACATGGGTAGNATGCCCAGTACATCAGATGGCACTAAGGGCTGGGTGGCCAGTGAAGCC[C/G]GGAAGGGAGATGGAAGGTGAGGAGTGAGGGGGTGCCATCTTATAGGGTGGCCATAGAAGG	CCTTCTATGGCCACCCTATAAGATGGCACCCCCTCACTCCTCACCTTCCATCTCCCTTCC[C/G]GGCTTCACTGGCCACCCAGCCCTTAGTGCCATCTGATGTACTGGGCATNCTACCCATGTG	2169	3	-
ilmnseq_rs544029067_ilmnrep1-151_B_R_2840131124	ilmnseq_rs544029067	BOT	[T/G]	0048689416	TATTTTTTTCAGACAGAGTCCCACTCTGTCACCCAGGGTGGAGTGCAGTG			37	1	25601737	diploid	Homo sapiens	dbSNP	151	TOP	AAGCTGAGGGANGAGAATTGCTTGAACCCAGGAGGCAGAGGTTGCTGAGCTGAGAACATG[A/C]CACTGCACTCCACCCTGGGTGACAGAGTGGGACTCTGTCTGAAAAAAATAATAGTAATAA	AAGCTGAGGGANGAGAATTGCTTGAACCCAGGAGGCAGAGGTTGCTGAGCTGAGAACATG[A/C]CACTGCACTCCACCCTGGGTGACAGAGTGGGACTCTGTCTGAAAAAAATAATAGTAATAA	2169	3	-
ilmnseq_rs544086496_ilmnrep2-151_T_R_2840134589	ilmnseq_rs544086496	TOP	[A/C]	0035640425	CATTGAAAGGTAGAGCGCATGAGGGCCAGGTGAGCCGAGGGAAGGAGGCC			37	2	127421394	diploid	Homo sapiens	dbSNP	151	BOT	CAGCTCAGCCCNTGACCTCTCCCCTGTCTGCCAGTGCCCCTCCCCTGAGTGTGAAGCCGG[T/G]GGCCTCCTTCCCTCGGCTCACCTGGCCCTCATGCGCTCTACCTTTCAATGTCTTCTTTAG	CTAAAGAAGACATTGAAAGGTAGAGCGCATGAGGGCCAGGTGAGCCGAGGGAAGGAGGCC[A/C]CCGGCTTCACACTCAGGGGAGGGGCACTGGCAGACAGGGGAGAGGTCANGGGCTGAGCTG	2169	3	-
ilmnseq_rs544116283_ilmnrep2-151_B_R_2840134590	ilmnseq_rs544116283	BOT	[G/C]	0012713457	TTCTCACTGAGCCTTGACCCCTTCCATCCAAGGGCAAGGCAATGGATTGG	0018689439	TTCTCACTGAGCCTTGACCCCTTCCATCCAAGGGCAAGGCAATGGATTGC	37	2	127415659	diploid	Homo sapiens	dbSNP	151	TOP	CTGCTCAGCTCNGCTGGGCTAGGCCCCAATGCCACAGTTACTGCGCGTGAGTCATGCACA[C/G]CAATCCATTGCCTTGCCCTTGGATGGAAGGGGTCAAGGCTCAGTGAGAAGACGGCCAGGT	CTGCTCAGCTCNGCTGGGCTAGGCCCCAATGCCACAGTTACTGCGCGTGAGTCATGCACA[C/G]CAATCCATTGCCTTGCCCTTGGATGGAAGGGGTCAAGGCTCAGTGAGAAGACGGCCAGGT	2169	3	-
ilmnseq_rs544118584_ilmnrep1-151_T_F_2840131127	ilmnseq_rs544118584	TOP	[A/G]	0037800309	ATAAAAACACATGCACACGTATGTTTATTGTGGCATTATTCACAATAGCA			37	4	144934655	diploid	Homo sapiens	dbSNP	151	TOP	TCATGCTGCTATAAAAACACATGCACACGTATGTTTATTGTGGCATTATTCACAATAGCA[A/G]AGACTTGGAACCAACCCAAATGTCCATCAATGATAGACTGGATTAAGANAATGTGGCACA	TCATGCTGCTATAAAAACACATGCACACGTATGTTTATTGTGGCATTATTCACAATAGCA[A/G]AGACTTGGAACCAACCCAAATGTCCATCAATGATAGACTGGATTAAGANAATGTGGCACA	2169	3	+
ilmnseq_rs544157303_ilmnrep1-151_T_R_2840131128	ilmnseq_rs544157303	TOP	[A/T]	0038669477	TTCTGGGTATCAGGGCAGGAAAGAAGCTTCAGGAAGTTACCAATTCAATA	0072626427	TTCTGGGTATCAGGGCAGGAAAGAAGCTTCAGGAAGTTACCAATTCAATT	37	2	127434456	diploid	Homo sapiens	dbSNP	151	BOT	CAGGATGGGCANTTGAGCCAGGGCAGGTGGCTTTCTGGCTCTGTTTCAGAAGCAAAATGA[A/T]ATTGAATTGGTAACTTCCTGAAGCTTCTTTCCTGCCCTGATACCCAGAAGACAGGATTGG	CCAATCCTGTCTTCTGGGTATCAGGGCAGGAAAGAAGCTTCAGGAAGTTACCAATTCAAT[A/T]TCATTTTGCTTCTGAAACAGAGCCAGAAAGCCACCTGCCCTGGCTCAANTGCCCATCCTG	2169	3	-
ilmnseq_rs544177482.1_F2BT_ilmnrep2-151_T_F_2840134593	ilmnseq_rs544177482.1_F2BT	TOP	[A/C]	0055749469	CACCACCACGCCTGGCTAATTTTTGTATTTCTGGCAGAGACAGGGTTTTA	0042639384	CACCACCACGCCTGGCTAATTTTTGTATTTCTGGCAGAGACAGGGTTTTC	37	1	25700509	diploid	Homo sapiens	dbSNP	151	TOP	CTACAGGCACACACCACCACGCCTGGCTAATTTTTGTATTTCTGGCAGAGACAGGGTTTT[A/C]CCATGTTGGTCAGGCTGGTCTCGAACTCCTGACCTCAGGTGATCTACCNGCCTCAGCCTC	CTACAGGCACACACCACCACGCCTGGCTAATTTTTGTATTTCTGGCAGAGACAGGGTTTT[A/C]CCATGTTGGTCAGGCTGGTCTCGAACTCCTGACCTCAGGTGATCTACCNGCCTCAGCCTC	2169	3	+
ilmnseq_rs544177482.2_F2BT-151_T_F_2839903557	ilmnseq_rs544177482.2_F2BT	TOP	[C/G]	0025608492	CACCACCACGCCTGGCTAATTTTTGTATTTCTGGCAGAGACAGGGTTTTC	0034797434	CACCACCACGCCTGGCTAATTTTTGTATTTCTGGCAGAGACAGGGTTTTG	37	1	25700509	diploid	Homo sapiens	dbSNP	151	TOP	ctacaggcacacaccaccacgcctggctaatttttgtatttctggcagagacagggtttt[C/G]ccatgttggtcaggctggtctcgaactcctgacctcaggtgatctacctgcctcagcctc	ctacaggcacacaccaccacgcctggctaatttttgtatttctggcagagacagggtttt[C/G]ccatgttggtcaggctggtctcgaactcctgacctcaggtgatctacctgcctcagcctc	2169	3	+
ilmnseq_rs544288183.1_F2BT_ilmnrep2-151_B_F_2840134595	ilmnseq_rs544288183.1_F2BT	BOT	[G/C]	0037668307	ACTGCCCTCCAATGTTCACCAGCTTTGGGAGAGAGAGGAAATACCTCAGG	0022789357	ACTGCCCTCCAATGTTCACCAGCTTTGGGAGAGAGAGGAAATACCTCAGC	37	2	127417040	diploid	Homo sapiens	dbSNP	151	BOT	CCCTGGGTTTGACTGCCCTCCAATGTTCACCAGCTTTGGGAGAGAGAGGAAATACCTCAG[C/G]ACCTCAGTTTTCCCATCTGTGAGTGGGAATGATAACAGCCACTTCCCCNGAGTCACCCGA	TCGGGTGACTCNGGGGAAGTGGCTGTTATCATTCCCACTCACAGATGGGAAAACTGAGGT[C/G]CTGAGGTATTTCCTCTCTCTCCCAAAGCTGGTGAACATTGGAGGGCAGTCAAACCCAGGG	2169	3	+
ilmnseq_rs544288183.2_F2BT_ilmnrep2-151_B_F_2840134596	ilmnseq_rs544288183.2_F2BT	BOT	[T/C]	0035727359	ACTGCCCTCCAATGTTCACCAGCTTTGGGAGAGAGAGGAAATACCTCAGT	0021777335	ACTGCCCTCCAATGTTCACCAGCTTTGGGAGAGAGAGGAAATACCTCAGC	37	2	127417040	diploid	Homo sapiens	dbSNP	151	BOT	CCCTGGGTTTGACTGCCCTCCAATGTTCACCAGCTTTGGGAGAGAGAGGAAATACCTCAG[T/C]ACCTCAGTTTTCCCATCTGTGAGTGGGAATGATAACAGCCACTTCCCCNGAGTCACCCGA	TCGGGTGACTCNGGGGAAGTGGCTGTTATCATTCCCACTCACAGATGGGAAAACTGAGGT[A/G]CTGAGGTATTTCCTCTCTCTCCCAAAGCTGGTGAACATTGGAGGGCAGTCAAACCCAGGG	2169	3	+
ilmnseq_rs544348572-151_T_F_2839904284	ilmnseq_rs544348572	TOP	[A/C]	0037755315	GCCCAGGCTGTTCTCAAATTCCTGGGCTCAAGCGATTAGCCAGGCTCAGC			37	4	145039625	diploid	Homo sapiens	dbSNP	151	TOP	tcgccatattgcccaggctgttctcaaattcctgggctcaagcgattagccaggctcagc[A/C]tcccaaagttctgggattataggcatgagccacggcccctggccCCCAAAATGTTTTTAA	tcgccatattgcccaggctgttctcaaattcctgggctcaagcgattagccaggctcagc[A/C]tcccaaagttctgggattataggcatgagccacggcccctggccCCCAAAATGTTTTTAA	2169	3	+
ilmnseq_rs544367552.1_F2BT_ilmnrep1-151_T_F_2840131134	ilmnseq_rs544367552.1_F2BT	TOP	[C/G]	0016685308	TTTCTCCGTGTTGGTCAGGCTAGTCTCAAACTCCTGACCTCAGGTGATCC	0042698472	TTTCTCCGTGTTGGTCAGGCTAGTCTCAAACTCCTGACCTCAGGTGATCG	37	1	25611867	diploid	Homo sapiens	dbSNP	151	TOP	TAGAGATAGGGTTTCTCCGTGTTGGTCAGGCTAGTCTCAAACTCCTGACCTCAGGTGATC[C/G]GCCCGCCTCGGCCTCCCAAAGTGCTGGGATTACAGACATGAGCCACCGNGTCCAGCCTGA	TAGAGATAGGGTTTCTCCGTGTTGGTCAGGCTAGTCTCAAACTCCTGACCTCAGGTGATC[C/G]GCCCGCCTCGGCCTCCCAAAGTGCTGGGATTACAGACATGAGCCACCGNGTCCAGCCTGA	2169	3	+
ilmnseq_rs544367552.2_F2BT_ilmnrep2-151_B_F_2840134599	ilmnseq_rs544367552.2_F2BT	BOT	[T/C]	0053602333	TTTCTCCGTGTTGGTCAGGCTAGTCTCAAACTCCTGACCTCAGGTGATCT	0052800416	TTTCTCCGTGTTGGTCAGGCTAGTCTCAAACTCCTGACCTCAGGTGATCC	37	1	25611867	diploid	Homo sapiens	dbSNP	151	BOT	TAGAGATAGGGTTTCTCCGTGTTGGTCAGGCTAGTCTCAAACTCCTGACCTCAGGTGATC[T/C]GCCCGCCTCGGCCTCCCAAAGTGCTGGGATTACAGACATGAGCCACCGNGTCCAGCCTGA	TCAGGCTGGACNCGGTGGCTCATGTCTGTAATCCCAGCACTTTGGGAGGCCGAGGCGGGC[A/G]GATCACCTGAGGTCAGGAGTTTGAGACTAGCCTGACCAACACGGAGAAACCCTATCTCTA	2169	3	+
ilmnseq_rs544484438_ilmnrep1-151_T_R_2840131136	ilmnseq_rs544484438	TOP	[C/G]	0059788479	TGTTGCCCAGTCTGGAGTGCAGTGGTACAATCATAGCTCACTGCAGCCTC	0042613351	TGTTGCCCAGTCTGGAGTGCAGTGGTACAATCATAGCTCACTGCAGCCTG	37	1	25732078	diploid	Homo sapiens	dbSNP	151	BOT	TCTGTAAAAAANTTTAACTCAGGAGGCTGAGGTGGGAGGATCACTTGAGCCCAGGAGGCA[C/G]AGGCTGCAGTGAGCTATGATTGTACCACTGCACTCCAGACTGGGCAACAGAGCAAGACCC	GGGTCTTGCTCTGTTGCCCAGTCTGGAGTGCAGTGGTACAATCATAGCTCACTGCAGCCT[C/G]TGCCTCCTGGGCTCAAGTGATCCTCCCACCTCAGCCTCCTGAGTTAAANTTTTTTACAGA	2169	3	-
ilmnseq_rs544526688-151_B_R_2839901363	ilmnseq_rs544526688	BOT	[T/C]	0064631363	GGGTGCATTTCTTGGCTTCTGGTTAGGGACCTTGTACTCAAATCTGTATA			37	2	127445398	diploid	Homo sapiens	dbSNP	151	TOP	CTCAGGTCCTACCTCCCCTCCCAGCCTGGCTGCCCTGCTGGAAGTGTGTGTAGTCTCCCA[A/G]TATACAGATTTGAGTACAAGGTCCCTAACCAGAAGCCAAGAAATGCACCCCAAGTTGTTC	CTCAGGTCCTACCTCCCCTCCCAGCCTGGCTGCCCTGCTGGAAGTGTGTGTAGTCTCCCA[A/G]TATACAGATTTGAGTACAAGGTCCCTAACCAGAAGCCAAGAAATGCACCCCAAGTTGTTC	2169	3	-
ilmnseq_rs544566363_ilmnrep1-151_B_F_2840131138	ilmnseq_rs544566363	BOT	[T/C]	0056700405	AGAAGGGTATTGGGAGACCCAGAAGGGTATTGGGAGGTACTTTTCATCTG			37	2	127430675	diploid	Homo sapiens	dbSNP	151	BOT	CCTAATACCCAGAAGGGTATTGGGAGACCCAGAAGGGTATTGGGAGGTACTTTTCATCTG[T/C]TTGATGTGATGAACGGTCCAGGGAGGGCAAGTGAGCGAAGCCCTCCAANCCAAGCACAAG	CTTGTGCTTGGNTTGGAGGGCTTCGCTCACTTGCCCTCCCTGGACCGTTCATCACATCAA[A/G]CAGATGAAAAGTACCTCCCAATACCCTTCTGGGTCTCCCAATACCCTTCTGGGTATTAGG	2169	3	+
ilmnseq_rs544624348_ilmnrep2-151_B_R_2840134603	ilmnseq_rs544624348	BOT	[T/C]	0055605494	GCTCAGGGCTCAGGTCACCTGCTACACAAGAGGTCCCTGCAGACTTGGAA			37	2	127425297	diploid	Homo sapiens	dbSNP	151	TOP	CCAAAGTGCTGNGATTACAGGCATGAGCCACCACGCCTGGCCTGTGGAGTCCTTTTCTAA[A/G]TTCCAAGTCTGCAGGGACCTCTTGTGTAGCAGGTGACCTGAGCCCTGAGCCTTGAACTTT	CCAAAGTGCTGNGATTACAGGCATGAGCCACCACGCCTGGCCTGTGGAGTCCTTTTCTAA[A/G]TTCCAAGTCTGCAGGGACCTCTTGTGTAGCAGGTGACCTGAGCCCTGAGCCTTGAACTTT	2169	3	-
ilmnseq_rs544629058_ilmnrep2-151_T_R_2840134604	ilmnseq_rs544629058	TOP	[A/G]	0070702337	GACCCATCCCAGGCTAGCTCAGATGTGCCCTCTTGCTGTTCTCACACTGT			37	1	25631552	diploid	Homo sapiens	dbSNP	151	BOT	GTTTTAACACTNATCTTGCTTTTCAAGCTATAGTTTAGTGAGCGAAATGGATACACACAA[T/C]ACAGTGTGAGAACAGCAAGAGGGCACATCTGAGCTAGCCTGGGATGGGTCTGGAAATGCT	AGCATTTCCAGACCCATCCCAGGCTAGCTCAGATGTGCCCTCTTGCTGTTCTCACACTGT[A/G]TTGTGTGTATCCATTTCGCTCACTAAACTATAGCTTGAAAAGCAAGATNAGTGTTAAAAC	2169	3	-
ilmnseq_rs544639371_ilmnrep1-151_B_R_2840131141	ilmnseq_rs544639371	BOT	[T/A]	0051644432	TTTTTTTTTTTATCACCATGTGCTGACAATTCTAAACAGCGTGGCTGGTT	0037623418	TTTTTTTTTTTATCACCATGTGCTGACAATTCTAAACAGCGTGGCTGGTA	37	1	25625525	diploid	Homo sapiens	dbSNP	151	TOP	AAGCCATATGGNTACCTGAGAACAGCGGCAGAACAATGGCAGGGTGCTGGGAGGGCTGTT[A/T]ACCAGCCACGCTGTTTAGAATTGTCAGCACATGGTGATAAAAAAAAAAAAAAAAAAAAAA	AAGCCATATGGNTACCTGAGAACAGCGGCAGAACAATGGCAGGGTGCTGGGAGGGCTGTT[A/T]ACCAGCCACGCTGTTTAGAATTGTCAGCACATGGTGATAAAAAAAAAAAAAAAAAAAAAA	2169	3	-
ilmnseq_rs544701883_ilmnrep2-151_B_R_2840134606	ilmnseq_rs544701883	BOT	[G/C]	0015607441	GGACCTAGAAGCATCAGGTCGAGACCTCCCTTATCCACCTCCTTTCACAG	0014699458	GGACCTAGAAGCATCAGGTCGAGACCTCCCTTATCCACCTCCTTTCACAC	37	2	127430306	diploid	Homo sapiens	dbSNP	151	TOP	AGCAGCAACCTNCTCCCCTCAGGGTGGAGGGGCTGGCCCAGCAGTGGACAGAGAACAGAA[C/G]TGTGAAAGGAGGTGGATAAGGGAGGTCTCGACCTGATGCTTCTAGGTCCAAGCTGCCACC	AGCAGCAACCTNCTCCCCTCAGGGTGGAGGGGCTGGCCCAGCAGTGGACAGAGAACAGAA[C/G]TGTGAAAGGAGGTGGATAAGGGAGGTCTCGACCTGATGCTTCTAGGTCCAAGCTGCCACC	2169	3	-
ilmnseq_rs544739181_ilmnrep1-151_T_F_2840131143	ilmnseq_rs544739181	TOP	[A/G]	0027793478	GGTCAAGTTCACATCAACCTCACCTGTGTATTCCATCTGCAAGACCAGAC			37	2	127441856	diploid	Homo sapiens	dbSNP	151	TOP	TGAACAGGCTGGTCAAGTTCACATCAACCTCACCTGTGTATTCCATCTGCAAGACCAGAC[A/G]AATGCACATGTGCTTTATGCACAGATAGGAAGAGTGGCCATGCCTGAGNGTGACGGCAGA	TGAACAGGCTGGTCAAGTTCACATCAACCTCACCTGTGTATTCCATCTGCAAGACCAGAC[A/G]AATGCACATGTGCTTTATGCACAGATAGGAAGAGTGGCCATGCCTGAGNGTGACGGCAGA	2169	3	+
ilmnseq_rs544756969-151_B_F_2839902247	ilmnseq_rs544756969	BOT	[T/C]	0026655350	ACTATATACCAGGGACTCTTGTGGCAGTGGAAAATACAACTCTCATGGAA			37	1	25625248	diploid	Homo sapiens	dbSNP	151	BOT	tttggtatttactatataccagggactcttgtggcagtggaaaatacaactctcatggaa[T/C]gtctgttccagaaggaaagactgccaataaacaataaaataggcaaaagatatagcatgt	acatgctatatcttttgcctattttattgtttattggcagtctttccttctggaacagac[A/G]ttccatgagagttgtattttccactgccacaagagtccctggtatatagtaaataccaaa	2169	3	+
ilmnseq_rs544878335_ilmnrep2-151_T_R_2840134609	ilmnseq_rs544878335	TOP	[A/C]	0037765449	CCATTGTTTAGAATAGCACTTTGAAGCTACTGAGAAAGAATCAGGATGAC			37	2	127433119	diploid	Homo sapiens	dbSNP	151	BOT	CCTACCTCATANCCAGACCCTTGTCTCTGTCCATCATCCACTCCTGTGAGCCTCTCATTG[T/G]GTCATCCTGATTCTTTCTCAGTAGCTTCAAAGTGCTATTCTAAACAATGGGCTCTCCTTT	AAAGGAGAGCCCATTGTTTAGAATAGCACTTTGAAGCTACTGAGAAAGAATCAGGATGAC[A/C]CAATGAGAGGCTCACAGGAGTGGATGATGGACAGAGACAAGGGTCTGGNTATGAGGTAGG	2169	3	-
ilmnseq_rs544890129_ilmnrep1-151_T_F_2840131146	ilmnseq_rs544890129	TOP	[A/G]	0031808464	AGAATCGCCTCCTCCCCACTCTTCCTGCCTCTTTCAAATTTGATTTCCCT			37	2	127440513	diploid	Homo sapiens	dbSNP	151	TOP	AAGAGCCACTAGAATCGCCTCCTCCCCACTCTTCCTGCCTCTTTCAAATTTGATTTCCCT[A/G]GAAATCTTCCGGCAGGGTGTGTCTGCTGGGGGTCAGGCTGGGGGAATTNTGGTTCTGCTT	AAGAGCCACTAGAATCGCCTCCTCCCCACTCTTCCTGCCTCTTTCAAATTTGATTTCCCT[A/G]GAAATCTTCCGGCAGGGTGTGTCTGCTGGGGGTCAGGCTGGGGGAATTNTGGTTCTGCTT	2169	3	+
ilmnseq_rs544946241.1_F2BT_ilmnrep2-151_B_R_2840134611	ilmnseq_rs544946241.1_F2BT	BOT	[T/G]	0012764460	ATGGTGAAACCCCATCTTTACTAAAAATACAAAAAATTAGCCAGATGTGT	0067664465	ATGGTGAAACCCCATCTTTACTAAAAATACAAAAAATTAGCCAGATGTGG	37	1	25655886	diploid	Homo sapiens	dbSNP	151	TOP	CCTGGGTTCAANCAAATCTCCTGCCTCAGCCTCCAAAGTAGCTGGGATTACAGGCACCCA[A/C]CACATCTGGCTAATTTTTTGTATTTTTAGTAAAGATGGGGTTTCACCATGTTGGCCAGGC	CCTGGGTTCAANCAAATCTCCTGCCTCAGCCTCCAAAGTAGCTGGGATTACAGGCACCCA[A/C]CACATCTGGCTAATTTTTTGTATTTTTAGTAAAGATGGGGTTTCACCATGTTGGCCAGGC	2169	3	-
ilmnseq_rs544946241.2_F2BT_ilmnrep1-151_B_R_2840131148	ilmnseq_rs544946241.2_F2BT	BOT	[G/C]	0025744318	ATGGTGAAACCCCATCTTTACTAAAAATACAAAAAATTAGCCAGATGTGG	0012755400	ATGGTGAAACCCCATCTTTACTAAAAATACAAAAAATTAGCCAGATGTGC	37	1	25655886	diploid	Homo sapiens	dbSNP	151	TOP	CCTGGGTTCAANCAAATCTCCTGCCTCAGCCTCCAAAGTAGCTGGGATTACAGGCACCCA[C/G]CACATCTGGCTAATTTTTTGTATTTTTAGTAAAGATGGGGTTTCACCATGTTGGCCAGGC	CCTGGGTTCAANCAAATCTCCTGCCTCAGCCTCCAAAGTAGCTGGGATTACAGGCACCCA[C/G]CACATCTGGCTAATTTTTTGTATTTTTAGTAAAGATGGGGTTTCACCATGTTGGCCAGGC	2169	3	-
ilmnseq_rs544949447_ilmnrep2-151_P_F_2840134613	ilmnseq_rs544949447	PLUS	[I/D]	0042744363	GAATGCCAGCCACCTTGTAAAACTGCTGGGAGAAAAGCATGATTCCCACA			37	1	25688617	diploid	Homo sapiens	dbSNP	151	PLUS	ATATGCTCAGGGAATGCCAGCCACCTTGTAAAACTGCTGGGAGAAAAGCATGATTCCCAC[-/A]AGNACTAAGTATCAGTGATTTGTAATTTTCCTGTTTTGTATTATCTGCTTTGCTGATGTA	ATATGCTCAGGGAATGCCAGCCACCTTGTAAAACTGCTGGGAGAAAAGCATGATTCCCAC[-/A]AGNACTAAGTATCAGTGATTTGTAATTTTCCTGTTTTGTATTATCTGCTTTGCTGATGTA	2169	3	+
ilmnseq_rs545012760_ilmnrep2-151_B_R_2840134614	ilmnseq_rs545012760	BOT	[G/C]	0034697439	TAGAAAGGAGAGACTCATTATGTGTGAGTTTCAATAAGTTTATCCAATCG	0074794318	TAGAAAGGAGAGACTCATTATGTGTGAGTTTCAATAAGTTTATCCAATCC	37	1	25718224	diploid	Homo sapiens	dbSNP	151	TOP	TCACTCCTGGGNCCTACCTTCTTCACTTGTCCGTTTCCCTCCTTTCAGTTGAAAACAAAG[C/G]GATTGGATAAACTTATTGAAACTCACACATAATGAGTCTCTCCTTTCTAGTGGATATTAA	TCACTCCTGGGNCCTACCTTCTTCACTTGTCCGTTTCCCTCCTTTCAGTTGAAAACAAAG[C/G]GATTGGATAAACTTATTGAAACTCACACATAATGAGTCTCTCCTTTCTAGTGGATATTAA	2169	3	-
ilmnseq_rs545035130-151_B_R_2839902414	ilmnseq_rs545035130	BOT	[T/A]	0074630379	TGAACATTGGAGGGCAGTCAAACCCAGGGCTGACTCCACAGCACGGATGT	0047655312	TGAACATTGGAGGGCAGTCAAACCCAGGGCTGACTCCACAGCACGGATGA	37	2	127416959	diploid	Homo sapiens	dbSNP	151	TOP	gaagtgaaaggacatgtcctcatcacatgacgagtgaggggcagagcagaggccagagca[A/T]catccgtgctgtggagtcagccctgggtttgactgccctccaatgttcaccagctttggg	gaagtgaaaggacatgtcctcatcacatgacgagtgaggggcagagcagaggccagagca[A/T]catccgtgctgtggagtcagccctgggtttgactgccctccaatgttcaccagctttggg	2169	3	-
ilmnseq_rs545056245_ilmnrep1-151_B_R_2840131152	ilmnseq_rs545056245	BOT	[G/C]	0061607350	GCGGAGGGTCTGTGGGCAAAATGAGTTCAGCTCAGACCTGGGCTCAGCTG	0044707305	GCGGAGGGTCTGTGGGCAAAATGAGTTCAGCTCAGACCTGGGCTCAGCTC	37	4	144921992	diploid	Homo sapiens	dbSNP	151	TOP	TTAAAATTAATNGGATAGAAACCCTGCAGGGCAACTCACCCTGGGTCAGCAGCTGGGATA[C/G]AGCTGAGCCCAGGTCTGAGCTGAACTCATTTTGCCCACAGACCCTCCGCACCACCGCACT	TTAAAATTAATNGGATAGAAACCCTGCAGGGCAACTCACCCTGGGTCAGCAGCTGGGATA[C/G]AGCTGAGCCCAGGTCTGAGCTGAACTCATTTTGCCCACAGACCCTCCGCACCACCGCACT	2169	3	-
ilmnseq_rs545075980-151_B_F_2839902427	ilmnseq_rs545075980	BOT	[T/C]	0057658445	AGTGCAGCTATACAATATGATTTCTAATATTTGGGAGGAGAAGGGACCCA			37	2	127422231	diploid	Homo sapiens	dbSNP	151	BOT	cctttataccagtgcagctatacaatatgatttctaatatttgggaggagaagggaccca[T/C]aaggtaaagcaccttggcccatggaagtcaCCCTGTGACCTGAGCTCAGCCCATTGGAGG	CCTCCAATGGGCTGAGCTCAGGTCACAGGGtgacttccatgggccaaggtgctttacctt[A/G]tgggtcccttctcctcccaaatattagaaatcatattgtatagctgcactggtataaagg	2169	3	+
ilmnseq_rs545191094-151_T_R_2839903663	ilmnseq_rs545191094	TOP	[A/G]	0051607407	CTGAGTCTTTCTGGTCCCTCCCTGGTTAACATTTACTGAGTGTGTGCCCC			37	2	127428274	diploid	Homo sapiens	dbSNP	151	BOT	TGGCTTAGTCCCCACAGGCACCTTGCGTGAGAGGCTGTGGATGAAGTCCCAGACCTAGCA[T/C]GGGGCACACACTCAGTAAATGTTAACCAGGGAGGGACCAGAAAGACTCAGAGACAGGGAG	CTCCCTGTCTCTGAGTCTTTCTGGTCCCTCCCTGGTTAACATTTACTGAGTGTGTGCCCC[A/G]TGCTAGGTCTGGGACTTCATCCACAGCCTCTCACGCAAGGTGCCTGTGGGGACTAAGCCA	2169	3	-
ilmnseq_rs545227168-151_B_R_2839903713	ilmnseq_rs545227168	BOT	[T/G]	0027774497	TTGCTGCACAAAGCCTATAAGCATTCCAGGCAGAGAGCTCAGCATCTAAG			37	2	127444757	diploid	Homo sapiens	dbSNP	151	TOP	CCTTGGAGCCGTGGATGGCAAGCAGACACTGGGGAGAAAGCTGAGAAGTGGGGAGAGCTg[A/C]cttagatgctgagctctctgcctggaatgcttataggctttgtgcagcaaactcctattt	CCTTGGAGCCGTGGATGGCAAGCAGACACTGGGGAGAAAGCTGAGAAGTGGGGAGAGCTg[A/C]cttagatgctgagctctctgcctggaatgcttataggctttgtgcagcaaactcctattt	2169	3	-
ilmnseq_rs545275496.1_F2BT-151_T_R_2839902994	ilmnseq_rs545275496.1_F2BT	TOP	[C/G]	0012772371	CAAATGGACTCCCAGAAGCCAAGCATTTAACTTGTTAATTGAGCCCTCTC	0044737445	CAAATGGACTCCCAGAAGCCAAGCATTTAACTTGTTAATTGAGCCCTCTG	37	1	25699196	diploid	Homo sapiens	dbSNP	151	BOT	tgagaaacccaataactatgcttgataggattgttccttaaataagtatagacaggccca[C/G]agagggcTCAATTAACAAGTTAAATGCTTGGCTTCTGGGAGTCCATTTGGTGCAATTTTG	CAAAATTGCACCAAATGGACTCCCAGAAGCCAAGCATTTAACTTGTTAATTGAgccctct[C/G]tgggcctgtctatacttatttaaggaacaatcctatcaagcatagttattgggtttctca	2169	3	-
ilmnseq_rs545275496.2_F2BT-151_T_R_2839902996	ilmnseq_rs545275496.2_F2BT	TOP	[A/G]	0025606372	CAAATGGACTCCCAGAAGCCAAGCATTTAACTTGTTAATTGAGCCCTCTA	0025734407	CAAATGGACTCCCAGAAGCCAAGCATTTAACTTGTTAATTGAGCCCTCTG	37	1	25699196	diploid	Homo sapiens	dbSNP	151	BOT	tgagaaacccaataactatgcttgataggattgttccttaaataagtatagacaggccca[T/C]agagggcTCAATTAACAAGTTAAATGCTTGGCTTCTGGGAGTCCATTTGGTGCAATTTTG	CAAAATTGCACCAAATGGACTCCCAGAAGCCAAGCATTTAACTTGTTAATTGAgccctct[A/G]tgggcctgtctatacttatttaaggaacaatcctatcaagcatagttattgggtttctca	2169	3	-
ilmnseq_rs545286824_ilmnrep1-151_T_F_2840131158	ilmnseq_rs545286824	TOP	[C/G]	0052745369	GCGAGACACCGTCTCAACAACAACAACAACAACAAAACACACACACACAC	0040618454	GCGAGACACCGTCTCAACAACAACAACAACAACAAAACACACACACACAG	37	1	25713347	diploid	Homo sapiens	dbSNP	151	TOP	TGGGCAAAAGAGCGAGACACCGTCTCAACAACAACAACAACAACAAAACACACACACACA[C/G]ACACACACACACACACACACACAAATTAGCCAGGCATGGTGGTGGGCANCTGTAATCCCA	TGGGCAAAAGAGCGAGACACCGTCTCAACAACAACAACAACAACAAAACACACACACACA[C/G]ACACACACACACACACACACACAAATTAGCCAGGCATGGTGGTGGGCANCTGTAATCCCA	2169	3	+
ilmnseq_rs545314744_ilmnrep1-151_B_F_2840131159	ilmnseq_rs545314744	BOT	[T/C]	0065657399	TAGGAACACCCACTTATAACGTGCCATATAACGTGGAAAAGGTTTGTAGC			37	1	25698654	diploid	Homo sapiens	dbSNP	151	BOT	GAACCATCACTAGGAACACCCACTTATAACGTGCCATATAACGTGGAAAAGGTTTGTAGC[T/C]GTGGAGGGTTGTTGGTCTAATCTCTCAGCAGCCCAAGCGTTTTGTGTTNTTGTGTCCAGT	ACTGGACACAANAACACAAAACGCTTGGGCTGCTGAGAGATTAGACCAACAACCCTCCAC[A/G]GCTACAAACCTTTTCCACGTTATATGGCACGTTATAAGTGGGTGTTCCTAGTGATGGTTC	2169	3	+
ilmnseq_rs545380939_ilmnrep1-151_B_F_2840131160	ilmnseq_rs545380939	BOT	[T/C]	0022677471	CTACTGGCTTTTCAAGTCTCAGTTCAATGCCACTTCCTTTGGGAGGTCTT			37	4	145045924	diploid	Homo sapiens	dbSNP	151	BOT	CTTTGCCTAACTACTGGCTTTTCAAGTCTCAGTTCAATGCCACTTCCTTTGGGAGGTCTT[T/C]GCTGGCCTCTCTAATAAGATTTAGACTAAAAGCTCTCTGAAGTCCCTGNTGCTTAACATG	CATGTTAAGCANCAGGGACTTCAGAGAGCTTTTAGTCTAAATCTTATTAGAGAGGCCAGC[A/G]AAGACCTCCCAAAGGAAGTGGCATTGAACTGAGACTTGAAAAGCCAGTAGTTAGGCAAAG	2169	3	+
ilmnseq_rs545384802-151_B_F_2839901254	ilmnseq_rs545384802	BOT	[T/C]	0037682415	GGTGGCTGGGGGATGAGGGAGGGAAAAGGTAACTGAGAGATGCAGGTGGA			37	2	127429690	diploid	Homo sapiens	dbSNP	151	BOT	tccagggccaggtggctgggggatgagggagggaaaaggtaactgagagatgcaggtgga[T/C]aggtgaggtggTAGAGAGATGAGGGGACCACCTCCCGGCACCTGTTACAGCATCCAGAAT	ATTCTGGATGCTGTAACAGGTGCCGGGAGGTGGTCCCCTCATCTCTCTAccacctcacct[A/G]tccacctgcatctctcagttaccttttccctccctcatcccccagccacctggccctgga	2169	3	+
ilmnseq_rs545494882.1_F2BT-151_B_R_2839903086	ilmnseq_rs545494882.1_F2BT	BOT	[T/C]	0058800425	ACGTGCTCACACACACACTGTCACACTCTTATACACACACACTCCTACTT	0067660301	ACGTGCTCACACACACACTGTCACACTCTTATACACACACACTCCTACTC	37	2	127435009	diploid	Homo sapiens	dbSNP	151	TOP	aggagtgtgagtgtgtttattagtgtgttagagtgtgtaagtgtgtgagagaatgtgaga[A/G]agtAGGAgtgtgtgtgtataagagtgtgacagtgtgtgtgtgagcacgtgtgagtctgag	aggagtgtgagtgtgtttattagtgtgttagagtgtgtaagtgtgtgagagaatgtgaga[A/G]agtAGGAgtgtgtgtgtataagagtgtgacagtgtgtgtgtgagcacgtgtgagtctgag	2169	3	-
ilmnseq_rs545494882.2_F2BT-151_T_R_2839903088	ilmnseq_rs545494882.2_F2BT	TOP	[C/G]	0063770395	ACGTGCTCACACACACACTGTCACACTCTTATACACACACACTCCTACTC	0019672364	ACGTGCTCACACACACACTGTCACACTCTTATACACACACACTCCTACTG	37	2	127435009	diploid	Homo sapiens	dbSNP	151	BOT	aggagtgtgagtgtgtttattagtgtgttagagtgtgtaagtgtgtgagagaatgtgaga[C/G]agtaggagtgtgtgtgtataagagtgtgacagtgtgtgtgtgagcacgtgtgagtctgag	ctcagactcacacgtgctcacacacacactgtcacactcttatacacacacactcctact[C/G]tctcacattctctcacacacttacacactctaacacactaataaacacactcacactcct	2169	3	-
ilmnseq_rs545534403-151_B_R_2839902442	ilmnseq_rs545534403	BOT	[T/C]	0057699385	CAGGCATGGCGCAGACAGGTGAGGGAGTGGCCCCTCAGTGACGATACTCA			37	2	127439433	diploid	Homo sapiens	dbSNP	151	TOP	aagaaagaaagaAAAGAAAAGAAAGAAAAGCTACATAGCATTCCTCAAAATGGTCTGGCC[A/G]TGAGTATCGTCACTGAGGGGCCACTCCCTCACCTGTCTGCGCCATGCCTGGCAAGTGTGC	aagaaagaaagaAAAGAAAAGAAAGAAAAGCTACATAGCATTCCTCAAAATGGTCTGGCC[A/G]TGAGTATCGTCACTGAGGGGCCACTCCCTCACCTGTCTGCGCCATGCCTGGCAAGTGTGC	2169	3	-
ilmnseq_rs545636274_ilmnrep2-151_B_F_2840134629	ilmnseq_rs545636274	BOT	[G/C]	0067707319	GCCACAAAACATTGGAATTCTTGGTTCACTTCCCTAACCTGAACTTGCCG	0038697479	GCCACAAAACATTGGAATTCTTGGTTCACTTCCCTAACCTGAACTTGCCC	37	1	25636248	diploid	Homo sapiens	dbSNP	151	BOT	ACCCAGTCCAAGCCACAAAACATTGGAATTCTTGGTTCACTTCCCTAACCTGAACTTGCC[C/G]TCTGTGAAATAGGGACACTAATAGCTCACTCACAGGGCTGCTGTGAGGNCATGTGTTGAG	CTCAACACATGNCCTCACAGCAGCCCTGTGAGTGAGCTATTAGTGTCCCTATTTCACAGA[C/G]GGCAAGTTCAGGTTAGGGAAGTGAACCAAGAATTCCAATGTTTTGTGGCTTGGACTGGGT	2169	3	+
ilmnseq_rs545668861-151_T_R_2839902146	ilmnseq_rs545668861	TOP	[A/G]	0024649397	CAGGGACTGGGTGTGGTGGCTCATGCCTGTAATCCCAAACACTTTGGGAG			37	1	25744772	diploid	Homo sapiens	dbSNP	151	BOT	ttcaccatatgggccaggctggtctcgaactcctgacctcaggtgatctgcccgccttgg[T/C]ctcccaaagtgtttgggattacaggcatgagccaccacacccagtcCCTGCTCTCCTCTT	AAGAGGAGAGCAGGgactgggtgtggtggctcatgcctgtaatcccaaacactttgggag[A/G]ccaaggcgggcagatcacctgaggtcaggagttcgagaccagcctggcccatatggtgaa	2169	3	-
ilmnseq_rs545697848_ilmnrep2-151_B_F_2840134631	ilmnseq_rs545697848	BOT	[T/C]	0048629334	TTTCCAAAAAATAGGTCCTCTCATGTCTGTCCAATCGTTGTGCTGGGTAA			37	2	127444350	diploid	Homo sapiens	dbSNP	151	BOT	TGCTTGGGTCTTTCCAAAAAATAGGTCCTCTCATGTCTGTCCAATCGTTGTGCTGGGTAA[T/C]TGTCTATTTCTGATACCAGACCCAAGCTTGGCCGTAATCAACACCTTANTCTGCCATGAA	TTCATGGCAGANTAAGGTGTTGATTACGGCCAAGCTTGGGTCTGGTATCAGAAATAGACA[A/G]TTACCCAGCACAACGATTGGACAGACATGAGAGGACCTATTTTTTGGAAAGACCCAAGCA	2169	3	+
ilmnseq_rs545769889_ilmnrep2-151_T_R_2840134632	ilmnseq_rs545769889	TOP	[A/G]	0049617408	TCTAAATCCACGTATCTCTAAATCCTCTGTCTCTAAATCCTCTGTCTGCT			37	2	127424718	diploid	Homo sapiens	dbSNP	151	BOT	TCCTCATAGCCNCTTCTGTCTGCTTGTCACTCAAGGTCATTGTAGCCATCAGACCCCACC[T/C]AGCAGACAGAGGATTTAGAGACAGAGGATTTAGAGATACGTGGATTTAGAGAATTCAGCA	TGCTGAATTCTCTAAATCCACGTATCTCTAAATCCTCTGTCTCTAAATCCTCTGTCTGCT[A/G]GGTGGGGTCTGATGGCTACAATGACCTTGAGTGACAAGCAGACAGAAGNGGCTATGAGGA	2169	3	-
ilmnseq_rs545780841_ilmnrep2-151_B_R_2840134633	ilmnseq_rs545780841	BOT	[T/C]	0032698505	CTGCAATGACGACAATGTCCATTATGGTGGGGGTGGAGGTCTCCATTCTG			37	2	127451473	diploid	Homo sapiens	dbSNP	151	TOP	CCTCAGATTCTNGTCCTCTGTTCACAGAGCCTGATCCAGGGATGTCTGGATGGCCGGATG[A/G]CAGAATGGAGACCTCCACCCCCACCATAATGGACATTGTCGTCATTGCAGGTGAGCTCTC	CCTCAGATTCTNGTCCTCTGTTCACAGAGCCTGATCCAGGGATGTCTGGATGGCCGGATG[A/G]CAGAATGGAGACCTCCACCCCCACCATAATGGACATTGTCGTCATTGCAGGTGAGCTCTC	2169	3	-
ilmnseq_rs545806625_ilmnrep1-151_T_F_2840131170	ilmnseq_rs545806625	TOP	[A/C]	0039699467	ATTCTAAAGGCACAGTTGTTGGGCCCCAGGAATCCCACCTAGTCCTTCCC			37	2	127418453	diploid	Homo sapiens	dbSNP	151	TOP	CCCCAAACAAATTCTAAAGGCACAGTTGTTGGGCCCCAGGAATCCCACCTAGTCCTTCCC[A/C]CCTTCTCACCCAGCTGGGGTTCATTTTCATATCCACTCCCTTCCCCTANCCCACCTCCCT	CCCCAAACAAATTCTAAAGGCACAGTTGTTGGGCCCCAGGAATCCCACCTAGTCCTTCCC[A/C]CCTTCTCACCCAGCTGGGGTTCATTTTCATATCCACTCCCTTCCCCTANCCCACCTCCCT	2169	3	+
ilmnseq_rs545818123-151_B_F_2839902329	ilmnseq_rs545818123	BOT	[T/G]	0040790438	AGGTGGTTTTGAATGTGGAATGGAGGAGTCTAGCCCTGGGTAAATATATA			37	2	127451697	diploid	Homo sapiens	dbSNP	151	BOT	TCTCCCTCAGAGGTGGTTTTGAATGTGGAATGGAGGAGTCTAGCCCTGGGTAAatatata[T/G]atacatgcatacatcgtacgtatctatgtatgtatttatTGGCCTTTCTCAGGGCTTTTG	CAAAAGCCCTGAGAAAGGCCAataaatacatacatagatacgtacgatgtatgcatgtat[A/C]tatatatTTACCCAGGGCTAGACTCCTCCATTCCACATTCAAAACCACCTCTGAGGGAGA	2169	3	+
ilmnseq_rs545820063.1_F2BT_ilmnrep1-151_B_R_2840131172	ilmnseq_rs545820063.1_F2BT	BOT	[T/C]	0057676324	GAACACCAAGGCTCAGAGACGTGATGTGCCCATGATCACACAGCTCATCT	0057763312	GAACACCAAGGCTCAGAGACGTGATGTGCCCATGATCACACAGCTCATCC	37	2	127446855	diploid	Homo sapiens	dbSNP	151	TOP	CTCCAAGAGAGNAAGTGCACTCCAGAGGCAAGAGCACTGGCCAAGTCCTGACCTGATACC[A/G]GATGAGCTGTGTGATCATGGGCACATCACGTCTCTGAGCCTTGGTGTTCTTCCTGTGAGA	CTCCAAGAGAGNAAGTGCACTCCAGAGGCAAGAGCACTGGCCAAGTCCTGACCTGATACC[A/G]GATGAGCTGTGTGATCATGGGCACATCACGTCTCTGAGCCTTGGTGTTCTTCCTGTGAGA	2169	3	-
ilmnseq_rs545820063.2_F2BT_ilmnrep1-151_T_R_2840131173	ilmnseq_rs545820063.2_F2BT	TOP	[A/C]	0013796442	GAACACCAAGGCTCAGAGACGTGATGTGCCCATGATCACACAGCTCATCA	0047610339	GAACACCAAGGCTCAGAGACGTGATGTGCCCATGATCACACAGCTCATCC	37	2	127446855	diploid	Homo sapiens	dbSNP	151	BOT	CTCCAAGAGAGNAAGTGCACTCCAGAGGCAAGAGCACTGGCCAAGTCCTGACCTGATACC[T/G]GATGAGCTGTGTGATCATGGGCACATCACGTCTCTGAGCCTTGGTGTTCTTCCTGTGAGA	TCTCACAGGAAGAACACCAAGGCTCAGAGACGTGATGTGCCCATGATCACACAGCTCATC[A/C]GGTATCAGGTCAGGACTTGGCCAGTGCTCTTGCCTCTGGAGTGCACTTNCTCTCTTGGAG	2169	3	-
ilmnseq_rs545904018-151_B_R_2839902382	ilmnseq_rs545904018	BOT	[T/C]	0033762372	CAGGTGTGAGCAGCTCTGAGAATGGGTCCAAGTGGAAAGGAGCAGTGCGG			37	2	127451304	diploid	Homo sapiens	dbSNP	151	TOP	TCAGTGACCAAGCAGAACCTGGTTCCTGGTCTGTGCATCCCTGCTAGGAGCAGTGGGTGC[A/G]CCGCACTGCTCCTTTCCACTTGGACCCATTCTCAGAGCTGCTCACACCTGAGCAAAGGAT	TCAGTGACCAAGCAGAACCTGGTTCCTGGTCTGTGCATCCCTGCTAGGAGCAGTGGGTGC[A/G]CCGCACTGCTCCTTTCCACTTGGACCCATTCTCAGAGCTGCTCACACCTGAGCAAAGGAT	2169	3	-
ilmnseq_rs545943570_ilmnrep2-151_T_F_2840134639	ilmnseq_rs545943570	TOP	[A/C]	0048736475	ATCAGCATACCATCACCTTGCCTTTTAATAGAAAGCACAATTAATATACT			37	4	145038225	diploid	Homo sapiens	dbSNP	151	TOP	GACAGATAACATCAGCATACCATCACCTTGCCTTTTAATAGAAAGCACAATTAATATACT[A/C]TTATGTAGATTTTGTCTTTTTTTAAATTGTGTGCTTTACAGTAACCTTNTGGGAAACTGG	GACAGATAACATCAGCATACCATCACCTTGCCTTTTAATAGAAAGCACAATTAATATACT[A/C]TTATGTAGATTTTGTCTTTTTTTAAATTGTGTGCTTTACAGTAACCTTNTGGGAAACTGG	2169	3	+
ilmnseq_rs546007807_ilmnrep1-151_T_F_2840131176	ilmnseq_rs546007807	TOP	[A/G]	0039621325	GCTCTACACTTTGCAGTGCCCTGTAAGGCTAAACACACTGACTCAAGGCT			37	2	127445545	diploid	Homo sapiens	dbSNP	151	TOP	GCTTACCAAGGCTCTACACTTTGCAGTGCCCTGTAAGGCTAAACACACTGACTCAAGGCT[A/G]CCAGGGCTTCAAATGATTGACTTCTGACTCTCAAGGTACAAGCCGGGGNAAATAACACTT	GCTTACCAAGGCTCTACACTTTGCAGTGCCCTGTAAGGCTAAACACACTGACTCAAGGCT[A/G]CCAGGGCTTCAAATGATTGACTTCTGACTCTCAAGGTACAAGCCGGGGNAAATAACACTT	2169	3	+
ilmnseq_rs546044923_ilmnrep2-151_B_R_2840134641	ilmnseq_rs546044923	BOT	[T/C]	0030808442	TTTTCAAGTGGAGCAATTACAACCTAAAGCCTATTTTTCGAACTGAAATT			37	4	145034191	diploid	Homo sapiens	dbSNP	151	TOP	AGGGGAAACTCNAAACAATAAATTTGTCTCTAGAATAAATAAGTAGCTAAAAATGTATAT[A/G]AATTTCAGTTCGAAAAATAGGCTTTAGGTTGTAATTGCTCCACTTGAAAAACTACATCAA	AGGGGAAACTCNAAACAATAAATTTGTCTCTAGAATAAATAAGTAGCTAAAAATGTATAT[A/G]AATTTCAGTTCGAAAAATAGGCTTTAGGTTGTAATTGCTCCACTTGAAAAACTACATCAA	2169	3	-
ilmnseq_rs546064478_ilmnrep2-151_B_R_2840134642	ilmnseq_rs546064478	BOT	[T/C]	0050717318	GTAAATATGGGGTCTTGCTATATTGCCCAGGCTGGTCTCAAGCTCCTGGC			37	4	144931403	diploid	Homo sapiens	dbSNP	151	TOP	GTGGTGGCTCANGCCTGTAAACCCAGTGCTTTGGGAGGCCAAGGCAAGAGGATCCCTTGA[A/G]GCCAGGAGCTTGAGACCAGCCTGGGCAATATAGCAAGACCCCATATTTACAAATTAAATA	GTGGTGGCTCANGCCTGTAAACCCAGTGCTTTGGGAGGCCAAGGCAAGAGGATCCCTTGA[A/G]GCCAGGAGCTTGAGACCAGCCTGGGCAATATAGCAAGACCCCATATTTACAAATTAAATA	2169	3	-
ilmnseq_rs546085133_ilmnrep2-151_T_R_2840134643	ilmnseq_rs546085133	TOP	[A/G]	0017707376	GGAACTAATTGGTAAAGTGATAAACAGCTGTGTGTGCATTGTAGTTGGCT			37	2	127426107	diploid	Homo sapiens	dbSNP	151	BOT	GCAGACGTCTCNACCCCATGCAGTTGTGAAATGCTCTCATTGTGGTTAAATATTTGCCTA[T/C]AGCCAACTACAATGCACACACAGCTGTTTATCACTTTACCAATTAGTTCCATGAGAAAAA	TTTTTCTCATGGAACTAATTGGTAAAGTGATAAACAGCTGTGTGTGCATTGTAGTTGGCT[A/G]TAGGCAAATATTTAACCACAATGAGAGCATTTCACAACTGCATGGGGTNGAGACGTCTGC	2169	3	-
ilmnseq_rs546214286-151_T_R_2839903703	ilmnseq_rs546214286	TOP	[A/G]	0056670462	ATTTCCTCTCAGCAAGAAAACGTGATGGTTTAAAAGAGAAAACCAGCAGC			37	2	127414426	diploid	Homo sapiens	dbSNP	151	BOT	AAAGGCACACAGATGCGAGGGAATCCTGCGGCCTGGATCCTTTGGGGATTTGTAATTCCT[T/C]GCTGCTGGTTTTCTCTTTTAAACCATCACGTTTTCTTGCTGAGAGGAAATCATCTGTGAT	ATCACAGATGATTTCCTCTCAGCAAGAAAACGTGATGGTTTAAAAGAGAAAACCAGCAGC[A/G]AGGAATTACAAATCCCCAAAGGATCCAGGCCGCAGGATTCCCTCGCATCTGTGTGCCTTT	2169	3	-
ilmnseq_rs546221360_ilmnrep2-151_T_F_2840134645	ilmnseq_rs546221360	TOP	[A/G]	0014678476	CCATCCCCAATTTTAAGAAATCCAACATGAGCCATCCATGGGGTCATGGT			37	4	145030468	diploid	Homo sapiens	dbSNP	151	TOP	CCTTCCCATCCCATCCCCAATTTTAAGAAATCCAACATGAGCCATCCATGGGGTCATGGT[A/G]TCTTCACAGGAAAGATTTCTTTATTACAATATTTTGCTGATTTAATTANAAAAATACAAG	CCTTCCCATCCCATCCCCAATTTTAAGAAATCCAACATGAGCCATCCATGGGGTCATGGT[A/G]TCTTCACAGGAAAGATTTCTTTATTACAATATTTTGCTGATTTAATTANAAAAATACAAG	2169	3	+
ilmnseq_rs546269681.1_F2BT_ilmnrep2-151_T_F_2840134646	ilmnseq_rs546269681.1_F2BT	TOP	[A/G]	0051702360	TGAGGCAGGAGAATGGCGTGAACCCGGGAGGCGGAGTTTGCAGTGAACCA	0051784442	TGAGGCAGGAGAATGGCGTGAACCCGGGAGGCGGAGTTTGCAGTGAACCG	37	1	25613226	diploid	Homo sapiens	dbSNP	151	TOP	ACTCGGGAGGCTGAGGCAGGAGAATGGCGTGAACCCGGGAGGCGGAGTTTGCAGTGAACC[A/G]AGATGGTGCCACTGCACTCCAGCCTGGGTGACAGAGCGAGACTCCGTCNCAAAAAAAAAA	ACTCGGGAGGCTGAGGCAGGAGAATGGCGTGAACCCGGGAGGCGGAGTTTGCAGTGAACC[A/G]AGATGGTGCCACTGCACTCCAGCCTGGGTGACAGAGCGAGACTCCGTCNCAAAAAAAAAA	2169	3	+
ilmnseq_rs546269681.2_F2BT-151_B_F_2839903369	ilmnseq_rs546269681.2_F2BT	BOT	[G/C]	0063744352	TGAGGCAGGAGAATGGCGTGAACCCGGGAGGCGGAGTTTGCAGTGAACCG	0067688445	TGAGGCAGGAGAATGGCGTGAACCCGGGAGGCGGAGTTTGCAGTGAACCC	37	1	25613226	diploid	Homo sapiens	dbSNP	151	BOT	actcgggaggctgaggcaggagaatggcgtgaacccgggaggcggagtttgcagtgaacc[C/G]agatggtgccactgcactccagcctgggtgacagagcgagactccgtctcaaaaaaaaaa	ttttttttttgagacggagtctcgctctgtcacccaggctggagtgcagtggcaccatct[C/G]ggttcactgcaaactccgcctcccgggttcacgccattctcctgcctcagcctcccgagt	2169	3	+
ilmnseq_rs546341677_ilmnrep2-151_T_F_2840134648	ilmnseq_rs546341677	TOP	[A/G]	0028706410	ACCCACTGGAGGCCGCGGCCCGCAGCAGCCAGGGGCCGAGCCACGGCCAC			37	2	127413971	diploid	Homo sapiens	dbSNP	151	TOP	GGTCCTGGGGACCCACTGGAGGCCGCGGCCCGCAGCAGCCAGGGGCCGAGCCACGGCCAC[A/G]GACGCCCTGGTGTCCCGGTCCGTGCCGGGCCTCCAGGCGGAGGAGGCGNCCGCTGGGCTC	GGTCCTGGGGACCCACTGGAGGCCGCGGCCCGCAGCAGCCAGGGGCCGAGCCACGGCCAC[A/G]GACGCCCTGGTGTCCCGGTCCGTGCCGGGCCTCCAGGCGGAGGAGGCGNCCGCTGGGCTC	2169	3	+
ilmnseq_rs546370725.1_F2BT_ilmnrep1-151_B_F_2840131185	ilmnseq_rs546370725.1_F2BT	BOT	[T/C]	0057774416	TAAAATAAACTTTATCATAGTTATTCGCATATAGGAAAACTATCATGTAT	0039630382	TAAAATAAACTTTATCATAGTTATTCGCATATAGGAAAACTATCATGTAC	37	2	127422984	diploid	Homo sapiens	dbSNP	151	BOT	TGTCTAATTTATAAAATAAACTTTATCATAGTTATTCGCATATAGGAAAACTATCATGTA[T/C]GTAAGGTTCAGTCGTATCTCTGGTTTCAGGCATCCGCTGGGGGTCTTGNAAAGCATCCCC	GGGGATGCTTTNCAAGACCCCCAGCGGATGCCTGAAACCAGAGATACGACTGAACCTTAC[A/G]TACATGATAGTTTTCCTATATGCGAATAACTATGATAAAGTTTATTTTATAAATTAGACA	2169	3	+
ilmnseq_rs546370725.2_F2BT_ilmnrep2-151_B_F_2840134650	ilmnseq_rs546370725.2_F2BT	BOT	[T/G]	0063644409	TAAAATAAACTTTATCATAGTTATTCGCATATAGGAAAACTATCATGTAT	0029633426	TAAAATAAACTTTATCATAGTTATTCGCATATAGGAAAACTATCATGTAG	37	2	127422984	diploid	Homo sapiens	dbSNP	151	BOT	TGTCTAATTTATAAAATAAACTTTATCATAGTTATTCGCATATAGGAAAACTATCATGTA[T/G]GTAAGGTTCAGTCGTATCTCTGGTTTCAGGCATCCGCTGGGGGTCTTGNAAAGCATCCCC	GGGGATGCTTTNCAAGACCCCCAGCGGATGCCTGAAACCAGAGATACGACTGAACCTTAC[A/C]TACATGATAGTTTTCCTATATGCGAATAACTATGATAAAGTTTATTTTATAAATTAGACA	2169	3	+
ilmnseq_rs546403519_ilmnrep1-151_B_R_2840131187	ilmnseq_rs546403519	BOT	[T/G]	0031624380	CTTGATGTAGTTTTTCAAGTGGAGCAATTACAACCTAAAGCCTATTTTTC			37	4	145034202	diploid	Homo sapiens	dbSNP	151	TOP	TAAACAATAAANTTGTCTCTAGAATAAATAAGTAGCTAAAAATGTATATAAATTTCAGTT[A/C]GAAAAATAGGCTTTAGGTTGTAATTGCTCCACTTGAAAAACTACATCAAGACTTTTTTGT	TAAACAATAAANTTGTCTCTAGAATAAATAAGTAGCTAAAAATGTATATAAATTTCAGTT[A/C]GAAAAATAGGCTTTAGGTTGTAATTGCTCCACTTGAAAAACTACATCAAGACTTTTTTGT	2169	3	-
ilmnseq_rs546412994_ilmnrep1-151_T_R_2840131188	ilmnseq_rs546412994	TOP	[A/G]	0065630344	TCCCTTAGTCCATTATTCCCAAGGCAAATATGGAAGTTTGATCATATGCT			37	1	25726024	diploid	Homo sapiens	dbSNP	151	BOT	ATATCAGCTTTNGCCTTTTAATTTCTCAATCTCTTAAAGAGAATCCAGCTTTAGTATGAT[T/C]AGCATATGATCAAACTTCCATATTTGCCTTGGGAATAATGGACTAAGGGAAATACTCTTA	TAAGAGTATTTCCCTTAGTCCATTATTCCCAAGGCAAATATGGAAGTTTGATCATATGCT[A/G]ATCATACTAAAGCTGGATTCTCTTTAAGAGATTGAGAAATTAAAAGGCNAAAGCTGATAT	2169	3	-
ilmnseq_rs546434452-151_B_F_2839901563	ilmnseq_rs546434452	BOT	[T/C]	0017689407	TGTCGCTGAAGCTGGAGTGCAGTGGCGACATCTCAGCTCACTATAGCCTC			37	1	25626326	diploid	Homo sapiens	dbSNP	151	BOT	agtgtcactctgtcgctgaagctggagtgcagtggcgacatctcagctcactatagcctc[T/C]gcctcccaggttccagtgaatctcctgcatcagcctcccaggtagataggattacaagca	tgcttgtaatcctatctacctgggaggctgatgcaggagattcactggaacctgggaggc[A/G]gaggctatagtgagctgagatgtcgccactgcactccagcttcagcgacagagtgacact	2169	3	+
ilmnseq_rs546457302.1_F2BT-151_T_R_2839903153	ilmnseq_rs546457302.1_F2BT	TOP	[A/G]	0035677440	AGCCAGAGAGGGCTCCGTGAGAACTCAAGGGTTCAGGAAAGGCCACTGCA	0015629310	AGCCAGAGAGGGCTCCGTGAGAACTCAAGGGTTCAGGAAAGGCCACTGCG	37	2	127436097	diploid	Homo sapiens	dbSNP	151	BOT	CCTGTGTGCCTCTGGCTCATACAGAGCCAGTGTGCCTCTGGCCGGCCTGAGTAGGGAGAA[T/C]GCAGTGGCCTTTCCTGAACCCTTGAGTTCTCACGGAGCCCTCTCTGGCTAGGGAGGAGGA	TCCTCCTCCCTAGCCAGAGAGGGCTCCGTGAGAACTCAAGGGTTCAGGAAAGGCCACTGC[A/G]TTCTCCCTACTCAGGCCGGCCAGAGGCACACTGGCTCTGTATGAGCCAGAGGCACACAGG	2169	3	-
ilmnseq_rs546457302.2_F2BT-151_T_R_2839903155	ilmnseq_rs546457302.2_F2BT	TOP	[A/C]	0074620404	AGCCAGAGAGGGCTCCGTGAGAACTCAAGGGTTCAGGAAAGGCCACTGCA	0052756482	AGCCAGAGAGGGCTCCGTGAGAACTCAAGGGTTCAGGAAAGGCCACTGCC	37	2	127436097	diploid	Homo sapiens	dbSNP	151	BOT	CCTGTGTGCCTCTGGCTCATACAGAGCCAGTGTGCCTCTGGCCGGCCTGAGTAGGGAGAA[T/G]GCAGTGGCCTTTCCTGAACCCTTGAGTTCTCACGGAGCCCTCTCTGGCTAGGGAGGAGGA	TCCTCCTCCCTAGCCAGAGAGGGCTCCGTGAGAACTCAAGGGTTCAGGAAAGGCCACTGC[A/C]TTCTCCCTACTCAGGCCGGCCAGAGGCACACTGGCTCTGTATGAGCCAGAGGCACACAGG	2169	3	-
ilmnseq_rs546471132.1_F2BT_ilmnrep2-151_T_F_2840134656	ilmnseq_rs546471132.1_F2BT	TOP	[A/G]	0022682420	AGGACCATGTTAAATTGCTTTAAATGTTGAGACCTGCACCTGGCACCTAA	0025770368	AGGACCATGTTAAATTGCTTTAAATGTTGAGACCTGCACCTGGCACCTAG	37	2	127449332	diploid	Homo sapiens	dbSNP	151	TOP	CAACTGTTGCAAGGACCATGTTAAATTGCTTTAAATGTTGAGACCTGCACCTGGCACCTA[A/G]TAAGCGATTGTTAGTTGTTTTAAAGGAAGAGGAAATAACAGTCTCTTCNAACGCTGATTG	CAACTGTTGCAAGGACCATGTTAAATTGCTTTAAATGTTGAGACCTGCACCTGGCACCTA[A/G]TAAGCGATTGTTAGTTGTTTTAAAGGAAGAGGAAATAACAGTCTCTTCNAACGCTGATTG	2169	3	+
ilmnseq_rs546471132.2_F2BT_ilmnrep1-151_B_F_2840131193	ilmnseq_rs546471132.2_F2BT	BOT	[G/C]	0029619509	AGGACCATGTTAAATTGCTTTAAATGTTGAGACCTGCACCTGGCACCTAG	0058653440	AGGACCATGTTAAATTGCTTTAAATGTTGAGACCTGCACCTGGCACCTAC	37	2	127449332	diploid	Homo sapiens	dbSNP	151	BOT	CAACTGTTGCAAGGACCATGTTAAATTGCTTTAAATGTTGAGACCTGCACCTGGCACCTA[C/G]TAAGCGATTGTTAGTTGTTTTAAAGGAAGAGGAAATAACAGTCTCTTCNAACGCTGATTG	CAATCAGCGTTNGAAGAGACTGTTATTTCCTCTTCCTTTAAAACAACTAACAATCGCTTA[C/G]TAGGTGCCAGGTGCAGGTCTCAACATTTAAAGCAATTTAACATGGTCCTTGCAACAGTTG	2169	3	+
ilmnseq_rs546505905-151_B_F_2839901368	ilmnseq_rs546505905	BOT	[T/C]	0043618371	GCAGATCACCCCCATCCTAGTTGCTGAGCTCAGCATGATCCTAATCTCAA			37	2	127444480	diploid	Homo sapiens	dbSNP	151	BOT	AAGGCTGCCCGCAGATCACCCCCATCCTAGTTGCTGAGCTCAGCATGATCCTAATCTCAA[T/C]CTCAGAAGTATCCCTCAGCTCCAGCAAGGGGCAGGCTTTCATTCCAGGCCCCTTAAGCTG	CAGCTTAAGGGGCCTGGAATGAAAGCCTGCCCCTTGCTGGAGCTGAGGGATACTTCTGAG[A/G]TTGAGATTAGGATCATGCTGAGCTCAGCAACTAGGATGGGGGTGATCTGCGGGCAGCCTT	2169	3	+
ilmnseq_rs546568191_ilmnrep1-151_B_F_2840131195	ilmnseq_rs546568191	BOT	[T/C]	0070712439	CCGCCCACCTCAGCCTCCCAAAGTGATGGGATTACAGGCTTGGACCACTG			37	4	144931057	diploid	Homo sapiens	dbSNP	151	BOT	ACCTCGTGATCCGCCCACCTCAGCCTCCCAAAGTGATGGGATTACAGGCTTGGACCACTG[T/C]ACCCGGCCTATTTTGATTTTTTTAAGCACTTAAAAAAGTAAAAATCATNTGTAACTTGTA	TACAAGTTACANATGATTTTTACTTTTTTAAGTGCTTAAAAAAATCAAAATAGGCCGGGT[A/G]CAGTGGTCCAAGCCTGTAATCCCATCACTTTGGGAGGCTGAGGTGGGCGGATCACGAGGT	2169	3	+
ilmnseq_rs546585999_ilmnrep2-151_B_R_2840134660	ilmnseq_rs546585999	BOT	[T/C]	0049771361	GCTGAGATGCGAGAATCACTTGAACCTGGGAGACAGAGCTTGCAGTGAGC			37	1	25714381	diploid	Homo sapiens	dbSNP	151	TOP	TTTTTTTTTAANACAGAGTCTTGTTCTGTCGCCCAGGCTGGAGTGCAGTGGCGCAATTTC[A/G]GCTCACTGCAAGCTCTGTCTCCCAGGTTCAAGTGATTCTCGCATCTCAGCCTCCTGAGTA	TTTTTTTTTAANACAGAGTCTTGTTCTGTCGCCCAGGCTGGAGTGCAGTGGCGCAATTTC[A/G]GCTCACTGCAAGCTCTGTCTCCCAGGTTCAAGTGATTCTCGCATCTCAGCCTCCTGAGTA	2169	3	-
ilmnseq_rs546620734_ilmnrep1-151_T_F_2840131197	ilmnseq_rs546620734	TOP	[A/G]	0051734465	CTTTTTTTTTTTTTTTTTTTTTTTTTTTTGAGACAGAGTCTCGCTCTATC			37	1	25657494	diploid	Homo sapiens	dbSNP	151	TOP	TGTCATCTTCCTTTTTTTTTTTTTTTTTTTTTTTTTTTTGAGACAGAGTCTCGCTCTATC[A/G]CCCAGGCTGGAGTGCAGTGGCCCGATGGATCTCGGCTCACTGCAACCTNTGCCTCCCAGG	TGTCATCTTCCTTTTTTTTTTTTTTTTTTTTTTTTTTTTGAGACAGAGTCTCGCTCTATC[A/G]CCCAGGCTGGAGTGCAGTGGCCCGATGGATCTCGGCTCACTGCAACCTNTGCCTCCCAGG	2169	3	+
ilmnseq_rs546655890_ilmnrep1-151_T_R_2840131198	ilmnseq_rs546655890	TOP	[A/G]	0051697404	CAACAGAGGTGTCATTATCAGCATCATTTGTACGTGAGGGAGGAGAACAC			37	2	127454747	diploid	Homo sapiens	dbSNP	151	BOT	TCCCAGCTCCCNTTTCCTGGTCCCAGGACCTTGAACAACTTGTTTGACCCCTCTGGCCCC[T/C]GTGTTCTCCTCCCTCACGTACAAATGATGCTGATAATGACACCTCTGTTGTGCCTGACTC	GAGTCAGGCACAACAGAGGTGTCATTATCAGCATCATTTGTACGTGAGGGAGGAGAACAC[A/G]GGGGCCAGAGGGGTCAAACAAGTTGTTCAAGGTCCTGGGACCAGGAAANGGGAGCTGGGA	2169	3	-
ilmnseq_rs546692174-151_T_R_2839903767	ilmnseq_rs546692174	TOP	[A/T]	0040684333	CTGTCTGGGAAGGTGTGGATGCTGTGAGACAGCAATTCTCAAAGCATAGA	0042761323	CTGTCTGGGAAGGTGTGGATGCTGTGAGACAGCAATTCTCAAAGCATAGT	37	2	127445016	diploid	Homo sapiens	dbSNP	151	BOT	ggctggggcctgagaatttctatttctaacaggctcccagaggatgctgtgtatccagag[A/T]ctatgctttgagaattgctgTCTCACAGCATCCACACCTTCCCAGACAGCCTTGAGCTTC	GAAGCTCAAGGCTGTCTGGGAAGGTGTGGATGCTGTGAGAcagcaattctcaaagcatag[A/T]ctctggatacacagcatcctctgggagcctgttagaaatagaaattctcaggccccagcc	2169	3	-
ilmnseq_rs546767988-151_B_R_2839903877	ilmnseq_rs546767988	BOT	[T/G]	0065636308	CATTTCAAATTTATTTCCAATCGTTCTGAGCTGGATCAATGGCAGACAAA			37	2	127454186	diploid	Homo sapiens	dbSNP	151	TOP	GCATCAAATGTCAGTCCTTGACATTTGGGGGGAACAGCAGGTGCCAGAGCTAAAAGGTAC[A/C]TTTGTCTGCCATTGATCCAGCTCAGAACGATTGGAAATAAATTTGAAATGTAACCGAGCA	GCATCAAATGTCAGTCCTTGACATTTGGGGGGAACAGCAGGTGCCAGAGCTAAAAGGTAC[A/C]TTTGTCTGCCATTGATCCAGCTCAGAACGATTGGAAATAAATTTGAAATGTAACCGAGCA	2169	3	-
ilmnseq_rs546795387_ilmnrep1-151_T_F_2840131201	ilmnseq_rs546795387	TOP	[A/G]	0026804443	GTGAAACCCCGTCTCTACTAAAAATACAAAAATTAGCCGGGCACGGTGGT			37	1	25625742	diploid	Homo sapiens	dbSNP	151	TOP	GGGGAACATGGTGAAACCCCGTCTCTACTAAAAATACAAAAATTAGCCGGGCACGGTGGT[A/G]GGTGCCTGTAATCCCAGCTACTTGGGAGGCTGAAGCAGGAGAATCGCTNGAACCCAACGG	GGGGAACATGGTGAAACCCCGTCTCTACTAAAAATACAAAAATTAGCCGGGCACGGTGGT[A/G]GGTGCCTGTAATCCCAGCTACTTGGGAGGCTGAAGCAGGAGAATCGCTNGAACCCAACGG	2169	3	+
ilmnseq_rs546853723_ilmnrep1-151_T_R_2840131202	ilmnseq_rs546853723	TOP	[A/C]	0063789434	AATGCAATTTTCATTATAATGAGTTCCAGTGACTCAATGATGGGGAAAAA			37	4	145032368	diploid	Homo sapiens	dbSNP	151	BOT	CAAAAGCAAGCNTTCAAGGAAACATTTGTTCTTTATCTTGAAATATTAATGAGCAGAGAT[T/G]TTTTTCCCCATCATTGAGTCACTGGAACTCATTATAATGAAAATTGCATTCTGAAATTGT	ACAATTTCAGAATGCAATTTTCATTATAATGAGTTCCAGTGACTCAATGATGGGGAAAAA[A/C]ATCTCTGCTCATTAATATTTCAAGATAAAGAACAAATGTTTCCTTGAANGCTTGCTTTTG	2169	3	-
ilmnseq_rs546891680-151_B_F_2839901591	ilmnseq_rs546891680	BOT	[T/G]	0048808486	AAACTGCTGGGAGAAAAGCATGATTCCCACAAGGACTAAGTATCAGTGAT			37	1	25688637	diploid	Homo sapiens	dbSNP	151	BOT	CCACCTTgtaaaactgctgggagaaaagcatgattcccacaaggactaagtatcagtgat[T/G]tgtaattttcctgttttgtattatctgctttgctgATGTAGACAAGAGTTAACTGAGTAG	CTACTCAGTTAACTCTTGTCTACATcagcaaagcagataatacaaaacaggaaaattaca[A/C]atcactgatacttagtccttgtgggaatcatgcttttctcccagcagttttacAAGGTGG	2169	3	+
ilmnseq_rs546914952_ilmnrep1-151_B_F_2840131204	ilmnseq_rs546914952	BOT	[T/G]	0059748450	AAAAAGTCATATAGATTTTTATTAGTTCGGAAATAAAGTATCACAGGAAG			37	4	145031490	diploid	Homo sapiens	dbSNP	151	BOT	ACACAATAATAAAAAGTCATATAGATTTTTATTAGTTCGGAAATAAAGTATCACAGGAAG[T/G]TCTTTTTTGTTTTTTGTTTTTGCTTTTTAAGTTTTACTACAAATGAGTNACAGCTGTATA	TATACAGCTGTNACTCATTTGTAGTAAAACTTAAAAAGCAAAAACAAAAAACAAAAAAGA[A/C]CTTCCTGTGATACTTTATTTCCGAACTAATAAAAATCTATATGACTTTTTATTATTGTGT	2169	3	+
ilmnseq_rs546945178_ilmnrep1-151_B_F_2840131205	ilmnseq_rs546945178	BOT	[T/G]	0048763481	TGGCGACATTTGTCCCTGGTCATCATCCTGTGCTGCGAGTGGATGCTCCA			37	2	127426898	diploid	Homo sapiens	dbSNP	151	BOT	CAGTGTTGCCTGGCGACATTTGTCCCTGGTCATCATCCTGTGCTGCGAGTGGATGCTCCA[T/G]GCCATGCCCCCTCCTCAGGGTACAGGACATGTCTGTGAGTGTCAGGGCNGTGATTCAAGC	GCTTGAATCACNGCCCTGACACTCACAGACATGTCCTGTACCCTGAGGAGGGGGCATGGC[A/C]TGGAGCATCCACTCGCAGCACAGGATGATGACCAGGGACAAATGTCGCCAGGCAACACTG	2169	3	+
ilmnseq_rs546955416_ilmnrep2-151_T_F_2840134670	ilmnseq_rs546955416	TOP	[A/C]	0019670408	TGAAATGGGGGGCTTCACACAGTGCCCAATTTGCACATTCACCTGCACAC			37	2	127429985	diploid	Homo sapiens	dbSNP	151	TOP	CTGCAGTCCCTGAAATGGGGGGCTTCACACAGTGCCCAATTTGCACATTCACCTGCACAC[A/C]CACAAACACACACATACACGCATACACACACAAACACACAGAGGCCAGNTTTCAGAGCCT	CTGCAGTCCCTGAAATGGGGGGCTTCACACAGTGCCCAATTTGCACATTCACCTGCACAC[A/C]CACAAACACACACATACACGCATACACACACAAACACACAGAGGCCAGNTTTCAGAGCCT	2169	3	+
ilmnseq_rs547003325-151_B_F_2839902399	ilmnseq_rs547003325	BOT	[T/C]	0058613350	ATGCTGGATCCTCTACCCTGCCTGGTTCCTGGTTCCCAAGGTGCTGACTC			37	2	127446184	diploid	Homo sapiens	dbSNP	151	BOT	AGCACTGTGAATGCTGGATCCTCTACCCTGCCTGGTTCCTGGTTCCCAAGGTGCTGACTC[T/C]AGACCCAGAGTTCACTGGGTCTCTTGGCGGCCTCAGTGCCTTGTATTATCTTCTTCCCCA	TGGGGAAGAAGATAATACAAGGCACTGAGGCCGCCAAGAGACCCAGTGAACTCTGGGTCT[A/G]GAGTCAGCACCTTGGGAACCAGGAACCAGGCAGGGTAGAGGATCCAGCATTCACAGTGCT	2169	3	+
ilmnseq_rs547012124-151_T_R_2839902705	ilmnseq_rs547012124	TOP	[C/G]	0016761356	GTACTAATTTTCTTTCTTCCTTTTTTTTTTCTTTTTGAGACGGAGTTTTC	0060605461	GTACTAATTTTCTTTCTTCCTTTTTTTTTTCTTTTTGAGACGGAGTTTTG	37	1	25638002	diploid	Homo sapiens	dbSNP	151	BOT	ggaggcagagcttgcagtgagccaagatcgcgccactgcactccagcctgggcgacagag[C/G]aaaactccgtctcaaaaagaaaaaaaaaaggaagaaagaaaattagtacacatagaacaa	ttgttctatgtgtactaattttctttcttccttttttttttctttttgagacggagtttt[C/G]ctctgtcgcccaggctggagtgcagtggcgcgatcttggctcactgcaagctctgcctcc	2169	3	-
ilmnseq_rs547046997-151_T_R_2839902420	ilmnseq_rs547046997	TOP	[A/G]	0044807314	TATTTTCAGTAGAGATGGGTTTTTCGCCATGTTGCCCAGGCTGGTCTCGA			37	2	127440689	diploid	Homo sapiens	dbSNP	151	BOT	catgcctgtaatcccaacactttgggaggccaaggcgggcggatcatgtgaagtcaggag[T/C]tcgagaccagcctgggcaacatggcgaaaaacccatctctactgaaaatacaaaaattag	ctaatttttgtattttcagtagagatgggtttttcgccatgttgcccaggctggtctcga[A/G]ctcctgacttcacatgatccgcccgccttggcctcccaaagtgttgggattacaggcatg	2169	3	-
ilmnseq_rs547158325_ilmnrep1-151_T_F_2840131210	ilmnseq_rs547158325	TOP	[A/G]	0051707326	ACATGACTGCAATCATGTGCTTCATAGAAACTTAATTAGATTATACCACT			37	1	25656132	diploid	Homo sapiens	dbSNP	151	TOP	AACTGCTTTGACATGACTGCAATCATGTGCTTCATAGAAACTTAATTAGATTATACCACT[A/G]GAGTCTTCAGATTTTTATACTTTTTTTTTTTGAAACGGAGTCTCACTCNGTCACCAGGCT	AACTGCTTTGACATGACTGCAATCATGTGCTTCATAGAAACTTAATTAGATTATACCACT[A/G]GAGTCTTCAGATTTTTATACTTTTTTTTTTTGAAACGGAGTCTCACTCNGTCACCAGGCT	2169	3	+
ilmnseq_rs547174895_ilmnrep1-151_T_R_2840131211	ilmnseq_rs547174895	TOP	[A/G]	0051784420	TAGCATTTATTCAGCCACAGAGTTACAGGGGAGAGGAGAATATGGTGCGC			37	2	127442501	diploid	Homo sapiens	dbSNP	151	BOT	AGAGACTGTGGNCAGTCTGACTTTTGCACCTCCCCAGCCAAGTCATATGCTTCAGGGGGA[T/C]GCGCACCATATTCTCCTCTCCCCTGTAACTCTGTGGCTGAATAAATGCTAACTGCTTAGC	GCTAAGCAGTTAGCATTTATTCAGCCACAGAGTTACAGGGGAGAGGAGAATATGGTGCGC[A/G]TCCCCCTGAAGCATATGACTTGGCTGGGGAGGTGCAAAAGTCAGACTGNCCACAGTCTCT	2169	3	-
ilmnseq_rs547201046.1_F2BT-151_B_F_2839903223	ilmnseq_rs547201046.1_F2BT	BOT	[T/C]	0037715390	TCACTGTGTTAGCCAGGACGATCTCGATCCTCTGACCTCGTGATCCGCCT	0021707497	TCACTGTGTTAGCCAGGACGATCTCGATCCTCTGACCTCGTGATCCGCCC	37	4	145053202	diploid	Homo sapiens	dbSNP	151	BOT	gagatggggtttcactgtgttagccaggacgatctcgatcctctgacctcgtgatccgcc[T/C]gcctcagcctcccaaagtgatgggattacaggcttgaaccactgcacccggcctattttg	caaaataggccgggtgcagtggttcaagcctgtaatcccatcactttgggaggctgaggc[A/G]ggcggatcacgaggtcagaggatcgagatcgtcctggctaacacagtgaaaccccatctc	2169	3	+
ilmnseq_rs547201046.2_F2BT_ilmnrep2-151_B_F_2840134677	ilmnseq_rs547201046.2_F2BT	BOT	[T/G]	0044714505	TCACTGTGTTAGCCAGGACGATCTCGATCCTCTGACCTCGTGATCCGCCT	0019706509	TCACTGTGTTAGCCAGGACGATCTCGATCCTCTGACCTCGTGATCCGCCG	37	4	145053202	diploid	Homo sapiens	dbSNP	151	BOT	GAGATGGGGTTTCACTGTGTTAGCCAGGACGATCTCGATCCTCTGACCTCGTGATCCGCC[T/G]GCCTCAGCCTCCCAAAGTGATGGGATTACAGGCTTGAACCACTGCACCNGGCCTATTTTG	CAAAATAGGCCNGGTGCAGTGGTTCAAGCCTGTAATCCCATCACTTTGGGAGGCTGAGGC[A/C]GGCGGATCACGAGGTCAGAGGATCGAGATCGTCCTGGCTAACACAGTGAAACCCCATCTC	2169	3	+
ilmnseq_rs547221168-151_T_R_2839903739	ilmnseq_rs547221168	TOP	[A/G]	0039658443	ATCATGTGATAGGCAATGCATGTAGGAGTCATGTCTGGAAACTGACCCAA			37	2	127424911	diploid	Homo sapiens	dbSNP	151	BOT	GAGTGTATCAGTAAAGAAAACAGAAACAACCTTCCCCAATCATACCCCAGCAGTTAAATA[T/C]TTGGGTCAGTTTCCAGACATGACTCCTACATGCATTGCCTATCACATGATCTGGATATCt	aGATATCCAGATCATGTGATAGGCAATGCATGTAGGAGTCATGTCTGGAAACTGACCCAA[A/G]TATTTAACTGCTGGGGTATGATTGGGGAAGGTTGTTTCTGTTTTCTTTACTGATACACTC	2169	3	-
ilmnseq_rs547305229_ilmnrep1-151_T_R_2840131215	ilmnseq_rs547305229	TOP	[A/C]	0069618413	CTCCAAAGTGCTGGGATTACAGGTGTGAGCCACTGCGCCCGGCCCTAATT			37	4	144917630	diploid	Homo sapiens	dbSNP	151	BOT	TGGAGGCTTCTNAAGGGTACCTAGGGGTGTTGCCAAGTTCTTTTGGTTTTATAAAAACCC[T/G]AATTAGGGCCGGGCGCAGTGGCTCACACCTGTAATCCCAGCACTTTGGAGGCCAAGGCAG	CTGCCTTGGCCTCCAAAGTGCTGGGATTACAGGTGTGAGCCACTGCGCCCGGCCCTAATT[A/C]GGGTTTTTATAAAACCAAAAGAACTTGGCAACACCCCTAGGTACCCTTNAGAAGCCTCCA	2169	3	-
ilmnseq_rs547313013-151_B_R_2839904277	ilmnseq_rs547313013	BOT	[T/C]	0047796480	GGCACAATTTAATACGCCACAGTGCATCAAGATGTCCTTGTAGTTTAATT			37	4	145034041	diploid	Homo sapiens	dbSNP	151	TOP	aatgtgagtgtggtgcctaccccactgtatgcatttagcaaatgtttgttgcacttaact[A/G]aatTAAACTACAAGGACATCTTGATGCACTGTGGCGTATTAAATTGTGCCAAACATTTGA	aatgtgagtgtggtgcctaccccactgtatgcatttagcaaatgtttgttgcacttaact[A/G]aatTAAACTACAAGGACATCTTGATGCACTGTGGCGTATTAAATTGTGCCAAACATTTGA	2169	3	-
ilmnseq_rs547338085-151_T_R_2839903905	ilmnseq_rs547338085	TOP	[A/G]	0027707428	GTAAAAATCATTGTTAGCTTACCTGACTGTACAAAAACAGGCCACAGGTT			37	2	127437538	diploid	Homo sapiens	dbSNP	151	BOT	AAGCATCTTAATGGTGATATGAACAGGTTGTtcagcaaactacaacttgtgggccaaatg[T/C]aacctgtggcctgtttttgtacagtcaggtaagctaacaatgatttttacctctttaCGG	CCGtaaagaggtaaaaatcattgttagcttacctgactgtacaaaaacaggccacaggtt[A/G]catttggcccacaagttgtagtttgctgaACAACCTGTTCATATCACCATTAAGATGCTT	2169	3	-
ilmnseq_rs547342316_ilmnrep2-151_T_R_2840134682	ilmnseq_rs547342316	TOP	[A/G]	0056673365	CCTGTCACACCTGTGGGAGGCACCAGCTCCCACCACCACATTCAGGGCTC			37	2	127432092	diploid	Homo sapiens	dbSNP	151	BOT	GGGGGGGGAATNCAGGCTCGGCAAGGCCGCGGGTGGAGAAAGGGGCACTAGAGAGGCCCT[T/C]GAGCCCTGAATGTGGTGGTGGGAGCTGGTGCCTCCCACAGGTGTGACAGGATTTTGCGTG	CACGCAAAATCCTGTCACACCTGTGGGAGGCACCAGCTCCCACCACCACATTCAGGGCTC[A/G]AGGGCCTCTCTAGTGCCCCTTTCTCCACCCGCGGCCTTGCCGAGCCTGNATTCCCCCCCC	2169	3	-
ilmnseq_rs547369345_ilmnrep1-151_T_F_2840131219	ilmnseq_rs547369345	TOP	[A/G]	0028807339	GTGATTAAATCCATCCATGCTAACATGAAACAGACCTCAGTTTGAACCCC			37	1	25628448	diploid	Homo sapiens	dbSNP	151	TOP	TCTGGGGGTAGTGATTAAATCCATCCATGCTAACATGAAACAGACCTCAGTTTGAACCCC[A/G]TTTCTGCTAGTTGCTAAAGTCAGTCACCATGAGCGAGAGTCAGCAGCANCAGACTAGACT	TCTGGGGGTAGTGATTAAATCCATCCATGCTAACATGAAACAGACCTCAGTTTGAACCCC[A/G]TTTCTGCTAGTTGCTAAAGTCAGTCACCATGAGCGAGAGTCAGCAGCANCAGACTAGACT	2169	3	+
ilmnseq_rs547426117.1_F2BT_ilmnrep1-151_B_F_2840131220	ilmnseq_rs547426117.1_F2BT	BOT	[G/C]	0040688395	TACCTTCAGAAGTTAACTTTTTTCCTCAGCTTCTGTTACTGTTAACCCCG	0025637344	TACCTTCAGAAGTTAACTTTTTTCCTCAGCTTCTGTTACTGTTAACCCCC	37	2	127432455	diploid	Homo sapiens	dbSNP	151	BOT	ACAGCACATTTTACCTTCAGAAGTTAACTTTTTTCCTCAGCTTCTGTTACTGTTAACCCC[C/G]CAACACATTTGGTGAGTTCAAACGGAGGCTGGCATGCAATATTTGGGANATACTTGTATT	AATACAAGTATNTCCCAAATATTGCATGCCAGCCTCCGTTTGAACTCACCAAATGTGTTG[C/G]GGGGTTAACAGTAACAGAAGCTGAGGAAAAAAGTTAACTTCTGAAGGTAAAATGTGCTGT	2169	3	+
ilmnseq_rs547426117.2_F2BT_ilmnrep1-151_T_R_2840131221	ilmnseq_rs547426117.2_F2BT	TOP	[A/G]	0015732497	GTCCCAAATATTGCATGCCAGCCTCCGTTTGAACTCACCAAATGTGTTGA	0041650454	GTCCCAAATATTGCATGCCAGCCTCCGTTTGAACTCACCAAATGTGTTGG	37	2	127432455	diploid	Homo sapiens	dbSNP	151	BOT	ACAGCACATTTNACCTTCAGAAGTTAACTTTTTTCCTCAGCTTCTGTTACTGTTAACCCC[T/C]CAACACATTTGGTGAGTTCAAACGGAGGCTGGCATGCAATATTTGGGACATACTTGTATT	AATACAAGTATGTCCCAAATATTGCATGCCAGCCTCCGTTTGAACTCACCAAATGTGTTG[A/G]GGGGTTAACAGTAACAGAAGCTGAGGAAAAAAGTTAACTTCTGAAGGTNAAATGTGCTGT	2169	3	-
ilmnseq_rs547427205.1_F2BT-151_B_R_2839903473	ilmnseq_rs547427205.1_F2BT	BOT	[G/C]	0029682473	TGGGGCTATGGTTGTCTCTGTAGAAGGCATCCAAGAACCGGTAGGAACCG	0024670351	TGGGGCTATGGTTGTCTCTGTAGAAGGCATCCAAGAACCGGTAGGAACCC	37	1	25634233	diploid	Homo sapiens	dbSNP	151	TOP	AAGCAGGTGATGAGGAGCTGATGCGTTTGGACGTGTCTCAGAGAAATCATGGAGGCGCTG[C/G]GGTTCCTACCGGTTCTTGGATGCCTTCTACAGAGACAACCATAGCCCCAAATTATAGGGA	AAGCAGGTGATGAGGAGCTGATGCGTTTGGACGTGTCTCAGAGAAATCATGGAGGCGCTG[C/G]GGTTCCTACCGGTTCTTGGATGCCTTCTACAGAGACAACCATAGCCCCAAATTATAGGGA	2169	3	-
ilmnseq_rs547427205.2_F2BT-151_B_F_2839903474	ilmnseq_rs547427205.2_F2BT	BOT	[T/C]	0041764458	GAGGAGCTGATGCGTTTGGACGTGTCTCAGAGAAATCATGGAGGCGCTGT	0067722302	GAGGAGCTGATGCGTTTGGACGTGTCTCAGAGAAATCATGGAGGCGCTGC	37	1	25634233	diploid	Homo sapiens	dbSNP	151	BOT	AAGCAGGTGATGAGGAGCTGATGCGTTTGGACGTGTCTCAGAGAAATCATGGAGGCGCTG[T/C]GGTTCCTACCGGTTCTTGGATGCCTTCTACAGAGACAACCATAGCCCCAAATTATAGGGA	TCCCTATAATTTGGGGCTATGGTTGTCTCTGTAGAAGGCATCCAAGAACCGGTAGGAACC[A/G]CAGCGCCTCCATGATTTCTCTGAGACACGTCCAAACGCATCAGCTCCTCATCACCTGCTT	2169	3	+
ilmnseq_rs547463572_ilmnrep2-151_B_F_2840134688	ilmnseq_rs547463572	BOT	[T/C]	0046688474	TATAGTATTTGGTATTTCAGTAGGAGAAATATCACCTCAAACACTGATAC			37	4	145036171	diploid	Homo sapiens	dbSNP	151	BOT	TGTGTTCCTCTATAGTATTTGGTATTTCAGTAGGAGAAATATCACCTCAAACACTGATAC[T/C]TACATATTTCCCTGCTGTAATAAATAGTGAAAGTGAAAATAAAAATAANAATAAAGTGTG	CACACTTTATTNTTATTTTTATTTTCACTTTCACTATTTATTACAGCAGGGAAATATGTA[A/G]GTATCAGTGTTTGAGGTGATATTTCTCCTACTGAAATACCAAATACTATAGAGGAACACA	2169	3	+
ilmnseq_rs547481660_ilmnrep2-151_T_F_2840134689	ilmnseq_rs547481660	TOP	[C/G]	0023672359	GAGATGGGGTTTCATCATGTTAGCCAGGATGGTCTCCATCTCCAGACCTC	0063764365	GAGATGGGGTTTCATCATGTTAGCCAGGATGGTCTCCATCTCCAGACCTG	37	1	25742989	diploid	Homo sapiens	dbSNP	151	TOP	TATTTTTAGTAGAGATGGGGTTTCATCATGTTAGCCAGGATGGTCTCCATCTCCAGACCT[C/G]GTGATCTGCCTGCCTTGGCCTCCCAAAGTGCTGGGATTACAGGCGTGANCCACCGCACCC	TATTTTTAGTAGAGATGGGGTTTCATCATGTTAGCCAGGATGGTCTCCATCTCCAGACCT[C/G]GTGATCTGCCTGCCTTGGCCTCCCAAAGTGCTGGGATTACAGGCGTGANCCACCGCACCC	2169	3	+
ilmnseq_rs547536726_ilmnrep1-151_B_R_2840131226	ilmnseq_rs547536726	BOT	[T/C]	0023677320	TGTACAGATGAGAAAACCAAGGCACACTTTATCTGTAAACCTCTGCTGTA			37	4	144922656	diploid	Homo sapiens	dbSNP	151	TOP	AGTATTGTATTNTTGGCCTTATTTTAAAATTAAGGGGCCAGAAGCCCCTCCAGAATTTTT[A/G]TACAGCAGAGGTTTACAGATAAAGTGTGCCTTGGTTTTCTCATCTGTACAATAGTAATAC	AGTATTGTATTNTTGGCCTTATTTTAAAATTAAGGGGCCAGAAGCCCCTCCAGAATTTTT[A/G]TACAGCAGAGGTTTACAGATAAAGTGTGCCTTGGTTTTCTCATCTGTACAATAGTAATAC	2169	3	-
ilmnseq_rs547573842_ilmnrep1-151_B_F_2840131227	ilmnseq_rs547573842	BOT	[T/C]	0022617420	CTCCACTTTTCCTGGTTGGAAGGTTGAATTTATGTTGCTCCTAGAAACTG			37	4	145033136	diploid	Homo sapiens	dbSNP	151	BOT	AAACCCGATGCTCCACTTTTCCTGGTTGGAAGGTTGAATTTATGTTGCTCCTAGAAACTG[T/C]ATGAAAGGGAGAGGGGAGCCCTTGCTCTTCCAGAAGCAGAGCTTTTCCNGCCTTCTTCTA	TAGAAGAAGGCNGGAAAAGCTCTGCTTCTGGAAGAGCAAGGGCTCCCCTCTCCCTTTCAT[A/G]CAGTTTCTAGGAGCAACATAAATTCAACCTTCCAACCAGGAAAAGTGGAGCATCGGGTTT	2169	3	+
ilmnseq_rs547581398-151_B_R_2839902074	ilmnseq_rs547581398	BOT	[G/C]	0015717360	AAATAGGGGAAATGATCATACTCCTTCATTAGGTTGCCAGAATCAAATGG	0025625387	AAATAGGGGAAATGATCATACTCCTTCATTAGGTTGCCAGAATCAAATGC	37	1	25609599	diploid	Homo sapiens	dbSNP	151	TOP	GTTGGTGATTATTGATAAAATAGCTTTTAGAGTTTGGAGCAATtatgtgcattacatata[C/G]catttgattctggcaacctaatgaaggagtatgatcatttcccctatttaacagacaaga	GTTGGTGATTATTGATAAAATAGCTTTTAGAGTTTGGAGCAATtatgtgcattacatata[C/G]catttgattctggcaacctaatgaaggagtatgatcatttcccctatttaacagacaaga	2169	3	-
ilmnseq_rs547647225.1_F2BT_ilmnrep2-151_B_F_2840134693	ilmnseq_rs547647225.1_F2BT	BOT	[T/A]	0048663382	CGGAGTCCCTGTCCCGCGTCCCGGACCCCTACGCGCAGCCTCCACGCGCT	0037655317	CGGAGTCCCTGTCCCGCGTCCCGGACCCCTACGCGCAGCCTCCACGCGCA	37	2	127414124	diploid	Homo sapiens	dbSNP	151	BOT	CCTGGGCTGCGCGGAGTCCCTGTCCCGCGTCCCGGACCCCTACGCGCAGCCTCCACGCGC[A/T]CCGAGCTGGAGAAGCCGCCAGCCCGCCCTCCCAGGGCGTGTCGCCCGCNTTCTGTTTCTT	AAGAAACAGAANGCGGGCGACACGCCCTGGGAGGGCGGGCTGGCGGCTTCTCCAGCTCGG[A/T]GCGCGTGGAGGCTGCGCGTAGGGGTCCGGGACGCGGGACAGGGACTCCGCGCAGCCCAGG	2169	3	+
ilmnseq_rs547647225.2_F2BT_ilmnrep2-151_B_F_2840134694	ilmnseq_rs547647225.2_F2BT	BOT	[T/C]	0074653477	CGGAGTCCCTGTCCCGCGTCCCGGACCCCTACGCGCAGCCTCCACGCGCT	0019741490	CGGAGTCCCTGTCCCGCGTCCCGGACCCCTACGCGCAGCCTCCACGCGCC	37	2	127414124	diploid	Homo sapiens	dbSNP	151	BOT	CCTGGGCTGCGCGGAGTCCCTGTCCCGCGTCCCGGACCCCTACGCGCAGCCTCCACGCGC[T/C]CCGAGCTGGAGAAGCCGCCAGCCCGCCCTCCCAGGGCGTGTCGCCCGCNTTCTGTTTCTT	AAGAAACAGAANGCGGGCGACACGCCCTGGGAGGGCGGGCTGGCGGCTTCTCCAGCTCGG[A/G]GCGCGTGGAGGCTGCGCGTAGGGGTCCGGGACGCGGGACAGGGACTCCGCGCAGCCCAGG	2169	3	+
ilmnseq_rs547671103_ilmnrep1-151_T_F_2840131231	ilmnseq_rs547671103	TOP	[A/C]	0017733417	TGACAGGGGGCCATCTGCATCTGTGTGGTCCCACAGAGACCAGGGAAAGG			37	2	127420577	diploid	Homo sapiens	dbSNP	151	TOP	TCATACCCAATGACAGGGGGCCATCTGCATCTGTGTGGTCCCACAGAGACCAGGGAAAGG[A/C]CCTCTCGCTCCCGATGCTGCTCCTTCATGGTTTTTATTGTTTTTGTTTNTCTTTTGAGAT	TCATACCCAATGACAGGGGGCCATCTGCATCTGTGTGGTCCCACAGAGACCAGGGAAAGG[A/C]CCTCTCGCTCCCGATGCTGCTCCTTCATGGTTTTTATTGTTTTTGTTTNTCTTTTGAGAT	2169	3	+
ilmnseq_rs547696311_ilmnrep2-151_T_R_2840134696	ilmnseq_rs547696311	TOP	[A/C]	0057731306	ACATCCATACAACACAGCTTATCGAAGTGCATAACTTTTGCTATCACTTT			37	4	145036870	diploid	Homo sapiens	dbSNP	151	BOT	AGAGACAGTGANAGCATCATAAATACACACACACATATTATGTCTTAAATATCGTGAATA[T/G]AAAGTGATAGCAAAAGTTATGCACTTCGATAAGCTGTGTTGTATGGATGTAAAAATAGCA	TGCTATTTTTACATCCATACAACACAGCTTATCGAAGTGCATAACTTTTGCTATCACTTT[A/C]TATTCACGATATTTAAGACATAATATGTGTGTGTGTATTTATGATGCTNTCACTGTCTCT	2169	3	-
ilmnseq_rs547731617_ilmnrep1-151_T_F_2840131233	ilmnseq_rs547731617	TOP	[A/G]	0043608461	TTCATCCCAATTTACTGACATAGGAATGACTGTCTTCTCCAGGGCAGAGA			37	2	127441495	diploid	Homo sapiens	dbSNP	151	TOP	GAGCCTCTGCTTCATCCCAATTTACTGACATAGGAATGACTGTCTTCTCCAGGGCAGAGA[A/G]GCCACATCTCCTCCCCCCTCACCTTTGCAGGCCTCTACACTTCCATCCNGATGGTGCAGT	GAGCCTCTGCTTCATCCCAATTTACTGACATAGGAATGACTGTCTTCTCCAGGGCAGAGA[A/G]GCCACATCTCCTCCCCCCTCACCTTTGCAGGCCTCTACACTTCCATCCNGATGGTGCAGT	2169	3	+
ilmnseq_rs547791286_ilmnrep1-151_T_R_2840131234	ilmnseq_rs547791286	TOP	[A/G]	0029619333	TAATGTGAAAATGTATTCTATGAAAATAATTTTTTTAAATAAAATGTTGT			37	1	25619857	diploid	Homo sapiens	dbSNP	151	BOT	ATTTTGAGCACNGATACCTTTAGGCCGATGCAGGGACAGTTCATCTTTTTTTTTTTTTTA[T/C]ACAACATTTTATTTAAAAAAATTATTTTCATAGAATACATTTTCACATTAGAGATTCCCA	TGGGAATCTCTAATGTGAAAATGTATTCTATGAAAATAATTTTTTTAAATAAAATGTTGT[A/G]TAAAAAAAAAAAAAAGATGAACTGTCCCTGCATCGGCCTAAAGGTATCNGTGCTCAAAAT	2169	3	-
ilmnseq_rs547826934-151_T_F_2839901280	ilmnseq_rs547826934	TOP	[A/G]	0017621365	CCAGGCTGCTTTGAGATTAAGGCCACATCTTCCTGAACTTTCAAAAGAAG			37	2	127425684	diploid	Homo sapiens	dbSNP	151	TOP	GGTAACAGTGCCAGGCTGCTTTGAGATTAAGGCCACATCTTCCTGAACTTTCAAAAGAAG[A/G]GGTTCTTCACCTGGGATCCCCACCCTAAAAGTCACACACACACAAAAGAGCGTCACAACT	GGTAACAGTGCCAGGCTGCTTTGAGATTAAGGCCACATCTTCCTGAACTTTCAAAAGAAG[A/G]GGTTCTTCACCTGGGATCCCCACCCTAAAAGTCACACACACACAAAAGAGCGTCACAACT	2169	3	+
ilmnseq_rs547929841-151_T_F_2839904050	ilmnseq_rs547929841	TOP	[A/G]	0022789464	TGGCAATCATTAAAAAGTCAGGAAACAACAGGTGCTGGAGAGGATGTGGA			37	0	0	diploid	Homo sapiens	dbSNP	151	TOP	ccagttagaatggcaatcattaaaaagtcaggaaacaacaggtgctggagaggatgtgga[A/G]aaataggaacacttttacactgttggtgggactgtaaactagttcaaccattgtggaagt	ccagttagaatggcaatcattaaaaagtcaggaaacaacaggtgctggagaggatgtgga[A/G]aaataggaacacttttacactgttggtgggactgtaaactagttcaaccattgtggaagt	2169	3	+
ilmnseq_rs547991715_ilmnrep2-151_T_F_2840134701	ilmnseq_rs547991715	TOP	[A/T]	0025761360	GATGAGTTCATGTCCTTTGTAGGGACATGGATGAAATTGGAAATCATCAA	0051796325	GATGAGTTCATGTCCTTTGTAGGGACATGGATGAAATTGGAAATCATCAT	37	0	0	diploid	Homo sapiens	dbSNP	151	TOP	CCATAAAAAATGATGAGTTCATGTCCTTTGTAGGGACATGGATGAAATTGGAAATCATCA[A/T]TCTCAGTAAACTATCGCAAGAACAAAAAACCAGACACCGCATATTCTCNCTCATAGGTGG	CCATAAAAAATGATGAGTTCATGTCCTTTGTAGGGACATGGATGAAATTGGAAATCATCA[A/T]TCTCAGTAAACTATCGCAAGAACAAAAAACCAGACACCGCATATTCTCNCTCATAGGTGG	2169	3	+
ilmnseq_rs548004479_ilmnrep1-151_T_R_2840131238	ilmnseq_rs548004479	TOP	[A/C]	0060620504	GAGGATAAGACTGAGGTGGTGGAATACTGGGTTCTAGCCTGAGCTGTGTG			37	2	127430499	diploid	Homo sapiens	dbSNP	151	BOT	CCATATACATANCCTCCTTCTCCTCTCTGAAATCAGAGAGGCAGAGAGAACAGCTCGGCC[T/G]CACACAGCTCAGGCTAGAACCCAGTATTCCACCACCTCAGTCTTATCCTCACCCATGTCA	TGACATGGGTGAGGATAAGACTGAGGTGGTGGAATACTGGGTTCTAGCCTGAGCTGTGTG[A/C]GGCCGAGCTGTTCTCTCTGCCTCTCTGATTTCAGAGAGGAGAAGGAGGNTATGTATATGG	2169	3	-
ilmnseq_rs548122446_ilmnrep2-151_B_R_2840134703	ilmnseq_rs548122446	BOT	[T/C]	0010747323	CACCAGGGCCGGCTAATTTTCTTGTATTTTTAGTAGAGAAGGGGTTTCAC			37	2	127435614	diploid	Homo sapiens	dbSNP	151	TOP	TTGGGAGGCCANGGTGGGCGGATCACGAGGTCAGGAGATCAAGACCATCCTGGCTAACAC[A/G]GTGAAACCCCTTCTCTACTAAAAATACAAGAAAATTAGCCGGCCCTGGTGGCACGCACCT	TTGGGAGGCCANGGTGGGCGGATCACGAGGTCAGGAGATCAAGACCATCCTGGCTAACAC[A/G]GTGAAACCCCTTCTCTACTAAAAATACAAGAAAATTAGCCGGCCCTGGTGGCACGCACCT	2169	3	-
ilmnseq_rs548172217_ilmnrep2-151_T_F_2840134704	ilmnseq_rs548172217	TOP	[A/G]	0018615509	CCAACTTACCCACATGCATTTGTCCTTGTCGGTTACACAGCGTGCTCCTG			37	2	127442233	diploid	Homo sapiens	dbSNP	151	TOP	CAACCTTTTCCCAACTTACCCACATGCATTTGTCCTTGTCGGTTACACAGCGTGCTCCTG[A/G]TGGCAGGGACTTGGCCTTAACGGTGGAGCATATGGCTGGAGCGTAGAANGTGCTACAAAA	CAACCTTTTCCCAACTTACCCACATGCATTTGTCCTTGTCGGTTACACAGCGTGCTCCTG[A/G]TGGCAGGGACTTGGCCTTAACGGTGGAGCATATGGCTGGAGCGTAGAANGTGCTACAAAA	2169	3	+
ilmnseq_rs548177589_ilmnrep2-151_T_R_2840134705	ilmnseq_rs548177589	TOP	[A/G]	0065611429	GACATAAGACTTCAGTCAAGTGAAAAATTAACATGTGGACTGGACACTCC			37	4	145032455	diploid	Homo sapiens	dbSNP	151	BOT	ACTCATTATAANGAAAATTGCATTCTGAAATTGTACAACTTAGGCAGGTATATAATTTAT[T/C]GGAGTGTCCAGTCCACATGTTAATTTTTCACTTGACTGAAGTCTTATGTCTTCTTTGTGT	ACACAAAGAAGACATAAGACTTCAGTCAAGTGAAAAATTAACATGTGGACTGGACACTCC[A/G]ATAAATTATATACCTGCCTAAGTTGTACAATTTCAGAATGCAATTTTCNTTATAATGAGT	2169	3	-
ilmnseq_rs548206555_ilmnrep2-151_T_R_2840134706	ilmnseq_rs548206555	TOP	[A/G]	0041705419	TGAGATTTTAAAAGGATATTTGTGAATCTACATTCTGATTTCCTGTTTGC			37	4	144923150	diploid	Homo sapiens	dbSNP	151	BOT	CCAGCCTGGGCNACAGAACGAGATTCCGTTTCAAAAAAAAAAAAAAAAAAAAACCACACA[T/C]GCAAACAGGAAATCAGAATGTAGATTCACAAATATCCTTTTAAAATCTCATTAAATAAAT	ATTTATTTAATGAGATTTTAAAAGGATATTTGTGAATCTACATTCTGATTTCCTGTTTGC[A/G]TGTGTGGTTTTTTTTTTTTTTTTTTTTTGAAACGGAATCTCGTTCTGTNGCCCAGGCTGG	2169	3	-
ilmnseq_rs548217547_ilmnrep2-151_B_F_2840134707	ilmnseq_rs548217547	BOT	[T/G]	0060665310	ACTTGGTGTTTTCCTTCTTTTTGATTAGTCATTTAGCAATCAAACCTATT			37	1	25640782	diploid	Homo sapiens	dbSNP	151	BOT	TTTTGCCAACACTTGGTGTTTTCCTTCTTTTTGATTAGTCATTTAGCAATCAAACCTATT[T/G]TTTACATTTTGATATCTCCAATAACTAACTAAATGGAGCACTTTTAATNTGCTTTTTGGA	TCCAAAAAGCANATTAAAAGTGCTCCATTTAGTTAGTTATTGGAGATATCAAAATGTAAA[A/C]AATAGGTTTGATTGCTAAATGACTAATCAAAAAGAAGGAAAACACCAAGTGTTGGCAAAA	2169	3	+
ilmnseq_rs548245953_ilmnrep1-151_T_R_2840131244	ilmnseq_rs548245953	TOP	[A/G]	0038751351	GCACAGGATTTTTAATCTCAAGATTAATCGAAATATTGTGTGTCAAAACG			37	1	25648292	diploid	Homo sapiens	dbSNP	151	BOT	AGGGCTTCCATNTATTTGTCTTTCAATTGTGGGAGAAAAAGGATTTCTGTTGAGATACTG[T/C]CGTTTTGACACACAATATTTCGATTAATCTTGAGATTAAAAATCCTGTGCTCCAAATCTT	AAGATTTGGAGCACAGGATTTTTAATCTCAAGATTAATCGAAATATTGTGTGTCAAAACG[A/G]CAGTATCTCAACAGAAATCCTTTTTCTCCCACAATTGAAAGACAAATANATGGAAGCCCT	2169	3	-
ilmnseq_rs548254708_ilmnrep1-151_T_F_2840131245	ilmnseq_rs548254708	TOP	[A/G]	0033613316	GGAATGCAGTCACAGTGACAGACAAGGAAGACATACCGTAAATCCATATC			37	4	89016686	diploid	Homo sapiens	dbSNP	151	TOP	TCCTAGCTTGGGAATGCAGTCACAGTGACAGACAAGGAAGACATACCGTAAATCCATATC[A/G]TGGAATGCTGAAGTACTGAAGCCATGACAGCCAAGATGCAATGGTTGTNAGATTGACCAA	TCCTAGCTTGGGAATGCAGTCACAGTGACAGACAAGGAAGACATACCGTAAATCCATATC[A/G]TGGAATGCTGAAGTACTGAAGCCATGACAGCCAAGATGCAATGGTTGTNAGATTGACCAA	2169	3	+
ilmnseq_rs548283763_ilmnrep1-151_B_F_2840131246	ilmnseq_rs548283763	BOT	[T/C]	0025765426	TGGTCAAGTTCACATCAACCTCACCTGTGTATTCCATCTGCAAGACCAGA			37	2	127441855	diploid	Homo sapiens	dbSNP	151	BOT	CTGAACAGGCTGGTCAAGTTCACATCAACCTCACCTGTGTATTCCATCTGCAAGACCAGA[T/C]GAATGCACATGTGCTTTATGCACAGATAGGAAGAGTGGCCATGCCTGANAGTGACGGCAG	CTGCCGTCACTNTCAGGCATGGCCACTCTTCCTATCTGTGCATAAAGCACATGTGCATTC[A/G]TCTGGTCTTGCAGATGGAATACACAGGTGAGGTTGATGTGAACTTGACCAGCCTGTTCAG	2169	3	+
ilmnseq_rs548290567.1_F2BT_ilmnrep1-151_T_F_2840131247	ilmnseq_rs548290567.1_F2BT	TOP	[A/G]	0043741390	GTTTGAACTGAGTTTCCAGGCAGCAGAATGTTCCCTCCTGCCTCCTGCCA	0034736309	GTTTGAACTGAGTTTCCAGGCAGCAGAATGTTCCCTCCTGCCTCCTGCCG	37	2	127436440	diploid	Homo sapiens	dbSNP	151	TOP	TCCTCCTGAATGTTTGAACTGAGTTTCCAGGCAGCAGAATGTTCCCTCCTGCCTCCTGCC[A/G]CCCCTGCGGTCCTGCCCACTCCCCACACGGGCTCTGCTGCTCCTGCCTNTCAAACCCGGT	TCCTCCTGAATGTTTGAACTGAGTTTCCAGGCAGCAGAATGTTCCCTCCTGCCTCCTGCC[A/G]CCCCTGCGGTCCTGCCCACTCCCCACACGGGCTCTGCTGCTCCTGCCTNTCAAACCCGGT	2169	3	+
ilmnseq_rs548290567.2_F2BT_ilmnrep1-151_B_F_2840131248	ilmnseq_rs548290567.2_F2BT	BOT	[T/G]	0035704380	GTTTGAACTGAGTTTCCAGGCAGCAGAATGTTCCCTCCTGCCTCCTGCCT	0041669373	GTTTGAACTGAGTTTCCAGGCAGCAGAATGTTCCCTCCTGCCTCCTGCCG	37	2	127436440	diploid	Homo sapiens	dbSNP	151	BOT	TCCTCCTGAATGTTTGAACTGAGTTTCCAGGCAGCAGAATGTTCCCTCCTGCCTCCTGCC[T/G]CCCCTGCGGTCCTGCCCACTCCCCACACGGGCTCTGCTGCTCCTGCCTNTCAAACCCGGT	ACCGGGTTTGANAGGCAGGAGCAGCAGAGCCCGTGTGGGGAGTGGGCAGGACCGCAGGGG[A/C]GGCAGGAGGCAGGAGGGAACATTCTGCTGCCTGGAAACTCAGTTCAAACATTCAGGAGGA	2169	3	+
ilmnseq_rs548344768_ilmnrep1-151_B_F_2840131249	ilmnseq_rs548344768	BOT	[T/G]	0070745477	ATCACATGGACACAGGAAGGGGAATATTACACTCTGGGGACTGCTGTGGG			37	4	144934926	diploid	Homo sapiens	dbSNP	151	BOT	GAACAATGAGATCACATGGACACAGGAAGGGGAATATTACACTCTGGGGACTGCTGTGGG[T/G]TTGGGGGGGAGGGGGAAGGGATAGCATCGGGAGATATACCTAATGCTANATGATGAGTTA	TAACTCATCATNTAGCATTAGGTATATCTCCCGATGCTATCCCTTCCCCCTCCCCCCCAA[A/C]CCCACAGCAGTCCCCAGAGTGTAATATTCCCCTTCCTGTGTCCATGTGATCTCATTGTTC	2169	3	+
ilmnseq_rs548345771_ilmnrep1-151_B_R_2840131250	ilmnseq_rs548345771	BOT	[T/C]	0063616319	CTAAGGCCTGTGTGTAGGTTTCAGCAAGAGCACTGGATGAGTTTCTCAAG			37	2	127419887	diploid	Homo sapiens	dbSNP	151	TOP	CAAGCCCTTCTNCTGTATTCACCGGGCAACAGGGGCCCATTGGATATGAAATCCACTTTC[A/G]CTTGAGAAACTCATCCAGTGCTCTTGCTGAAACCTACACACAGGCCTTAGCAATGCTTGA	CAAGCCCTTCTNCTGTATTCACCGGGCAACAGGGGCCCATTGGATATGAAATCCACTTTC[A/G]CTTGAGAAACTCATCCAGTGCTCTTGCTGAAACCTACACACAGGCCTTAGCAATGCTTGA	2169	3	-
ilmnseq_rs548486072_ilmnrep1-151_B_F_2840131251	ilmnseq_rs548486072	BOT	[T/C]	0010660351	TATGCATCCCAAGATTATATTATTGTTTTCTACTGCTATGTGTCACACTT			37	1	25656691	diploid	Homo sapiens	dbSNP	151	BOT	ACTGATTGCATATGCATCCCAAGATTATATTATTGTTTTCTACTGCTATGTGTCACACTT[T/C]GCCAAACAGGATGTGGAAAATGAATAAGCGGTTTTCTTAGGCACTTCTNAACAGACAATT	AATTGTCTGTTNAGAAGTGCCTAAGAAAACCGCTTATTCATTTTCCACATCCTGTTTGGC[A/G]AAGTGTGACACATAGCAGTAGAAAACAATAATATAATCTTGGGATGCATATGCAATCAGT	2169	3	+
ilmnseq_rs548487959_ilmnrep1-151_B_R_2840131252	ilmnseq_rs548487959	BOT	[T/C]	0033765454	GATTGAAGAATAGCCTTCTGGTTTATTCTAAACATATATCCTATCAAATG			37	4	145030128	diploid	Homo sapiens	dbSNP	151	TOP	TTTATTTATTTNTATTTAAATAACATTTGGCTTTTAGGAATTTCTTCTAAGAAATTTGCT[A/G]CATTTGATAGGATATATGTTTAGAATAAACCAGAAGGCTATTCTTCAATCACTATATATC	TTTATTTATTTNTATTTAAATAACATTTGGCTTTTAGGAATTTCTTCTAAGAAATTTGCT[A/G]CATTTGATAGGATATATGTTTAGAATAAACCAGAAGGCTATTCTTCAATCACTATATATC	2169	3	-
ilmnseq_rs548510623_ilmnrep2-151_T_F_2840134717	ilmnseq_rs548510623	TOP	[A/G]	0024790500	AAAATAACACTTTTCTGGGACGCAGCTGCCAAATCTGGAAAATGGGGCTA			37	2	127445644	diploid	Homo sapiens	dbSNP	151	TOP	CAAGCCGGGGAAAATAACACTTTTCTGGGACGCAGCTGCCAAATCTGGAAAATGGGGCTA[A/G]TAATAACTCCTATCGAATGGAAATGTTGCAAGGTCTGAGTTAAAATACNTTAAATGTTGA	CAAGCCGGGGAAAATAACACTTTTCTGGGACGCAGCTGCCAAATCTGGAAAATGGGGCTA[A/G]TAATAACTCCTATCGAATGGAAATGTTGCAAGGTCTGAGTTAAAATACNTTAAATGTTGA	2169	3	+
ilmnseq_rs548560573.1_F2BT-151_T_F_2839902881	ilmnseq_rs548560573.1_F2BT	TOP	[A/C]	0063781363	TACATAATGGTGATGGGTGTGCATCATTTTGACTGCATTAAATGCTACCA	0047638363	TACATAATGGTGATGGGTGTGCATCATTTTGACTGCATTAAATGCTACCC	37	4	145057275	diploid	Homo sapiens	dbSNP	151	TOP	tgttctggagctacataatggtgatgggtgtgcatcattttgactgcattaaatgctacc[A/C]attgtacactttaaaatggttcaaatggtaaatttatattatgtgtattttactacaatt	tgttctggagctacataatggtgatgggtgtgcatcattttgactgcattaaatgctacc[A/C]attgtacactttaaaatggttcaaatggtaaatttatattatgtgtattttactacaatt	2169	3	+
ilmnseq_rs548560573.2_F2BT-151_B_F_2839902883	ilmnseq_rs548560573.2_F2BT	BOT	[G/C]	0012630380	TACATAATGGTGATGGGTGTGCATCATTTTGACTGCATTAAATGCTACCG	0017743425	TACATAATGGTGATGGGTGTGCATCATTTTGACTGCATTAAATGCTACCC	37	4	145057275	diploid	Homo sapiens	dbSNP	151	BOT	tgttctggagctacataatggtgatgggtgtgcatcattttgactgcattaaatgctacc[C/G]attgtacactttaaaatggttcaaatggtaaatttatattatgtgtattttactacaatt	aattgtagtaaaatacacataatataaatttaccatttgaaccattttaaagtgtacaat[C/G]ggtagcatttaatgcagtcaaaatgatgcacacccatcaccattatgtagctccagaaca	2169	3	+
ilmnseq_rs548595413_ilmnrep2-151_T_R_2840134720	ilmnseq_rs548595413	TOP	[A/G]	0013714404	CCAGTAAGAGCAGTGAGTGTCGGCATCCTCTGCCCGGGGCAAGCCCTGAT			37	1	25627374	diploid	Homo sapiens	dbSNP	151	BOT	ACCAGTCTCATNGCTTCAAGTCACACCTCCTAAGTGAAGCTCTGAACTTTCTCCAAGGAC[T/C]ATCAGGGCTTGCCCCGGGCAGAGGATGCCGACACTCACTGCTCTTACTGGGTTTTATTGC	GCAATAAAACCCAGTAAGAGCAGTGAGTGTCGGCATCCTCTGCCCGGGGCAAGCCCTGAT[A/G]GTCCTTGGAGAAAGTTCAGAGCTTCACTTAGGAGGTGTGACTTGAAGCNATGAGACTGGT	2169	3	-
ilmnseq_rs548600653_ilmnrep1-151_B_F_2840131257	ilmnseq_rs548600653	BOT	[T/C]	0037638444	CAGGACTCTACAAAGGTCTGGTGCACACCAGGAACTTGATAAATGACAGT			37	2	127436927	diploid	Homo sapiens	dbSNP	151	BOT	TCTGTGTCTCCAGGACTCTACAAAGGTCTGGTGCACACCAGGAACTTGATAAATGACAGT[T/C]ATTAATGTCATTGGAAGCATAGTATACATCTATGGAGTGACTATTGAGNGACTTAGAGAA	TTCTCTAAGTCNCTCAATAGTCACTCCATAGATGTATACTATGCTTCCAATGACATTAAT[A/G]ACTGTCATTTATCAAGTTCCTGGTGTGCACCAGACCTTTGTAGAGTCCTGGAGACACAGA	2169	3	+
ilmnseq_rs548687685_ilmnrep2-151_T_R_2840134722	ilmnseq_rs548687685	TOP	[A/G]	0018684315	ATGCTTTTGCATTCACGCCATTCCAAACTCAAGAACTCATAAGTTGAACC			37	2	127453083	diploid	Homo sapiens	dbSNP	151	BOT	AAGCATGGGGANGGAATGAACTGGCCTGTTTGGTGTTGGTACAGTTGTCTCCAGTGTACA[T/C]GGTTCAACTTATGAGTTCTTGAGTTTGGAATGGCGTGAATGCAAAAGCATTCAGTAGAAA	TTTCTACTGAATGCTTTTGCATTCACGCCATTCCAAACTCAAGAACTCATAAGTTGAACC[A/G]TGTACACTGGAGACAACTGTACCAACACCAAACAGGCCAGTTCATTCCNTCCCCATGCTT	2169	3	-
ilmnseq_rs548745774_ilmnrep1-151_T_R_2840131259	ilmnseq_rs548745774	TOP	[A/G]	0027775321	CTGCATCCTTTGCTCAGGTGTGAGCAGCTCTGAGAATGGGTCCAAGTGGA			37	2	127451318	diploid	Homo sapiens	dbSNP	151	BOT	GAACCTGGTTCNTGGTCTGTGCATCCCTGCTAGGAGCAGTGGGTGCGCCGCACTGCTCCT[T/C]TCCACTTGGACCCATTCTCAGAGCTGCTCACACCTGAGCAAAGGATGCAGCTTGGGCCAA	TTGGCCCAAGCTGCATCCTTTGCTCAGGTGTGAGCAGCTCTGAGAATGGGTCCAAGTGGA[A/G]AGGAGCAGTGCGGCGCACCCACTGCTCCTAGCAGGGATGCACAGACCANGAACCAGGTTC	2169	3	-
ilmnseq_rs548805765_ilmnrep1-151_T_R_2840131260	ilmnseq_rs548805765	TOP	[C/G]	0039748439	GGCTTCTCCAGCTCGGAGCGCGTGGAGGCTGCGCGTAGGGGTCCGGGACC	0031779447	GGCTTCTCCAGCTCGGAGCGCGTGGAGGCTGCGCGTAGGGGTCCGGGACG	37	2	127414091	diploid	Homo sapiens	dbSNP	151	BOT	CAGATCCCCGANTCCAGCCCCGGTTCCCCGGCGCCTGGGCTGCGCGGAGTCCCTGTCCCG[C/G]GTCCCGGACCCCTACGCGCAGCCTCCACGCGCTCCGAGCTGGAGAAGCCGCCAGCCCGCC	GGCGGGCTGGCGGCTTCTCCAGCTCGGAGCGCGTGGAGGCTGCGCGTAGGGGTCCGGGAC[C/G]CGGGACAGGGACTCCGCGCAGCCCAGGCGCCGGGGAACCGGGGCTGGANTCGGGGATCTG	2169	3	-
ilmnseq_rs548865707_ilmnrep1-151_T_R_2840131261	ilmnseq_rs548865707	TOP	[A/G]	0033635424	GTTTGAACTCACCAAATGTGTTGGGGGGTTAACAGTAACAGAAGCTGAGG			37	2	127432428	diploid	Homo sapiens	dbSNP	151	BOT	CTGCCACACACNCACACCCTGTTTGAGACAGCACATTTTACCTTCAGAAGTTAACTTTTT[T/C]CCTCAGCTTCTGTTACTGTTAACCCCCCAACACATTTGGTGAGTTCAAACGGAGGCTGGC	GCCAGCCTCCGTTTGAACTCACCAAATGTGTTGGGGGGTTAACAGTAACAGAAGCTGAGG[A/G]AAAAAGTTAACTTCTGAAGGTAAAATGTGCTGTCTCAAACAGGGTGTGNGTGTGTGGCAG	2169	3	-
ilmnseq_rs548894199_ilmnrep1-151_B_F_2840131262	ilmnseq_rs548894199	BOT	[T/C]	0044685490	ATCAACAGAATAAGGGTAATTAGAGCCACCTGAGAGGTTTCTGGGACATC			37	1	25737727	diploid	Homo sapiens	dbSNP	151	BOT	TACTTTCCTTATCAACAGAATAAGGGTAATTAGAGCCACCTGAGAGGTTTCTGGGACATC[T/C]GAAGGAAATAATGTTTAGTACAGTGCCTAGCACATGGAGAACACTCAANAAATAGTGGCT	AGCCACTATTTNTTGAGTGTTCTCCATGTGCTAGGCACTGTACTAAACATTATTTCCTTC[A/G]GATGTCCCAGAAACCTCTCAGGTGGCTCTAATTACCCTTATTCTGTTGATAAGGAAAGTA	2169	3	+
ilmnseq_rs548916560_ilmnrep1-151_T_R_2840131263	ilmnseq_rs548916560	TOP	[A/C]	0014705415	ATCCATGCTCCAACACCTATTAGCTGTGTAACCCTGAGCAAGCTACTAAA			37	4	145035418	diploid	Homo sapiens	dbSNP	151	BOT	CATTTAATTCTNATTAAACTTTGTGAGGTTGATACTATCATTATCCCCATATTAAAAGAG[T/G]TTTAGTAGCTTGCTCAGGGTTACACAGCTAATAGGTGTTGGAGCATGGATTCAAATCCAA	TTGGATTTGAATCCATGCTCCAACACCTATTAGCTGTGTAACCCTGAGCAAGCTACTAAA[A/C]CTCTTTTAATATGGGGATAATGATAGTATCAACCTCACAAAGTTTAATNAGAATTAAATG	2169	3	-
ilmnseq_rs548931124_ilmnrep2-151_T_R_2840134728	ilmnseq_rs548931124	TOP	[A/G]	0042741474	TAGTAATAAATAAAAATAAACAGGGAAGCAGTGGGTGGTAGACTCACTGG			37	1	25744477	diploid	Homo sapiens	dbSNP	151	BOT	AACTTGTCGCGNTCCTGTTTACTATTCGGACCTCAGACTGAAGCCAAACTCCGTATGCAG[T/C]CCAGTGAGTCTACCACCCACTGCTTCCCTGTTTATTTTTATTTATTACTATTATTTTTTT	AAAAAAATAATAGTAATAAATAAAAATAAACAGGGAAGCAGTGGGTGGTAGACTCACTGG[A/G]CTGCATACGGAGTTTGGCTTCAGTCTGAGGTCCGAATAGTAAACAGGANCGCGACAAGTT	2169	3	-
ilmnseq_rs548952521.1_F2BT_ilmnrep2-151_T_F_2840134729	ilmnseq_rs548952521.1_F2BT	TOP	[C/G]	0050705456	GGGGCGATCACCTGAGGCCAGGAGTTCGAGACCAGCCTGGCCAACGTGTC	0021648377	GGGGCGATCACCTGAGGCCAGGAGTTCGAGACCAGCCTGGCCAACGTGTG	37	1	25648984	diploid	Homo sapiens	dbSNP	151	TOP	GAGGCTGAGGTGGGGCGATCACCTGAGGCCAGGAGTTCGAGACCAGCCTGGCCAACGTGT[C/G]GAAACCCCATCTCTACTAAAAATACAAAAGTTAGCTGGGTGTGGTGGCNCATGCCTGTAA	GAGGCTGAGGTGGGGCGATCACCTGAGGCCAGGAGTTCGAGACCAGCCTGGCCAACGTGT[C/G]GAAACCCCATCTCTACTAAAAATACAAAAGTTAGCTGGGTGTGGTGGCNCATGCCTGTAA	2169	3	+
ilmnseq_rs548952521.2_F2BT-151_B_F_2839903312	ilmnseq_rs548952521.2_F2BT	BOT	[T/C]	0010635311	GGGGCGATCACCTGAGGCCAGGAGTTCGAGACCAGCCTGGCCAACGTGTT	0049793389	GGGGCGATCACCTGAGGCCAGGAGTTCGAGACCAGCCTGGCCAACGTGTC	37	1	25648984	diploid	Homo sapiens	dbSNP	151	BOT	gaggctgaggtggggcgatcacctgaggccaggagttcgagaccagcctggccaacgtgt[T/C]gaaaccccatctctactaaaaatacaaaagttagctgggtgtggtggcacatgcctgtaa	ttacaggcatgtgccaccacacccagctaacttttgtatttttagtagagatggggtttc[A/G]acacgttggccaggctggtctcgaactcctggcctcaggtgatcgccccacctcagcctc	2169	3	+
ilmnseq_rs549015840_ilmnrep1-151_T_F_2840131267	ilmnseq_rs549015840	TOP	[A/G]	0025706431	TCTACCTCTCCCTGTGGGACTTCACTAACACAGCTGGAGTAGATGCTAGG			37	2	127422497	diploid	Homo sapiens	dbSNP	151	TOP	AGGGGCAGCCTCTACCTCTCCCTGTGGGACTTCACTAACACAGCTGGAGTAGATGCTAGG[A/G]AGGCTCAGGTCATGCACTACTTGCTGTCTTTCTCTCTCTCTCTCTCTCNCTCTCTCTGTG	AGGGGCAGCCTCTACCTCTCCCTGTGGGACTTCACTAACACAGCTGGAGTAGATGCTAGG[A/G]AGGCTCAGGTCATGCACTACTTGCTGTCTTTCTCTCTCTCTCTCTCTCNCTCTCTCTGTG	2169	3	+
ilmnseq_rs549039884_ilmnrep2-151_B_R_2840134732	ilmnseq_rs549039884	BOT	[T/G]	0052804393	AATGGCTGAGGTGGAATTTCATTTGGCACTTAATGCAATCCTCTGCTTCT			37	2	127415753	diploid	Homo sapiens	dbSNP	151	TOP	CAAGGCTCAGTNAGAAGACGGCCAGGTTTGGCAGCTTTATATAGAATTCACCGCCTCTGG[A/C]AGAAGCAGAGGATTGCATTAAGTGCCAAATGAAATTCCACCTCAGCCATTGCTCAATTCC	CAAGGCTCAGTNAGAAGACGGCCAGGTTTGGCAGCTTTATATAGAATTCACCGCCTCTGG[A/C]AGAAGCAGAGGATTGCATTAAGTGCCAAATGAAATTCCACCTCAGCCATTGCTCAATTCC	2169	3	-
ilmnseq_rs549065319_ilmnrep2-151_B_R_2840134733	ilmnseq_rs549065319	BOT	[T/C]	0043633474	CCAGAACGAGACAAACTTGGGTTCAAATCAGGACTCTGGCACCCTCTAAC			37	1	25610263	diploid	Homo sapiens	dbSNP	151	TOP	TTAGGAAATGTNGGCTGTTATAAAGCTCAGAGATGTTAAGTAACTAGATCAAGATCACAC[A/G]GTTAGAGGGTGCCAGAGTCCTGATTTGAACCCAAGTTTGTCTCGTTCTGGAGCTCAAGCT	TTAGGAAATGTNGGCTGTTATAAAGCTCAGAGATGTTAAGTAACTAGATCAAGATCACAC[A/G]GTTAGAGGGTGCCAGAGTCCTGATTTGAACCCAAGTTTGTCTCGTTCTGGAGCTCAAGCT	2169	3	-
ilmnseq_rs549067525_ilmnrep2-151_T_F_2840134734	ilmnseq_rs549067525	TOP	[A/G]	0057734446	AAACTGAGACCCACTGCCAAATCCAGCTGCCCCCTATCTGCACACTTGAA			37	2	127428404	diploid	Homo sapiens	dbSNP	151	TOP	GGAGGGCTGCAAACTGAGACCCACTGCCAAATCCAGCTGCCCCCTATCTGCACACTTGAA[A/G]CTTTCTTGGGGCCCAACAGCACCTATCATTTACGGAGTGTCATGTGCTNCTTCCCTGCTA	GGAGGGCTGCAAACTGAGACCCACTGCCAAATCCAGCTGCCCCCTATCTGCACACTTGAA[A/G]CTTTCTTGGGGCCCAACAGCACCTATCATTTACGGAGTGTCATGTGCTNCTTCCCTGCTA	2169	3	+
ilmnseq_rs549095693-151_B_F_2839901741	ilmnseq_rs549095693	BOT	[T/G]	0047777473	AAGGGCAGGGGCTGACATCATCAGTGACCAAGAGGCGGCCGGGAGGCTGA			37	1	25622240	diploid	Homo sapiens	dbSNP	151	BOT	agaaaggctgaagggcaggggctgacatcatcagtgaccaagaggcggccgggaggctga[T/G]accacagcaagaaagggagagtgtgatggcatcttcttcaagggagctggggatgtttgg	ccaaacatccccagctcccttgaagaagatgccatcacactctccctttcttgctgtggt[A/C]tcagcctcccggccgcctcttggtcactgatgatgtcagcccctgcccttcagcctttct	2169	3	+
ilmnseq_rs549115514.1_F2BT_ilmnrep2-151_B_F_2840134736	ilmnseq_rs549115514.1_F2BT	BOT	[T/A]	0043740509	TAGGACTGGTGCAATGGCTCATGCCTGTAATCCCAACATTTTGGGAGGCT	0014600402	TAGGACTGGTGCAATGGCTCATGCCTGTAATCCCAACATTTTGGGAGGCA	37	4	144932299	diploid	Homo sapiens	dbSNP	151	BOT	AAGAGATAGGTTAGGACTGGTGCAATGGCTCATGCCTGTAATCCCAACATTTTGGGAGGC[A/T]GAGGCAGGTGGATTGCCTGAGCTCAGAGTTGGAGACCAGCCTGGGCAANACGGTGAAACC	GGTTTCACCGTNTTGCCCAGGCTGGTCTCCAACTCTGAGCTCAGGCAATCCACCTGCCTC[A/T]GCCTCCCAAAATGTTGGGATTACAGGCATGAGCCATTGCACCAGTCCTAACCTATCTCTT	2169	3	+
ilmnseq_rs549115514.2_F2BT_ilmnrep1-151_B_F_2840131273	ilmnseq_rs549115514.2_F2BT	BOT	[T/C]	0055722373	TAGGACTGGTGCAATGGCTCATGCCTGTAATCCCAACATTTTGGGAGGCT	0036662345	TAGGACTGGTGCAATGGCTCATGCCTGTAATCCCAACATTTTGGGAGGCC	37	4	144932299	diploid	Homo sapiens	dbSNP	151	BOT	AAGAGATAGGTTAGGACTGGTGCAATGGCTCATGCCTGTAATCCCAACATTTTGGGAGGC[T/C]GAGGCAGGTGGATTGCCTGAGCTCAGAGTTGGAGACCAGCCTGGGCAANACGGTGAAACC	GGTTTCACCGTNTTGCCCAGGCTGGTCTCCAACTCTGAGCTCAGGCAATCCACCTGCCTC[A/G]GCCTCCCAAAATGTTGGGATTACAGGCATGAGCCATTGCACCAGTCCTAACCTATCTCTT	2169	3	+
ilmnseq_rs549158513_ilmnrep1-151_T_F_2840131274	ilmnseq_rs549158513	TOP	[A/G]	0016684450	GAATGAATTGGTAAAGACAAGTTGCAGGGATACGAAGCAGGAAGAACAGT			37	2	127426811	diploid	Homo sapiens	dbSNP	151	TOP	TAACTCTGGAGAATGAATTGGTAAAGACAAGTTGCAGGGATACGAAGCAGGAAGAACAGT[A/G]CTGATGTCCAGAGCTCACTACGTGCGCAGTGTTGCCTGGCGACATTTGNCCCTGGTCATC	TAACTCTGGAGAATGAATTGGTAAAGACAAGTTGCAGGGATACGAAGCAGGAAGAACAGT[A/G]CTGATGTCCAGAGCTCACTACGTGCGCAGTGTTGCCTGGCGACATTTGNCCCTGGTCATC	2169	3	+
ilmnseq_rs549218463_ilmnrep1-151_P_F_2840131275	ilmnseq_rs549218463	PLUS	[I/D]	0033690428	TCTGGTTGGGCTGAAATGTCACTCCCCTGGAGTCTGTCACATTGTGAAAC			37	2	127445165	diploid	Homo sapiens	dbSNP	151	PLUS	ATAGGGCAGCTCTGGTTGGGCTGAAATGTCACTCCCCTGGAGTCTGTCACATTGTGAAAC[-/AT]GNGTAAATTCAGCTCCACACACTTGGTGGGGTGGGGGGCATGGAGAGAGTAGTTCCAGCT	ATAGGGCAGCTCTGGTTGGGCTGAAATGTCACTCCCCTGGAGTCTGTCACATTGTGAAAC[-/AT]GNGTAAATTCAGCTCCACACACTTGGTGGGGTGGGGGGCATGGAGAGAGTAGTTCCAGCT	2169	3	+
ilmnseq_rs549233079-151_B_F_2839903784	ilmnseq_rs549233079	BOT	[G/C]	0064712439	TAAGCAAAGGTTTCTTGCCTTTATCAAGGAAATTAGCACACCAGTCTGAG	0010770331	TAAGCAAAGGTTTCTTGCCTTTATCAAGGAAATTAGCACACCAGTCTGAC	37	2	127433798	diploid	Homo sapiens	dbSNP	151	BOT	CTTGGTTTGCTTAAGCAAAGGTTTCTTGCCTTTATCAAGGAAATTAGCACACCAGTCTGA[C/G]AGAAGAGTAGATTGTGTTTGTGCTTACCCTTCTTCTCCTAAAATTAAGTGTTAGCTTTCA	TGAAAGCTAACACTTAATTTTAGGAGAAGAAGGGTAAGCACAAACACAATCTACTCTTCT[C/G]TCAGACTGGTGTGCTAATTTCCTTGATAAAGGCAAGAAACCTTTGCTTAAGCAAACCAAG	2169	3	+
ilmnseq_rs549233576-151_T_R_2839904235	ilmnseq_rs549233576	TOP	[A/G]	0025697335	GTTTTTGAGTCATATGCCAGATTCACTTCATTTACTAAGGTTATCTTGTT			37	4	145034327	diploid	Homo sapiens	dbSNP	151	BOT	caaggcagaatgcagataaaATGAATATTTTACAGATACTTGTTCCAGCTGCCAGTCCAA[T/C]AACAAGATAACCTTAGTAAATGAAGTGAATCTGGCATATGACTCAAAAACTTCCGTTGTT	AACAACGGAAGTTTTTGAGTCATATGCCAGATTCACTTCATTTACTAAGGTTATCTTGTT[A/G]TTGGACTGGCAGCTGGAACAAGTATCTGTAAAATATTCATtttatctgcattctgccttg	2169	3	-
ilmnseq_rs549246405_ilmnrep2-151_B_R_2840134742	ilmnseq_rs549246405	BOT	[T/C]	0034764338	AAGAAATGACCCAGGGCGAATTACCAAGGCCTGATATAAATCAATGTACT			37	2	127427104	diploid	Homo sapiens	dbSNP	151	TOP	GGAAGAACAGANTATCCTCTCCCAAAAGGAGGGAGAGAAAGTTGGTTCAAGCAGGCTGTC[A/G]AGTACATTGATTTATATCAGGCCTTGGTAATTCGCCCTGGGTCATTTCTTATTTCAGAAT	GGAAGAACAGANTATCCTCTCCCAAAAGGAGGGAGAGAAAGTTGGTTCAAGCAGGCTGTC[A/G]AGTACATTGATTTATATCAGGCCTTGGTAATTCGCCCTGGGTCATTTCTTATTTCAGAAT	2169	3	-
ilmnseq_rs549246425_ilmnrep1-151_B_R_2840131279	ilmnseq_rs549246425	BOT	[T/C]	0012767357	GTCTGTAATCCCAGCAACTCGGGAGGCTGAGGCAGGAGAATTGCTTGAAC			37	2	127420708	diploid	Homo sapiens	dbSNP	151	TOP	TCTGTCCCCAGNCTGGAGTGCAGTGACATGATCTTGGCTCACTGCAACCTCCGACTCCCT[A/G]GTTCAAGCAATTCTCCTGCCTCAGCCTCCCGAGTTGCTGGGATTACAGACATGTGCCACC	TCTGTCCCCAGNCTGGAGTGCAGTGACATGATCTTGGCTCACTGCAACCTCCGACTCCCT[A/G]GTTCAAGCAATTCTCCTGCCTCAGCCTCCCGAGTTGCTGGGATTACAGACATGTGCCACC	2169	3	-
ilmnseq_rs549459148-151_T_R_2839904053	ilmnseq_rs549459148	TOP	[A/T]	0038653420	TGTGGCATGCATATGTGACCCACTAGCCTATTTCCCACAGGAGAATGTTA	0032680505	TGTGGCATGCATATGTGACCCACTAGCCTATTTCCCACAGGAGAATGTTT	37	4	145033225	diploid	Homo sapiens	dbSNP	151	BOT	TCCAGAAGCAGAGCTTTTCCAGCCTTCTTCTATTTGGGCACCACAGGAACTGTGCATCTC[A/T]AACATTCTCCTGTGGGAAATAGGCTAGTGGGTCACATATGCATGCCACAGTGGCCAGCTG	CAGCTGGCCACTGTGGCATGCATATGTGACCCACTAGCCTATTTCCCACAGGAGAATGTT[A/T]GAGATGCACAGTTCCTGTGGTGCCCAAATAGAAGAAGGCTGGAAAAGCTCTGCTTCTGGA	2169	3	-
ilmnseq_rs549546052_ilmnrep2-151_T_F_2840134745	ilmnseq_rs549546052	TOP	[A/C]	0023667389	GCAGAGATGGGTGAGAGGGGAGACAAAACAAGTTCTCATGATGATGGGGG			37	1	25628814	diploid	Homo sapiens	dbSNP	151	TOP	AGTCTTGTGGGCAGAGATGGGTGAGAGGGGAGACAAAACAAGTTCTCATGATGATGGGGG[A/C]AGGGGCTCCAGCTGGTGGTGTCGGAGGGAAGTCTGGACAGACCAGTGGNGGGGCTCGGGT	AGTCTTGTGGGCAGAGATGGGTGAGAGGGGAGACAAAACAAGTTCTCATGATGATGGGGG[A/C]AGGGGCTCCAGCTGGTGGTGTCGGAGGGAAGTCTGGACAGACCAGTGGNGGGGCTCGGGT	2169	3	+
ilmnseq_rs549592096_ilmnrep2-151_B_R_2840134746	ilmnseq_rs549592096	BOT	[T/G]	0045639470	TAGCAGTGACAGAGCATTAAACCTAGGAAGTGCGGGACCCTGCTGGGCAG			37	2	127420150	diploid	Homo sapiens	dbSNP	151	TOP	TGACCTGGGACNAGTTGCTGGTCCATCGTCTGGCACAGGGATGGCTTCACAGGGATGGGA[A/C]CTGCCCAGCAGGGTCCCGCACTTCCTAGGTTTAATGCTCTGTCACTGCTATCTTCAAATT	TGACCTGGGACNAGTTGCTGGTCCATCGTCTGGCACAGGGATGGCTTCACAGGGATGGGA[A/C]CTGCCCAGCAGGGTCCCGCACTTCCTAGGTTTAATGCTCTGTCACTGCTATCTTCAAATT	2169	3	-
ilmnseq_rs549596624-151_T_R_2839903681	ilmnseq_rs549596624	TOP	[C/G]	0056714474	TGCAATTGCACACTGAGAAATGTGCGCTGTGGCTTCAGTCCATGGTTCAC	0030628447	TGCAATTGCACACTGAGAAATGTGCGCTGTGGCTTCAGTCCATGGTTCAG	37	2	127438219	diploid	Homo sapiens	dbSNP	151	BOT	CTGCTCCCTGAGAGGTCAGAACTTCCCTTCATTTCCACCTGCAGAAGCAAGGGACTGGGG[C/G]TGAACCATGGACTGAAGCCACAGCGCACATTTCTCAGTGTGCAATTGCAGCCCAGGGAAA	TTTCCCTGGGCTGCAATTGCACACTGAGAAATGTGCGCTGTGGCTTCAGTCCATGGTTCA[C/G]CCCCAGTCCCTTGCTTCTGCAGGTGGAAATGAAGGGAAGTTCTGACCTCTCAGGGAGCAG	2169	3	-
ilmnseq_rs549607945-151_B_R_2839901796	ilmnseq_rs549607945	BOT	[T/C]	0048678320	GGTTTCGACACGTTGGCCAGGCTGGTCTCGAACTCCTGGCCTCAGGTGAT			37	1	25648940	diploid	Homo sapiens	dbSNP	151	TOP	cTggctgggcacggtggctcacgcctgtgatcccagcactttgggaggctgaggtggggc[A/G]atcacctgaggccaggagttcgagaccagcctggccaacgtgtcgaaaccccatctctac	cTggctgggcacggtggctcacgcctgtgatcccagcactttgggaggctgaggtggggc[A/G]atcacctgaggccaggagttcgagaccagcctggccaacgtgtcgaaaccccatctctac	2169	3	-
ilmnseq_rs549616139_ilmnrep2-151_T_F_2840134749	ilmnseq_rs549616139	TOP	[A/G]	0014653335	TGGAAAGCACCTCATGAGGCTAAATATTTTGATGACCAAGTTTTCTGGAA			37	1	25648453	diploid	Homo sapiens	dbSNP	151	TOP	TCTTAAAATATGGAAAGCACCTCATGAGGCTAAATATTTTGATGACCAAGTTTTCTGGAA[A/G]GTAAGATTTTTCACCTATTAACGTGATAGATTTTGAGTGCATGAACTTNAAAACATACCT	TCTTAAAATATGGAAAGCACCTCATGAGGCTAAATATTTTGATGACCAAGTTTTCTGGAA[A/G]GTAAGATTTTTCACCTATTAACGTGATAGATTTTGAGTGCATGAACTTNAAAACATACCT	2169	3	+
ilmnseq_rs549633021_ilmnrep1-151_B_R_2840131286	ilmnseq_rs549633021	BOT	[T/G]	0059608318	GCATGGACAAAGGCGTATTTTGGTGATATTGATATATAGTGATTGAAGAA			37	4	145030168	diploid	Homo sapiens	dbSNP	151	TOP	TTTCTTCTAAGNAATTTGCTACATTTGATAGGATATATGTTTAGAATAAACCAGAAGGCT[A/C]TTCTTCAATCACTATATATCAATATCACCAAAATACGCCTTTGTCCATGCTGTTCTTTGG	TTTCTTCTAAGNAATTTGCTACATTTGATAGGATATATGTTTAGAATAAACCAGAAGGCT[A/C]TTCTTCAATCACTATATATCAATATCACCAAAATACGCCTTTGTCCATGCTGTTCTTTGG	2169	3	-
ilmnseq_rs549682128_ilmnrep1-151_B_R_2840131287	ilmnseq_rs549682128	BOT	[T/G]	0055683416	ACTTGGTGTTTTCCTTCTTTTTGATTAGTCATTTAGCAGTGAAACCTATT			37	1	25704611	diploid	Homo sapiens	dbSNP	151	TOP	TCCAAAAAGCANATTAAAAGTGCTCCATTTAGTTAGTTATTGGAGATATCAAAATGTAAA[A/C]AATAGGTTTCACTGCTAAATGACTAATCAAAAAGAAGGAAAACACCAAGTGTTAACAAAA	TCCAAAAAGCANATTAAAAGTGCTCCATTTAGTTAGTTATTGGAGATATCAAAATGTAAA[A/C]AATAGGTTTCACTGCTAAATGACTAATCAAAAAGAAGGAAAACACCAAGTGTTAACAAAA	2169	3	-
ilmnseq_rs549718111_ilmnrep2-151_T_F_2840134752	ilmnseq_rs549718111	TOP	[A/G]	0045723468	TTTTTGTTTTTCTTTTGAGATGGAATCTTGTTCTGTCCCCAGGCTGGAGT			37	2	127420667	diploid	Homo sapiens	dbSNP	151	TOP	GTTTTTATTGTTTTTGTTTTTCTTTTGAGATGGAATCTTGTTCTGTCCCCAGGCTGGAGT[A/G]CAGTGACATGATCTTGGCTCACTGCAACCTCCGACTCCCTGGTTCAAGNAATTCTCCTGC	GTTTTTATTGTTTTTGTTTTTCTTTTGAGATGGAATCTTGTTCTGTCCCCAGGCTGGAGT[A/G]CAGTGACATGATCTTGGCTCACTGCAACCTCCGACTCCCTGGTTCAAGNAATTCTCCTGC	2169	3	+
ilmnseq_rs549752434_ilmnrep1-151_T_F_2840131289	ilmnseq_rs549752434	TOP	[A/G]	0056792360	TCCGTATGAGGACATCTCTATGTAATGGAAAGATGGAGAGAGGATTAAGC			37	1	25635544	diploid	Homo sapiens	dbSNP	151	TOP	TGATGCTGCATCCGTATGAGGACATCTCTATGTAATGGAAAGATGGAGAGAGGATTAAGC[A/G]CAAAGTCACAACACTTAATGGGAACTGTGGATTAGCTACTTGGTGGCANTGGGCAAGTCA	TGATGCTGCATCCGTATGAGGACATCTCTATGTAATGGAAAGATGGAGAGAGGATTAAGC[A/G]CAAAGTCACAACACTTAATGGGAACTGTGGATTAGCTACTTGGTGGCANTGGGCAAGTCA	2169	3	+
ilmnseq_rs549791747-151_B_F_2839901270	ilmnseq_rs549791747	BOT	[T/C]	0045679420	CTTGGCGTGGAGGAGTGCTGCTTCGGTCTACGTGTGTACACGGCACTCCA			37	2	127414847	diploid	Homo sapiens	dbSNP	151	BOT	GAGCTTGGAGCTTGGCGTGGAGGAGTGCTGCTTCGGTCTACGTGTGTACACGGCACTCCA[T/C]GTGCCTGTGGTTGTGCTTGCGTCAGCCTGGGAGTGCGCAGGCATCAGTGGTGCTTGGGAG	CTCCCAAGCACCACTGATGCCTGCGCACTCCCAGGCTGACGCAAGCACAACCACAGGCAC[A/G]TGGAGTGCCGTGTACACACGTAGACCGAAGCAGCACTCCTCCACGCCAAGCTCCAAGCTC	2169	3	+
ilmnseq_rs549866675_ilmnrep1-151_B_F_2840131291	ilmnseq_rs549866675	BOT	[T/C]	0034670480	ATCCACTCCTGTGAGCCTCTCATTGTGTCATCCTGATTCTTTCTCAGTAG			37	2	127433144	diploid	Homo sapiens	dbSNP	151	BOT	TCTGTCCATCATCCACTCCTGTGAGCCTCTCATTGTGTCATCCTGATTCTTTCTCAGTAG[T/C]TTCAAAGTGCTATTCTAAACAATGGGCTCTCCTTTCCATCCCTACCCTNCTTCAAAACTC	GAGTTTTGAAGNAGGGTAGGGATGGAAAGGAGAGCCCATTGTTTAGAATAGCACTTTGAA[A/G]CTACTGAGAAAGAATCAGGATGACACAATGAGAGGCTCACAGGAGTGGATGATGGACAGA	2169	3	+
ilmnseq_rs549882068-151_B_F_2839901326	ilmnseq_rs549882068	BOT	[T/G]	0010607475	GTTGTTGGTGATCAATGCTGACTGCTGAGGATGCTCTAACTCTGGAGAAT			37	2	127426765	diploid	Homo sapiens	dbSNP	151	BOT	GAAGAGACAGGTTGTTGGTGATCAATGCTGACTGCTGAGGATGCTCTAACTCTGGAGAAT[T/G]AATTGGTAAAGACAAGTTGCAGGGATACGAAGCAGGAAGAACAGTGCTGATGTCCAGAGC	GCTCTGGACATCAGCACTGTTCTTCCTGCTTCGTATCCCTGCAACTTGTCTTTACCAATT[A/C]ATTCTCCAGAGTTAGAGCATCCTCAGCAGTCAGCATTGATCACCAACAACCTGTCTCTTC	2169	3	+
ilmnseq_rs549892277-151_T_R_2839902741	ilmnseq_rs549892277	TOP	[A/G]	0028600491	ACTTCAGTCATCTTCAGCATATCCTTGTAAGAAAAGCAAGGAATGGATCA			37	1	25598664	diploid	Homo sapiens	dbSNP	151	BOT	AAGGTTTTAAAAAGAAagcctcttctgagcttcagtttccttattcataaaataggagta[T/C]tgatccattccttgcttttcttacaaggatatgctgaagatgactgaagtaCAGAGTAAA	TTTACTCTGtacttcagtcatcttcagcatatccttgtaagaaaagcaaggaatggatca[A/G]tactcctattttatgaataaggaaactgaagctcagaagaggctTTCTTTTTAAAACCTT	2169	3	-
ilmnseq_rs549911765-151_B_F_2839901629	ilmnseq_rs549911765	BOT	[T/G]	0042629484	TCTAGTGCCCTCCTGAGTCTGGCAGCACTTCCTGCCCTTGGAGGTTCTTT			37	1	25722012	diploid	Homo sapiens	dbSNP	151	BOT	CATAGTCAGTTCTAGTGCCCTCCTGAGTCTGGCAGCACTTCCTGCCCTTGGAGGTTCTTT[T/G]TGTTTGTTTGTTTTTTAAAACTGTCCATACTACACAGATACACCTTTATGGTTCTTACAC	GTGTAAGAACCATAAAGGTGTATCTGTGTAGTATGGACAGTTTTAAAAAACAAACAAACA[A/C]AAAGAACCTCCAAGGGCAGGAAGTGCTGCCAGACTCAGGAGGGCACTAGAACTGACTATG	2169	3	+
ilmnseq_rs549959830_ilmnrep1-151_B_F_2840131295	ilmnseq_rs549959830	BOT	[T/C]	0056728412	CAGGAGGATCAGCCTCTTGGATTTAAGCTCGAGTCTCTGCTGAGCTTGGA			37	2	127431500	diploid	Homo sapiens	dbSNP	151	BOT	CTCTTAAATCCAGGAGGATCAGCCTCTTGGATTTAAGCTCGAGTCTCTGCTGAGCTTGGA[T/C]CCTATGCGACCTGAGGGCTCCCAAGTCCTTCCAGAGCAGGACTGTGGTNCCTTGTCCTAA	TTAGGACAAGGNACCACAGTCCTGCTCTGGAAGGACTTGGGAGCCCTCAGGTCGCATAGG[A/G]TCCAAGCTCAGCAGAGACTCGAGCTTAAATCCAAGAGGCTGATCCTCCTGGATTTAAGAG	2169	3	+
ilmnseq_rs549963775.1_F2BT_ilmnrep1-151_B_R_2840131296	ilmnseq_rs549963775.1_F2BT	BOT	[T/C]	0057632414	GGATATAGACACATCCTGCCTGAGTTAGCAGCAAGAAATAGCCGCCCCCT	0012667453	GGATATAGACACATCCTGCCTGAGTTAGCAGCAAGAAATAGCCGCCCCCC	37	2	127415472	diploid	Homo sapiens	dbSNP	151	TOP	CATTAGACTTCNGATTGATTTATGGCAGGATCCCTGCTGTGCGAGAACTGCAGGGGGGGT[A/G]GGGGGCGGCTATTTCTTGCTGCTAACTCAGGCAGGATGTGTCTATATCCTGTCTCAGTTT	CATTAGACTTCNGATTGATTTATGGCAGGATCCCTGCTGTGCGAGAACTGCAGGGGGGGT[A/G]GGGGGCGGCTATTTCTTGCTGCTAACTCAGGCAGGATGTGTCTATATCCTGTCTCAGTTT	2169	3	-
ilmnseq_rs549963775.2_F2BT_ilmnrep1-151_B_R_2840131297	ilmnseq_rs549963775.2_F2BT	BOT	[G/C]	0032624347	GGATATAGACACATCCTGCCTGAGTTAGCAGCAAGAAATAGCCGCCCCCG	0021719427	GGATATAGACACATCCTGCCTGAGTTAGCAGCAAGAAATAGCCGCCCCCC	37	2	127415472	diploid	Homo sapiens	dbSNP	151	TOP	CATTAGACTTCNGATTGATTTATGGCAGGATCCCTGCTGTGCGAGAACTGCAGGGGGGGT[C/G]GGGGGCGGCTATTTCTTGCTGCTAACTCAGGCAGGATGTGTCTATATCCTGTCTCAGTTT	CATTAGACTTCNGATTGATTTATGGCAGGATCCCTGCTGTGCGAGAACTGCAGGGGGGGT[C/G]GGGGGCGGCTATTTCTTGCTGCTAACTCAGGCAGGATGTGTCTATATCCTGTCTCAGTTT	2169	3	-
ilmnseq_rs549963775.3_F2BT_ilmnrep1-151_T_R_2840131298	ilmnseq_rs549963775.3_F2BT	TOP	[A/C]	0056677397	GGATATAGACACATCCTGCCTGAGTTAGCAGCAAGAAATAGCCGCCCCCA	0063611318	GGATATAGACACATCCTGCCTGAGTTAGCAGCAAGAAATAGCCGCCCCCC	37	2	127415472	diploid	Homo sapiens	dbSNP	151	BOT	CATTAGACTTCNGATTGATTTATGGCAGGATCCCTGCTGTGCGAGAACTGCAGGGGGGGT[T/G]GGGGGCGGCTATTTCTTGCTGCTAACTCAGGCAGGATGTGTCTATATCCTGTCTCAGTTT	AAACTGAGACAGGATATAGACACATCCTGCCTGAGTTAGCAGCAAGAAATAGCCGCCCCC[A/C]ACCCCCCCTGCAGTTCTCGCACAGCAGGGATCCTGCCATAAATCAATCNGAAGTCTAATG	2169	3	-
ilmnseq_rs549982466_ilmnrep2-151_B_F_2840134763	ilmnseq_rs549982466	BOT	[T/C]	0061625352	TTTTTTTTGAGATGGAGTCTCGCCCTGTTGCCCAGGCTGGAGTGCAGTGG			37	1	25742815	diploid	Homo sapiens	dbSNP	151	BOT	TATTTTCATTTTTTTTTTGAGATGGAGTCTCGCCCTGTTGCCCAGGCTGGAGTGCAGTGG[T/C]GTAATCTCAGCTCACTGAAAGCTCCGCCTCCTGGGTTCACGCCATTCTNCTGCCTCAGCC	GGCTGAGGCAGNAGAATGGCGTGAACCCAGGAGGCGGAGCTTTCAGTGAGCTGAGATTAC[A/G]CCACTGCACTCCAGCCTGGGCAACAGGGCGAGACTCCATCTCAAAAAAAAAATGAAAATA	2169	3	+
ilmnseq_rs550042844.1_F2BT-151_T_F_2839903105	ilmnseq_rs550042844.1_F2BT	TOP	[C/G]	0032786476	GGCTTCTGGGGGCTATGGGCAACAGGAAGGACCTGATGGGAAACAAGTGC	0055774393	GGCTTCTGGGGGCTATGGGCAACAGGAAGGACCTGATGGGAAACAAGTGG	37	2	127432033	diploid	Homo sapiens	dbSNP	151	TOP	AAAGCAAGGCAGGCTTCTGGGGGCTATGGGCAACAGGAAGGACCTGATGGGAAACAAGTG[C/G]GGGGGGAATACAGGCTCGGCAAGGCCGCGGGTGGAGAAAGGGGCACTAGAGAGGCCCTCG	AAAGCAAGGCAGGCTTCTGGGGGCTATGGGCAACAGGAAGGACCTGATGGGAAACAAGTG[C/G]GGGGGGAATACAGGCTCGGCAAGGCCGCGGGTGGAGAAAGGGGCACTAGAGAGGCCCTCG	2169	3	+
ilmnseq_rs550042844.2_F2BT_ilmnrep1-151_B_F_2840131301	ilmnseq_rs550042844.2_F2BT	BOT	[T/G]	0033647497	GGCTTCTGGGGGCTATGGGCAACAGGAAGGACCTGATGGGAAACAAGTGT	0059793368	GGCTTCTGGGGGCTATGGGCAACAGGAAGGACCTGATGGGAAACAAGTGG	37	2	127432033	diploid	Homo sapiens	dbSNP	151	BOT	AAAGCAAGGCAGGCTTCTGGGGGCTATGGGCAACAGGAAGGACCTGATGGGAAACAAGTG[T/G]GGGGGGAATACAGGCTCGGCAAGGCCGCGGGTGGAGAAAGGGGCACTANAGAGGCCCTCG	CGAGGGCCTCTNTAGTGCCCCTTTCTCCACCCGCGGCCTTGCCGAGCCTGTATTCCCCCC[A/C]CACTTGTTTCCCATCAGGTCCTTCCTGTTGCCCATAGCCCCCAGAAGCCTGCCTTGCTTT	2169	3	+
ilmnseq_rs550070588.1_F2BT-151_B_R_2839903126	ilmnseq_rs550070588.1_F2BT	BOT	[T/C]	0052761477	GGATTGGCTCCAAGGAGGAGGTTCGTGGCTACATCCCAAGGCAGATAGCT	0019621435	GGATTGGCTCCAAGGAGGAGGTTCGTGGCTACATCCCAAGGCAGATAGCC	37	2	127436333	diploid	Homo sapiens	dbSNP	151	TOP	TCCTGTTGTCTCTGGGCCACTTTGGCCTCCCCTTCCTCAGCACATCTCCTGGGGAAGCAC[A/G]GCTATCTGCCTTGGGATGTAGCCACGAACCTCCTCCTTGGAGCCAATCCTCCTGAATGTT	TCCTGTTGTCTCTGGGCCACTTTGGCCTCCCCTTCCTCAGCACATCTCCTGGGGAAGCAC[A/G]GCTATCTGCCTTGGGATGTAGCCACGAACCTCCTCCTTGGAGCCAATCCTCCTGAATGTT	2169	3	-
ilmnseq_rs550070588.2_F2BT-151_B_R_2839903128	ilmnseq_rs550070588.2_F2BT	BOT	[G/C]	0035643406	GGATTGGCTCCAAGGAGGAGGTTCGTGGCTACATCCCAAGGCAGATAGCG	0017619319	GGATTGGCTCCAAGGAGGAGGTTCGTGGCTACATCCCAAGGCAGATAGCC	37	2	127436333	diploid	Homo sapiens	dbSNP	151	TOP	TCCTGTTGTCTCTGGGCCACTTTGGCCTCCCCTTCCTCAGCACATCTCCTGGGGAAGCAC[C/G]GCTATCTGCCTTGGGATGTAGCCACGAACCTCCTCCTTGGAGCCAATCCTCCTGAATGTT	TCCTGTTGTCTCTGGGCCACTTTGGCCTCCCCTTCCTCAGCACATCTCCTGGGGAAGCAC[C/G]GCTATCTGCCTTGGGATGTAGCCACGAACCTCCTCCTTGGAGCCAATCCTCCTGAATGTT	2169	3	-
ilmnseq_rs550093199.1_F2BT_ilmnrep1-151_B_R_2840131304	ilmnseq_rs550093199.1_F2BT	BOT	[T/C]	0045669324	CCAACTGCTAACCCACTTTCAGCATCTAGATGTAAACATCTCCTCTGAAT	0020734304	CCAACTGCTAACCCACTTTCAGCATCTAGATGTAAACATCTCCTCTGAAC	37	4	145029924	diploid	Homo sapiens	dbSNP	151	TOP	AAGAAGGGTATNGAATTCAGATCGTAGTAATGCTACAAAATATGCATAAGTGCTGTGAGG[A/G]TTCAGAGGAGATGTTTACATCTAGATGCTGAAAGTGGGTTAGCAGTTGGCAATGCACATG	AAGAAGGGTATNGAATTCAGATCGTAGTAATGCTACAAAATATGCATAAGTGCTGTGAGG[A/G]TTCAGAGGAGATGTTTACATCTAGATGCTGAAAGTGGGTTAGCAGTTGGCAATGCACATG	2169	3	-
ilmnseq_rs550093199.2_F2BT_ilmnrep1-151_B_F_2840131305	ilmnseq_rs550093199.2_F2BT	BOT	[T/A]	0064670447	GGAATTCAGATCGTAGTAATGCTACAAAATATGCATAAGTGCTGTGAGGT	0044732381	GGAATTCAGATCGTAGTAATGCTACAAAATATGCATAAGTGCTGTGAGGA	37	4	145029924	diploid	Homo sapiens	dbSNP	151	BOT	AAGAAGGGTATGGAATTCAGATCGTAGTAATGCTACAAAATATGCATAAGTGCTGTGAGG[A/T]TTCAGAGGAGATGTTTACATCTAGATGCTGAAAGTGGGTTAGCAGTTGNCAATGCACATG	CATGTGCATTGNCAACTGCTAACCCACTTTCAGCATCTAGATGTAAACATCTCCTCTGAA[A/T]CCTCACAGCACTTATGCATATTTTGTAGCATTACTACGATCTGAATTCCATACCCTTCTT	2169	3	+
ilmnseq_rs550148687_ilmnrep1-151_T_R_2840131306	ilmnseq_rs550148687	TOP	[A/G]	0025649310	CACCATCTGCCCTCCCTCTTCTTGTTCTTGTCTGTTAAATAGGGGAAATG			37	1	25609634	diploid	Homo sapiens	dbSNP	151	BOT	GGAGCAATTATNTGCATTACATATACCATTTGATTCTGGCAACCTAATGAAGGAGTATGA[T/C]CATTTCCCCTATTTAACAGACAAGAACAAGAAGAGGGAGGGCAGATGGTGTGGTAGTCTA	TAGACTACCACACCATCTGCCCTCCCTCTTCTTGTTCTTGTCTGTTAAATAGGGGAAATG[A/G]TCATACTCCTTCATTAGGTTGCCAGAATCAAATGGTATATGTAATGCANATAATTGCTCC	2169	3	-
ilmnseq_rs550159783.1_F2BT_ilmnrep1-151_T_R_2840131307	ilmnseq_rs550159783.1_F2BT	TOP	[C/G]	0066626313	TGAGATTAGGATCATGCTGAGCTCAGCAACTAGGATGGGGGTGATCTGCC	0061729503	TGAGATTAGGATCATGCTGAGCTCAGCAACTAGGATGGGGGTGATCTGCG	37	2	127444429	diploid	Homo sapiens	dbSNP	151	BOT	GACCCAAGCTTNGCCGTAATCAACACCTTATTCTGCCATGAACCCACCCCCAAGGCTGCC[C/G]GCAGATCACCCCCATCCTAGTTGCTGAGCTCAGCATGATCCTAATCTCAACCTCAGAAGT	ACTTCTGAGGTTGAGATTAGGATCATGCTGAGCTCAGCAACTAGGATGGGGGTGATCTGC[C/G]GGCAGCCTTGGGGGTGGGTTCATGGCAGAATAAGGTGTTGATTACGGCNAAGCTTGGGTC	2169	3	-
ilmnseq_rs550159783.2_F2BT_ilmnrep2-151_T_R_2840134772	ilmnseq_rs550159783.2_F2BT	TOP	[A/G]	0047627421	TGAGATTAGGATCATGCTGAGCTCAGCAACTAGGATGGGGGTGATCTGCA	0071719408	TGAGATTAGGATCATGCTGAGCTCAGCAACTAGGATGGGGGTGATCTGCG	37	2	127444429	diploid	Homo sapiens	dbSNP	151	BOT	GACCCAAGCTTNGCCGTAATCAACACCTTATTCTGCCATGAACCCACCCCCAAGGCTGCC[T/C]GCAGATCACCCCCATCCTAGTTGCTGAGCTCAGCATGATCCTAATCTCAACCTCAGAAGT	ACTTCTGAGGTTGAGATTAGGATCATGCTGAGCTCAGCAACTAGGATGGGGGTGATCTGC[A/G]GGCAGCCTTGGGGGTGGGTTCATGGCAGAATAAGGTGTTGATTACGGCNAAGCTTGGGTC	2169	3	-
ilmnseq_rs550165516_ilmnrep1-151_T_R_2840131309	ilmnseq_rs550165516	TOP	[A/G]	0037658354	GTCTGAAACCTGAGTCCTGGAGAACTGCTTGGGCTGCTGGGCTGGGCTGG			37	2	127415302	diploid	Homo sapiens	dbSNP	151	BOT	GAGGCTGAGAGNCATTCTCATGTCTGAAGAGGATGGGCTTGCCTGACCCCCGCCCCCGTG[T/C]CCAGCCCAGCCCAGCAGCCCAAGCAGTTCTCCAGGACTCAGGTTTCAGACCTTCAACACT	AGTGTTGAAGGTCTGAAACCTGAGTCCTGGAGAACTGCTTGGGCTGCTGGGCTGGGCTGG[A/G]CACGGGGGCGGGGGTCAGGCAAGCCCATCCTCTTCAGACATGAGAATGNCTCTCAGCCTC	2169	3	-
ilmnseq_rs550179725_INDEL_ilmnrev-151_B_R_2839905282	ilmnseq_rs550179725_INDEL_ilmnrev	BOT	[T/A]	0069643368	CATATATTTAAGGATGAACATACACACTCACACACTCACACACATACACT	0015790505	CATATATTTAAGGATGAACATACACACTCACACACTCACACACATACACA	37	2	127435138	diploid	Homo sapiens	dbSNP	151	TOP	gtgtgtgtatgagagtgtgtgtgagtctgtgtgtgtgtgagtctgtgtgtatgtgagtNg[A/T]gtgtatgtgtgtgagtgtgtgagtgtgtatgtTCATCCTTAAATATATGAGGACAATAAG	gtgtgtgtatgagagtgtgtgtgagtctgtgtgtgtgtgagtctgtgtgtatgtgagtNg[A/T]gtgtatgtgtgtgagtgtgtgagtgtgtatgtTCATCCTTAAATATATGAGGACAATAAG	2169	3	-
ilmnseq_rs550273365-151_B_F_2839904268	ilmnseq_rs550273365	BOT	[T/C]	0022623435	CTGTGTTGTATGGATGTAAAAATAGCATTAGTGGGCTGGGCGTGGTGGCT			37	4	145036954	diploid	Homo sapiens	dbSNP	151	BOT	cttcgataagctgtgttgtatggatgtaaaaatagcattagtgggctgggcgtggtggct[T/C]atgcttgtaatcccagcactttggaggccaagggcagatggatcacttgaggtcaggagt	actcctgacctcaagtgatccatctgcccttggcctccaaagtgctgggattacaagcat[A/G]agccaccacgcccagcccactaatgctatttttacatccatacaacacagcttatcgaag	2169	3	+
ilmnseq_rs550331456_ilmnrep2-151_T_R_2840134776	ilmnseq_rs550331456	TOP	[A/G]	0029636316	AGTCCTCCCGTGACAGACAGAACTGCTAAGGAACCAGGACTGCCAACGTA			37	2	127422367	diploid	Homo sapiens	dbSNP	151	BOT	CCACTGCCTCTNCTCTCCCTGCCTGAATCTGCCCCTTGCTCCCAGGGCTCTGATCCTCCT[T/C]TACGTTGGCAGTCCTGGTTCCTTAGCAGTTCTGTCTGTCACGGGAGGACTCCCTGGGCTG	CAGCCCAGGGAGTCCTCCCGTGACAGACAGAACTGCTAAGGAACCAGGACTGCCAACGTA[A/G]AGGAGGATCAGAGCCCTGGGAGCAAGGGGCAGATTCAGGCAGGGAGAGNAGAGGCAGTGG	2169	3	-
ilmnseq_rs550494841-151_B_R_2839902006	ilmnseq_rs550494841	BOT	[T/C]	0038743429	GTTGTTGTGACTGGGCTAGAAAGAAGGTGAAGAAGGTTGGAGCTCACTCC			37	1	25696000	diploid	Homo sapiens	dbSNP	151	TOP	ATCAGAGTGCTGCGTGAACTATGAGTGTAGGTCAAAGGGAGGAGAGTGGGAGGGGAGGCA[A/G]GGAGTGAGCTCCAACCTTCTTCACCTTCTTTCTAGCCCAGTCACAACAACAAATGCTACA	ATCAGAGTGCTGCGTGAACTATGAGTGTAGGTCAAAGGGAGGAGAGTGGGAGGGGAGGCA[A/G]GGAGTGAGCTCCAACCTTCTTCACCTTCTTTCTAGCCCAGTCACAACAACAAATGCTACA	2169	3	-
ilmnseq_rs550550400_ilmnrep1-151_B_F_2840131314	ilmnseq_rs550550400	BOT	[T/G]	0065662329	AAGTTCACGTGCACCCCTTCCCTAACTGCATAATACTGGGTCATATGGGG			37	2	127438924	diploid	Homo sapiens	dbSNP	151	BOT	TCCTGTTGCTAAGTTCACGTGCACCCCTTCCCTAACTGCATAATACTGGGTCATATGGGG[T/G]TATCATAATTGACATAACCAATGCCCAAATATGGAACATTTAGATTGCNCTCTCTCTTCA	TGAAGAGAGAGNGCAATCTAAATGTTCCATATTTGGGCATTGGTTATGTCAATTATGATA[A/C]CCCCATATGACCCAGTATTATGCAGTTAGGGAAGGGGTGCACGTGAACTTAGCAACAGGA	2169	3	+
ilmnseq_rs550552200.1_F2BT_ilmnrep2-151_T_F_2840134779	ilmnseq_rs550552200.1_F2BT	TOP	[A/G]	0031648465	GTCCCCAGGCTGGAGTGCAGTGACATGATCTTGGCTCACTGCAACCTCCA	0016659432	GTCCCCAGGCTGGAGTGCAGTGACATGATCTTGGCTCACTGCAACCTCCG	37	2	127420700	diploid	Homo sapiens	dbSNP	151	TOP	AATCTTGTTCTGTCCCCAGGCTGGAGTGCAGTGACATGATCTTGGCTCACTGCAACCTCC[A/G]ACTCCCTGGTTCAAGCAATTCTCCTGCCTCAGCCTCCCGAGTTGCTGGNATTACAGACAT	AATCTTGTTCTGTCCCCAGGCTGGAGTGCAGTGACATGATCTTGGCTCACTGCAACCTCC[A/G]ACTCCCTGGTTCAAGCAATTCTCCTGCCTCAGCCTCCCGAGTTGCTGGNATTACAGACAT	2169	3	+
ilmnseq_rs550552200.2_F2BT_ilmnrep1-151_B_F_2840131316	ilmnseq_rs550552200.2_F2BT	BOT	[T/G]	0047635369	GTCCCCAGGCTGGAGTGCAGTGACATGATCTTGGCTCACTGCAACCTCCT	0051731488	GTCCCCAGGCTGGAGTGCAGTGACATGATCTTGGCTCACTGCAACCTCCG	37	2	127420700	diploid	Homo sapiens	dbSNP	151	BOT	AATCTTGTTCTGTCCCCAGGCTGGAGTGCAGTGACATGATCTTGGCTCACTGCAACCTCC[T/G]ACTCCCTGGTTCAAGCAATTCTCCTGCCTCAGCCTCCCGAGTTGCTGGNATTACAGACAT	ATGTCTGTAATNCCAGCAACTCGGGAGGCTGAGGCAGGAGAATTGCTTGAACCAGGGAGT[A/C]GGAGGTTGCAGTGAGCCAAGATCATGTCACTGCACTCCAGCCTGGGGACAGAACAAGATT	2169	3	+
ilmnseq_rs550554525.1_F2BT-151_B_R_2839903544	ilmnseq_rs550554525.1_F2BT	BOT	[T/C]	0063700327	CAGCTGACAGCTTTCTCCAGTAGCCCACTAAATAAGTTATGAAGCATTAT	0056723426	CAGCTGACAGCTTTCTCCAGTAGCCCACTAAATAAGTTATGAAGCATTAC	37	1	25719584	diploid	Homo sapiens	dbSNP	151	TOP	ctaaggtcttcgggagattctagatatattctaattttgcatcatgactatcacatttta[A/G]taatgcttcataacttatttagtgggctactggAGAAAGctgtcagctgtgctttctaaa	ctaaggtcttcgggagattctagatatattctaattttgcatcatgactatcacatttta[A/G]taatgcttcataacttatttagtgggctactggAGAAAGctgtcagctgtgctttctaaa	2169	3	-
ilmnseq_rs550554525.2_F2BT-151_B_R_2839903546	ilmnseq_rs550554525.2_F2BT	BOT	[G/C]	0020635316	CAGCTGACAGCTTTCTCCAGTAGCCCACTAAATAAGTTATGAAGCATTAG	0035606442	CAGCTGACAGCTTTCTCCAGTAGCCCACTAAATAAGTTATGAAGCATTAC	37	1	25719584	diploid	Homo sapiens	dbSNP	151	TOP	ctaaggtcttcgggagattctagatatattctaattttgcatcatgactatcacatttta[C/G]taatgcttcataacttatttagtgggctactggAGAAAGctgtcagctgtgctttctaaa	ctaaggtcttcgggagattctagatatattctaattttgcatcatgactatcacatttta[C/G]taatgcttcataacttatttagtgggctactggAGAAAGctgtcagctgtgctttctaaa	2169	3	-
ilmnseq_rs550581080_ilmnrep2-151_B_F_2840134783	ilmnseq_rs550581080	BOT	[T/C]	0054808346	GCTGCACATTGGGACCCCAGGTCCTTTGGTTTAACCTGTCCTTTCTGAGG			37	4	144916684	diploid	Homo sapiens	dbSNP	151	BOT	GAGGAAACGTGCTGCACATTGGGACCCCAGGTCCTTTGGTTTAACCTGTCCTTTCTGAGG[T/C]GTGGGCATCCTGGAGTCCCTCAGAGATTTCTGACCCAGCCATCTCAGTNAGATCTGCTGT	ACAGCAGATCTNACTGAGATGGCTGGGTCAGAAATCTCTGAGGGACTCCAGGATGCCCAC[A/G]CCTCAGAAAGGACAGGTTAAACCAAAGGACCTGGGGTCCCAATGTGCAGCACGTTTCCTC	2169	3	+
ilmnseq_rs550651190_ilmnrep2-151_B_R_2840134784	ilmnseq_rs550651190	BOT	[T/C]	0020795414	CCATGTTGGCCATGCTGGTCTTGAACTCTTGACTTCAGGTGATCCACCCA			37	1	25713081	diploid	Homo sapiens	dbSNP	151	TOP	AAAAATCCAGGNCGGGCACGGTGGCTCATGCCTGTAATCCCAGCACTTTGGGAGGCCAAC[A/G]TGGGTGGATCACCTGAAGTCAAGAGTTCAAGACCAGCATGGCCAACATGGCGAAACCCCG	AAAAATCCAGGNCGGGCACGGTGGCTCATGCCTGTAATCCCAGCACTTTGGGAGGCCAAC[A/G]TGGGTGGATCACCTGAAGTCAAGAGTTCAAGACCAGCATGGCCAACATGGCGAAACCCCG	2169	3	-
ilmnseq_rs550670131_ilmnrep1-151_B_R_2840131321	ilmnseq_rs550670131	BOT	[T/G]	0070601440	GCGTGTTGAGGGGCCTGTCGTGAACAGTTGTGAGAGGTGCAGCTGGAAAG			37	2	127417963	diploid	Homo sapiens	dbSNP	151	TOP	TTAGCAGCTGGNTCGGGGTGGCCCTCGAGCCCTCCCTCACGCACCGTCCCAGGCTTGCTG[A/C]CTTTCCAGCTGCACCTCTCACAACTGTTCACGACAGGCCCCTCAACACGCCGCGGGCCTG	TTAGCAGCTGGNTCGGGGTGGCCCTCGAGCCCTCCCTCACGCACCGTCCCAGGCTTGCTG[A/C]CTTTCCAGCTGCACCTCTCACAACTGTTCACGACAGGCCCCTCAACACGCCGCGGGCCTG	2169	3	-
ilmnseq_rs550670646_ilmnrep1-151_B_R_2840131322	ilmnseq_rs550670646	BOT	[T/C]	0069630477	GCGTGACCTAGACTCACTGCAACCTCTGCCCCCCAGGTTCAAGTGATTCT			37	2	127440804	diploid	Homo sapiens	dbSNP	151	TOP	AATTAGCCAGANATGGTGGCAAGTGCCTGTAATCCCAGCTACTCGGGAGGCTGAGGCAGG[A/G]AGAATCACTTGAACCTGGGGGGCAGAGGTTGCAGTGAGTCTAGGTCACGCCATTGCACTC	AATTAGCCAGANATGGTGGCAAGTGCCTGTAATCCCAGCTACTCGGGAGGCTGAGGCAGG[A/G]AGAATCACTTGAACCTGGGGGGCAGAGGTTGCAGTGAGTCTAGGTCACGCCATTGCACTC	2169	3	-
ilmnseq_rs550731421_ilmnrep2-151_T_R_2840134787	ilmnseq_rs550731421	TOP	[A/C]	0069621425	GTACTTCACAACCCTTTGCTCCCCAGGGAGCTCTGCAAGTCCCCAGAAAT			37	2	127415897	diploid	Homo sapiens	dbSNP	151	BOT	GTCACATGATGNTGGTGGTCAGCAGCTGGACCCTTCCAAGGGTGCCCGTGGTTGGGCAAG[T/G]ATTTCTGGGGACTTGCAGAGCTCCCTGGGGAGCAAAGGGTTGTGAAGTACAAGGCATTCT	AGAATGCCTTGTACTTCACAACCCTTTGCTCCCCAGGGAGCTCTGCAAGTCCCCAGAAAT[A/C]CTTGCCCAACCACGGGCACCCTTGGAAGGGTCCAGCTGCTGACCACCANCATCATGTGAC	2169	3	-
ilmnseq_rs550734111_ilmnrep1-151_T_R_2840131324	ilmnseq_rs550734111	TOP	[A/G]	0063744404	TGTGGGACAAAGGCGGGTCATCCAAGTGAGGGCACAGTGGGTGCCATTGC			37	1	25745167	diploid	Homo sapiens	dbSNP	151	BOT	TTTAGGCTACANGGCAATGCAATGTTAAGCCCAAGCTCAGTCTGCTCTAGTGTGTGCACA[T/C]GCAATGGCACCCACTGTGCCCTCACTTGGATGACCCGCCTTTGTCCCACAGGTAATTCCT	AGGAATTACCTGTGGGACAAAGGCGGGTCATCCAAGTGAGGGCACAGTGGGTGCCATTGC[A/G]TGTGCACACACTAGAGCAGACTGAGCTTGGGCTTAACATTGCATTGCCNTGTAGCCTAAA	2169	3	-
ilmnseq_rs550744549.1_F2BT_ilmnrep1-151_B_R_2840131325	ilmnseq_rs550744549.1_F2BT	BOT	[G/C]	0057797457	TGGCAGTTACCTGGAGTGTTCAATTGCGAGGAACCTACAAGCCTGGTTAG	0061637496	TGGCAGTTACCTGGAGTGTTCAATTGCGAGGAACCTACAAGCCTGGTTAC	37	2	127443275	diploid	Homo sapiens	dbSNP	151	TOP	CCTCCCAAAGTNGGGATTACAGGCATGAGCCACTGCACCCGGCCTGGTAAATTGACTTTT[C/G]TAACCAGGCTTGTAGGTTCCTCGCAATTGAACACTCCAGGTAACTGCCACAGCACCTGGC	CCTCCCAAAGTNGGGATTACAGGCATGAGCCACTGCACCCGGCCTGGTAAATTGACTTTT[C/G]TAACCAGGCTTGTAGGTTCCTCGCAATTGAACACTCCAGGTAACTGCCACAGCACCTGGC	2169	3	-
ilmnseq_rs550744549.2_F2BT-151_T_R_2839902800	ilmnseq_rs550744549.2_F2BT	TOP	[A/G]	0050602492	TGGCAGTTACCTGGAGTGTTCAATTGCGAGGAACCTACAAGCCTGGTTAA	0040624388	TGGCAGTTACCTGGAGTGTTCAATTGCGAGGAACCTACAAGCCTGGTTAG	37	2	127443275	diploid	Homo sapiens	dbSNP	151	BOT	cctcccaaagttgggattacaggcatgagccactgcacccggccTGGTAAATTGACTTTT[T/C]TAACCAGGCTTGTAGGTTCCTCGCAATTGAACACTCCAGGTAACTGCCACAGCACCTGGC	GCCAGGTGCTGTGGCAGTTACCTGGAGTGTTCAATTGCGAGGAACCTACAAGCCTGGTTA[A/G]AAAAGTCAATTTACCAggccgggtgcagtggctcatgcctgtaatcccaactttgggagg	2169	3	-
ilmnseq_rs550756320_ilmnrep2-151_B_R_2840134791	ilmnseq_rs550756320	BOT	[T/C]	0044663401	ATCACTGATACTTAGTCCTTGTGGGAATCATGCTTTTCTCCCAGCAGTTT			37	1	25688586	diploid	Homo sapiens	dbSNP	151	TOP	CACAACCTCTTNCCCCACAGTGCAATTCAGAATATGCTCAGGGAATGCCAGCCACCTTGT[A/G]AAACTGCTGGGAGAAAAGCATGATTCCCACAAGGACTAAGTATCAGTGATTTGTAATTTT	CACAACCTCTTNCCCCACAGTGCAATTCAGAATATGCTCAGGGAATGCCAGCCACCTTGT[A/G]AAACTGCTGGGAGAAAAGCATGATTCCCACAAGGACTAAGTATCAGTGATTTGTAATTTT	2169	3	-
ilmnseq_rs550757571.1_F2BT_ilmnrep1-151_B_F_2840131328	ilmnseq_rs550757571.1_F2BT	BOT	[T/C]	0042714432	CTGAGACACGAGAATCACTTGAACCTGGGAGACAGAGCTTGCAGTGAGCT	0015716308	CTGAGACACGAGAATCACTTGAACCTGGGAGACAGAGCTTGCAGTGAGCC	37	1	25631037	diploid	Homo sapiens	dbSNP	151	BOT	GACTCAGGAGGCTGAGACACGAGAATCACTTGAACCTGGGAGACAGAGCTTGCAGTGAGC[T/C]GAAATCGTGCCATGGCACTCCAGCCTGGGCGACAGAACAAGACTCTGTNTTAAAAAAAAA	TTTTTTTTTAANACAGAGTCTTGTTCTGTCGCCCAGGCTGGAGTGCCATGGCACGATTTC[A/G]GCTCACTGCAAGCTCTGTCTCCCAGGTTCAAGTGATTCTCGTGTCTCAGCCTCCTGAGTC	2169	3	+
ilmnseq_rs550757571.2_F2BT_ilmnrep2-151_B_F_2840134793	ilmnseq_rs550757571.2_F2BT	BOT	[T/G]	0018789495	CTGAGACACGAGAATCACTTGAACCTGGGAGACAGAGCTTGCAGTGAGCT	0023662441	CTGAGACACGAGAATCACTTGAACCTGGGAGACAGAGCTTGCAGTGAGCG	37	1	25631037	diploid	Homo sapiens	dbSNP	151	BOT	GACTCAGGAGGCTGAGACACGAGAATCACTTGAACCTGGGAGACAGAGCTTGCAGTGAGC[T/G]GAAATCGTGCCATGGCACTCCAGCCTGGGCGACAGAACAAGACTCTGTNTTAAAAAAAAA	TTTTTTTTTAANACAGAGTCTTGTTCTGTCGCCCAGGCTGGAGTGCCATGGCACGATTTC[A/C]GCTCACTGCAAGCTCTGTCTCCCAGGTTCAAGTGATTCTCGTGTCTCAGCCTCCTGAGTC	2169	3	+
ilmnseq_rs550785266_ilmnrep1-151_M_R_2840131330	ilmnseq_rs550785266	MINUS	[I/D]	0014719432	GTCTCAAAATAAATAAAATAAAATAAAATAAAATAAAATAAAATAAAATA			37	0	0	diploid	Homo sapiens	dbSNP	151	PLUS	GAAAGACAAATAAATGGACGCCCTGTCATTCCTGGACCAGCTTAATTCTGTAGNCTATTT[-/TATTT]TATTTTATTTTATTTTATTTTATTTTATTTTATTTATTTTGAGACAGAGTCTCACTCTAT	GAAAGACAAATAAATGGACGCCCTGTCATTCCTGGACCAGCTTAATTCTGTAGNCTATTT[-/TATTT]TATTTTATTTTATTTTATTTTATTTTATTTTATTTATTTTGAGACAGAGTCTCACTCTAT	2169	3	+
ilmnseq_rs550836856_ilmnrep1-151_T_R_2840131331	ilmnseq_rs550836856	TOP	[A/G]	0048690491	CGTTATTACATTTATGAGAATGGAGTCCTCATGACCTAATCGTGACCTTA			37	4	145030656	diploid	Homo sapiens	dbSNP	151	BOT	GTCACCTCTGGNACCTTTGTTGAAATTTAATTGCCATTGTAACAGTGTTGGGAGGGGCCT[T/C]TAAGGTCACGATTAGGTCATGAGGACTCCATTCTCATAAATGTAATAACGCCTTATAGAG	CTCTATAAGGCGTTATTACATTTATGAGAATGGAGTCCTCATGACCTAATCGTGACCTTA[A/G]AGGCCCCTCCCAACACTGTTACAATGGCAATTAAATTTCAACAAAGGTNCCAGAGGTGAC	2169	3	-
ilmnseq_rs550840907-151_B_F_2839904310	ilmnseq_rs550840907	BOT	[T/C]	0024767336	CTGAGTAGTATGCGGACTCTTCATTTTCATGCCCCTTTCTCAGTCCAGAT			37	6	49583405	diploid	Homo sapiens	dbSNP	151	BOT	GCAAACAAGTCTGAGTAGTATGCGGACTCTTCATTTTCATGCCCCTTTCTCAGTCCAGAT[T/C]GATACAAGATGCCTGCTACAGCCAAGCCAAAGTAGGCCCCAAAGGCATGGATCGTCATTG	CAATGACGATCCATGCCTTTGGGGCCTACTTTGGCTTGGCTGTAGCAGGCATCTTGTATC[A/G]ATCTGGACTGAGAAAGGGGCATGAAAATGAAGAGTCCGCATACTACTCAGACTTGTTTGC	2169	3	+
ilmnseq_rs550870250_ilmnrep2-151_B_F_2840134797	ilmnseq_rs550870250	BOT	[T/C]	0021681359	TAGCTACTGGGAACTCTTGTTGTCTCTTCCTCTTCAGAACTCTTGTCCCC			37	1	25688115	diploid	Homo sapiens	dbSNP	151	BOT	TGACAAACATTAGCTACTGGGAACTCTTGTTGTCTCTTCCTCTTCAGAACTCTTGTCCCC[T/C]CAGGCTCCCCACCTCTGCAAGATGGGATACACTCTTCAGGACCACAGTNTGAAATGTCTT	AAGACATTTCANACTGTGGTCCTGAAGAGTGTATCCCATCTTGCAGAGGTGGGGAGCCTG[A/G]GGGGACAAGAGTTCTGAAGAGGAAGAGACAACAAGAGTTCCCAGTAGCTAATGTTTGTCA	2169	3	+
ilmnseq_rs550970131_ilmnrep2-151_T_R_2840134798	ilmnseq_rs550970131	TOP	[A/G]	0010712402	TGTATATTTTCTTTCTTTTTTTTTTGAGACAGTCTCACTCTGTCACCTAG			37	1	25645051	diploid	Homo sapiens	dbSNP	151	BOT	ATGGCTTGACCNCAGGAGGTGGAGGTTATAGTGAGTCGAGGTTGCACCACTGCCCTCCAG[T/C]CTAGGTGACAGAGTGAGACTGTCTCAAAAAAAAAAGAAAGAAAATATACATTCCATCCAG	CTGGATGGAATGTATATTTTCTTTCTTTTTTTTTTGAGACAGTCTCACTCTGTCACCTAG[A/G]CTGGAGGGCAGTGGTGCAACCTCGACTCACTATAACCTCCACCTCCTGNGGTCAAGCCAT	2169	3	-
ilmnseq_rs551011574_ilmnrep2-151_T_F_2840134799	ilmnseq_rs551011574	TOP	[A/G]	0065626354	CTTCGTCATGCTGCGCTACATGTACCGGCACAAGGGCACGTACCACACCA			37	2	127453612	diploid	Homo sapiens	dbSNP	151	TOP	TCTCCCTCCTCTTCGTCATGCTGCGCTACATGTACCGGCACAAGGGCACGTACCACACCA[A/G]TGAGGCCAAGGGCACGGAGTTTGCTGAGAGTGCAGATGCAGCCCTGCANGGAGACCCTGC	TCTCCCTCCTCTTCGTCATGCTGCGCTACATGTACCGGCACAAGGGCACGTACCACACCA[A/G]TGAGGCCAAGGGCACGGAGTTTGCTGAGAGTGCAGATGCAGCCCTGCANGGAGACCCTGC	2169	3	+
ilmnseq_rs551011718-151_B_R_2839901628	ilmnseq_rs551011718	BOT	[T/C]	0035620409	TAGTAGAGATGGGGTTTCACCATGTTGGCCATGCTGGTCTTGAATCCTGA			37	1	25644601	diploid	Homo sapiens	dbSNP	151	TOP	cagtggctcatacctgtaattgcagcagtttgggagaccgaagtgggcagatcatctgag[A/G]tcaggattcaagaccagcatggccaacatggtgaaaccccatctctactaaaaattaaaa	cagtggctcatacctgtaattgcagcagtttgggagaccgaagtgggcagatcatctgag[A/G]tcaggattcaagaccagcatggccaacatggtgaaaccccatctctactaaaaattaaaa	2169	3	-
ilmnseq_rs551025225_ilmnrep2-151_B_R_2840134801	ilmnseq_rs551025225	BOT	[T/C]	0020716307	GACTTGGCCACACAAAGGACTGAAGTGGGAGAGGGTAATGCAGAGGATGC			37	2	127452574	diploid	Homo sapiens	dbSNP	151	TOP	CACCCCTCTGGNGTCCCAGCAGAAGTGAGGGGTGACCGCCCCTCGCACAGCCACCACCTT[A/G]GCATCCTCTGCATTACCCTCTCCCACTTCAGTCCTTTGTGTGGCCAAGTCCTGCTCCTCC	CACCCCTCTGGNGTCCCAGCAGAAGTGAGGGGTGACCGCCCCTCGCACAGCCACCACCTT[A/G]GCATCCTCTGCATTACCCTCTCCCACTTCAGTCCTTTGTGTGGCCAAGTCCTGCTCCTCC	2169	3	-
ilmnseq_rs551032474_ilmnrep2-151_T_F_2840134802	ilmnseq_rs551032474	TOP	[A/G]	0016665481	CACCCCTGTGATCCCATCACCTCCCACAAGGTCCTGCCCTCAACACGTGG			37	1	25723257	diploid	Homo sapiens	dbSNP	151	TOP	TGGGGGAAACCACCCCTGTGATCCCATCACCTCCCACAAGGTCCTGCCCTCAACACGTGG[A/G]GATTACAATTCGAGATGAGATTGGAGGGGGATACAGAACCCAACTGCANCAGAAATATAC	TGGGGGAAACCACCCCTGTGATCCCATCACCTCCCACAAGGTCCTGCCCTCAACACGTGG[A/G]GATTACAATTCGAGATGAGATTGGAGGGGGATACAGAACCCAACTGCANCAGAAATATAC	2169	3	+
ilmnseq_rs551076686_ilmnrep1-151_T_R_2840131339	ilmnseq_rs551076686	TOP	[A/G]	0025792310	CTCTTCAGCCTCAGCCCCTCCCACTTAAGAATGATGAATGAGTTTCAGTG			37	2	127424170	diploid	Homo sapiens	dbSNP	151	BOT	AGAGGAGCCAGNCTGGACCAGTCCTCGGTCCCTGTCTCCTTTGTGAGTGTACTGTTCAGG[T/C]CACTGAAACTCATTCATCATTCTTAAGTGGGAGGGGCTGAGGCTGAAGAGTCATTGCAAG	CTTGCAATGACTCTTCAGCCTCAGCCCCTCCCACTTAAGAATGATGAATGAGTTTCAGTG[A/G]CCTGAACAGTACACTCACAAAGGAGACAGGGACCGAGGACTGGTCCAGNCTGGCTCCTCT	2169	3	-
ilmnseq_rs551111814_ilmnrep1-151_T_R_2840131340	ilmnseq_rs551111814	TOP	[A/G]	0052614508	ACACACATACACTCACATACACACACTCACATACACACAGACTCACACAC			37	2	127435100	diploid	Homo sapiens	dbSNP	151	BOT	AGTGTGTGTGTNAGCACGTGTGAGTCTGAGTGTGTGTATGAGAGTGTGTGTGAGTCTGTG[T/C]GTGTGTGAGTCTGTGTGTATGTGAGTGTGTGTATGTGAGTGTATGTGTGTGAGTGTGTGA	TCACACACTCACACACATACACTCACATACACACACTCACATACACACAGACTCACACAC[A/G]CACAGACTCACACACACTCTCATACACACACTCAGACTCACACGTGCTNACACACACACT	2169	3	-
ilmnseq_rs551114675_ilmnrep2-151_T_R_2840134805	ilmnseq_rs551114675	TOP	[A/G]	0031614358	ACAACCCTGCAGTGCGGGCAGTGCTCTCTGCTTCAGTTGGCAGCTTGAGT			37	2	127443872	diploid	Homo sapiens	dbSNP	151	BOT	TGAAAAATACCNCTGGCCCTGAGAATCCATTGCAACTGAGGTTCTGCACCCCAACAGCTG[T/C]ACTCAAGCTGCCAACTGAAGCAGAGAGCACTGCCCGCACTGCAGGGTTGTGCCTGTGTGC	GCACACAGGCACAACCCTGCAGTGCGGGCAGTGCTCTCTGCTTCAGTTGGCAGCTTGAGT[A/G]CAGCTGTTGGGGTGCAGAACCTCAGTTGCAATGGATTCTCAGGGCCAGNGGTATTTTTCA	2169	3	-
ilmnseq_rs551152296-151_T_F_2839903688	ilmnseq_rs551152296	TOP	[C/G]	0044788502	AGCACACACGTGGCCTGGGAGCTCAGATTCCACAAATGGTCACTGAGCAC	0063671365	AGCACACACGTGGCCTGGGAGCTCAGATTCCACAAATGGTCACTGAGCAG	37	2	127429266	diploid	Homo sapiens	dbSNP	151	TOP	CTGACTGCCCTAGCACACACGTGGCCTGGGAGCTCAGattccacaaatggtcactgagca[C/G]cagctgtgtgtcaggcccaggccaaagccctgggaataagacagtgaacaaaccagcagg	CTGACTGCCCTAGCACACACGTGGCCTGGGAGCTCAGattccacaaatggtcactgagca[C/G]cagctgtgtgtcaggcccaggccaaagccctgggaataagacagtgaacaaaccagcagg	2169	3	+
ilmnseq_rs551160782_ilmnrep2-151_T_R_2840134807	ilmnseq_rs551160782	TOP	[A/G]	0061695417	AGAAAGGCTGAAGGGCAGGAACTGACATCATCAGTGACCAAGGGGCGGCC			37	1	25724116	diploid	Homo sapiens	dbSNP	151	BOT	CCAGCTCCCTTNAAGAAGATGCCATCACACTCTCCCTTTCTTGCTGCGGTCTCAGCCTCC[T/C]GGCCGCCCCTTGGTCACTGATGATGTCAGTTCCTGCCCTTCAGCCTTTCTCTCCATCATT	AATGATGGAGAGAAAGGCTGAAGGGCAGGAACTGACATCATCAGTGACCAAGGGGCGGCC[A/G]GGAGGCTGAGACCGCAGCAAGAAAGGGAGAGTGTGATGGCATCTTCTTNAAGGGAGCTGG	2169	3	-
ilmnseq_rs551165652_ilmnrep2-151_B_R_2840134808	ilmnseq_rs551165652	BOT	[T/G]	0016618320	TCCCAGGGAGATCTTTGGGACCTTTCTGCCAACTCCCAAGTGGAGATGGT			37	2	127455113	diploid	Homo sapiens	dbSNP	151	TOP	CTGCACGCCAGNTGCTGGGGTCACCTAGGTACTCCCTGGGGCTCAGGATTCTTGAGGCTG[A/C]ACCATCTCCACTTGGGAGTTGGCAGAAAGGTCCCAAAGATCTCCCTGGGAGGATTACGGG	CTGCACGCCAGNTGCTGGGGTCACCTAGGTACTCCCTGGGGCTCAGGATTCTTGAGGCTG[A/C]ACCATCTCCACTTGGGAGTTGGCAGAAAGGTCCCAAAGATCTCCCTGGGAGGATTACGGG	2169	3	-
ilmnseq_rs551214366_ilmnrep2-151_B_R_2840134809	ilmnseq_rs551214366	BOT	[T/C]	0013716400	TGAGAAGGGCTTCTTTGAGGTGAGCCTTAGTGCCCATCCCCATTTGGTGG			37	1	25712421	diploid	Homo sapiens	dbSNP	151	TOP	GATTGGCAGGTNAGACCCATATTCCCTACCCACCCCTTTCACACACCCTTGGTATCCGGC[A/G]CCACCAAATGGGGATGGGCACTAAGGCTCACCTCAAAGAAGCCCTTCTCAGACTTGAATG	GATTGGCAGGTNAGACCCATATTCCCTACCCACCCCTTTCACACACCCTTGGTATCCGGC[A/G]CCACCAAATGGGGATGGGCACTAAGGCTCACCTCAAAGAAGCCCTTCTCAGACTTGAATG	2169	3	-
ilmnseq_rs551229997-151_T_F_2839901170	ilmnseq_rs551229997	TOP	[A/G]	0020741356	TTGAACTCCTAACCTCAGGTGATTCTCCAGCCTTGGCCTCCCAAAGTGCT			37	1	25745062	diploid	Homo sapiens	dbSNP	151	TOP	caggctggtcttgaactcctaacctcaggtgattctccagccttggcctcccaaagtgct[A/G]ggattacaggtgtcagctacctcgcccagccCCTTGCTTCTCTTTTTAGGCTACAGGGCA	caggctggtcttgaactcctaacctcaggtgattctccagccttggcctcccaaagtgct[A/G]ggattacaggtgtcagctacctcgcccagccCCTTGCTTCTCTTTTTAGGCTACAGGGCA	2169	3	+
ilmnseq_rs551233980_ilmnrep2-151_B_R_2840134811	ilmnseq_rs551233980	BOT	[T/G]	0010792320	CTTATACCAGTAACTAGTAACAACAACAATAACAAAATCTCTGCAAAGGG			37	4	145036040	diploid	Homo sapiens	dbSNP	151	TOP	AGTAAAATGCTNCAGCTTAAAAATATTTTTTTCTAAAATTTTTTTTCTTTTGGTTGAAAT[A/C]CCCTTTGCAGAGATTTTGTTATTGTTGTTGTTACTAGTTACTGGTATAAGCATTGATTTA	AGTAAAATGCTNCAGCTTAAAAATATTTTTTTCTAAAATTTTTTTTCTTTTGGTTGAAAT[A/C]CCCTTTGCAGAGATTTTGTTATTGTTGTTGTTACTAGTTACTGGTATAAGCATTGATTTA	2169	3	-
ilmnseq_rs551240528_ilmnrep2-151_T_R_2840134812	ilmnseq_rs551240528	TOP	[A/G]	0041650509	CCCGGGCCTTCCTCTCAGTCTCTTGTTAGGGCTAAGGTGAGATGCAGAAG			37	2	127429820	diploid	Homo sapiens	dbSNP	151	BOT	CCCTCTAAGTCNTGGAGCCTTCAAGGCCCCTCCAGAAGGCTCATGACTCTGAGGAGGTGC[T/C]CTTCTGCATCTCACCTTAGCCCTAACAAGAGACTGAGAGGAAGGCCCGGGCAACCTGTGA	TCACAGGTTGCCCGGGCCTTCCTCTCAGTCTCTTGTTAGGGCTAAGGTGAGATGCAGAAG[A/G]GCACCTCCTCAGAGTCATGAGCCTTCTGGAGGGGCCTTGAAGGCTCCANGACTTAGAGGG	2169	3	-
ilmnseq_rs551242765_ilmnrep1-151_T_R_2840131349	ilmnseq_rs551242765	TOP	[A/G]	0053685497	CTTCAGCATTAAAGGAGGCACTGTGTGTGTTACACGTCCTCACTAGGTGC			37	2	127423321	diploid	Homo sapiens	dbSNP	151	BOT	GACTCGGCACANGTGCCTGGGGCTGTGCACGCCCTGGCAAGCGCCCACTCTGCCCTGCTC[T/C]GCACCTAGTGAGGACGTGTAACACACACAGTGCCTCCTTTAATGCTGAAGGCATCACACA	TGTGTGATGCCTTCAGCATTAAAGGAGGCACTGTGTGTGTTACACGTCCTCACTAGGTGC[A/G]GAGCAGGGCAGAGTGGGCGCTTGCCAGGGCGTGCACAGCCCCAGGCACNTGTGCCGAGTC	2169	3	-
ilmnseq_rs551266926_ilmnrep1-151_T_F_2840131350	ilmnseq_rs551266926	TOP	[A/G]	0029672370	TTATTACTATTATTTTTTTCAGACAGAGTCCCACTCTGTCACCCAGGCTG			37	1	25744569	diploid	Homo sapiens	dbSNP	151	TOP	TTATTTTTATTTATTACTATTATTTTTTTCAGACAGAGTCCCACTCTGTCACCCAGGCTG[A/G]AGTGCAGTGGCGTATTCTCAGCTCAGCTACCTCTACCTCCTGGGTTCANGCAATTCTCCT	TTATTTTTATTTATTACTATTATTTTTTTCAGACAGAGTCCCACTCTGTCACCCAGGCTG[A/G]AGTGCAGTGGCGTATTCTCAGCTCAGCTACCTCTACCTCCTGGGTTCANGCAATTCTCCT	2169	3	+
ilmnseq_rs551347770_ilmnrep1-151_T_F_2840131351	ilmnseq_rs551347770	TOP	[A/G]	0019683498	CAGTCAACGTTGCTGTTGCTGCTGCATCACTGTCATCAACAAGGTTTGTC			37	2	127443397	diploid	Homo sapiens	dbSNP	151	TOP	AACTGTCAAGCAGTCAACGTTGCTGTTGCTGCTGCATCACTGTCATCAACAAGGTTTGTC[A/G]TTGCAGGAAGTCTCCAAGGACCCCCATGAAACACCTGCATTTCCTGTCNTGATTTTGAGG	AACTGTCAAGCAGTCAACGTTGCTGTTGCTGCTGCATCACTGTCATCAACAAGGTTTGTC[A/G]TTGCAGGAAGTCTCCAAGGACCCCCATGAAACACCTGCATTTCCTGTCNTGATTTTGAGG	2169	3	+
ilmnseq_rs551392307.1_F2BT-151_T_R_2839903489	ilmnseq_rs551392307.1_F2BT	TOP	[C/G]	0072800501	TAGTGGGTAAAAAAATAGAAGAGGAGAATGAGAGCTGCTTCCAGTGTTAC	0021610441	TAGTGGGTAAAAAAATAGAAGAGGAGAATGAGAGCTGCTTCCAGTGTTAG	37	1	25599090	diploid	Homo sapiens	dbSNP	151	BOT	GGACACAGGATGAGCTCTAAGTACCCGCGGTCTGTCCGGCGCTGCCTGCCCCTCTGGGCC[C/G]TAACACTGGAAGCAGCTCTCATTCTCCTCTTCTATTTTTTTACCCACTATGACGCTTCCT	AGGAAGCGTCATAGTGGGTAAAAAAATAGAAGAGGAGAATGAGAGCTGCTTCCAGTGTTA[C/G]GGCCCAGAGGGGCAGGCAGCGCCGGACAGACCGCGGGTACTTAGAGCTCATCCTGTGTCC	2169	3	-
ilmnseq_rs551392307.2_F2BT_ilmnrep1-151_T_R_2840131353	ilmnseq_rs551392307.2_F2BT	TOP	[A/G]	0065758432	TAGTGGGTAAAAAAATAGAAGAGGAGAATGAGAGCTGCTTCCAGTGTTAA	0040657377	TAGTGGGTAAAAAAATAGAAGAGGAGAATGAGAGCTGCTTCCAGTGTTAG	37	1	25599090	diploid	Homo sapiens	dbSNP	151	BOT	GGACACAGGATNAGCTCTAAGTACCCGCGGTCTGTCCGGCGCTGCCTGCCCCTCTGGGCC[T/C]TAACACTGGAAGCAGCTCTCATTCTCCTCTTCTATTTTTTTACCCACTATGACGCTTCCT	AGGAAGCGTCATAGTGGGTAAAAAAATAGAAGAGGAGAATGAGAGCTGCTTCCAGTGTTA[A/G]GGCCCAGAGGGGCAGGCAGCGCCGGACAGACCGCGGGTACTTAGAGCTNATCCTGTGTCC	2169	3	-
ilmnseq_rs551453690_ilmnrep1-151_T_R_2840131354	ilmnseq_rs551453690	TOP	[A/G]	0038713326	AGTGCTTTGCCCTGCGTCGGCATCCCTTGGGCCCCCATCTGAGGTGATCA			37	2	127423204	diploid	Homo sapiens	dbSNP	151	BOT	GTGTAAAGAGGNCACCCTGTGAGGGGCCCAGAAGGGAGCCCTGGAGACCCTCTGGGTGCA[T/C]TGATCACCTCAGATGGGGGCCCAAGGGATGCCGACGCAGGGCAAAGCACTACAGCAGACT	AGTCTGCTGTAGTGCTTTGCCCTGCGTCGGCATCCCTTGGGCCCCCATCTGAGGTGATCA[A/G]TGCACCCAGAGGGTCTCCAGGGCTCCCTTCTGGGCCCCTCACAGGGTGNCCTCTTTACAC	2169	3	-
ilmnseq_rs551457172_ilmnrep1-151_B_F_2840131355	ilmnseq_rs551457172	BOT	[T/C]	0010636396	GGCAGCTTTATATAGAATTCACCGCCTCTGGCAGAAGCAGAGGATTGCAT			37	2	127415772	diploid	Homo sapiens	dbSNP	151	BOT	GGCCAGGTTTGGCAGCTTTATATAGAATTCACCGCCTCTGGCAGAAGCAGAGGATTGCAT[T/C]AAGTGCCAAATGAAATTCCACCTCAGCCATTGCTCAATTCCTCCAGATNTCACTGGCACT	AGTGCCAGTGANATCTGGAGGAATTGAGCAATGGCTGAGGTGGAATTTCATTTGGCACTT[A/G]ATGCAATCCTCTGCTTCTGCCAGAGGCGGTGAATTCTATATAAAGCTGCCAAACCTGGCC	2169	3	+
ilmnseq_rs551467350_ilmnrep2-151_B_R_2840134820	ilmnseq_rs551467350	BOT	[T/C]	0034612483	TGCTTTCACATATTTTGATGGATATTGAGGAAATATTAAGATTCTTCTTA			37	4	144918385	diploid	Homo sapiens	dbSNP	151	TOP	GTTTTAAACATNTGTAAATATATTATTTTAAATATTTTTTACACTAATAGGTTAAATACT[A/G]TAAGAAGAATCTTAATATTTCCTCAATATCCATCAAAATATGTGAAAGCAAGTTAGACAA	GTTTTAAACATNTGTAAATATATTATTTTAAATATTTTTTACACTAATAGGTTAAATACT[A/G]TAAGAAGAATCTTAATATTTCCTCAATATCCATCAAAATATGTGAAAGCAAGTTAGACAA	2169	3	-
ilmnseq_rs551468218_ilmnrep1-151_T_F_2840131357	ilmnseq_rs551468218	TOP	[A/G]	0064792402	GGGGCTGGCCAGATGTGGTGGCTCATGTCTGTAATCCCAGCACTTTGGGA			37	1	25642873	diploid	Homo sapiens	dbSNP	151	TOP	CGAGAAAACTGGGGCTGGCCAGATGTGGTGGCTCATGTCTGTAATCCCAGCACTTTGGGA[A/G]GCCGAGGCGGGCAGATCACTTGAGGTCAGGAGTTCGAGATCACCCTGGNCAACATGGTGA	CGAGAAAACTGGGGCTGGCCAGATGTGGTGGCTCATGTCTGTAATCCCAGCACTTTGGGA[A/G]GCCGAGGCGGGCAGATCACTTGAGGTCAGGAGTTCGAGATCACCCTGGNCAACATGGTGA	2169	3	+
ilmnseq_rs551488397-151_B_F_2839902485	ilmnseq_rs551488397	BOT	[T/C]	0012809452	TTTTGTTAGCGAAATTTATTGGAGCAAACCTGGCCTGAGGATGCTGGTAA			37	2	127417208	diploid	Homo sapiens	dbSNP	151	BOT	GGGAGGTGGCTTTTGTTAGCGAAATTTATTGGAGCAAACCTGGCCTGAGGATGCTGGTAA[T/C]TTCAGGAGTCACCCTCCAGACAGCTGTTGTTTTTCGCTTTTGATAAAATAACAACAAACT	AGTTTGTTGTTATTTTATCAAAAGCGAAAAACAACAGCTGTCTGGAGGGTGACTCCTGAA[A/G]TTACCAGCATCCTCAGGCCAGGTTTGCTCCAATAAATTTCGCTAACAAAAGCCACCTCCC	2169	3	+
ilmnseq_rs551508512_ilmnrep1-151_T_F_2840131359	ilmnseq_rs551508512	TOP	[A/G]	0053620428	TTCTTTTTAATTGAGATGGACTCTTGCTCTGTTGCCCAGGCTGGAGTGCA			37	1	25717732	diploid	Homo sapiens	dbSNP	151	TOP	TAATTTTTTTTTCTTTTTAATTGAGATGGACTCTTGCTCTGTTGCCCAGGCTGGAGTGCA[A/G]TGGCGCGATCTTGGCTCACTGCAACCTCCACCACCTGGATTCAAAAGANTCTCCTGCCTC	TAATTTTTTTTTCTTTTTAATTGAGATGGACTCTTGCTCTGTTGCCCAGGCTGGAGTGCA[A/G]TGGCGCGATCTTGGCTCACTGCAACCTCCACCACCTGGATTCAAAAGANTCTCCTGCCTC	2169	3	+
ilmnseq_rs551520178-151_B_R_2839901704	ilmnseq_rs551520178	BOT	[T/G]	0042633396	AGCTAATGTTTGTCATTCTAGTTGACCGTGCTGGTCTATTAGGCTAGTGG			37	1	25688019	diploid	Homo sapiens	dbSNP	151	TOP	TTCTTTGTAGTTGTTCTGATAATAAACTGGGTTCCATGTTGCATTTCATCTGTGTACTGA[A/C]CCACTAGCCTAATAGACCAGCACGGTCAACTAGAATGACAAACATTAGCTACTGGGAACT	TTCTTTGTAGTTGTTCTGATAATAAACTGGGTTCCATGTTGCATTTCATCTGTGTACTGA[A/C]CCACTAGCCTAATAGACCAGCACGGTCAACTAGAATGACAAACATTAGCTACTGGGAACT	2169	3	-
ilmnseq_rs551535818.1_F2BT_ilmnrep1-151_T_F_2840131361	ilmnseq_rs551535818.1_F2BT	TOP	[A/G]	0022655320	CAATCTTGAAGAACAAAGTTTGGTGAATCACACTTCATGAATTAAAAACA	0045770365	CAATCTTGAAGAACAAAGTTTGGTGAATCACACTTCATGAATTAAAAACG	37	4	145055913	diploid	Homo sapiens	dbSNP	151	TOP	AATAGGCAAAACAATCTTGAAGAACAAAGTTTGGTGAATCACACTTCATGAATTAAAAAC[A/G]TATAACCAAGTAACAGCAATAAAAACTGTGTGATTTTGCCCCAAGAACNGACATATTCTT	AATAGGCAAAACAATCTTGAAGAACAAAGTTTGGTGAATCACACTTCATGAATTAAAAAC[A/G]TATAACCAAGTAACAGCAATAAAAACTGTGTGATTTTGCCCCAAGAACNGACATATTCTT	2169	3	+
ilmnseq_rs551535818.2_F2BT-151_B_F_2839902879	ilmnseq_rs551535818.2_F2BT	BOT	[T/G]	0040698341	CAATCTTGAAGAACAAAGTTTGGTGAATCACACTTCATGAATTAAAAACT	0043674436	CAATCTTGAAGAACAAAGTTTGGTGAATCACACTTCATGAATTAAAAACG	37	4	145055913	diploid	Homo sapiens	dbSNP	151	BOT	aataggcaaaacaatcttgaagaacaaagtttggtgaatcacacttcatgaattaaaaac[T/G]tataaccaagtaacagcaataaaaactgtgtgattttgccccaagaacagacatattctt	aagaatatgtctgttcttggggcaaaatcacacagtttttattgctgttacttggttata[A/C]gtttttaattcatgaagtgtgattcaccaaactttgttcttcaagattgttttgcctatt	2169	3	+
ilmnseq_rs551630096.1_F2BT-151_B_R_2839902781	ilmnseq_rs551630096.1_F2BT	BOT	[T/G]	0042633338	GTCCTGAAAGAGGCATTTTGACTTCCTCTAGCATTGTTAGTTTTCTCAGT	0072763445	GTCCTGAAAGAGGCATTTTGACTTCCTCTAGCATTGTTAGTTTTCTCAGG	37	2	127427242	diploid	Homo sapiens	dbSNP	151	TOP	ACCCTTTTGGGACAGGATATTTTTAAACAATTTATTTGAGCGAAATGAAGCTTGTCACTC[A/C]CTGAGAAAACTAACAATGCTAGAGGAAGTCAAAATGCCTCTTTCAGGACGTGGCGGTCAC	ACCCTTTTGGGACAGGATATTTTTAAACAATTTATTTGAGCGAAATGAAGCTTGTCACTC[A/C]CTGAGAAAACTAACAATGCTAGAGGAAGTCAAAATGCCTCTTTCAGGACGTGGCGGTCAC	2169	3	-
ilmnseq_rs551630096.2_F2BT_ilmnrep2-151_B_R_2840134828	ilmnseq_rs551630096.2_F2BT	BOT	[T/C]	0045622456	GTCCTGAAAGAGGCATTTTGACTTCCTCTAGCATTGTTAGTTTTCTCAGT	0021688475	GTCCTGAAAGAGGCATTTTGACTTCCTCTAGCATTGTTAGTTTTCTCAGC	37	2	127427242	diploid	Homo sapiens	dbSNP	151	TOP	ACCCTTTTGGGNCAGGATATTTTTAAACAATTTATTTGAGCGAAATGAAGCTTGTCACTC[A/G]CTGAGAAAACTAACAATGCTAGAGGAAGTCAAAATGCCTCTTTCAGGACGTGGCGGTCAC	ACCCTTTTGGGNCAGGATATTTTTAAACAATTTATTTGAGCGAAATGAAGCTTGTCACTC[A/G]CTGAGAAAACTAACAATGCTAGAGGAAGTCAAAATGCCTCTTTCAGGACGTGGCGGTCAC	2169	3	-
ilmnseq_rs551649136_ilmnrep1-151_B_R_2840131365	ilmnseq_rs551649136	BOT	[G/C]	0026706357	GCAGGGATCCTGCCATAAATCAATCCGAAGTCTAATGTGGAATGGCTTGG	0067629485	GCAGGGATCCTGCCATAAATCAATCCGAAGTCTAATGTGGAATGGCTTGC	37	2	127415399	diploid	Homo sapiens	dbSNP	151	TOP	CTCAGGTTTCANACCTTCAACACTTGCCTTGGGAGACAAACAGCGGTGCAGCCCTTGCTT[C/G]CAAGCCATTCCACATTAGACTTCGGATTGATTTATGGCAGGATCCCTGCTGTGCGAGAAC	CTCAGGTTTCANACCTTCAACACTTGCCTTGGGAGACAAACAGCGGTGCAGCCCTTGCTT[C/G]CAAGCCATTCCACATTAGACTTCGGATTGATTTATGGCAGGATCCCTGCTGTGCGAGAAC	2169	3	-
ilmnseq_rs551709436-151_T_F_2839903840	ilmnseq_rs551709436	TOP	[A/G]	0061723466	CACAGAGGCCAGCTTTCAGAGCCTGTCTGAAATTGTCAGATGTATCTTTC			37	2	127430072	diploid	Homo sapiens	dbSNP	151	TOP	cacacaaacacacaGAGGCCAGCTTTCAGAGCCTGTCTGAAATTGTCAGATGTATCTTTC[A/G]GGTGCCTGGCCCTGCAGGGAATGAGTGTGAGTGTGGGTCCCCTGTCCCCTCAGCACCTGC	cacacaaacacacaGAGGCCAGCTTTCAGAGCCTGTCTGAAATTGTCAGATGTATCTTTC[A/G]GGTGCCTGGCCCTGCAGGGAATGAGTGTGAGTGTGGGTCCCCTGTCCCCTCAGCACCTGC	2169	3	+
ilmnseq_rs551784583-151_T_R_2839904461	ilmnseq_rs551784583	TOP	[C/G]	0073625323	CTACAGAAGACTTATAACTACAACGTGTTGATGGTGCCCAAACCTCAGGC	0018638366	CTACAGAAGACTTATAACTACAACGTGTTGATGGTGCCCAAACCTCAGGG	37	17	42333147	diploid	Homo sapiens	dbSNP	151	BOT	GCAAAGAAGAAGGTACCGGCCATGAGCACAAGGGAGAGGAGGGCTGTGTTGGGCAGGGGG[C/G]CCTGAGGTTTGGGCACCATCAACACGTTGTAGTTATAAGTCTTCTGTAGTGGGTGGTCCT	AGGACCACCCACTACAGAAGACTTATAACTACAACGTGTTGATGGTGCCCAAACCTCAGG[C/G]CCCCCTGCCCAACACAGCCCTCCTCTCCCTTGTGCTCATGGCCGGTACCTTCTTCTTTGC	2169	3	-
ilmnseq_rs551870795.1_F2BT-151_B_R_2839902842	ilmnseq_rs551870795.1_F2BT	BOT	[T/C]	0029620370	AATCTGAAAACCCATTTGTTCTCACACTGCTATAAAGAAATAACTGATAT	0010795314	AATCTGAAAACCCATTTGTTCTCACACTGCTATAAAGAAATAACTGATAC	37	4	145045220	diploid	Homo sapiens	dbSNP	151	TOP	atatacccagtaatgggatggctgggtcaaatggaacctcttttctttataaattaccca[A/G]tatcagttatttctttatagcagtgtgagaacAAATGGGTTTTCAGATTGCATCTGAATG	atatacccagtaatgggatggctgggtcaaatggaacctcttttctttataaattaccca[A/G]tatcagttatttctttatagcagtgtgagaacAAATGGGTTTTCAGATTGCATCTGAATG	2169	3	-
ilmnseq_rs551870795.2_F2BT_ilmnrep1-151_T_R_2840131369	ilmnseq_rs551870795.2_F2BT	TOP	[C/G]	0044686355	AATCTGAAAACCCATTTGTTCTCACACTGCTATAAAGAAATAACTGATAC	0045804405	AATCTGAAAACCCATTTGTTCTCACACTGCTATAAAGAAATAACTGATAG	37	4	145045220	diploid	Homo sapiens	dbSNP	151	BOT	ATATACCCAGTNATGGGATGGCTGGGTCAAATGGAACCTCTTTTCTTTATAAATTACCCA[C/G]TATCAGTTATTTCTTTATAGCAGTGTGAGAACAAATGGGTTTTCAGATTGCATCTGAATG	CATTCAGATGCAATCTGAAAACCCATTTGTTCTCACACTGCTATAAAGAAATAACTGATA[C/G]TGGGTAATTTATAAAGAAAAGAGGTTCCATTTGACCCAGCCATCCCATNACTGGGTATAT	2169	3	-
ilmnseq_rs551912872.1_F2BT-151_T_R_2839903299	ilmnseq_rs551912872.1_F2BT	TOP	[A/T]	0024759399	GTTGTGCTCAGTTGTAGGGTGGGGGGATGCACTGCCTGAGGATTAAAAAA	0039714443	GTTGTGCTCAGTTGTAGGGTGGGGGGATGCACTGCCTGAGGATTAAAAAT	37	1	25688482	diploid	Homo sapiens	dbSNP	151	BOT	TCACATAGGAGGGAACAGACCATGGAAATTTAAACGACTTCCTCACGGTCACAGAACTAG[A/T]TTTTTAATCCTCAGGCAGTGCATCCCCCCACCCTACAACTGAGCACAACCTCTTTCCCCA	TGGGGAAAGAGGTTGTGCTCAGTTGTAGGGTGGGGGGATGCACTGCCTGAGGATTAAAAA[A/T]CTAGTTCTGTGACCGTGAGGAAGTCGTTTAAATTTCCATGGTCTGTTCCCTCCTATGTGA	2169	3	-
ilmnseq_rs551912872.2_F2BT_ilmnrep1-151_T_R_2840131371	ilmnseq_rs551912872.2_F2BT	TOP	[A/C]	0022800484	GTTGTGCTCAGTTGTAGGGTGGGGGGATGCACTGCCTGAGGATTAAAAAA	0017659337	GTTGTGCTCAGTTGTAGGGTGGGGGGATGCACTGCCTGAGGATTAAAAAC	37	1	25688482	diploid	Homo sapiens	dbSNP	151	BOT	TCACATAGGAGNGAACAGACCATGGAAATTTAAACGACTTCCTCACGGTCACAGAACTAG[T/G]TTTTTAATCCTCAGGCAGTGCATCCCCCCACCCTACAACTGAGCACAACCTCTTTCCCCA	TGGGGAAAGAGGTTGTGCTCAGTTGTAGGGTGGGGGGATGCACTGCCTGAGGATTAAAAA[A/C]CTAGTTCTGTGACCGTGAGGAAGTCGTTTAAATTTCCATGGTCTGTTCNCTCCTATGTGA	2169	3	-
ilmnseq_rs551937000-151_B_F_2839902017	ilmnseq_rs551937000	BOT	[T/C]	0013772496	GCAATTTCGGCTCACTGCAAGCTCTGTCTCCCAGGTTCAAGTGATTCTCG			37	1	25714423	diploid	Homo sapiens	dbSNP	151	BOT	gtgcagtggcgcaatttcggctcactgcaagctctgtctcccaggttcaagtgattctcg[T/C]atctcagcctcctgagtagctaagatgacaggtgcccgccaccacgcctggctaattttt	aaaaattagccaggcgtggtggcgggcacctgtcatcttagctactcaggaggctgagat[A/G]cgagaatcacttgaacctgggagacagagcttgcagtgagccgaaattgcgccactgcac	2169	3	+
ilmnseq_rs552008061_ilmnrep1-151_T_F_2840131373	ilmnseq_rs552008061	TOP	[A/C]	0012707424	GATGGCCACAAATGGTTTTAAATGCTTTACCGGTTGTAGCTCATTTAATT			37	4	145035367	diploid	Homo sapiens	dbSNP	151	TOP	GAGGACTTATGATGGCCACAAATGGTTTTAAATGCTTTACCGGTTGTAGCTCATTTAATT[A/C]TCATTAAACTTTGTGAGGTTGATACTATCATTATCCCCATATTAAAAGNGGTTTAGTAGC	GAGGACTTATGATGGCCACAAATGGTTTTAAATGCTTTACCGGTTGTAGCTCATTTAATT[A/C]TCATTAAACTTTGTGAGGTTGATACTATCATTATCCCCATATTAAAAGNGGTTTAGTAGC	2169	3	+
ilmnseq_rs552020865_ilmnrep2-151_T_R_2840134838	ilmnseq_rs552020865	TOP	[A/G]	0031623397	ACTAGGGAACAAACCTACGTATGTGATTGGTGATTTCTGAGAGTCAGAGA			37	4	144939104	diploid	Homo sapiens	dbSNP	151	BOT	CTGCTTAAAAANTTAGAGTAGCTATGTTTGTTTTCTGTTTTCTTTCTGTAATTTTCTTGT[T/C]TCTCTGACTCTCAGAAATCACCAATCACATACGTAGGTTTGTTCCCTAGTCTATAATTAT	ATAATTATAGACTAGGGAACAAACCTACGTATGTGATTGGTGATTTCTGAGAGTCAGAGA[A/G]ACAAGAAAATTACAGAAAGAAAACAGAAAACAAACATAGCTACTCTAANTTTTTAAGCAG	2169	3	-
ilmnseq_rs552024186.1_F2BT_ilmnrep2-151_T_F_2840134839	ilmnseq_rs552024186.1_F2BT	TOP	[C/G]	0024609443	TCTATGAGTTAATTCCCACCAGAATTCAATACACACACGCACACATGCAC	0063729391	TCTATGAGTTAATTCCCACCAGAATTCAATACACACACGCACACATGCAG	37	1	25613657	diploid	Homo sapiens	dbSNP	151	TOP	AACAAAAACAGTCTATGAGTTAATTCCCACCAGAATTCAATACACACACGCACACATGCA[C/G]GCATACACACACTGTGTCCACCTGGGAAGTGACAAAGGGCACCCTGGGNGATTTCAAATG	AACAAAAACAGTCTATGAGTTAATTCCCACCAGAATTCAATACACACACGCACACATGCA[C/G]GCATACACACACTGTGTCCACCTGGGAAGTGACAAAGGGCACCCTGGGNGATTTCAAATG	2169	3	+
ilmnseq_rs552024186.2_F2BT_ilmnrep1-151_B_F_2840131376	ilmnseq_rs552024186.2_F2BT	BOT	[T/C]	0027688372	TCTATGAGTTAATTCCCACCAGAATTCAATACACACACGCACACATGCAT	0034784396	TCTATGAGTTAATTCCCACCAGAATTCAATACACACACGCACACATGCAC	37	1	25613657	diploid	Homo sapiens	dbSNP	151	BOT	AACAAAAACAGTCTATGAGTTAATTCCCACCAGAATTCAATACACACACGCACACATGCA[T/C]GCATACACACACTGTGTCCACCTGGGAAGTGACAAAGGGCACCCTGGGNGATTTCAAATG	CATTTGAAATCNCCCAGGGTGCCCTTTGTCACTTCCCAGGTGGACACAGTGTGTGTATGC[A/G]TGCATGTGTGCGTGTGTGTATTGAATTCTGGTGGGAATTAACTCATAGACTGTTTTTGTT	2169	3	+
ilmnseq_rs552075331_ilmnrep2-151_B_R_2840134841	ilmnseq_rs552075331	BOT	[G/C]	0056665404	AAGCTCAAGGCTGTCTGGGAAGGTGTGGATGCTGTGAGACAGCAATTCTG	0032638337	AAGCTCAAGGCTGTCTGGGAAGGTGTGGATGCTGTGAGACAGCAATTCTC	37	2	127445026	diploid	Homo sapiens	dbSNP	151	TOP	TGAGAATTTCTNTTTCTAACAGGCTCCCAGAGGATGCTGTGTATCCAGAGACTATGCTTT[C/G]AGAATTGCTGTCTCACAGCATCCACACCTTCCCAGACAGCCTTGAGCTTCCTCTCTATGC	TGAGAATTTCTNTTTCTAACAGGCTCCCAGAGGATGCTGTGTATCCAGAGACTATGCTTT[C/G]AGAATTGCTGTCTCACAGCATCCACACCTTCCCAGACAGCCTTGAGCTTCCTCTCTATGC	2169	3	-
ilmnseq_rs552115791.1_F2BT-151_B_R_2839903159	ilmnseq_rs552115791.1_F2BT	BOT	[T/C]	0061790421	AGGGAACTGAAGCTGAGGGGAGAAGCGGGAGATACCATCTGAGAGTGAGT	0042790337	AGGGAACTGAAGCTGAGGGGAGAAGCGGGAGATACCATCTGAGAGTGAGC	37	2	127440102	diploid	Homo sapiens	dbSNP	151	TOP	TCCTCCACTGTGCCCGGTCCTCATCTCTGTCAGGGTGGGGTTCTTGAGAGCCTGGTTGCC[A/G]CTCACTCTCAGATGGTATCTCCCGCTTCTCCCCTCAGCTTCAGTTCCCTCTTAAGGACTC	TCCTCCACTGTGCCCGGTCCTCATCTCTGTCAGGGTGGGGTTCTTGAGAGCCTGGTTGCC[A/G]CTCACTCTCAGATGGTATCTCCCGCTTCTCCCCTCAGCTTCAGTTCCCTCTTAAGGACTC	2169	3	-
ilmnseq_rs552115791.2_F2BT_ilmnrep2-151_T_R_2840134843	ilmnseq_rs552115791.2_F2BT	TOP	[A/C]	0058707451	AGGGAACTGAAGCTGAGGGGAGAAGCGGGAGATACCATCTGAGAGTGAGA	0070660428	AGGGAACTGAAGCTGAGGGGAGAAGCGGGAGATACCATCTGAGAGTGAGC	37	2	127440102	diploid	Homo sapiens	dbSNP	151	BOT	TCCTCCACTGTNCCCGGTCCTCATCTCTGTCAGGGTGGGGTTCTTGAGAGCCTGGTTGCC[T/G]CTCACTCTCAGATGGTATCTCCCGCTTCTCCCCTCAGCTTCAGTTCCCTCTTAAGGACTC	GAGTCCTTAAGAGGGAACTGAAGCTGAGGGGAGAAGCGGGAGATACCATCTGAGAGTGAG[A/C]GGCAACCAGGCTCTCAAGAACCCCACCCTGACAGAGATGAGGACCGGGNACAGTGGAGGA	2169	3	-
ilmnseq_rs552195062-151_B_F_2839904224	ilmnseq_rs552195062	BOT	[T/C]	0036685381	GAGGGCATAAATGCATTAGAACTGGTTGACACAGTGAGAGGCCTATGCAT			37	4	145030051	diploid	Homo sapiens	dbSNP	151	BOT	AAATACAGCTGAGGGCATAAATGCATTAGAACTGGTTGACACAGTGAGAGGCCTATGCAT[T/C]ACTTTGGGTCAAAGTATTTATTTATTTTTATTTAAATAACATTTGGCTTTTAGGAATTTC	GAAATTCCTAAAAGCCAAATGTTATTTAAATAAAAATAAATAAATACTTTGACCCAAAGT[A/G]ATGCATAGGCCTCTCACTGTGTCAACCAGTTCTAATGCATTTATGCCCTCAGCTGTATTT	2169	3	+
ilmnseq_rs552290973.1_F2BT-151_T_F_2839902809	ilmnseq_rs552290973.1_F2BT	TOP	[A/G]	0036647334	GGATACGAAGCAGGAAGAACAGTGCTGATGTCCAGAGCTCACTACGTGCA	0025767331	GGATACGAAGCAGGAAGAACAGTGCTGATGTCCAGAGCTCACTACGTGCG	37	2	127426837	diploid	Homo sapiens	dbSNP	151	TOP	ACAAGTTGCAGGGATACGAAGCAGGAAGAACAGTGCTGATGTCCAGAGCTCACTACGTGC[A/G]CAGTGTTGCCTGGCGACATTTGTCCCTGGTCATCATCCTGTGCTGCGAGTGGATGCTCCA	ACAAGTTGCAGGGATACGAAGCAGGAAGAACAGTGCTGATGTCCAGAGCTCACTACGTGC[A/G]CAGTGTTGCCTGGCGACATTTGTCCCTGGTCATCATCCTGTGCTGCGAGTGGATGCTCCA	2169	3	+
ilmnseq_rs552290973.2_F2BT_ilmnrep1-151_B_F_2840131382	ilmnseq_rs552290973.2_F2BT	BOT	[T/G]	0012723494	GGATACGAAGCAGGAAGAACAGTGCTGATGTCCAGAGCTCACTACGTGCT	0052691336	GGATACGAAGCAGGAAGAACAGTGCTGATGTCCAGAGCTCACTACGTGCG	37	2	127426837	diploid	Homo sapiens	dbSNP	151	BOT	ACAAGTTGCAGGGATACGAAGCAGGAAGAACAGTGCTGATGTCCAGAGCTCACTACGTGC[T/G]CAGTGTTGCCTGGCGACATTTGTCCCTGGTCATCATCCTGTGCTGCGANTGGATGCTCCA	TGGAGCATCCANTCGCAGCACAGGATGATGACCAGGGACAAATGTCGCCAGGCAACACTG[A/C]GCACGTAGTGAGCTCTGGACATCAGCACTGTTCTTCCTGCTTCGTATCCCTGCAACTTGT	2169	3	+
ilmnseq_rs552308140_ilmnrep1-151_B_F_2840131383	ilmnseq_rs552308140	BOT	[T/C]	0047771356	CCTGGCCTAAAACTGTTGTTTTTGGTTTTTTTTTTTTTGAGACAGAGTCT			37	1	25733147	diploid	Homo sapiens	dbSNP	151	BOT	AACCACCGCGCCTGGCCTAAAACTGTTGTTTTTGGTTTTTTTTTTTTTGAGACAGAGTCT[T/C]GCTCTGTCGCCCAGGCTAGAGTGCAGTGGCACGATCTCGGCTCACTGCNAACTCCGCCTC	GAGGCGGAGTTNGCAGTGAGCCGAGATCGTGCCACTGCACTCTAGCCTGGGCGACAGAGC[A/G]AGACTCTGTCTCAAAAAAAAAAAAACCAAAAACAACAGTTTTAGGCCAGGCGCGGTGGTT	2169	3	+
ilmnseq_rs552351687_ilmnrep1-151_B_R_2840131384	ilmnseq_rs552351687	BOT	[T/C]	0042680363	GTTCAAGGCTCAGGGCTCAGGTCACCTGCTACACAAGAGGTCCCTGCAGA			37	2	127425304	diploid	Homo sapiens	dbSNP	151	TOP	GCTGGGATTACNGGCATGAGCCACCACGCCTGGCCTGTGGAGTCCTTTTCTAAGTTCCAA[A/G]TCTGCAGGGACCTCTTGTGTAGCAGGTGACCTGAGCCCTGAGCCTTGAACTTTTCATCCA	GCTGGGATTACNGGCATGAGCCACCACGCCTGGCCTGTGGAGTCCTTTTCTAAGTTCCAA[A/G]TCTGCAGGGACCTCTTGTGTAGCAGGTGACCTGAGCCCTGAGCCTTGAACTTTTCATCCA	2169	3	-
ilmnseq_rs552394749_ilmnrep2-151_T_R_2840134849	ilmnseq_rs552394749	TOP	[A/G]	0016775493	CAATAATATAATCTTGGGATGCATATGCAATCAGTGCACAGAGAGCTGTC			37	1	25656615	diploid	Homo sapiens	dbSNP	151	BOT	TGCAGGACAAANAGACGGACAGCGTGTGGCAGTGTTTAAATGCTCTTCTGAAGGCTGATA[T/C]GACAGCTCTCTGTGCACTGATTGCATATGCATCCCAAGATTATATTATTGTTTTCTACTG	CAGTAGAAAACAATAATATAATCTTGGGATGCATATGCAATCAGTGCACAGAGAGCTGTC[A/G]TATCAGCCTTCAGAAGAGCATTTAAACACTGCCACACGCTGTCCGTCTNTTTGTCCTGCA	2169	3	-
ilmnseq_rs552406906_ilmnrep2-151_T_F_2840134850	ilmnseq_rs552406906	TOP	[A/G]	0046722438	GGAGTCTCACTCTGTCACCAGGCTGGAGTGCAGTGCCGCAATCTCGGCTC			37	1	25656219	diploid	Homo sapiens	dbSNP	151	TOP	TTTTTGAAACGGAGTCTCACTCTGTCACCAGGCTGGAGTGCAGTGCCGCAATCTCGGCTC[A/G]CTGCAACCTCCGCCTCCCAGGTTCAAGCAATTCTCCTGCCTCAGCCTCNCGAGTAGCTGG	TTTTTGAAACGGAGTCTCACTCTGTCACCAGGCTGGAGTGCAGTGCCGCAATCTCGGCTC[A/G]CTGCAACCTCCGCCTCCCAGGTTCAAGCAATTCTCCTGCCTCAGCCTCNCGAGTAGCTGG	2169	3	+
ilmnseq_rs552437793_ilmnrep2-151_B_R_2840134851	ilmnseq_rs552437793	BOT	[T/C]	0031748485	AGGTGCAGCTGGAAAGGCAGCAAGCCTGGGACGGTGCGTGAGGGAGGGCT			37	2	127417929	diploid	Homo sapiens	dbSNP	151	TOP	GGCATGCTCTGNGCTGCTGCTGCCCTTGCCCGCCTTAGCAGCTGGCTCGGGGTGGCCCTC[A/G]AGCCCTCCCTCACGCACCGTCCCAGGCTTGCTGCCTTTCCAGCTGCACCTCTCACAACTG	GGCATGCTCTGNGCTGCTGCTGCCCTTGCCCGCCTTAGCAGCTGGCTCGGGGTGGCCCTC[A/G]AGCCCTCCCTCACGCACCGTCCCAGGCTTGCTGCCTTTCCAGCTGCACCTCTCACAACTG	2169	3	-
ilmnseq_rs552455064.1_F2BT_ilmnrep2-151_B_R_2840134852	ilmnseq_rs552455064.1_F2BT	BOT	[T/C]	0063714314	CAGCTAGCAGCAGTGATATCAGGTCTTTGGAGAAGACTGGCTGAGTGAGT	0015713397	CAGCTAGCAGCAGTGATATCAGGTCTTTGGAGAAGACTGGCTGAGTGAGC	37	2	127444579	diploid	Homo sapiens	dbSNP	151	TOP	TCATTCCAGGCNCCTTAAGCTGGATGCAGACCAACCACCTACTTTCTGGGCTGGATCTGA[A/G]CTCACTCAGCCAGTCTTCTCCAAAGACCTGATATCACTGCTGCTAGCTGAATGGGTACAG	TCATTCCAGGCNCCTTAAGCTGGATGCAGACCAACCACCTACTTTCTGGGCTGGATCTGA[A/G]CTCACTCAGCCAGTCTTCTCCAAAGACCTGATATCACTGCTGCTAGCTGAATGGGTACAG	2169	3	-
ilmnseq_rs552455064.2_F2BT_ilmnrep2-151_B_R_2840134853	ilmnseq_rs552455064.2_F2BT	BOT	[G/C]	0037784350	CAGCTAGCAGCAGTGATATCAGGTCTTTGGAGAAGACTGGCTGAGTGAGG	0020762397	CAGCTAGCAGCAGTGATATCAGGTCTTTGGAGAAGACTGGCTGAGTGAGC	37	2	127444579	diploid	Homo sapiens	dbSNP	151	TOP	TCATTCCAGGCNCCTTAAGCTGGATGCAGACCAACCACCTACTTTCTGGGCTGGATCTGA[C/G]CTCACTCAGCCAGTCTTCTCCAAAGACCTGATATCACTGCTGCTAGCTGAATGGGTACAG	TCATTCCAGGCNCCTTAAGCTGGATGCAGACCAACCACCTACTTTCTGGGCTGGATCTGA[C/G]CTCACTCAGCCAGTCTTCTCCAAAGACCTGATATCACTGCTGCTAGCTGAATGGGTACAG	2169	3	-
ilmnseq_rs552477499_ilmnrep2-151_B_R_2840134854	ilmnseq_rs552477499	BOT	[T/C]	0057741321	TTTAGGGTACATGTGCACAATGTGCAGGTTACATATGTATACATGTGCCA			37	4	144935006	diploid	Homo sapiens	dbSNP	151	TOP	GATAGCATCGGNAGATATACCTAATGCTAGATGATGAGTTAGTGGGTGCAGTGCACCAGC[A/G]TGGCACATGTATACATATGTAACCTGCACATTGTGCACATGTACCCTAAAACTTAAAGTA	GATAGCATCGGNAGATATACCTAATGCTAGATGATGAGTTAGTGGGTGCAGTGCACCAGC[A/G]TGGCACATGTATACATATGTAACCTGCACATTGTGCACATGTACCCTAAAACTTAAAGTA	2169	3	-
ilmnseq_rs552602768-151_T_F_2839904190	ilmnseq_rs552602768	TOP	[A/G]	0034616403	GGCAGGTGAACTATAATTAAGATCAATGGATACTAAAGTAAGCCTATCAA			37	4	144916910	diploid	Homo sapiens	dbSNP	151	TOP	CTTAACTCCTGGCAGGTGAACTATAATTAAGATCAATGGATACTAAAGTAAGCCTATCAA[A/G]AATCTGGTTTTTGACAAAGATTTGAATAGAATTTGGTCCTTGCCCTCAAGGATCTCACAG	CTTAACTCCTGGCAGGTGAACTATAATTAAGATCAATGGATACTAAAGTAAGCCTATCAA[A/G]AATCTGGTTTTTGACAAAGATTTGAATAGAATTTGGTCCTTGCCCTCAAGGATCTCACAG	2169	3	+
ilmnseq_rs552607374-151_B_F_2839902157	ilmnseq_rs552607374	BOT	[G/C]	0037617350	GAGTAGCTGGGATTACAGGTGCCCACCACCATGCCTGGCTAATTTTCGTG	0057728331	GAGTAGCTGGGATTACAGGTGCCCACCACCATGCCTGGCTAATTTTCGTC	37	1	25632062	diploid	Homo sapiens	dbSNP	151	BOT	ctcagcctcctgagtagctgggattacaggtgcccaccaccatgcctggctaattttcgt[C/G]TGTGTATGTATTttgttgttgttgttgttgttgttgttgttgttgttgagacggtgtctc	gagacaccgtctcaacaacaacaacaacaacaacaacaacaacaacaaAATACATACACA[C/G]acgaaaattagccaggcatggtggtgggcacctgtaatcccagctactcaggaggctgag	2169	3	+
ilmnseq_rs552677813.1_F2BT-151_T_F_2839902931	ilmnseq_rs552677813.1_F2BT	TOP	[A/G]	0066632306	ATATACCCAAAGGACCATAAATCATGCTGCTATAAAAACACATGCACACA	0067643491	ATATACCCAAAGGACCATAAATCATGCTGCTATAAAAACACATGCACACG	37	4	144934623	diploid	Homo sapiens	dbSNP	151	TOP	aattactgggtatatacccaaaggaccataaatcatgctgctataaaaacacatgcacac[A/G]tatgtttattgtggcattattcacaatagcagagacttggaaccaacccaaatgtccatc	aattactgggtatatacccaaaggaccataaatcatgctgctataaaaacacatgcacac[A/G]tatgtttattgtggcattattcacaatagcagagacttggaaccaacccaaatgtccatc	2169	3	+
ilmnseq_rs552677813.2_F2BT_ilmnrep1-151_B_F_2840131394	ilmnseq_rs552677813.2_F2BT	BOT	[T/G]	0041622359	ATATACCCAAAGGACCATAAATCATGCTGCTATAAAAACACATGCACACT	0010649376	ATATACCCAAAGGACCATAAATCATGCTGCTATAAAAACACATGCACACG	37	4	144934623	diploid	Homo sapiens	dbSNP	151	BOT	AATTACTGGGTATATACCCAAAGGACCATAAATCATGCTGCTATAAAAACACATGCACAC[T/G]TATGTTTATTGTGGCATTATTCACAATAGCAGAGACTTGGAACCAACCNAAATGTCCATC	GATGGACATTTNGGTTGGTTCCAAGTCTCTGCTATTGTGAATAATGCCACAATAAACATA[A/C]GTGTGCATGTGTTTTTATAGCAGCATGATTTATGGTCCTTTGGGTATATACCCAGTAATT	2169	3	+
ilmnseq_rs552706420-151_B_F_2839904272	ilmnseq_rs552706420	BOT	[T/C]	0023677308	CTGCCTCAGCCTCCCAAGTAGCTGGGACTACAGGCACCCGCCACCAAGCC			37	4	144930927	diploid	Homo sapiens	dbSNP	151	BOT	ctccattctcctgcctcagcctcccaagtagctgggactacaggcacccgccaccaagcc[T/C]ggctaattttttgtatttttagtagagatggggtttcactgtgttagccaggacgatctc	gagatcgtcctggctaacacagtgaaaccccatctctactaaaaatacaaaaaattagcc[A/G]ggcttggtggcgggtgcctgtagtcccagctacttgggaggctgaggcaggagaatggag	2169	3	+
ilmnseq_rs552737610-151_B_F_2839902313	ilmnseq_rs552737610	BOT	[T/G]	0041753495	GACTCCCAGAAGACAAGCATTTAATTTGTTAATTGAGCCCTCTATGGGCC			37	1	25646224	diploid	Homo sapiens	dbSNP	151	BOT	GCACCAAATGGACTCCCAGAAGACAAGCATTTAATTTGTTAATTGAgccctctatgggcc[T/G]gtctgtatttatttaagaaacaatcctatcaagcatagttattgggtttctcagcccagg	cctgggctgagaaacccaataactatgcttgataggattgtttcttaaataaatacagac[A/C]ggcccatagagggcTCAATTAACAAATTAAATGCTTGTCTTCTGGGAGTCCATTTGGTGC	2169	3	+
ilmnseq_rs552740385-151_B_R_2839904309	ilmnseq_rs552740385	BOT	[G/C]	0014613392	TTTTTTTTACTATACTTTAAGTTTTAGGGTACATGTGCACAATGTGCAGG	0033668317	TTTTTTTTACTATACTTTAAGTTTTAGGGTACATGTGCACAATGTGCAGC	37	4	144935029	diploid	Homo sapiens	dbSNP	151	TOP	atgctagatgatgagttagtgggtgcagtgcaccagcatggcacatgtatacatatgtaa[C/G]ctgcacattgtgcacatgtaccctaaaacttaaagtatagtaaaaaaaaaaTaatgggtg	atgctagatgatgagttagtgggtgcagtgcaccagcatggcacatgtatacatatgtaa[C/G]ctgcacattgtgcacatgtaccctaaaacttaaagtatagtaaaaaaaaaaTaatgggtg	2169	3	-
ilmnseq_rs552749796_ilmnrep1-151_B_F_2840131398	ilmnseq_rs552749796	BOT	[T/G]	0022600344	AGCTATATGTATGGTTGTTACTATGGGAAATCTTGTTTTGCCAATTTTCT			37	1	25656860	diploid	Homo sapiens	dbSNP	151	BOT	CACTGAACATAGCTATATGTATGGTTGTTACTATGGGAAATCTTGTTTTGCCAATTTTCT[T/G]TGAAAATTCTGGCAGACCAAGGTTCTTTTTGTTTACATAATACTTGAANAATAAAAATGA	TCATTTTTATTNTTCAAGTATTATGTAAACAAAAAGAACCTTGGTCTGCCAGAATTTTCA[A/C]AGAAAATTGGCAAAACAAGATTTCCCATAGTAACAACCATACATATAGCTATGTTCAGTG	2169	3	+
ilmnseq_rs552769237-151_B_F_2839901519	ilmnseq_rs552769237	BOT	[T/C]	0070809345	CAACATAGCAAGACCTCATCTCTAAATAAATAGGTAGGTGGATAGACAGA			37	1	25617644	diploid	Homo sapiens	dbSNP	151	BOT	ccgagctgggcaacatagcaagacctcatctctaaataaaTAGGTAGGTGgatagacaga[T/C]agatagatagacagacagacagacagacagacaggctgggtacagtggctcacacctgta	tacaggtgtgagccactgtacccagcctgtctgtctgtctgtctgtctgtctatctatct[A/G]tctgtctatcCACCTACCTAtttatttagagatgaggtcttgctatgttgcccagctcgg	2169	3	+
ilmnseq_rs552883970_ilmnrep2-151_T_R_2840134864	ilmnseq_rs552883970	TOP	[A/G]	0028652301	TCCCAAGTAGCTGGGATTACAGGTTGTCTTTATTTTTCAAAACCCTGGAA			37	1	25617346	diploid	Homo sapiens	dbSNP	151	BOT	AGTCATGGTGCNGGGAGGAGGGACCTGGGAGAAAAGGGCCAAAAGCTCCATTTGGTGGGG[T/C]TTCCAGGGTTTTGAAAAATAAAGACAACCTGTAATCCCAGCTACTTGGGAGGTTGAGGAG	CTCCTCAACCTCCCAAGTAGCTGGGATTACAGGTTGTCTTTATTTTTCAAAACCCTGGAA[A/G]CCCCACCAAATGGAGCTTTTGGCCCTTTTCTCCCAGGTCCCTCCTCCCNGCACCATGACT	2169	3	-
ilmnseq_rs552950514_ilmnrep2-151_T_F_2840134865	ilmnseq_rs552950514	TOP	[A/G]	0015710456	CAACATGAAGCAACCAGACTTCTTGTAATACCAAACTAAGGTCTTCGGGA			37	1	25719539	diploid	Homo sapiens	dbSNP	151	TOP	ATAAATTTTGCAACATGAAGCAACCAGACTTCTTGTAATACCAAACTAAGGTCTTCGGGA[A/G]ATTCTAGATATATTCTAATTTTGCATCATGACTATCACATTTTAGTAANGCTTCATAACT	ATAAATTTTGCAACATGAAGCAACCAGACTTCTTGTAATACCAAACTAAGGTCTTCGGGA[A/G]ATTCTAGATATATTCTAATTTTGCATCATGACTATCACATTTTAGTAANGCTTCATAACT	2169	3	+
ilmnseq_rs552953999_ilmnrep2-151_B_R_2840134866	ilmnseq_rs552953999	BOT	[T/C]	0056603478	CTCCTAAGTGAAGCTCTGAACTTTCTCCAAGGACCATCAGGGCTTTCCCC			37	1	25718680	diploid	Homo sapiens	dbSNP	151	TOP	TGTGGTAGTCTNTCTGCAATAAAACCCAGTAAGAGCAGTGAGTGTCGGCATCCTCTGCCC[A/G]GGGGAAAGCCCTGATGGTCCTTGGAGAAAGTTCAGAGCTTCACTTAGGAGGTGTGACTTG	TGTGGTAGTCTNTCTGCAATAAAACCCAGTAAGAGCAGTGAGTGTCGGCATCCTCTGCCC[A/G]GGGGAAAGCCCTGATGGTCCTTGGAGAAAGTTCAGAGCTTCACTTAGGAGGTGTGACTTG	2169	3	-
ilmnseq_rs553011675_ilmnrep2-151_T_F_2840134867	ilmnseq_rs553011675	TOP	[A/G]	0047719338	CTTTCTTTTTTTTTTTTTTGAGACAGTCTCACTCTGTCACCTAGGCTGGT			37	1	25700373	diploid	Homo sapiens	dbSNP	151	TOP	TGTATATTTTCTTTCTTTTTTTTTTTTTTGAGACAGTCTCACTCTGTCACCTAGGCTGGT[A/G]CAACCTTGGCTCACTATAACCTCCACCTCCTGGGGTCAAGCCATTCCCNTACTTCAGCCT	TGTATATTTTCTTTCTTTTTTTTTTTTTTGAGACAGTCTCACTCTGTCACCTAGGCTGGT[A/G]CAACCTTGGCTCACTATAACCTCCACCTCCTGGGGTCAAGCCATTCCCNTACTTCAGCCT	2169	3	+
ilmnseq_rs553014286_ilmnrep1-151_B_F_2840131404	ilmnseq_rs553014286	BOT	[T/C]	0071645489	TAACATTGCATTGCCCTGGAGCCTAAAAGGGGAAACAAAGGGCCGGGCGA			37	1	25601226	diploid	Homo sapiens	dbSNP	151	BOT	AGCCTGGGCTTAACATTGCATTGCCCTGGAGCCTAAAAGGGGAAACAAAGGGCCGGGCGA[T/C]GTGGCTCACGCCTGTAATCCCGGCACATTGGGAGGCCAAGGCTGGAGANTCACCTGAGGT	ACCTCAGGTGANTCTCCAGCCTTGGCCTCCCAATGTGCCGGGATTACAGGCGTGAGCCAC[A/G]TCGCCCGGCCCTTTGTTTCCCCTTTTAGGCTCCAGGGCAATGCAATGTTAAGCCCAGGCT	2169	3	+
ilmnseq_rs553015713_ilmnrep1-151_B_F_2840131405	ilmnseq_rs553015713	BOT	[T/G]	0055683332	TTATGTGTACTAGTTTTCTTATCAATCGGTAGCTTGGTCACACTCTCAGT			37	1	25707611	diploid	Homo sapiens	dbSNP	151	BOT	CCTGGCTAATTTATGTGTACTAGTTTTCTTATCAATCGGTAGCTTGGTCACACTCTCAGT[T/G]TTCTCAGCTGAAAATGTTCTTTCATTCTCTACAACATGGGTGACCTACNGATTTTCTGCT	AGCAGAAAATCNGTAGGTCACCCATGTTGTAGAGAATGAAAGAACATTTTCAGCTGAGAA[A/C]ACTGAGAGTGTGACCAAGCTACCGATTGATAAGAAAACTAGTACACATAAATTAGCCAGG	2169	3	+
ilmnseq_rs553049818_ilmnrep1-151_B_F_2840131406	ilmnseq_rs553049818	BOT	[G/C]	0020745368	TTTGATCTCTTCAGCCAATGGCTCTGGAGAAAAGCATGGCCTATTAACGG	0052621473	TTTGATCTCTTCAGCCAATGGCTCTGGAGAAAAGCATGGCCTATTAACGC	37	4	145050639	diploid	Homo sapiens	dbSNP	151	BOT	AATACTTTTTATTTGATCTCTTCAGCCAATGGCTCTGGAGAAAAGCATGGCCTATTAACG[C/G]ATGCAGTTAGTGTGCTAGGTGCCAAATGGAATGAGCCAGTTTCTGCTCNTCTTCAGACTG	CAGTCTGAAGANGAGCAGAAACTGGCTCATTCCATTTGGCACCTAGCACACTAACTGCAT[C/G]CGTTAATAGGCCATGCTTTTCTCCAGAGCCATTGGCTGAAGAGATCAAATAAAAAGTATT	2169	3	+
ilmnseq_rs553065670_ilmnrep1-151_T_F_2840131407	ilmnseq_rs553065670	TOP	[C/G]	0041641362	CTTGTCTCTCTGACTCTCAGAAATCACCAATCACATACGTAGGTTTGTTC	0064781346	CTTGTCTCTCTGACTCTCAGAAATCACCAATCACATACGTAGGTTTGTTG	37	4	144939148	diploid	Homo sapiens	dbSNP	151	TOP	TCTGTAATTTTCTTGTCTCTCTGACTCTCAGAAATCACCAATCACATACGTAGGTTTGTT[C/G]CCTAGTCTATAATTATTGATAGCTACTAATTATTTTAATATTACTTATNTTATTAATACT	TCTGTAATTTTCTTGTCTCTCTGACTCTCAGAAATCACCAATCACATACGTAGGTTTGTT[C/G]CCTAGTCTATAATTATTGATAGCTACTAATTATTTTAATATTACTTATNTTATTAATACT	2169	3	+
ilmnseq_rs553308705_ilmnrep1-151_T_R_2840131408	ilmnseq_rs553308705	TOP	[A/G]	0045665357	TGTGCTCATTTGCTATTCTGCATTCCAACCCTCCCTTCACACTTGGCTGT			37	4	145039007	diploid	Homo sapiens	dbSNP	151	BOT	TTGAATGTATGNGATAGTGATGAAGTTCTATGATGTGCTTTTTACCCTGTGAGCCGTGGA[T/C]ACAGCCAAGTGTGAAGGGAGGGTTGGAATGCAGAATAGCAAATGAGCACACACAGTGATA	TATCACTGTGTGTGCTCATTTGCTATTCTGCATTCCAACCCTCCCTTCACACTTGGCTGT[A/G]TCCACGGCTCACAGGGTAAAAAGCACATCATAGAACTTCATCACTATCNCATACATTCAA	2169	3	-
ilmnseq_rs553312652_ilmnrep1-151_T_F_2840131409	ilmnseq_rs553312652	TOP	[A/G]	0070614436	ACAGCTACTCCTCACAGTAAAAGAGCACTTGGTGGAAATTTTGTACCGAA			37	4	144924934	diploid	Homo sapiens	dbSNP	151	TOP	TTGTTCTTCAACAGCTACTCCTCACAGTAAAAGAGCACTTGGTGGAAATTTTGTACCGAA[A/G]TGAAGGCTGAAACCCCAGAGATCAAACACTGTACTCAAGTTTACAAAGNTGGACTCAGAC	TTGTTCTTCAACAGCTACTCCTCACAGTAAAAGAGCACTTGGTGGAAATTTTGTACCGAA[A/G]TGAAGGCTGAAACCCCAGAGATCAAACACTGTACTCAAGTTTACAAAGNTGGACTCAGAC	2169	3	+
ilmnseq_rs553320503_ilmnrep1-151_T_R_2840131410	ilmnseq_rs553320503	TOP	[A/G]	0045701473	ATTACATGAATGATTACTATATTTTGTTCACACTAATAAAGCTTATGCTC			37	4	145031990	diploid	Homo sapiens	dbSNP	151	BOT	ATGCATTAAATNATAAATGTGTGTGTTTGTGTGTGTGTGTGTGTGTGTGTATGGCATTTC[T/C]GAGCATAAGCTTTATTAGTGTGAACAAAATATAGTAATCATTCATGTAATATTATATCTT	AAGATATAATATTACATGAATGATTACTATATTTTGTTCACACTAATAAAGCTTATGCTC[A/G]GAAATGCCATACACACACACACACACACACACAAACACACACATTTATNATTTAATGCAT	2169	3	-
ilmnseq_rs553482948_ilmnrep2-151_T_F_2840134875	ilmnseq_rs553482948	TOP	[A/C]	0037765306	TGGCGCAATCTCAGCTCACTGCAACCTCTGCCTCCTGATTTCAAGCGATT			37	1	25696337	diploid	Homo sapiens	dbSNP	151	TOP	TGGAGTGCAGTGGCGCAATCTCAGCTCACTGCAACCTCTGCCTCCTGATTTCAAGCGATT[A/C]TCTTGCCTCAGCCTCCTGAGTAACTGGGATTACAGGCATGTGCTACCANGCCCAGCTAAC	TGGAGTGCAGTGGCGCAATCTCAGCTCACTGCAACCTCTGCCTCCTGATTTCAAGCGATT[A/C]TCTTGCCTCAGCCTCCTGAGTAACTGGGATTACAGGCATGTGCTACCANGCCCAGCTAAC	2169	3	+
ilmnseq_rs553530559_ilmnrep2-151_B_R_2840134876	ilmnseq_rs553530559	BOT	[T/C]	0037727334	GGAGGAGAATTGCTTGAACCCAGGAGGTAGAGGTAGCTGAGCTGAGAATA			37	1	25744581	diploid	Homo sapiens	dbSNP	151	TOP	ATTACTATTATNTTTTTCAGACAGAGTCCCACTCTGTCACCCAGGCTGGAGTGCAGTGGC[A/G]TATTCTCAGCTCAGCTACCTCTACCTCCTGGGTTCAAGCAATTCTCCTCCCTCAGCTTCC	ATTACTATTATNTTTTTCAGACAGAGTCCCACTCTGTCACCCAGGCTGGAGTGCAGTGGC[A/G]TATTCTCAGCTCAGCTACCTCTACCTCCTGGGTTCAAGCAATTCTCCTCCCTCAGCTTCC	2169	3	-
ilmnseq_rs553562627_ilmnrep1-151_T_R_2840131413	ilmnseq_rs553562627	TOP	[C/G]	0042743355	GTTCTTGTGTCCAGTTTTAAGAATTTGTCGGCCGGTCGCAGTGGCTTATC	0069787404	GTTCTTGTGTCCAGTTTTAAGAATTTGTCGGCCGGTCGCAGTGGCTTATG	37	1	25646668	diploid	Homo sapiens	dbSNP	151	BOT	CGAACTCCTGANCTCAGGTGATCCGCCCACCTTGGCCTCCCAAAGTGCTGGGATTACAGG[C/G]ATAAGCCACTGCGACCGGCCGACAAATTCTTAAAACTGGACACAAGAACACAAAACGCTT	AAGCGTTTTGTGTTCTTGTGTCCAGTTTTAAGAATTTGTCGGCCGGTCGCAGTGGCTTAT[C/G]CCTGTAATCCCAGCACTTTGGGAGGCCAAGGTGGGCGGATCACCTGAGNTCAGGAGTTCG	2169	3	-
ilmnseq_rs553762972_ilmnrep1-151_T_F_2840131414	ilmnseq_rs553762972	TOP	[A/G]	0034669469	GATGGAGACCATCCTGGCTAACACGATGAAACCCCATCTCTACCAAAAAT			37	1	25603400	diploid	Homo sapiens	dbSNP	151	TOP	GAGGTCTGGAGATGGAGACCATCCTGGCTAACACGATGAAACCCCATCTCTACCAAAAAT[A/G]CAAAAAAATTAGCCGGGTGTGGTGGCGGGTGCCTGTAGTCCCAGCTACNTGGGAGGCTGA	GAGGTCTGGAGATGGAGACCATCCTGGCTAACACGATGAAACCCCATCTCTACCAAAAAT[A/G]CAAAAAAATTAGCCGGGTGTGGTGGCGGGTGCCTGTAGTCCCAGCTACNTGGGAGGCTGA	2169	3	+
ilmnseq_rs553962716_ilmnrep2-151_P_F_2840134879	ilmnseq_rs553962716	PLUS	[I/D]	0039679412	CACATGGACACAGGAAGGGGAATATTACACTCTGGGGACTGCTGTGGGGT			37	4	144934927	diploid	Homo sapiens	dbSNP	151	PLUS	AACAATGAGATCACATGGACACAGGAAGGGGAATATTACACTCTGGGGACTGCTGTGGGG[-/T]TGNGGGGGAGGGGGAAGGGATAGCATCGGGAGATATACCTAATGCTAGATGATGAGTTAG	AACAATGAGATCACATGGACACAGGAAGGGGAATATTACACTCTGGGGACTGCTGTGGGG[-/T]TGNGGGGGAGGGGGAAGGGATAGCATCGGGAGATATACCTAATGCTAGATGATGAGTTAG	2169	3	+
ilmnseq_rs554232011.1_F2BT-151_B_R_2839901980	ilmnseq_rs554232011.1_F2BT	BOT	[T/G]	0043665303	GCTGTTTAGAATTGTCAGCACATGGTGATAAAAAAAAAAATAGGCTGGGT	0029761510	GCTGTTTAGAATTGTCAGCACATGGTGATAAAAAAAAAAATAGGCTGGGG	37	1	25720772	diploid	Homo sapiens	dbSNP	151	TOP	tcaagtgatccatccgccttggcctcccaaagcgctgggattacaggcatgagccaccgc[A/C]cccagcctatttttttttttatcaccatgtgctgacaattctaaacagcatgggtggtaa	tcaagtgatccatccgccttggcctcccaaagcgctgggattacaggcatgagccaccgc[A/C]cccagcctatttttttttttatcaccatgtgctgacaattctaaacagcatgggtggtaa	2169	3	-
ilmnseq_rs554232011.2_F2BT_ilmnrep1-151_B_R_2840131417	ilmnseq_rs554232011.2_F2BT	BOT	[T/C]	0063609451	GCTGTTTAGAATTGTCAGCACATGGTGATAAAAAAAAAAATAGGCTGGGT	0046663356	GCTGTTTAGAATTGTCAGCACATGGTGATAAAAAAAAAAATAGGCTGGGC	37	1	25720772	diploid	Homo sapiens	dbSNP	151	TOP	TCAAGTGATCCNTCCGCCTTGGCCTCCCAAAGCGCTGGGATTACAGGCATGAGCCACCGC[A/G]CCCAGCCTATTTTTTTTTTTATCACCATGTGCTGACAATTCTAAACAGCATGGGTGGTAA	TCAAGTGATCCNTCCGCCTTGGCCTCCCAAAGCGCTGGGATTACAGGCATGAGCCACCGC[A/G]CCCAGCCTATTTTTTTTTTTATCACCATGTGCTGACAATTCTAAACAGCATGGGTGGTAA	2169	3	-
ilmnseq_rs554232011.3_F2BT-151_T_R_2839901984	ilmnseq_rs554232011.3_F2BT	TOP	[A/T]	0043806302	GCTGTTTAGAATTGTCAGCACATGGTGATAAAAAAAAAAATAGGCTGGGA	0069743461	GCTGTTTAGAATTGTCAGCACATGGTGATAAAAAAAAAAATAGGCTGGGT	37	1	25720772	diploid	Homo sapiens	dbSNP	151	BOT	tcaagtgatccatccgccttggcctcccaaagcgctgggattacaggcatgagccaccgc[A/T]cccagcctatttttttttttatcaccatgtgctgacaattctaaacagcatgggtggtaa	ttaccacccatgctgtttagaattgtcagcacatggtgataaaaaaaaaaataggctggg[A/T]gcggtggctcatgcctgtaatcccagcgctttgggaggccaaggcggatggatcacttga	2169	3	-
ilmnseq_rs554361274-151_B_R_2839901578	ilmnseq_rs554361274	BOT	[T/C]	0030718331	CCTTTCTCTTCTTCTTCCTCTTCAAATAGCTTTTTGAGGTGTAACTGGCA			37	1	25695573	diploid	Homo sapiens	dbSNP	151	TOP	aagtgctgggattacaggcgtgagccaccatacccagcctaaatatgtacaattgattgt[A/G]tgccagttacacctcaaaaagctattTgaagaggaagaagaagagaaaggagaggaagga	aagtgctgggattacaggcgtgagccaccatacccagcctaaatatgtacaattgattgt[A/G]tgccagttacacctcaaaaagctattTgaagaggaagaagaagagaaaggagaggaagga	2169	3	-
ilmnseq_rs554440338_ilmnrep1-151_B_F_2840131420	ilmnseq_rs554440338	BOT	[T/C]	0045677346	AGTGTTTAATTTTCAAAAACTTCCCTCTCTAGTCGGTAGATACCACCTAC			37	1	25726168	diploid	Homo sapiens	dbSNP	151	BOT	AAAATTAGACAGTGTTTAATTTTCAAAAACTTCCCTCTCTAGTCGGTAGATACCACCTAC[T/C]GATGGTTACATATACTAGGGAAATTTTAAAATTAGGAAATGCTGATATNTCATATTATAA	TTATAATATGANATATCAGCATTTCCTAATTTTAAAATTTCCCTAGTATATGTAACCATC[A/G]GTAGGTGGTATCTACCGACTAGAGAGGGAAGTTTTTGAAAATTAAACACTGTCTAATTTT	2169	3	+
ilmnseq_rs554461623_ilmnrep2-151_B_F_2840134885	ilmnseq_rs554461623	BOT	[T/A]	0034684480	TCATTCTTTCTTCACAATGCCTCTCAGCCTTCTCCATTCATTTTTTCCCT	0034662328	TCATTCTTTCTTCACAATGCCTCTCAGCCTTCTCCATTCATTTTTTCCCA	37	4	145030328	diploid	Homo sapiens	dbSNP	151	BOT	GCAAGAAAAGGTCATTCTTTCTTCACAATGCCTCTCAGCCTTCTCCATTCATTTTTTCCC[A/T]CATTTAGATCTTTTGCTCATAACGACACAAGCAAACAACCAGGGCTGANGAGTACAATTC	GAATTGTACTCNTCAGCCCTGGTTGTTTGCTTGTGTCGTTATGAGCAAAAGATCTAAATG[A/T]GGGAAAAAATGAATGGAGAAGGCTGAGAGGCATTGTGAAGAAAGAATGACCTTTTCTTGC	2169	3	+
ilmnseq_rs554528664_ilmnrep2-151_T_R_2840134886	ilmnseq_rs554528664	TOP	[A/G]	0059699450	TTGTGCACAGGTACCCAAAAACTTAAAGTATAATAATAATAAAATAAAAT			37	4	145044648	diploid	Homo sapiens	dbSNP	151	BOT	TGAGGCAATTANACCTCTTTTATTTTATTTTATTTTATTTTATTTTATTTTATTTTATTT[T/C]ATTTTATTTTATTATTATTATACTTTAAGTTTTTGGGTACCTGTGCACAATGTGCAGGTT	AACCTGCACATTGTGCACAGGTACCCAAAAACTTAAAGTATAATAATAATAAAATAAAAT[A/G]AAATAAAATAAAATAAAATAAAATAAAATAAAATAAAATAAAAGAGGTNTAATTGCCTCA	2169	3	-
ilmnseq_rs554559818_ilmnrep1-151_B_F_2840131423	ilmnseq_rs554559818	BOT	[T/C]	0045778440	CTAATTTATGTGTACTAGTTTTCTTATCAATCGGTAGCTTGGTCACACTC			37	1	25707606	diploid	Homo sapiens	dbSNP	151	BOT	CCACGCCTGGCTAATTTATGTGTACTAGTTTTCTTATCAATCGGTAGCTTGGTCACACTC[T/C]CAGTTTTCTCAGCTGAAAATGTTCTTTCATTCTCTACAACATGGGTGANCTACGGATTTT	AAAATCCGTAGNTCACCCATGTTGTAGAGAATGAAAGAACATTTTCAGCTGAGAAAACTG[A/G]GAGTGTGACCAAGCTACCGATTGATAAGAAAACTAGTACACATAAATTAGCCAGGCGTGG	2169	3	+
ilmnseq_rs554681476_ilmnrep2-151_B_F_2840134888	ilmnseq_rs554681476	BOT	[T/C]	0040686339	GCTTTTGCTTGCCTTGCTGCTTTGTTATCATGCAGTAAGAAGGTTCTCAT			37	4	145030825	diploid	Homo sapiens	dbSNP	151	BOT	TTCATCTTACGCTTTTGCTTGCCTTGCTGCTTTGTTATCATGCAGTAAGAAGGTTCTCAT[T/C]AGTTACAAGGCAGATGTCAGTGCCATGCCCTTCGCCTTCCCAGCCTCCNGAACTAGGAAG	CTTCCTAGTTCNGGAGGCTGGGAAGGCGAAGGGCATGGCACTGACATCTGCCTTGTAACT[A/G]ATGAGAACCTTCTTACTGCATGATAACAAAGCAGCAAGGCAAGCAAAAGCGTAAGATGAA	2169	3	+
ilmnseq_rs554754151_ilmnrep1-151_B_F_2840131425	ilmnseq_rs554754151	BOT	[T/C]	0064631454	GAACCTCATCTCTACTAAAAATACAAAATTTAGCTGGGCATGGTGGCAGG			37	1	25617832	diploid	Homo sapiens	dbSNP	151	BOT	CAACATGGGGGAACCTCATCTCTACTAAAAATACAAAATTTAGCTGGGCATGGTGGCAGG[T/C]GCCTGTAATCCCAGCTACTCAGGAGGCTGAGGCAAGAGAATCGCTTGANCCCGAGAGGTG	CACCTCTCGGGNTCAAGCGATTCTCTTGCCTCAGCCTCCTGAGTAGCTGGGATTACAGGC[A/G]CCTGCCACCATGCCCAGCTAAATTTTGTATTTTTAGTAGAGATGAGGTTCCCCCATGTTG	2169	3	+
ilmnseq_rs554982201_ilmnrep1-151_B_F_2840131426	ilmnseq_rs554982201	BOT	[T/C]	0014652424	AATACCTGGCTGCCAGATCAATAGCATATGAAATACCAGAAATGCACTCA			37	4	145054065	diploid	Homo sapiens	dbSNP	151	BOT	ACCCTATCTGAATACCTGGCTGCCAGATCAATAGCATATGAAATACCAGAAATGCACTCA[T/C]CGCCTGCACAAGCCATTGACCAGTGGCTCATGCACACCTTTATCCAGCNTATCTAGCTCC	GGAGCTAGATANGCTGGATAAAGGTGTGCATGAGCCACTGGTCAATGGCTTGTGCAGGCG[A/G]TGAGTGCATTTCTGGTATTTCATATGCTATTGATCTGGCAGCCAGGTATTCAGATAGGGT	2169	3	+
ilmnseq_rs554989636_ilmnrep1-151_B_R_2840131427	ilmnseq_rs554989636	BOT	[T/G]	0048737465	TGTTTTTATAGCAGCATGATTTATGGTCCTTTGGGTATATACCCAGTAAT			37	4	144934563	diploid	Homo sapiens	dbSNP	151	TOP	AGTCAGTGTGGNGATTCCTTAGGGATCTAGAACTGGAAATACCATTTGACCCAGCCATCC[A/C]ATTACTGGGTATATACCCAAAGGACCATAAATCATGCTGCTATAAAAACACATGCACACG	AGTCAGTGTGGNGATTCCTTAGGGATCTAGAACTGGAAATACCATTTGACCCAGCCATCC[A/C]ATTACTGGGTATATACCCAAAGGACCATAAATCATGCTGCTATAAAAACACATGCACACG	2169	3	-
ilmnseq_rs555009598_ilmnrep1-151_B_F_2840131428	ilmnseq_rs555009598	BOT	[T/C]	0052629333	CATCTCCATGCGGCGCATGGACACGTCCTGCCAGCGCTTGTAGGCGCGCA			37	9	136131595	diploid	Homo sapiens	dbSNP	151	BOT	AGTCACTGATCATCTCCATGCGGCGCATGGACACGTCCTGCCAGCGCTTGTAGGCGCGCA[T/C]CTCCAGCACTGACAGCTGCCGACCGGTCCCCAGCGTCACGCGGGGCACNGCGGCCGGCTG	CAGCCGGCCGCNGTGCCCCGCGTGACGCTGGGGACCGGTCGGCAGCTGTCAGTGCTGGAG[A/G]TGCGCGCCTACAAGCGCTGGCAGGACGTGTCCATGCGCCGCATGGAGATGATCAGTGACT	2169	3	+
ilmnseq_rs555038790_ilmnrep2-151_B_F_2840134893	ilmnseq_rs555038790	BOT	[T/C]	0015663449	TTTCCAAATCAACCTGACACCACCAGGATATAGGAGACCCCCAAGGACCT			37	1	25738051	diploid	Homo sapiens	dbSNP	151	BOT	GACACTGACATTTCCAAATCAACCTGACACCACCAGGATATAGGAGACCCCCAAGGACCT[T/C]CACGGGACCTGGGGATTTGGGGCGTGGGTGAGAAGTGGGCATTAGGAANGATTCAACTCT	AGAGTTGAATCNTTCCTAATGCCCACTTCTCACCCACGCCCCAAATCCCCAGGTCCCGTG[A/G]AGGTCCTTGGGGGTCTCCTATATCCTGGTGGTGTCAGGTTGATTTGGAAATGTCAGTGTC	2169	3	+
ilmnseq_rs555090649_ilmnrep1-151_T_R_2840131430	ilmnseq_rs555090649	TOP	[A/G]	0048602333	TCTGCTGAGAAGTCCAATCCAAAGGAAGAATGCCATGTTCAACACCTACT			37	1	25717313	diploid	Homo sapiens	dbSNP	151	BOT	CTTTGGGGGTGNGCCAAGGATGACCCTGAGATGGCTGTCACCACACTGACTGCTAGAGCA[T/C]AGTAGGTGTTGAACATGGCATTCTTCCTTTGGATTGGACTTCTCAGCAGAGCAGAGTTGA	TCAACTCTGCTCTGCTGAGAAGTCCAATCCAAAGGAAGAATGCCATGTTCAACACCTACT[A/G]TGCTCTAGCAGTCAGTGTGGTGACAGCCATCTCAGGGTCATCCTTGGCNCACCCCCAAAG	2169	3	-
ilmnseq_rs555233925_ilmnrep1-151_T_F_2840131431	ilmnseq_rs555233925	TOP	[A/G]	0018755481	CCATGCTAGCCATGGTCATCTGACAGTCTCTACACTGTGAATATTGCCTG			37	1	25688293	diploid	Homo sapiens	dbSNP	151	TOP	GGTCTCATTTCCATGCTAGCCATGGTCATCTGACAGTCTCTACACTGTGAATATTGCCTG[A/G]TGATCAAGACTCTCCTCAAAGAAATGACTTGCTGTCATCCCACATGAANTCCTGATGTTT	GGTCTCATTTCCATGCTAGCCATGGTCATCTGACAGTCTCTACACTGTGAATATTGCCTG[A/G]TGATCAAGACTCTCCTCAAAGAAATGACTTGCTGTCATCCCACATGAANTCCTGATGTTT	2169	3	+
ilmnseq_rs555238873-151_T_F_2839902275	ilmnseq_rs555238873	TOP	[A/G]	0019756316	GCCACCACCATTTGAATTCCCCCCAGGGTGCCCTTTGTCACTTTCCAGGT			37	1	25732703	diploid	Homo sapiens	dbSNP	151	TOP	CCAAACCAGGGCCACCACCATTTGAATTCCCCCCAGGGTGCCCTTTGTCACTTTCCAGGT[A/G]GATGCAGTGTGTGTATGCGGGCGTGCGTGCgtgcgtgcgtgtgtgtgtgtgtgtgtgtgt	CCAAACCAGGGCCACCACCATTTGAATTCCCCCCAGGGTGCCCTTTGTCACTTTCCAGGT[A/G]GATGCAGTGTGTGTATGCGGGCGTGCGTGCgtgcgtgcgtgtgtgtgtgtgtgtgtgtgt	2169	3	+
ilmnseq_rs555275642.1_F2BT_ilmnrep2-151_B_R_2840134897	ilmnseq_rs555275642.1_F2BT	BOT	[T/C]	0042745318	GCCCCCACCCAGGATCCTCTGACTTCCTCATCTCTCTTTTTTTTTGAGCT	0010658366	GCCCCCACCCAGGATCCTCTGACTTCCTCATCTCTCTTTTTTTTTGAGCC	37	1	25739510	diploid	Homo sapiens	dbSNP	151	TOP	GGTTGCAGTGANCCGAGATCGCACCACTGTACTCCAGCCTGGATGACAGAGTGAGACTCC[A/G]GCTCAAAAAAAAAGAGAGATGAGGAAGTCAGAGGATCCTGGGTGGGGGCTTTATCGGGCA	GGTTGCAGTGANCCGAGATCGCACCACTGTACTCCAGCCTGGATGACAGAGTGAGACTCC[A/G]GCTCAAAAAAAAAGAGAGATGAGGAAGTCAGAGGATCCTGGGTGGGGGCTTTATCGGGCA	2169	3	-
ilmnseq_rs555275642.2_F2BT-151_T_R_2839903431	ilmnseq_rs555275642.2_F2BT	TOP	[C/G]	0056808447	GCCCCCACCCAGGATCCTCTGACTTCCTCATCTCTCTTTTTTTTTGAGCC	0066636426	GCCCCCACCCAGGATCCTCTGACTTCCTCATCTCTCTTTTTTTTTGAGCG	37	1	25739510	diploid	Homo sapiens	dbSNP	151	BOT	ggttgcagtgagccgagatcgcaccactgtactccagcctggatgacagagtgagactcc[C/G]gctcaaaaaaaaaGAGAGATGAGGAAGTCAGAGGATCCTGGGTGGGGGCTTTATCGGGCA	TGCCCGATAAAGCCCCCACCCAGGATCCTCTGACTTCCTCATCTCTCtttttttttgagc[C/G]ggagtctcactctgtcatccaggctggagtacagtggtgcgatctcggctcactgcaacc	2169	3	-
ilmnseq_rs555351124_ilmnrep2-151_T_F_2840134899	ilmnseq_rs555351124	TOP	[A/G]	0019755346	AATAGAGCAGACTGAGCCTGGGCTTAACATTGCATTGCCCTGGAGCCTAA			37	1	25601202	diploid	Homo sapiens	dbSNP	151	TOP	GTGCACACACAATAGAGCAGACTGAGCCTGGGCTTAACATTGCATTGCCCTGGAGCCTAA[A/G]AGGGGAAACAAAGGGCCGGGCGACGTGGCTCACGCCTGTAATCCCGGCNCATTGGGAGGC	GTGCACACACAATAGAGCAGACTGAGCCTGGGCTTAACATTGCATTGCCCTGGAGCCTAA[A/G]AGGGGAAACAAAGGGCCGGGCGACGTGGCTCACGCCTGTAATCCCGGCNCATTGGGAGGC	2169	3	+
ilmnseq_rs555402929-151_T_F_2839902750	ilmnseq_rs555402929	TOP	[A/G]	0056761307	TCAGGTGATCCACCCACCTCAGCCTTCCAAATTGCTAGTATTATAGGCAT			37	1	25697529	diploid	Homo sapiens	dbSNP	151	TOP	actcctgacctcaggtgatccacccacctcagccttccaaattgctagtattataggcat[A/G]agccaccacacccggccGATTCTGTAAACAATTTTTTTTTTTTTGAAAAAAAGAACTGGG	actcctgacctcaggtgatccacccacctcagccttccaaattgctagtattataggcat[A/G]agccaccacacccggccGATTCTGTAAACAATTTTTTTTTTTTTGAAAAAAAGAACTGGG	2169	3	+
ilmnseq_rs555513691_ilmnrep2-151_T_R_2840134901	ilmnseq_rs555513691	TOP	[A/G]	0018784317	CATACTGCTAATGAAGTTTCAGAAATTTCTGTTACAACTGTTTCCCCTCC			37	4	144921549	diploid	Homo sapiens	dbSNP	151	BOT	AATCACAACAANGACTCCAGAGAAACTATTTAAAACTAAGAACATAACGTTTTTCTTTTC[T/C]GGAGGGGAAACAGTTGTAACAGAAATTTCTGAAACTTCATTAGCAGTATGAGCTGGACAT	ATGTCCAGCTCATACTGCTAATGAAGTTTCAGAAATTTCTGTTACAACTGTTTCCCCTCC[A/G]GAAAAGAAAAACGTTATGTTCTTAGTTTTAAATAGTTTCTCTGGAGTCNTTGTTGTGATT	2169	3	-
ilmnseq_rs555567027-151_B_F_2839902161	ilmnseq_rs555567027	BOT	[T/C]	0050682424	GCTGGTGGAACCCCTGCACAGAGACGGACACAGGATGAGCTCTAAGTACC			37	1	25599055	diploid	Homo sapiens	dbSNP	151	BOT	GATGCCTGGTGCTGGTGGAACCCCTGCACAGAGACGGACACAGGATGAGCTCTAAGTACC[T/C]GCGGTCTGTCCGGCGCTGCCTGCCCCTCTGGGCCCTAACACTGGAAGCAGCTCTCATTCT	AGAATGAGAGCTGCTTCCAGTGTTAGGGCCCAGAGGGGCAGGCAGCGCCGGACAGACCGC[A/G]GGTACTTAGAGCTCATCCTGTGTCCGTCTCTGTGCAGGGGTTCCACCAGCACCAGGCATC	2169	3	+
ilmnseq_rs555664562.1_F2BT-151_B_R_2839902940	ilmnseq_rs555664562.1_F2BT	BOT	[T/C]	0057606444	CAGGAAGAGAACTCTGCTCTCCTTTCCCACTGGGACAGTGGAAGAAATTT	0021685489	CAGGAAGAGAACTCTGCTCTCCTTTCCCACTGGGACAGTGGAAGAAATTC	37	4	145050989	diploid	Homo sapiens	dbSNP	151	TOP	GGTCAGTCTGTCATTCCAGCCAGTGCACATTCTTCAGCCTGGACAGATGGAAATCAAGAC[A/G]AATTTCTTCCACTGTCCCAGtgggaaaggagagcagagttctcttcctggctttgccacc	GGTCAGTCTGTCATTCCAGCCAGTGCACATTCTTCAGCCTGGACAGATGGAAATCAAGAC[A/G]AATTTCTTCCACTGTCCCAGtgggaaaggagagcagagttctcttcctggctttgccacc	2169	3	-
ilmnseq_rs555664562.2_F2BT_ilmnrep2-151_T_R_2840134904	ilmnseq_rs555664562.2_F2BT	TOP	[A/C]	0056679476	CAGGAAGAGAACTCTGCTCTCCTTTCCCACTGGGACAGTGGAAGAAATTA	0018690385	CAGGAAGAGAACTCTGCTCTCCTTTCCCACTGGGACAGTGGAAGAAATTC	37	4	145050989	diploid	Homo sapiens	dbSNP	151	BOT	GGTCAGTCTGTNATTCCAGCCAGTGCACATTCTTCAGCCTGGACAGATGGAAATCAAGAC[T/G]AATTTCTTCCACTGTCCCAGTGGGAAAGGAGAGCAGAGTTCTCTTCCTGGCTTTGCCACC	GGTGGCAAAGCCAGGAAGAGAACTCTGCTCTCCTTTCCCACTGGGACAGTGGAAGAAATT[A/C]GTCTTGATTTCCATCTGTCCAGGCTGAAGAATGTGCACTGGCTGGAATNACAGACTGACC	2169	3	-
ilmnseq_rs555732741_ilmnrep1-151_T_F_2840131441	ilmnseq_rs555732741	TOP	[A/G]	0022665351	GTAGGAAACGAAAGGACTCTCCTTACATATTAGCTCTATTGTCAAGTTTT			37	4	145032748	diploid	Homo sapiens	dbSNP	151	TOP	AATGTAATTAGTAGGAAACGAAAGGACTCTCCTTACATATTAGCTCTATTGTCAAGTTTT[A/G]TGTAAAGAAAAATACAGAATTTCTTAGAATATCTATTCTAAAAGCCTTNGGTAAAGAATA	AATGTAATTAGTAGGAAACGAAAGGACTCTCCTTACATATTAGCTCTATTGTCAAGTTTT[A/G]TGTAAAGAAAAATACAGAATTTCTTAGAATATCTATTCTAAAAGCCTTNGGTAAAGAATA	2169	3	+
ilmnseq_rs555919749_ilmnrep2-151_T_F_2840134906	ilmnseq_rs555919749	TOP	[A/T]	0060653332	GCACAAGAATGAGGTGACTGCGTGGACATAGAGCGTATTATGAAAGACAA	0074710463	GCACAAGAATGAGGTGACTGCGTGGACATAGAGCGTATTATGAAAGACAT	37	4	145041010	diploid	Homo sapiens	dbSNP	151	TOP	GTTGAGAAAGGGCACAAGAATGAGGTGACTGCGTGGACATAGAGCGTATTATGAAAGACA[A/T]ACTCTCCCACATCCCTCCCAGCAGCGGCTCCAGAATTTCTTCTTCTCCNCTGAAAACTAA	GTTGAGAAAGGGCACAAGAATGAGGTGACTGCGTGGACATAGAGCGTATTATGAAAGACA[A/T]ACTCTCCCACATCCCTCCCAGCAGCGGCTCCAGAATTTCTTCTTCTCCNCTGAAAACTAA	2169	3	+
ilmnseq_rs555972729_ilmnrep1-151_B_R_2840131443	ilmnseq_rs555972729	BOT	[T/C]	0019708304	ACATAAAGCACCCTTCTCTACCAAGTTAGGAAAGGAAGAAGTGTGACCAA			37	4	145050728	diploid	Homo sapiens	dbSNP	151	TOP	GAATGAGCCAGNTTCTGCTCATCTTCAGACTGGCATGCTTTGGCAGTCCCCATACAGCTA[A/G]TTGGTCACACTTCTTCCTTTCCTAACTTGGTAGAGAAGGGTGCTTTATGTATTCTATCTC	GAATGAGCCAGNTTCTGCTCATCTTCAGACTGGCATGCTTTGGCAGTCCCCATACAGCTA[A/G]TTGGTCACACTTCTTCCTTTCCTAACTTGGTAGAGAAGGGTGCTTTATGTATTCTATCTC	2169	3	-
ilmnseq_rs556085440_ilmnrep1-151_M_R_2840131444	ilmnseq_rs556085440	MINUS	[I/D]	0043720338	TGCACTCTAGCCTGGGCGACAGAGCGAGACTCTGTCTCAAAAAAAAAAAA			37	1	25733122	diploid	Homo sapiens	dbSNP	151	PLUS	CTAAAGTACTAGGATTACAGGCATGAACCACCGCGCCTGGCCTAAAACTGTTGTTTTTNG[-/T]TTTTTTTTTTTTGAGACAGAGTCTCGCTCTGTCGCCCAGGCTAGAGTGCAGTGGCACGAT	CTAAAGTACTAGGATTACAGGCATGAACCACCGCGCCTGGCCTAAAACTGTTGTTTTTNG[-/T]TTTTTTTTTTTTGAGACAGAGTCTCGCTCTGTCGCCCAGGCTAGAGTGCAGTGGCACGAT	2169	3	-
ilmnseq_rs556304613_ilmnrep2-151_T_F_2840134909	ilmnseq_rs556304613	TOP	[A/T]	0017728362	GATGCGTTTGGACGTGTCTCAGAGAAATCATGGAGGCGCTGCGGTTCCTA	0022698364	GATGCGTTTGGACGTGTCTCAGAGAAATCATGGAGGCGCTGCGGTTCCTT	37	1	25634241	diploid	Homo sapiens	dbSNP	151	TOP	GATGAGGAGCTGATGCGTTTGGACGTGTCTCAGAGAAATCATGGAGGCGCTGCGGTTCCT[A/T]CCGGTTCTTGGATGCCTTCTACAGAGACAACCATAGCCCCAAATTATANGGATCACATAT	GATGAGGAGCTGATGCGTTTGGACGTGTCTCAGAGAAATCATGGAGGCGCTGCGGTTCCT[A/T]CCGGTTCTTGGATGCCTTCTACAGAGACAACCATAGCCCCAAATTATANGGATCACATAT	2169	3	+
ilmnseq_rs556432552.1_F2BT_ilmnrep1-151_B_R_2840131446	ilmnseq_rs556432552.1_F2BT	BOT	[T/C]	0072615421	ACAAATTTAAAAATATAAATAAAACATAAAGGCTGGGTGCGGTGGCTCAT	0014626509	ACAAATTTAAAAATATAAATAAAACATAAAGGCTGGGTGCGGTGGCTCAC	37	1	25743034	diploid	Homo sapiens	dbSNP	151	TOP	TCCATCTCCAGNCCTCGTGATCTGCCTGCCTTGGCCTCCCAAAGTGCTGGGATTACAGGC[A/G]TGAGCCACCGCACCCAGCCTTTATGTTTTATTTATATTTTTAAATTTGTTATTACAGTCT	TCCATCTCCAGNCCTCGTGATCTGCCTGCCTTGGCCTCCCAAAGTGCTGGGATTACAGGC[A/G]TGAGCCACCGCACCCAGCCTTTATGTTTTATTTATATTTTTAAATTTGTTATTACAGTCT	2169	3	-
ilmnseq_rs556432552.2_F2BT_ilmnrep1-151_T_R_2840131447	ilmnseq_rs556432552.2_F2BT	TOP	[C/G]	0038706304	ACAAATTTAAAAATATAAATAAAACATAAAGGCTGGGTGCGGTGGCTCAC	0038690406	ACAAATTTAAAAATATAAATAAAACATAAAGGCTGGGTGCGGTGGCTCAG	37	1	25743034	diploid	Homo sapiens	dbSNP	151	BOT	TCCATCTCCAGNCCTCGTGATCTGCCTGCCTTGGCCTCCCAAAGTGCTGGGATTACAGGC[C/G]TGAGCCACCGCACCCAGCCTTTATGTTTTATTTATATTTTTAAATTTGTTATTACAGTCT	AGACTGTAATAACAAATTTAAAAATATAAATAAAACATAAAGGCTGGGTGCGGTGGCTCA[C/G]GCCTGTAATCCCAGCACTTTGGGAGGCCAAGGCAGGCAGATCACGAGGNCTGGAGATGGA	2169	3	-
ilmnseq_rs556599535_ilmnrep1-151_B_F_2840131448	ilmnseq_rs556599535	BOT	[T/A]	0054638486	CACTCTTTGAGGAGAATCTCACCATTTATTATGCACTGTAGAATACAACT	0064765340	CACTCTTTGAGGAGAATCTCACCATTTATTATGCACTGTAGAATACAACA	37	1	25655623	diploid	Homo sapiens	dbSNP	151	BOT	CCTTTCTCTGCCACTCTTTGAGGAGAATCTCACCATTTATTATGCACTGTAGAATACAAC[A/T]ATAAAATACAGCCATGTACCACATAACAACATCTTGGTAAACAACAGANTGCATATATGA	TCATATATGCANTCTGTTGTTTACCAAGATGTTGTTATGTGGTACATGGCTGTATTTTAT[A/T]GTTGTATTCTACAGTGCATAATAAATGGTGAGATTCTCCTCAAAGAGTGGCAGAGAAAGG	2169	3	+
ilmnseq_rs556688117_ilmnrep2-151_B_F_2840134913	ilmnseq_rs556688117	BOT	[T/C]	0026672354	TAGCTAGGACTACAGACGTGTGCCACCATCTCCAGCTACGTTTATTTAAT			37	1	25706174	diploid	Homo sapiens	dbSNP	151	BOT	GCCTCCTGAGTAGCTAGGACTACAGACGTGTGCCACCATCTCCAGCTACGTTTATTTAAT[T/C]TTATTTGTAGAGACAGAGTCTCACTCTGTTGCCCTGGCTGGAATGCAGNGGCACGACCAT	ATGGTCGTGCCNCTGCATTCCAGCCAGGGCAACAGAGTGAGACTCTGTCTCTACAAATAA[A/G]ATTAAATAAACGTAGCTGGAGATGGTGGCACACGTCTGTAGTCCTAGCTACTCAGGAGGC	2169	3	+
ilmnseq_rs556738464.1_F2BT-151_B_F_2839903444	ilmnseq_rs556738464.1_F2BT	BOT	[T/C]	0065747315	CAACACTCCAGTCCCTGTCCTTGAGTTCTGTGACACCCCTGTAGCCTGGT	0055658392	CAACACTCCAGTCCCTGTCCTTGAGTTCTGTGACACCCCTGTAGCCTGGC	37	1	25715232	diploid	Homo sapiens	dbSNP	151	BOT	TGGGCTCCCCACAACACTCCAGtccctgtccttgagttctgtgacacccctgtagcctgg[T/C]aacaaattctccccagtgcccaagcaagctcaaatgggttctgccacctgcTCCCCAGCA	TGCTGGGGAgcaggtggcagaacccatttgagcttgcttgggcactggggagaatttgtt[A/G]ccaggctacaggggtgtcacagaactcaaggacagggaCTGGAGTGTTGTGGGGAGCCCA	2169	3	+
ilmnseq_rs556738464.2_F2BT-151_B_F_2839903446	ilmnseq_rs556738464.2_F2BT	BOT	[T/G]	0073645327	CAACACTCCAGTCCCTGTCCTTGAGTTCTGTGACACCCCTGTAGCCTGGT	0032642502	CAACACTCCAGTCCCTGTCCTTGAGTTCTGTGACACCCCTGTAGCCTGGG	37	1	25715232	diploid	Homo sapiens	dbSNP	151	BOT	TGGGCTCCCCACAACACTCCAGTCCCTGTCCTTGAGTTCTGTGACACCCCTGTAGCCTGG[T/G]AACAAATTCTCCCCAGTGCCCAAGCAAGCTCAAATGGGTTCTGCCACCTGCTCCCCAGCA	TGCTGGGGAGCAGGTGGCAGAACCCATTTGAGCTTGCTTGGGCACTGGGGAGAATTTGTT[A/C]CCAGGCTACAGGGGTGTCACAGAACTCAAGGACAGGGACTGGAGTGTTGTGGGGAGCCCA	2169	3	+
ilmnseq_rs556741514-151_T_F_2839902652	ilmnseq_rs556741514	TOP	[A/G]	0048681431	AGTACTATAATAATTGCCAATGGTGGTTTTCTAATTCCATCTTTCCTTCA			37	1	25624071	diploid	Homo sapiens	dbSNP	151	TOP	tgaataaattagtactataataattgccaatggtggttttctaattccatctttccttca[A/G]tagttggcattcttctgtaaggaaaagctttcgcttctctgttcatccactcatctatgt	tgaataaattagtactataataattgccaatggtggttttctaattccatctttccttca[A/G]tagttggcattcttctgtaaggaaaagctttcgcttctctgttcatccactcatctatgt	2169	3	+
ilmnseq_rs557059432.1_F2BT_ilmnrep1-151_T_R_2840131453	ilmnseq_rs557059432.1_F2BT	TOP	[A/G]	0048753429	TTCCCATCACTCTCACAGCTATTGTCCTAGTCTGAGTCTGGATGATGGCA	0044621312	TTCCCATCACTCTCACAGCTATTGTCCTAGTCTGAGTCTGGATGATGGCG	37	1	25618869	diploid	Homo sapiens	dbSNP	151	BOT	GGTTCAGAAAANACTGAAGGGGCAAGAGAGGAAGCAGGTGGAGACCAGAGCGGCAGTGAT[T/C]GCCATCATCCAGACTCAGACTAGGACAATAGCTGTGAGAGTGATGGGAAGTGGTTGGATC	GATCCAACCACTTCCCATCACTCTCACAGCTATTGTCCTAGTCTGAGTCTGGATGATGGC[A/G]ATCACTGCCGCTCTGGTCTCCACCTGCTTCCTCTCTTGCCCCTTCAGTNTTTTCTGAACC	2169	3	-
ilmnseq_rs557059432.2_F2BT-151_T_R_2839903572	ilmnseq_rs557059432.2_F2BT	TOP	[A/C]	0044731452	TTCCCATCACTCTCACAGCTATTGTCCTAGTCTGAGTCTGGATGATGGCA	0052612307	TTCCCATCACTCTCACAGCTATTGTCCTAGTCTGAGTCTGGATGATGGCC	37	1	25618869	diploid	Homo sapiens	dbSNP	151	BOT	ggttcagaaaagactgaaggggcaagagaggaagcaggtggagaccagagcggcagtgat[T/G]gccatcatccagactcagactaggacaatagctgtgagagtgatgggaagtggttggatc	gatccaaccacttcccatcactctcacagctattgtcctagtctgagtctggatgatggc[A/C]atcactgccgctctggtctccacctgcttcctctcttgccccttcagtcttttctgaacc	2169	3	-
ilmnseq_rs557200279-151_T_R_2839901197	ilmnseq_rs557200279	TOP	[A/T]	0017665383	ATGGCACGTTATAAGTGGGTGTTCCTAGTGATGGTTCTGATTTTTTTTTA	0040694454	ATGGCACGTTATAAGTGGGTGTTCCTAGTGATGGTTCTGATTTTTTTTTT	37	1	25698581	diploid	Homo sapiens	dbSNP	151	BOT	AATATCTGTCTAAAATATATTTTGTCTTCTGAGACAACATTAAACATATTTAGACTTTTT[A/T]AAAAAAAAATCAGAACCATCACTAGGAACACCCACTTATAACGTGCCATATAACGTGGAA	TTCCACGTTATATGGCACGTTATAAGTGGGTGTTCCTAGTGATGGTTCTGATTTTTTTTT[A/T]AAAAAGTCTAAATATGTTTAATGTTGTCTCAGAAGACAAAATATATTTTAGACAGATATT	2169	3	-
ilmnseq_rs557245109-151_B_F_2839903920	ilmnseq_rs557245109	BOT	[G/C]	0012690354	AGGCAGATGTCAGTGCCATGCCCTTCGCCTTCCCAGCCTCCAGAACTAGG	0025795354	AGGCAGATGTCAGTGCCATGCCCTTCGCCTTCCCAGCCTCCAGAACTAGC	37	4	145030882	diploid	Homo sapiens	dbSNP	151	BOT	catcagttacaaggcagatgtcagtgccatgcccttcgccttcccagcctccagaactag[C/G]aagaaaataaatttcttttctttttaaattacccagtctgtcgtattctgttatagtagc	gctactataacagaatacgacagactgggtaatttaaaaagaaaagaaatttattttctt[C/G]ctagttctggaggctgggaaggcgaagggcatggcactgacatctgccttgtaactgatg	2169	3	+
ilmnseq_rs557314857_ilmnrep2-151_B_F_2840134921	ilmnseq_rs557314857	BOT	[T/G]	0026700491	TTTTGAGGAGCAGGCTAGAAAAAGCCTGTATTGTCAAGAATGGAGCATTA			37	1	25637181	diploid	Homo sapiens	dbSNP	151	BOT	GTTGGAAGAGTTTTGAGGAGCAGGCTAGAAAAAGCCTGTATTGTCAAGAATGGAGCATTA[T/G]GCCAGGCACGGTGTCTCAGGCTTATAATCCCAGCACTTTGGGAGGCCANAGCAGGTGGAT	ATCCACCTGCTNTGGCCTCCCAAAGTGCTGGGATTATAAGCCTGAGACACCGTGCCTGGC[A/C]TAATGCTCCATTCTTGACAATACAGGCTTTTTCTAGCCTGCTCCTCAAAACTCTTCCAAC	2169	3	+
ilmnseq_rs557358978.1_F2BT_ilmnrep1-151_T_F_2840131458	ilmnseq_rs557358978.1_F2BT	TOP	[A/G]	0016726401	ACCTTGAGCTGGTCGATAGTGACCATCTGGAAGAGCTTGCCCTGTGCCCA	0041723426	ACCTTGAGCTGGTCGATAGTGACCATCTGGAAGAGCTTGCCCTGTGCCCG	37	7	142651318	diploid	Homo sapiens	dbSNP	151	TOP	CAGTTCCAGGCACCTTGAGCTGGTCGATAGTGACCATCTGGAAGAGCTTGCCCTGTGCCC[A/G]CCGCTGCTCCAGGGGCCTCAGAAACTGGAACAGCCGTGAAGTGATGGANATTGACAAGGA	CAGTTCCAGGCACCTTGAGCTGGTCGATAGTGACCATCTGGAAGAGCTTGCCCTGTGCCC[A/G]CCGCTGCTCCAGGGGCCTCAGAAACTGGAACAGCCGTGAAGTGATGGANATTGACAAGGA	2169	3	+
ilmnseq_rs557358978.2_F2BT-151_T_F_2839901830	ilmnseq_rs557358978.2_F2BT	TOP	[C/G]	0073797428	ACCTTGAGCTGGTCGATAGTGACCATCTGGAAGAGCTTGCCCTGTGCCCC	0073690308	ACCTTGAGCTGGTCGATAGTGACCATCTGGAAGAGCTTGCCCTGTGCCCG	37	7	142651318	diploid	Homo sapiens	dbSNP	151	TOP	CAGTTCCAGGCACCTTGAGCTGGTCGATAGTGACCATCTGGAAGAGCTTGCCCTGTGCCC[C/G]CCGCTGCTCCAGGGGCCTCAGAAACTGGAACAGCCGTGAAGTGATGGAGATTGACAAGGA	CAGTTCCAGGCACCTTGAGCTGGTCGATAGTGACCATCTGGAAGAGCTTGCCCTGTGCCC[C/G]CCGCTGCTCCAGGGGCCTCAGAAACTGGAACAGCCGTGAAGTGATGGAGATTGACAAGGA	2169	3	+
ilmnseq_rs557433246-151_T_F_2839904104	ilmnseq_rs557433246	TOP	[A/T]	0032640424	AGTTCTCACACCACTGGTACTTCCTTTTCACTGGTTGAACAATAAAAAAA	0023619332	AGTTCTCACACCACTGGTACTTCCTTTTCACTGGTTGAACAATAAAAAAT	37	4	145052132	diploid	Homo sapiens	dbSNP	151	TOP	CTTTATCCCAAAGTTCTCACACCACTGGTACTTCCTTTTCACTGGTTGAACAATAAAAAA[A/T]TTGCAGAAATGAACCTAGTTTgttctcatccttgactgcatggtagaatcatctgTGATA	CTTTATCCCAAAGTTCTCACACCACTGGTACTTCCTTTTCACTGGTTGAACAATAAAAAA[A/T]TTGCAGAAATGAACCTAGTTTgttctcatccttgactgcatggtagaatcatctgTGATA	2169	3	+
ilmnseq_rs557651290.1_F2BT-151_T_R_2839902944	ilmnseq_rs557651290.1_F2BT	TOP	[A/T]	0028809458	GAAGTTTCAGAAATTTCTGTTACAACTGTTTCCCCTCCAGAAAAGAAAAA	0022677316	GAAGTTTCAGAAATTTCTGTTACAACTGTTTCCCCTCCAGAAAAGAAAAT	37	4	144921538	diploid	Homo sapiens	dbSNP	151	BOT	AAATAGAGTTCAATCACAACAATGACTCCAGAGAAACTATTTAAAACTAAGAACATAACG[A/T]TTTTCTTTTCTGGAGGGGAAACAGTTGTAACAGAAATTTCTGAAACTTCATTAGCAGTAT	ATACTGCTAATGAAGTTTCAGAAATTTCTGTTACAACTGTTTCCCCTCCAGAAAAGAAAA[A/T]CGTTATGTTCTTAGTTTTAAATAGTTTCTCTGGAGTCATTGTTGTGATTGAACTCTATTT	2169	3	-
ilmnseq_rs557651290.2_F2BT-151_T_R_2839902946	ilmnseq_rs557651290.2_F2BT	TOP	[A/C]	0017719439	GAAGTTTCAGAAATTTCTGTTACAACTGTTTCCCCTCCAGAAAAGAAAAA	0061672322	GAAGTTTCAGAAATTTCTGTTACAACTGTTTCCCCTCCAGAAAAGAAAAC	37	4	144921538	diploid	Homo sapiens	dbSNP	151	BOT	AAATAGAGTTCAATCACAACAATGACTCCAGAGAAACTATTTAAAACTAAGAACATAACG[T/G]TTTTCTTTTCTGGAGGGGAAACAGTTGTAACAGAAATTTCTGAAACTTCATTAGCAGTAT	ATACTGCTAATGAAGTTTCAGAAATTTCTGTTACAACTGTTTCCCCTCCAGAAAAGAAAA[A/C]CGTTATGTTCTTAGTTTTAAATAGTTTCTCTGGAGTCATTGTTGTGATTGAACTCTATTT	2169	3	-
ilmnseq_rs557722561_ilmnrep1-151_T_R_2840131463	ilmnseq_rs557722561	TOP	[A/C]	0057679504	TCACAGAACACAGAGTTTTCAAGATCCATCACAGCTACACAGGTTATATG			37	4	145034547	diploid	Homo sapiens	dbSNP	151	BOT	TATGTAACAATNACTCTTAAGCTTTAAGAATTCACATGATAATGTGATGTGGCAAATCCT[T/G]CATATAACCTGTGTAGCTGTGATGGATCTTGAAAACTCTGTGTTCTGTGACTCTAAAGTC	GACTTTAGAGTCACAGAACACAGAGTTTTCAAGATCCATCACAGCTACACAGGTTATATG[A/C]AGGATTTGCCACATCACATTATCATGTGAATTCTTAAAGCTTAAGAGTNATTGTTACATA	2169	3	-
ilmnseq_rs557930337_ilmnrep2-151_B_F_2840134928	ilmnseq_rs557930337	BOT	[T/C]	0019696432	TCTCGAATTGTAATCCCCACGTGTTGAGGGCATGACCTCGTGGGAGGTGA			37	1	25623136	diploid	Homo sapiens	dbSNP	151	BOT	TCCAATCTCATCTCGAATTGTAATCCCCACGTGTTGAGGGCATGACCTCGTGGGAGGTGA[T/C]TGGATCACAGGGGTGGTTTCCCCCATGCTGTTCTTGTGACAGTGAGTGNGTTTTCAGGAG	CTCCTGAAAACNCACTCACTGTCACAAGAACAGCATGGGGGAAACCACCCCTGTGATCCA[A/G]TCACCTCCCACGAGGTCATGCCCTCAACACGTGGGGATTACAATTCGAGATGAGATTGGA	2169	3	+
ilmnseq_rs557979588_ilmnrep1-151_B_R_2840131465	ilmnseq_rs557979588	BOT	[T/C]	0022706388	TACATTTCTTTTTTTTTTTTTTTTTTTTTTGAGACAGAGTCTTGCTCCAT			37	1	25723582	diploid	Homo sapiens	dbSNP	151	TOP	GAATCCAGGAGNCGGAGGTTGCAGTGAGCCGAGATCACACCACTGCACTCCAGCCTGGGT[A/G]ATGGAGCAAGACTCTGTCTCAAAAAAAAAAAAAAAAAAAAAAGAAATGTACACTGAAGTA	GAATCCAGGAGNCGGAGGTTGCAGTGAGCCGAGATCACACCACTGCACTCCAGCCTGGGT[A/G]ATGGAGCAAGACTCTGTCTCAAAAAAAAAAAAAAAAAAAAAAGAAATGTACACTGAAGTA	2169	3	-
ilmnseq_rs558074289_ilmnrep1-151_T_R_2840131466	ilmnseq_rs558074289	TOP	[A/G]	0044735378	TTGTCCCTAGCAGATGGAGACACTGAGATATGGGACAGAACTTTTGTTCT			37	4	144922937	diploid	Homo sapiens	dbSNP	151	BOT	TTGAAGTTGCANTTTGGAAACTGTCTATGCTAAGAAAGGTGGAAGCTCATAATAATTATA[T/C]AGAACAAAAGTTCTGTCCCATATCTCAGTGTCTCCATCTGCTAGGGACAATCTTACTTCT	AGAAGTAAGATTGTCCCTAGCAGATGGAGACACTGAGATATGGGACAGAACTTTTGTTCT[A/G]TATAATTATTATGAGCTTCCACCTTTCTTAGCATAGACAGTTTCCAAANTGCAACTTCAA	2169	3	-
ilmnseq_rs558117810.1_F2BT_ilmnrep2-151_B_R_2840134931	ilmnseq_rs558117810.1_F2BT	BOT	[T/C]	0015720459	AATGAAGCCAAACACATCCTTTCATCAGAAGCCCATTCCCTCTATAAGGT	0017731414	AATGAAGCCAAACACATCCTTTCATCAGAAGCCCATTCCCTCTATAAGGC	37	4	145030706	diploid	Homo sapiens	dbSNP	151	TOP	GGAGGGGCCTTNAAGGTCACGATTAGGTCATGAGGACTCCATTCTCATAAATGTAATAAC[A/G]CCTTATAGAGGGAATGGGCTTCTGATGAAAGGATGTGTTTGGCTTCATTTCCTCTCTCTT	GGAGGGGCCTTNAAGGTCACGATTAGGTCATGAGGACTCCATTCTCATAAATGTAATAAC[A/G]CCTTATAGAGGGAATGGGCTTCTGATGAAAGGATGTGTTTGGCTTCATTTCCTCTCTCTT	2169	3	-
ilmnseq_rs558117810.2_F2BT-151_B_R_2839902906	ilmnseq_rs558117810.2_F2BT	BOT	[G/C]	0015616489	AATGAAGCCAAACACATCCTTTCATCAGAAGCCCATTCCCTCTATAAGGG	0014772455	AATGAAGCCAAACACATCCTTTCATCAGAAGCCCATTCCCTCTATAAGGC	37	4	145030706	diploid	Homo sapiens	dbSNP	151	TOP	ggaggggcctttaaggtcacgattaggtcatgaggactccattctcataaatgtaataac[C/G]ccttatagagggaatgggcttctgatgaaaggatgtgtttggcttcatttcctctctctt	ggaggggcctttaaggtcacgattaggtcatgaggactccattctcataaatgtaataac[C/G]ccttatagagggaatgggcttctgatgaaaggatgtgtttggcttcatttcctctctctt	2169	3	-
ilmnseq_rs558158102_ilmnrep2-151_B_F_2840134933	ilmnseq_rs558158102	BOT	[T/C]	0012723461	TGCAGGGTACAACCAGCATGACGCAGTTATTAGCTTGAATTACTCAGTAA			37	1	25698464	diploid	Homo sapiens	dbSNP	151	BOT	GATATTGGCATGCAGGGTACAACCAGCATGACGCAGTTATTAGCTTGAATTACTCAGTAA[T/C]GATCTCTGGCGCCTGCATGAATTTTCCAGATAGCTGAGGCTTACTCATNACTGAGGAATA	TATTCCTCAGTNATGAGTAAGCCTCAGCTATCTGGAAAATTCATGCAGGCGCCAGAGATC[A/G]TTACTGAGTAATTCAAGCTAATAACTGCGTCATGCTGGTTGTACCCTGCATGCCAATATC	2169	3	+
ilmnseq_rs558185391_ilmnrep1-151_B_F_2840131470	ilmnseq_rs558185391	BOT	[T/C]	0063761488	TTCAGAGTTGTTTTTGGAGTTAAATTTCTATTGCAAGAAAAGGTCATTCT			37	4	145030286	diploid	Homo sapiens	dbSNP	151	BOT	TGGCTCTCCGTTCAGAGTTGTTTTTGGAGTTAAATTTCTATTGCAAGAAAAGGTCATTCT[T/C]TCTTCACAATGCCTCTCAGCCTTCTCCATTCATTTTTTCCCTCATTTANATCTTTTGCTC	GAGCAAAAGATNTAAATGAGGGAAAAAATGAATGGAGAAGGCTGAGAGGCATTGTGAAGA[A/G]AGAATGACCTTTTCTTGCAATAGAAATTTAACTCCAAAAACAACTCTGAACGGAGAGCCA	2169	3	+
ilmnseq_rs558186349-151_T_F_2839901224	ilmnseq_rs558186349	TOP	[A/G]	0073638423	GTGTCGAAACCCCATCTCTACTAAAAATACAAAAGTTAGCTGGGTGTGGT			37	1	25649030	diploid	Homo sapiens	dbSNP	151	TOP	cctggccaacgtgtcgaaaccccatctctactaaaaatacaaaagttagctgggtgtggt[A/G]gcacatgcctgtaatcccagttactcaggaggctgaggcaggagaatcacttgaacctgg	cctggccaacgtgtcgaaaccccatctctactaaaaatacaaaagttagctgggtgtggt[A/G]gcacatgcctgtaatcccagttactcaggaggctgaggcaggagaatcacttgaacctgg	2169	3	+
ilmnseq_rs558207630.1_F2BT_ilmnrep1-151_T_F_2840131472	ilmnseq_rs558207630.1_F2BT	TOP	[A/C]	0070758393	CTTGATAATTTGAAATTGTCTTGATTGACTTGTCAGATCTGATTAGATCA	0015770470	CTTGATAATTTGAAATTGTCTTGATTGACTTGTCAGATCTGATTAGATCC	37	1	25602323	diploid	Homo sapiens	dbSNP	151	TOP	CTCAGAGTCTTCTTGATAATTTGAAATTGTCTTGATTGACTTGTCAGATCTGATTAGATC[A/C]ACATGTTTTAAATCTCGAATGTGACTGACAGCTTGTACGAGGAGAAGTNTCACTCTGCCT	CTCAGAGTCTTCTTGATAATTTGAAATTGTCTTGATTGACTTGTCAGATCTGATTAGATC[A/C]ACATGTTTTAAATCTCGAATGTGACTGACAGCTTGTACGAGGAGAAGTNTCACTCTGCCT	2169	3	+
ilmnseq_rs558207630.2_F2BT_ilmnrep1-151_T_F_2840131473	ilmnseq_rs558207630.2_F2BT	TOP	[A/G]	0054703394	CTTGATAATTTGAAATTGTCTTGATTGACTTGTCAGATCTGATTAGATCA	0019719360	CTTGATAATTTGAAATTGTCTTGATTGACTTGTCAGATCTGATTAGATCG	37	1	25602323	diploid	Homo sapiens	dbSNP	151	TOP	CTCAGAGTCTTCTTGATAATTTGAAATTGTCTTGATTGACTTGTCAGATCTGATTAGATC[A/G]ACATGTTTTAAATCTCGAATGTGACTGACAGCTTGTACGAGGAGAAGTNTCACTCTGCCT	CTCAGAGTCTTCTTGATAATTTGAAATTGTCTTGATTGACTTGTCAGATCTGATTAGATC[A/G]ACATGTTTTAAATCTCGAATGTGACTGACAGCTTGTACGAGGAGAAGTNTCACTCTGCCT	2169	3	+
ilmnseq_rs558251262_ilmnrep1-151_T_R_2840131474	ilmnseq_rs558251262	TOP	[A/C]	0028665345	GCACTTGTAATTCCAGCTACTCGGGAGGCTGAGGCAGGAGAATTGCTTGA			37	1	25656241	diploid	Homo sapiens	dbSNP	151	BOT	TGTCACCAGGCNGGAGTGCAGTGCCGCAATCTCGGCTCACTGCAACCTCCGCCTCCCAGG[T/G]TCAAGCAATTCTCCTGCCTCAGCCTCCCGAGTAGCTGGAATTACAAGTGCGCACTACCAC	GTGGTAGTGCGCACTTGTAATTCCAGCTACTCGGGAGGCTGAGGCAGGAGAATTGCTTGA[A/C]CCTGGGAGGCGGAGGTTGCAGTGAGCCGAGATTGCGGCACTGCACTCCNGCCTGGTGACA	2169	3	-
ilmnseq_rs558269183-151_T_R_2839902651	ilmnseq_rs558269183	TOP	[A/C]	0047763410	CCTTATCAGCTGAATAAGGGTAATTAGACCCACCTGAGAGGTTTCTGGGA			37	1	25608611	diploid	Homo sapiens	dbSNP	151	BOT	actatttattgagcgttctccatgtgccagtcactgtactaaacattatttcctttggat[T/G]tcccagaaacctctcaggtgggtctaattacccttattcagctgataaggaaagtaagca	tgcttactttccttatcagctgaataagggtaattagacccacctgagaggtttctggga[A/C]atccaaaggaaataatgtttagtacagtgactggcacatggagaacgctcaataaatagt	2169	3	-
ilmnseq_rs558333168_ilmnrep2-151_T_R_2840134940	ilmnseq_rs558333168	TOP	[A/G]	0055793466	CAGCCTCCTGAGTAGCTTAGATTACAGGTGCATGCCACCATGCCCACCGA			37	1	25704247	diploid	Homo sapiens	dbSNP	151	BOT	CAGCCTGGCCANCATGGCAAAACCCTGTCTCTACCAAAAATTATTTTGTCTATACAAAAA[T/C]TCGGTGGGCATGGTGGCATGCACCTGTAATCTAAGCTACTCAGGAGGCTGAAGTATGAGA	TCTCATACTTCAGCCTCCTGAGTAGCTTAGATTACAGGTGCATGCCACCATGCCCACCGA[A/G]TTTTTGTATAGACAAAATAATTTTTGGTAGAGACAGGGTTTTGCCATGNTGGCCAGGCTG	2169	3	-
ilmnseq_rs558372847-151_B_R_2839904069	ilmnseq_rs558372847	BOT	[T/G]	0015660473	GGGAAATTGAAGTCCTAGGAACAAGTTTTATGTTTCAGAAGAGCCCATTT			37	4	145044059	diploid	Homo sapiens	dbSNP	151	TOP	CTTTCAGTTCAGTGTAATCCACTTACATTTAGGGTGCACATTTCTTAGCCCTGTGGATAC[A/C]AAATGGGCTCTTCTGAAACATAAAACTTGTTCCTAGGACTTCAATTTCCCATTATTTTGA	CTTTCAGTTCAGTGTAATCCACTTACATTTAGGGTGCACATTTCTTAGCCCTGTGGATAC[A/C]AAATGGGCTCTTCTGAAACATAAAACTTGTTCCTAGGACTTCAATTTCCCATTATTTTGA	2169	3	-
ilmnseq_rs558447523_ilmnrep2-151_B_R_2840134942	ilmnseq_rs558447523	BOT	[T/C]	0010611407	TTTGTGTTTTTAGTAGAGACAGGATTTCACCATGTTGCTCAGGTTGGTCT			37	1	25613382	diploid	Homo sapiens	dbSNP	151	TOP	TGCCTGTAATCNTAGTACTTTAGGAGGCCTAGCAGGTGGATTACCTGAGGTCAGGAGTCC[A/G]AGACCAACCTGAGCAACATGGTGAAATCCTGTCTCTACTAAAAACACAAAAATTAGCTGG	TGCCTGTAATCNTAGTACTTTAGGAGGCCTAGCAGGTGGATTACCTGAGGTCAGGAGTCC[A/G]AGACCAACCTGAGCAACATGGTGAAATCCTGTCTCTACTAAAAACACAAAAATTAGCTGG	2169	3	-
ilmnseq_rs558661369-151_B_R_2839902312	ilmnseq_rs558661369	BOT	[T/C]	0031788316	AGTGTAGAGACTGTCAGATGACCATGGCTAGCATGGAAATGAGACCCACA			37	1	25688228	diploid	Homo sapiens	dbSNP	151	TOP	AATGTCTTTCATAAAATGTGCTACAATTAGCCTTCGGAATATTTGCTGGGTGATTTAAAT[A/G]TGTGGGTCTCATTTCCATGCTAGCCATGGTCATCTGACAGTCTCTACACTGTGAATATTG	AATGTCTTTCATAAAATGTGCTACAATTAGCCTTCGGAATATTTGCTGGGTGATTTAAAT[A/G]TGTGGGTCTCATTTCCATGCTAGCCATGGTCATCTGACAGTCTCTACACTGTGAATATTG	2169	3	-
ilmnseq_rs558701956-151_T_F_2839901509	ilmnseq_rs558701956	TOP	[A/G]	0016609441	GAGTCTCGCTCTATCGCCCAGGCTGGAGTGCAGTGGCCCGATGGATCTCG			37	1	25657529	diploid	Homo sapiens	dbSNP	151	TOP	ttttgagacagagtctcgctctatcgcccaggctggagtgcagtggcccgatggatctcg[A/G]ctcactgcaacctctgcctcccaggttcaagcaattctcctgcctcagcctcccaagtag	ttttgagacagagtctcgctctatcgcccaggctggagtgcagtggcccgatggatctcg[A/G]ctcactgcaacctctgcctcccaggttcaagcaattctcctgcctcagcctcccaagtag	2169	3	+
ilmnseq_rs55876802-141_B_R_2839903397	ilmnseq_rs55876802	BOT	[T/G]	0065665473	GTGATTTTTCTACTCCTGTTTTCCAGGAAAACCAAAATGCCACGCACTTC			37	9	136137547	diploid	Homo sapiens	dbSNP	141	TOP	TCAAATGTGTCTTACCCAAACAAGACCAAGACAAGCATTATTAGGAAAAGGATCATAGGT[A/C]GAAGTGCGTGGCATTTTGGTTTTCCTGGAAAACAGGAGTAGAAAAATCACATCACTCACC	TCAAATGTGTCTTACCCAAACAAGACCAAGACAAGCATTATTAGGAAAAGGATCATAGGT[A/C]GAAGTGCGTGGCATTTTGGTTTTCCTGGAAAACAGGAGTAGAAAAATCACATCACTCACC	2169	3	-
ilmnseq_rs558983847-151_B_F_2839902183	ilmnseq_rs558983847	BOT	[T/C]	0045655423	GTGAAACGCTGTTTCTACCAAAAATACAAAAAATTAGCTGGGCGTGGTGG			37	1	25637332	diploid	Homo sapiens	dbSNP	151	BOT	agctaacatggtgaaacgctgtttctaccaaaaatacaaaaaattagctgggcgtggtgg[T/C]gcacacctgtaatctcagctactcaggaggctgaagcaggagaatcacttgaacccagga	tcctgggttcaagtgattctcctgcttcagcctcctgagtagctgagattacaggtgtgc[A/G]ccaccacgcccagctaattttttgtatttttggtagaaacagcgtttcaccatgttagct	2169	3	+
ilmnseq_rs558989771_ilmnrep1-151_P_F_2840131483	ilmnseq_rs558989771	PLUS	[I/D]	0016648327	TTTATACTCCAGGCAAAAAAAGCTATCTTATATTAAAGTCCTTACAAAAT			37	4	145036452	diploid	Homo sapiens	dbSNP	151	PLUS	TGACTTTTCTCTTTTATACTCCAGGCAAAAAAAGCTATCTTATATTAAAGTCCTTACAAA[-/AT]ATCNCACACAAGAGTAGGCATTTTCAGTTACTTTTCTTTGATTAACAAAAAGTATTATTT	TGACTTTTCTCTTTTATACTCCAGGCAAAAAAAGCTATCTTATATTAAAGTCCTTACAAA[-/AT]ATCNCACACAAGAGTAGGCATTTTCAGTTACTTTTCTTTGATTAACAAAAAGTATTATTT	2169	3	+
ilmnseq_rs559044242-151_B_R_2839901780	ilmnseq_rs559044242	BOT	[T/G]	0040658329	TTTGCACTTTTCTGGATATAGCTTATACTATATAAGTTGGGTTTTTTGGG			37	1	25636477	diploid	Homo sapiens	dbSNP	151	TOP	GGGGTGGCAGTCAGCAGGTTTGGGTTTATCCTCTATTCTGCCACTTATTACTTAAAAAAA[A/C]CCCAAAAAACCCAACTTATATagtataagctatatccagaaaagtgcaaatatcatacaa	GGGGTGGCAGTCAGCAGGTTTGGGTTTATCCTCTATTCTGCCACTTATTACTTAAAAAAA[A/C]CCCAAAAAACCCAACTTATATagtataagctatatccagaaaagtgcaaatatcatacaa	2169	3	-
ilmnseq_rs559088263-151_P_F_2839901457	ilmnseq_rs559088263	PLUS	[I/D]	0016808488	CAAGGTCATGCATATGTCCCCCTGATTTTTTTCCTAAAAATCACTTATTA			37	1	25641708	diploid	Homo sapiens	dbSNP	151	PLUS	aaaaaaaTTTTTTTTGCAAGGTCATGCATATGTCCCCCTGATTTTTTTCCTAAAAATCAC[-/TTA]TTATTAGATCAATGAATTGAGTAATTGACTACATTTttcagtcattcaacaaatatttcc	aaaaaaaTTTTTTTTGCAAGGTCATGCATATGTCCCCCTGATTTTTTTCCTAAAAATCAC[-/TTA]TTATTAGATCAATGAATTGAGTAATTGACTACATTTttcagtcattcaacaaatatttcc	2169	3	+
ilmnseq_rs55917063-141_T_R_2839903399	ilmnseq_rs55917063	TOP	[A/G]	0051765334	GAGTGATGTGATTTTTCTACTCCTGTTTTCCAGGAAAACCAAAATGCCAC			37	9	136137554	diploid	Homo sapiens	dbSNP	141	BOT	TGTCTTACCCAAACAAGACCAAGACAAGCATTATTAGGAAAAGGATCATAGGTCGAAGTG[T/C]GTGGCATTTTGGTTTTCCTGGAAAACAGGAGTAGAAAAATCACATCACTCACCCTCCTTC	GAAGGAGGGTGAGTGATGTGATTTTTCTACTCCTGTTTTCCAGGAAAACCAAAATGCCAC[A/G]CACTTCGACCTATGATCCTTTTCCTAATAATGCTTGTCTTGGTCTTGTTTGGGTAAGACA	2169	3	-
ilmnseq_rs559250111-151_T_R_2839901540	ilmnseq_rs559250111	TOP	[A/G]	0073619409	CTGTCTCTACAAATAAGATTAAATAAACGTAGCTGGAGATGGTGGCACAC			37	1	25706140	diploid	Homo sapiens	dbSNP	151	BOT	caaactccttggctcaagtaatcctcctgtctcagcctcctgagtagctaggactacaga[T/C]gtgtgccaccatctccagctacgtttatttaatcttatttgtagagacagagtctcactc	gagtgagactctgtctctacaaataagattaaataaacgtagctggagatggtggcacac[A/G]tctgtagtcctagctactcaggaggctgagacaggaggattacttgagccaaggagtttg	2169	3	-
ilmnseq_rs559312206_ilmnrep1-151_B_F_2840131488	ilmnseq_rs559312206	BOT	[T/C]	0036736424	GTCAGGTGAGGGGAGAGGTTTTACATCAGATGGGCTTTTCTATGAAGAAA			37	4	145035932	diploid	Homo sapiens	dbSNP	151	BOT	GCACGTCTGTGTCAGGTGAGGGGAGAGGTTTTACATCAGATGGGCTTTTCTATGAAGAAA[T/C]ACCATAAAATATTAATAACACAATTTTCTAGTCTTAAGACAGTAAAAANTAAAATGCTTC	GAAGCATTTTANTTTTTACTGTCTTAAGACTAGAAAATTGTGTTATTAATATTTTATGGT[A/G]TTTCTTCATAGAAAAGCCCATCTGATGTAAAACCTCTCCCCTCACCTGACACAGACGTGC	2169	3	+
ilmnseq_rs559317219-151_T_R_2839901606	ilmnseq_rs559317219	TOP	[A/G]	0055608404	TGAGCCAAGATGGTGCCATTGCACTCTAGCCTGGGTGACAGAGTAAGACT			37	1	25655760	diploid	Homo sapiens	dbSNP	151	BOT	AGCTAAGGTTAATTTATTATTATTCCttgtttttttttttttttttttttttttgagatg[T/C]agtcttactctgtcacccaggctagagtgcaatggcaccatcttggctcactgcaacctc	gaggttgcagtgagccaagatggtgccattgcactctagcctgggtgacagagtaagact[A/G]catctcaaaaaaaaaaaaaaaaaaaaaaaaacaaGGAATAATAATAAATTAACCTTAGCT	2169	3	-
ilmnseq_rs559354597_ilmnrep2-151_B_R_2840134954	ilmnseq_rs559354597	BOT	[T/C]	0072723449	AGATGGAGTTTCGCTGTTGTCACCCAGGCTGGATGGCAATGTTGCAATCT			37	1	25723937	diploid	Homo sapiens	dbSNP	151	TOP	ACTCGGGAAGCNGAGACAGGAGAATCACTTGAACCTGGAAGGCAGAGGTTGCAGTGAGCC[A/G]AGATTGCAACATTGCCATCCAGCCTGGGTGACAACAGCGAAACTCCATCTGAAAAAAAAA	ACTCGGGAAGCNGAGACAGGAGAATCACTTGAACCTGGAAGGCAGAGGTTGCAGTGAGCC[A/G]AGATTGCAACATTGCCATCCAGCCTGGGTGACAACAGCGAAACTCCATCTGAAAAAAAAA	2169	3	-
ilmnseq_rs559429016_ilmnrep2-151_T_R_2840134955	ilmnseq_rs559429016	TOP	[A/G]	0073714497	TCTTACTCTGTCGCCCAGGCTGGAGTGCAGTGGTGCAATCTCGGCTGACT			37	1	25730599	diploid	Homo sapiens	dbSNP	151	BOT	ATCCCAGCCACNCTCGAGGCTGAGGCATGGCAGTCGCTTGAACCCGGGAGGCAGAGGTTG[T/C]AGTCAGCCGAGATTGCACCACTGCACTCCAGCCTGGGCGACAGAGTAAGACTCTGTCTCA	TGAGACAGAGTCTTACTCTGTCGCCCAGGCTGGAGTGCAGTGGTGCAATCTCGGCTGACT[A/G]CAACCTCTGCCTCCCGGGTTCAAGCGACTGCCATGCCTCAGCCTCGAGNGTGGCTGGGAT	2169	3	-
ilmnseq_rs559562081_ilmnrep1-151_B_R_2840131492	ilmnseq_rs559562081	BOT	[T/C]	0036693462	AAATTGTAGTTGGCTGCTTTGGCTTAATAAAAACTTCCAAAAAAGAAAAA			37	4	145050454	diploid	Homo sapiens	dbSNP	151	TOP	GTTCAATCTTGNTCAAGTTGTGATAATATAGTTAGATACCCATACTGTCTGTGGCCATTC[A/G]TTTTTCTTTTTTGGAAGTTTTTATTAAGCCAAAGCAGCCAACTACAATTTAGAAAAATTG	GTTCAATCTTGNTCAAGTTGTGATAATATAGTTAGATACCCATACTGTCTGTGGCCATTC[A/G]TTTTTCTTTTTTGGAAGTTTTTATTAAGCCAAAGCAGCCAACTACAATTTAGAAAAATTG	2169	3	-
ilmnseq_rs559576618_ilmnrep2-151_T_F_2840134957	ilmnseq_rs559576618	TOP	[A/G]	0017649420	TGTCCTCTTTTCCCAGAATTTTCAGGGTTGGCTCCGTCTCCTTGTTCCAC			37	4	145059407	diploid	Homo sapiens	dbSNP	151	TOP	CTCTGCCTTCTGTCCTCTTTTCCCAGAATTTTCAGGGTTGGCTCCGTCTCCTTGTTCCAC[A/G]TTTAGCATAAATGTCATCTACTCAGAAAATAACTCCCTGCTACCCTTTNCTTAAGCAGCT	CTCTGCCTTCTGTCCTCTTTTCCCAGAATTTTCAGGGTTGGCTCCGTCTCCTTGTTCCAC[A/G]TTTAGCATAAATGTCATCTACTCAGAAAATAACTCCCTGCTACCCTTTNCTTAAGCAGCT	2169	3	+
ilmnseq_rs559666339_ilmnrep2-151_B_F_2840134958	ilmnseq_rs559666339	BOT	[T/C]	0021787394	TTCACTTCTAGGCATATAATCAACAGAAGTGCATTCGTGTGCTCCAAAAA			37	1	25704841	diploid	Homo sapiens	dbSNP	151	BOT	ACTCAACAATTTCACTTCTAGGCATATAATCAACAGAAGTGCATTCGTGTGCTCCAAAAA[T/C]AAAAGTGCTAGAATGTTCAGAGGAGCAATACTAGAATATTCATAATAGNTCCAAACTGGA	TCCAGTTTGGANCTATTATGAATATTCTAGTATTGCTCCTCTGAACATTCTAGCACTTTT[A/G]TTTTTGGAGCACACGAATGCACTTCTGTTGATTATATGCCTAGAAGTGAAATTGTTGAGT	2169	3	+
ilmnseq_rs559693781.1_F2BT-151_B_F_2839903436	ilmnseq_rs559693781.1_F2BT	BOT	[T/A]	0039788402	TTCACTCCTGGGCCCTACCTTCTTCACTTGTCCGTTTCCCTCCTTTCAGT	0043601330	TTCACTCCTGGGCCCTACCTTCTTCACTTGTCCGTTTCCCTCCTTTCAGA	37	1	25718212	diploid	Homo sapiens	dbSNP	151	BOT	ACCCTTGTTCCTTCACTCCTGGGCCCTACCTTCTTCACTTGTCCGTTTCCCTCCTTTCAG[A/T]TGAAAACAAAGGGATTGGATAAACTTATTGAAACTCACACATAATGAGTCTCTCCTTTCT	AGAAAGGAGAGACTCATTATGTGTGAGTTTCAATAAGTTTATCCAATCCCTTTGTTTTCA[A/T]CTGAAAGGAGGGAAACGGACAAGTGAAGAAGGTAGGGCCCAGGAGTGAAGGAACAAGGGT	2169	3	+
ilmnseq_rs559693781.2_F2BT-151_B_F_2839903438	ilmnseq_rs559693781.2_F2BT	BOT	[T/C]	0033723354	TTCACTCCTGGGCCCTACCTTCTTCACTTGTCCGTTTCCCTCCTTTCAGT	0036740441	TTCACTCCTGGGCCCTACCTTCTTCACTTGTCCGTTTCCCTCCTTTCAGC	37	1	25718212	diploid	Homo sapiens	dbSNP	151	BOT	ACCCTTGTTCCTTCACTCCTGGGCCCTACCTTCTTCACTTGTCCGTTTCCCTCCTTTCAG[T/C]TGAAAACAAAGGGATTGGATAAACTTATTGAAACTCACACATAATGAGTCTCTCCTTTCT	AGAAAGGAGAGACTCATTATGTGTGAGTTTCAATAAGTTTATCCAATCCCTTTGTTTTCA[A/G]CTGAAAGGAGGGAAACGGACAAGTGAAGAAGGTAGGGCCCAGGAGTGAAGGAACAAGGGT	2169	3	+
ilmnseq_rs559762582.1_F2BT_ilmnrep1-151_B_R_2840131497	ilmnseq_rs559762582.1_F2BT	BOT	[T/C]	0024764377	CTTCTATATATGAATGTCTTAGCCAATTTTCTGCTACTATAACAGAATAT	0072629399	CTTCTATATATGAATGTCTTAGCCAATTTTCTGCTACTATAACAGAATAC	37	4	145030925	diploid	Homo sapiens	dbSNP	151	TOP	CCAGCCTCCAGNACTAGGAAGAAAATAAATTTCTTTTCTTTTTAAATTACCCAGTCTGTC[A/G]TATTCTGTTATAGTAGCAGAAAATTGGCTAAGACATTCATATATAGAAGTACAGAGAAAT	CCAGCCTCCAGNACTAGGAAGAAAATAAATTTCTTTTCTTTTTAAATTACCCAGTCTGTC[A/G]TATTCTGTTATAGTAGCAGAAAATTGGCTAAGACATTCATATATAGAAGTACAGAGAAAT	2169	3	-
ilmnseq_rs559762582.2_F2BT_ilmnrep2-151_T_R_2840134962	ilmnseq_rs559762582.2_F2BT	TOP	[A/C]	0026672392	CTTCTATATATGAATGTCTTAGCCAATTTTCTGCTACTATAACAGAATAA	0036642397	CTTCTATATATGAATGTCTTAGCCAATTTTCTGCTACTATAACAGAATAC	37	4	145030925	diploid	Homo sapiens	dbSNP	151	BOT	CCAGCCTCCAGNACTAGGAAGAAAATAAATTTCTTTTCTTTTTAAATTACCCAGTCTGTC[T/G]TATTCTGTTATAGTAGCAGAAAATTGGCTAAGACATTCATATATAGAAGTACAGAGAAAT	ATTTCTCTGTACTTCTATATATGAATGTCTTAGCCAATTTTCTGCTACTATAACAGAATA[A/C]GACAGACTGGGTAATTTAAAAAGAAAAGAAATTTATTTTCTTCCTAGTNCTGGAGGCTGG	2169	3	-
ilmnseq_rs559819950_ilmnrep2-151_T_F_2840134963	ilmnseq_rs559819950	TOP	[A/G]	0037734449	TACCATCACCTTGCCTTTTAATAGAAAGCACAATTAATATACTATTATGT			37	4	145038232	diploid	Homo sapiens	dbSNP	151	TOP	AACATCAGCATACCATCACCTTGCCTTTTAATAGAAAGCACAATTAATATACTATTATGT[A/G]GATTTTGTCTTTTTTTAAATTGTGTGCTTTACAGTAACCTTGTGGGAANCTGGGACTGTG	AACATCAGCATACCATCACCTTGCCTTTTAATAGAAAGCACAATTAATATACTATTATGT[A/G]GATTTTGTCTTTTTTTAAATTGTGTGCTTTACAGTAACCTTGTGGGAANCTGGGACTGTG	2169	3	+
ilmnseq_rs559822811-151_T_F_2839901673	ilmnseq_rs559822811	TOP	[A/C]	0032748461	CTTCCCACCACCCTCACAGCTATTGTCCTAGTCTGAGTCTGGATGATGGC			37	1	25727477	diploid	Homo sapiens	dbSNP	151	TOP	gatccaatcacttcccaccaccctcacagctattgtcctagtctgagtctggatgatggc[A/C]atcactgctgctctggtctccacctgcttcctctcttgccccttcagtcttttctgaacc	gatccaatcacttcccaccaccctcacagctattgtcctagtctgagtctggatgatggc[A/C]atcactgctgctctggtctccacctgcttcctctcttgccccttcagtcttttctgaacc	2169	3	+
ilmnseq_rs559924154_ilmnrep2-151_B_R_2840134965	ilmnseq_rs559924154	BOT	[T/C]	0035743403	TGTGTCCATGTGATCTCATTGTTCAATTCCCACCTATGAGTGAGAATATG			37	0	0	diploid	Homo sapiens	dbSNP	151	TOP	GGATGAAATTGNAAATCATCATTCTCAGTAAACTATCGCAAGAACAAAAAACCAGACACC[A/G]CATATTCTCACTCATAGGTGGGAATTGAACAATGAGATCACATGGACACAGGAAGGGGAA	GGATGAAATTGNAAATCATCATTCTCAGTAAACTATCGCAAGAACAAAAAACCAGACACC[A/G]CATATTCTCACTCATAGGTGGGAATTGAACAATGAGATCACATGGACACAGGAAGGGGAA	2169	3	+
ilmnseq_rs560104212_ilmnrep2-151_B_R_2840134966	ilmnseq_rs560104212	BOT	[G/C]	0018697509	TTCTCAATCTCTTAAAGAGAATCCAGCTTTATTATGATTAGTACATGATG	0052744429	TTCTCAATCTCTTAAAGAGAATCCAGCTTTATTATGATTAGTACATGATC	37	1	25620310	diploid	Homo sapiens	dbSNP	151	TOP	TATTCATGAATNAAGAGTATTTCCCTTTGTCCATTATTCCCAAGGCAAATATGGAAATTT[C/G]ATCATGTACTAATCATAATAAAGCTGGATTCTCTTTAAGAGATTGAGAAATTAAAAGGCA	TATTCATGAATNAAGAGTATTTCCCTTTGTCCATTATTCCCAAGGCAAATATGGAAATTT[C/G]ATCATGTACTAATCATAATAAAGCTGGATTCTCTTTAAGAGATTGAGAAATTAAAAGGCA	2169	3	-
ilmnseq_rs560109704-151_T_R_2839901131	ilmnseq_rs560109704	TOP	[A/G]	0064638372	GTCAATTACTCAATTCATTGATCTAATAATAAGTGATTTTTAGGAAAAAA			37	1	25641689	diploid	Homo sapiens	dbSNP	151	BOT	cagcaagactccatctcaaaaaaaaaTTTTTTTTGCAAGGTCATGCATATGTCCCCCTGA[T/C]TTTTTTCCTAAAAATCACTTATTATTAGATCAATGAATTGAGTAATTGACTACATTTttc	gaaAAATGTAGTCAATTACTCAATTCATTGATCTAATAATAAGTGATTTTTAGGAAAAAA[A/G]TCAGGGGGACATATGCATGACCTTGCAAAAAAAAtttttttttgagatggagtcttgctg	2169	3	-
ilmnseq_rs560439876_ilmnrep1-151_B_F_2840131504	ilmnseq_rs560439876	BOT	[T/C]	0065686343	GATTTTTATTCTGAAGACTAATAGGGATTCTAAGGAAGGAACCAGCCTGA			37	1	25632445	diploid	Homo sapiens	dbSNP	151	BOT	GCCCAACCTGGATTTTTATTCTGAAGACTAATAGGGATTCTAAGGAAGGAACCAGCCTGA[T/C]TGAATTTGCATATGTGTCCACATCTGCTGGCTCACGGCTGTGTGGGAGNCTGAGTGATGG	CCATCACTCAGNCTCCCACACAGCCGTGAGCCAGCAGATGTGGACACATATGCAAATTCA[A/G]TCAGGCTGGTTCCTTCCTTAGAATCCCTATTAGTCTTCAGAATAAAAATCCAGGTTGGGC	2169	3	+
ilmnseq_rs560559792_ilmnrep1-151_B_F_2840131505	ilmnseq_rs560559792	BOT	[T/G]	0034698384	AAAAGCATGAAGCCCCTTTACTGTGCCTCAGTGTCCCAAAGGACTTTGGA			37	1	25618719	diploid	Homo sapiens	dbSNP	151	BOT	GTTTACAAAAAAAAGCATGAAGCCCCTTTACTGTGCCTCAGTGTCCCAAAGGACTTTGGA[T/G]TTTACTCTGAGAAATACAGGGAGAACTAGGGAGTGTTGGGCAGAGGAGNGCCATGATCTG	CAGATCATGGCNCTCCTCTGCCCAACACTCCCTAGTTCTCCCTGTATTTCTCAGAGTAAA[A/C]TCCAAAGTCCTTTGGGACACTGAGGCACAGTAAAGGGGCTTCATGCTTTTTTTTGTAAAC	2169	3	+
ilmnseq_rs560613870_ilmnrep1-151_B_R_2840131506	ilmnseq_rs560613870	BOT	[T/C]	0066723315	GAGAGAAATAGACATGCCACACCTAGAGAGACATTCTATTTTTTTTTTTT			37	1	25734785	diploid	Homo sapiens	dbSNP	151	TOP	CCGAGATAGCGNCATTGCACTCCAGCCTGGGCAACAAAAGCGAAACTCCGTCTCAAAAAA[A/G]AAAAAAAAAAAATAGAATGTCTCTCTAGGTGTGGCATGTCTATTTCTCTCTGTCTAACGT	CCGAGATAGCGNCATTGCACTCCAGCCTGGGCAACAAAAGCGAAACTCCGTCTCAAAAAA[A/G]AAAAAAAAAAAATAGAATGTCTCTCTAGGTGTGGCATGTCTATTTCTCTCTGTCTAACGT	2169	3	-
ilmnseq_rs560638872_ilmnrep2-151_T_F_2840134971	ilmnseq_rs560638872	TOP	[C/G]	0055753364	TGCTTGTGATTCAGGCTTCCATTGAGACCAAGGGGAGAACCTGGTTGCAC	0028740316	TGCTTGTGATTCAGGCTTCCATTGAGACCAAGGGGAGAACCTGGTTGCAG	37	1	25656559	diploid	Homo sapiens	dbSNP	151	TOP	GAACGTGGCAGTGCTTGTGATTCAGGCTTCCATTGAGACCAAGGGGAGAACCTGGTTGCA[C/G]GACAAACAGACGGACAGCGTGTGGCAGTGTTTAAATGCTCTTCTGAAGNCTGATACGACA	GAACGTGGCAGTGCTTGTGATTCAGGCTTCCATTGAGACCAAGGGGAGAACCTGGTTGCA[C/G]GACAAACAGACGGACAGCGTGTGGCAGTGTTTAAATGCTCTTCTGAAGNCTGATACGACA	2169	3	+
ilmnseq_rs560704130_ilmnrep2-151_T_F_2840134972	ilmnseq_rs560704130	TOP	[A/G]	0015774325	AGGCAGATGTCAGTGCCATGCCCTTCGCCTTCCCAGCCTCCAGAACTAGG			37	4	145030883	diploid	Homo sapiens	dbSNP	151	TOP	ATCAGTTACAAGGCAGATGTCAGTGCCATGCCCTTCGCCTTCCCAGCCTCCAGAACTAGG[A/G]AGAAAATAAATTTCTTTTCTTTTTAAATTACCCAGTCTGTCGTATTCTNTTATAGTAGCA	ATCAGTTACAAGGCAGATGTCAGTGCCATGCCCTTCGCCTTCCCAGCCTCCAGAACTAGG[A/G]AGAAAATAAATTTCTTTTCTTTTTAAATTACCCAGTCTGTCGTATTCTNTTATAGTAGCA	2169	3	+
ilmnseq_rs560708792_ilmnrep2-151_P_F_2840134973	ilmnseq_rs560708792	PLUS	[D/I]	0045756343	TTTCAATGTGCCTCTCTAACAGATAGAGCCTTAAAAAACAAAAACAAAAA			37	1	25743640	diploid	Homo sapiens	dbSNP	151	PLUS	CAGATATCATGCCATTTCAATGTGCCTCTCTAACAGATAGAGCCTTAAAAAACAAAAACA[-/AAAAC]AAAAANAAACCCACCATGCTTTTATCATACCTAACAAAATTAACAATAATCCTTGTATAT	CAGATATCATGCCATTTCAATGTGCCTCTCTAACAGATAGAGCCTTAAAAAACAAAAACA[-/AAAAC]AAAAANAAACCCACCATGCTTTTATCATACCTAACAAAATTAACAATAATCCTTGTATAT	2169	3	+
ilmnseq_rs560721615.1_F2BT_ilmnrep2-151_T_F_2840134974	ilmnseq_rs560721615.1_F2BT	TOP	[A/C]	0017663487	TATTTTTATTTATTTATTTATTTATTTTTGAGACGGAGTCTCGCTCTGTA	0051771454	TATTTTTATTTATTTATTTATTTATTTTTGAGACGGAGTCTCGCTCTGTC	37	1	25720519	diploid	Homo sapiens	dbSNP	151	TOP	TGTCTGCTTTTTATTTTTATTTATTTATTTATTTATTTTTGAGACGGAGTCTCGCTCTGT[A/C]GCCAGGCTGGAGTGCAGTGGTGCCATCTTGGCTCACTGCAAACTTCACNCACTGGGTTCA	TGTCTGCTTTTTATTTTTATTTATTTATTTATTTATTTTTGAGACGGAGTCTCGCTCTGT[A/C]GCCAGGCTGGAGTGCAGTGGTGCCATCTTGGCTCACTGCAAACTTCACNCACTGGGTTCA	2169	3	+
ilmnseq_rs560721615.2_F2BT_ilmnrep1-151_T_R_2840131511	ilmnseq_rs560721615.2_F2BT	TOP	[A/G]	0052715489	GGTGAAGTTTGCAGTGAGCCAAGATGGCACCACTGCACTCCAGCCTGGCA	0045642320	GGTGAAGTTTGCAGTGAGCCAAGATGGCACCACTGCACTCCAGCCTGGCG	37	1	25720519	diploid	Homo sapiens	dbSNP	151	BOT	TGTCTGCTTTTNATTTTTATTTATTTATTTATTTATTTTTGAGACGGAGTCTCGCTCTGT[T/C]GCCAGGCTGGAGTGCAGTGGTGCCATCTTGGCTCACTGCAAACTTCACCCACTGGGTTCA	TGAACCCAGTGGGTGAAGTTTGCAGTGAGCCAAGATGGCACCACTGCACTCCAGCCTGGC[A/G]ACAGAGCGAGACTCCGTCTCAAAAATAAATAAATAAATAAATAAAAATNAAAAGCAGACA	2169	3	-
ilmnseq_rs560861160_ilmnrep1-151_B_R_2840131512	ilmnseq_rs560861160	BOT	[T/A]	0063774343	AGTTGTACAATTTCAGAATGCAATTTTCATTATAATGAGTTCCAGTGACT	0072672407	AGTTGTACAATTTCAGAATGCAATTTTCATTATAATGAGTTCCAGTGACA	37	4	145032385	diploid	Homo sapiens	dbSNP	151	TOP	GGAAACATTTGNTCTTTATCTTGAAATATTAATGAGCAGAGATTTTTTTCCCCATCATTG[A/T]GTCACTGGAACTCATTATAATGAAAATTGCATTCTGAAATTGTACAACTTAGGCAGGTAT	GGAAACATTTGNTCTTTATCTTGAAATATTAATGAGCAGAGATTTTTTTCCCCATCATTG[A/T]GTCACTGGAACTCATTATAATGAAAATTGCATTCTGAAATTGTACAACTTAGGCAGGTAT	2169	3	-
ilmnseq_rs560888299.1_F2BT-151_T_R_2839903548	ilmnseq_rs560888299.1_F2BT	TOP	[A/G]	0053720381	AAAAAAAAAAAGAAAAAGAAAAAGAATGGAGCATTAAAGACAGTTCTACA	0019765399	AAAAAAAAAAAGAAAAAGAAAAAGAATGGAGCATTAAAGACAGTTCTACG	37	1	25707910	diploid	Homo sapiens	dbSNP	151	BOT	cattaagaagttccagactttccctagttctggggtcttcttttaagccctcaccagaac[T/C]gtagaactgtctttaatgctccattctttttctttttcttttttttttttttttgagttg	caactcaaaaaaaaaaaaaaaagaaaaagaaaaagaatggagcattaaagacagttctac[A/G]gttctggtgagggcttaaaagaagaccccagaactagggaaagtctggaacttcttaatg	2169	3	-
ilmnseq_rs560888299.2_F2BT-151_T_R_2839903550	ilmnseq_rs560888299.2_F2BT	TOP	[A/C]	0042667490	AAAAAAAAAAAGAAAAAGAAAAAGAATGGAGCATTAAAGACAGTTCTACA	0042632347	AAAAAAAAAAAGAAAAAGAAAAAGAATGGAGCATTAAAGACAGTTCTACC	37	1	25707910	diploid	Homo sapiens	dbSNP	151	BOT	cattaagaagttccagactttccctagttctggggtcttcttttaagccctcaccagaac[T/G]gtagaactgtctttaatgctccattctttttctttttcttttttttttttttttgagttg	caactcaaaaaaaaaaaaaaaagaaaaagaaaaagaatggagcattaaagacagttctac[A/C]gttctggtgagggcttaaaagaagaccccagaactagggaaagtctggaacttcttaatg	2169	3	-
ilmnseq_rs561007387_ilmnrep2-151_T_R_2840134979	ilmnseq_rs561007387	TOP	[A/C]	0069714398	TAGTAGAGACGGGGTTTCGCCATGTTGGCCATGCTGGTCTTGAACTCTTG			37	1	25713100	diploid	Homo sapiens	dbSNP	151	BOT	GGTGGCTCATGNCTGTAATCCCAGCACTTTGGGAGGCCAACGTGGGTGGATCACCTGAAG[T/G]CAAGAGTTCAAGACCAGCATGGCCAACATGGCGAAACCCCGTCTCTACTAAAAACACAAA	TTTGTGTTTTTAGTAGAGACGGGGTTTCGCCATGTTGGCCATGCTGGTCTTGAACTCTTG[A/C]CTTCAGGTGATCCACCCACGTTGGCCTCCCAAAGTGCTGGGATTACAGNCATGAGCCACC	2169	3	-
ilmnseq_rs56106312.1_F2BT_ilmnrep1-151_T_F_2840131516	ilmnseq_rs56106312.1_F2BT	TOP	[A/G]	0028632419	TGCTTCAAAGACAGAGTCTGTGGTTTATGCAGGCATTTCCAGACTCCAGA	0030632400	TGCTTCAAAGACAGAGTCTGTGGTTTATGCAGGCATTTCCAGACTCCAGG	37	6	10586727	diploid	Homo sapiens	dbSNP	151	TOP	AATGCTTTCATTGCTTCAAAGACAGAGTCTGTGGTTTATGCAGGCATTTCCAGACTCCAG[A/G]CTGACCTGAACTGTCTGAAAGACCTTGTCGCCTCTGAGGTTCCCTGGANGTACGTCATCA	AATGCTTTCATTGCTTCAAAGACAGAGTCTGTGGTTTATGCAGGCATTTCCAGACTCCAG[A/G]CTGACCTGAACTGTCTGAAAGACCTTGTCGCCTCTGAGGTTCCCTGGANGTACGTCATCA	2169	3	+
ilmnseq_rs56106312.2_F2BT_ilmnrep1-151_B_F_2840131517	ilmnseq_rs56106312.2_F2BT	BOT	[G/C]	0050658467	TGCTTCAAAGACAGAGTCTGTGGTTTATGCAGGCATTTCCAGACTCCAGG	0070748478	TGCTTCAAAGACAGAGTCTGTGGTTTATGCAGGCATTTCCAGACTCCAGC	37	6	10586727	diploid	Homo sapiens	dbSNP	151	BOT	AATGCTTTCATTGCTTCAAAGACAGAGTCTGTGGTTTATGCAGGCATTTCCAGACTCCAG[C/G]CTGACCTGAACTGTCTGAAAGACCTTGTCGCCTCTGAGGTTCCCTGGANGTACGTCATCA	TGATGACGTACNTCCAGGGAACCTCAGAGGCGACAAGGTCTTTCAGACAGTTCAGGTCAG[C/G]CTGGAGTCTGGAAATGCCTGCATAAACCACAGACTCTGTCTTTGAAGCAATGAAAGCATT	2169	3	+
ilmnseq_rs561124402.1_F2BT_ilmnrep2-151_T_F_2840134982	ilmnseq_rs561124402.1_F2BT	TOP	[C/G]	0057801331	TGTCTATGCTAAGAAAGGTGGAAGCTCATAATAATTATACAGAACAAAAC	0069617405	TGTCTATGCTAAGAAAGGTGGAAGCTCATAATAATTATACAGAACAAAAG	37	4	144922947	diploid	Homo sapiens	dbSNP	151	TOP	ATTTTGGAAACTGTCTATGCTAAGAAAGGTGGAAGCTCATAATAATTATACAGAACAAAA[C/G]TTCTGTCCCATATCTCAGTGTCTCCATCTGCTAGGGACAATCTTACTTNTTCAATAAAAG	ATTTTGGAAACTGTCTATGCTAAGAAAGGTGGAAGCTCATAATAATTATACAGAACAAAA[C/G]TTCTGTCCCATATCTCAGTGTCTCCATCTGCTAGGGACAATCTTACTTNTTCAATAAAAG	2169	3	+
ilmnseq_rs561124402.2_F2BT_ilmnrep2-151_B_F_2840134983	ilmnseq_rs561124402.2_F2BT	BOT	[T/G]	0014734504	TGTCTATGCTAAGAAAGGTGGAAGCTCATAATAATTATACAGAACAAAAT	0054665358	TGTCTATGCTAAGAAAGGTGGAAGCTCATAATAATTATACAGAACAAAAG	37	4	144922947	diploid	Homo sapiens	dbSNP	151	BOT	ATTTTGGAAACTGTCTATGCTAAGAAAGGTGGAAGCTCATAATAATTATACAGAACAAAA[T/G]TTCTGTCCCATATCTCAGTGTCTCCATCTGCTAGGGACAATCTTACTTNTTCAATAAAAG	CTTTTATTGAANAAGTAAGATTGTCCCTAGCAGATGGAGACACTGAGATATGGGACAGAA[A/C]TTTTGTTCTGTATAATTATTATGAGCTTCCACCTTTCTTAGCATAGACAGTTTCCAAAAT	2169	3	+
ilmnseq_rs561141859_ilmnrep1-151_T_F_2840131520	ilmnseq_rs561141859	TOP	[A/G]	0055676476	AATTCAGAATATGCTCAGGGAATGCCAGCCACCTTGTAAAACTGCTGGGA			37	1	25688599	diploid	Homo sapiens	dbSNP	151	TOP	CCCACAGTGCAATTCAGAATATGCTCAGGGAATGCCAGCCACCTTGTAAAACTGCTGGGA[A/G]AAAAGCATGATTCCCACAAGGACTAAGTATCAGTGATTTGTAATTTTCNTGTTTTGTATT	CCCACAGTGCAATTCAGAATATGCTCAGGGAATGCCAGCCACCTTGTAAAACTGCTGGGA[A/G]AAAAGCATGATTCCCACAAGGACTAAGTATCAGTGATTTGTAATTTTCNTGTTTTGTATT	2169	3	+
ilmnseq_rs561397067_ilmnrep2-151_T_R_2840134985	ilmnseq_rs561397067	TOP	[A/G]	0012797374	GGAGAGAAAGGCTGAAGGGCAGGAACTGACATCATCAGTGACCAAGGGGC			37	1	25724120	diploid	Homo sapiens	dbSNP	151	BOT	CTCCCTTGAAGNAGATGCCATCACACTCTCCCTTTCTTGCTGCGGTCTCAGCCTCCTGGC[T/C]GCCCCTTGGTCACTGATGATGTCAGTTCCTGCCCTTCAGCCTTTCTCTCCATCATTCTTC	GAAGAATGATGGAGAGAAAGGCTGAAGGGCAGGAACTGACATCATCAGTGACCAAGGGGC[A/G]GCCAGGAGGCTGAGACCGCAGCAAGAAAGGGAGAGTGTGATGGCATCTNCTTCAAGGGAG	2169	3	-
ilmnseq_rs561624876_ilmnrep1-151_T_F_2840131522	ilmnseq_rs561624876	TOP	[A/T]	0051718385	CTTTCAATTGTGGGAGAAAAAGGATTTCTGTTGAGATACTGTCGTTTTGA	0042725499	CTTTCAATTGTGGGAGAAAAAGGATTTCTGTTGAGATACTGTCGTTTTGT	37	1	25648300	diploid	Homo sapiens	dbSNP	151	TOP	CATTTATTTGTCTTTCAATTGTGGGAGAAAAAGGATTTCTGTTGAGATACTGTCGTTTTG[A/T]CACACAATATTTCGATTAATCTTGAGATTAAAAATCCTGTGCTCCAAANCTTTTAACATT	CATTTATTTGTCTTTCAATTGTGGGAGAAAAAGGATTTCTGTTGAGATACTGTCGTTTTG[A/T]CACACAATATTTCGATTAATCTTGAGATTAAAAATCCTGTGCTCCAAANCTTTTAACATT	2169	3	+
ilmnseq_rs561709863-151_T_F_2839903978	ilmnseq_rs561709863	TOP	[A/G]	0030716496	ATGCCACAGTGGCCAGCTGACTCAGATTCGCTTATTCTCATTTTTCACCA			37	4	145033317	diploid	Homo sapiens	dbSNP	151	TOP	TCACATATGCATGCCACAGTGGCCAGCTGACTCAGATTCGCTTATTCTCATTTTTCACCA[A/G]TCACAGATCATGTGCACTTTTAGAAGGTTAAAACAATTTATACTCTAATTACTCCTTTAC	TCACATATGCATGCCACAGTGGCCAGCTGACTCAGATTCGCTTATTCTCATTTTTCACCA[A/G]TCACAGATCATGTGCACTTTTAGAAGGTTAAAACAATTTATACTCTAATTACTCCTTTAC	2169	3	+
ilmnseq_rs56172553.1_F2BT_ilmnrep2-151_T_F_2840134988	ilmnseq_rs56172553.1_F2BT	TOP	[A/G]	0014690469	AATCACAACAATGACTCCAGAGCAACTATTTAAAACTAAGAACATACCGA	0014611445	AATCACAACAATGACTCCAGAGCAACTATTTAAAACTAAGAACATACCGG	37	4	145040841	diploid	Homo sapiens	dbSNP	151	TOP	AAATAGAGTTCAATCACAACAATGACTCCAGAGCAACTATTTAAAACTAAGAACATACCG[A/G]TTTCCTCTTCTGGAGGGTAAACAGTTCTAACAGAAATTTCTGAAACTTNATGAGCTCTAG	AAATAGAGTTCAATCACAACAATGACTCCAGAGCAACTATTTAAAACTAAGAACATACCG[A/G]TTTCCTCTTCTGGAGGGTAAACAGTTCTAACAGAAATTTCTGAAACTTNATGAGCTCTAG	2169	3	+
ilmnseq_rs56172553.2_F2BT-151_B_F_2839902937	ilmnseq_rs56172553.2_F2BT	BOT	[T/G]	0052654437	AATCACAACAATGACTCCAGAGCAACTATTTAAAACTAAGAACATACCGT	0031764351	AATCACAACAATGACTCCAGAGCAACTATTTAAAACTAAGAACATACCGG	37	4	145040841	diploid	Homo sapiens	dbSNP	151	BOT	AAATAGAGTTCAATCACAACAATGACTCCAGAGCAACTATTTAAAACTAAGAACATACCG[T/G]TTTCCTCTTCTGGAGGGTAAACAGTTCTAACAGAAATTTCTGAAACTTCATGAGCTCTAG	CTAGAGCTCATGAAGTTTCAGAAATTTCTGTTAGAACTGTTTACCCTCCAGAAGAGGAAA[A/C]CGGTATGTTCTTAGTTTTAAATAGTTGCTCTGGAGTCATTGTTGTGATTGAACTCTATTT	2169	3	+
ilmnseq_rs561785530.1_F2BT-151_T_F_2839903520	ilmnseq_rs561785530.1_F2BT	TOP	[A/G]	0071698326	TGCTGCTGACTCTCGCTCATGGTGACTGACTTGAGCAACTAGCAGAAACA	0012605337	TGCTGCTGACTCTCGCTCATGGTGACTGACTTGAGCAACTAGCAGAAACG	37	1	25716970	diploid	Homo sapiens	dbSNP	151	TOP	gtctagtctgttgctgctgactctcgctcatggtgactgACTTGAGCAACTAGCAGAAAC[A/G]GGGTTCAAACTCAGGTCTGTTTCATGTTAGCATGGATGGATTTAATCACTCCCCCCAGAA	gtctagtctgttgctgctgactctcgctcatggtgactgACTTGAGCAACTAGCAGAAAC[A/G]GGGTTCAAACTCAGGTCTGTTTCATGTTAGCATGGATGGATTTAATCACTCCCCCCAGAA	2169	3	+
ilmnseq_rs561785530.2_F2BT-151_T_F_2839903522	ilmnseq_rs561785530.2_F2BT	TOP	[C/G]	0074762444	TGCTGCTGACTCTCGCTCATGGTGACTGACTTGAGCAACTAGCAGAAACC	0029720388	TGCTGCTGACTCTCGCTCATGGTGACTGACTTGAGCAACTAGCAGAAACG	37	1	25716970	diploid	Homo sapiens	dbSNP	151	TOP	gtctagtctgttgctgctgactctcgctcatggtgACTGACTTGagcaactagcagaaac[C/G]gggttcaaactcaggtctgtttCATGTTAGCATGGATGGATTTAATCACTCCCCCCAGAA	gtctagtctgttgctgctgactctcgctcatggtgACTGACTTGagcaactagcagaaac[C/G]gggttcaaactcaggtctgtttCATGTTAGCATGGATGGATTTAATCACTCCCCCCAGAA	2169	3	+
ilmnseq_rs561866779_ilmnrep2-151_T_F_2840134992	ilmnseq_rs561866779	TOP	[A/G]	0032611456	CTTATTTTACAAATTACCCATTCTGTGGTATTCTGTTATAGCAATAGAAA			37	1	25639869	diploid	Homo sapiens	dbSNP	151	TOP	GCTATATATACTTATTTTACAAATTACCCATTCTGTGGTATTCTGTTATAGCAATAGAAA[A/G]TGAACTGAGATAATATACATGGAATCATACAGTAAGTCTGTGCTTTTGNATGCTTCTTTT	GCTATATATACTTATTTTACAAATTACCCATTCTGTGGTATTCTGTTATAGCAATAGAAA[A/G]TGAACTGAGATAATATACATGGAATCATACAGTAAGTCTGTGCTTTTGNATGCTTCTTTT	2169	3	+
ilmnseq_rs561866828_ilmnrep2-151_B_R_2840134993	ilmnseq_rs561866828	BOT	[T/C]	0047622494	GTGTGCTACCATATCCAGCTCAGTTTTTGGTATTTTTTGCAGAGACAGGA			37	1	25647357	diploid	Homo sapiens	dbSNP	151	TOP	CAAAGGCGGGCNGATCACTTGAGCTCAGGTGTTCAAGACCAGCCTGGGCAACATGGCTAA[A/G]TCCTGTCTCTGCAAAAAATACCAAAAACTGAGCTGGATATGGTAGCACACACCTGTGGTC	CAAAGGCGGGCNGATCACTTGAGCTCAGGTGTTCAAGACCAGCCTGGGCAACATGGCTAA[A/G]TCCTGTCTCTGCAAAAAATACCAAAAACTGAGCTGGATATGGTAGCACACACCTGTGGTC	2169	3	-
ilmnseq_rs561972129_ilmnrep2-151_B_F_2840134994	ilmnseq_rs561972129	BOT	[T/C]	0052770323	ACTTGCTGGACCCACTGCTGGTGAGGCTCTGAGAATTAATTACTTTTATA			37	1	25728216	diploid	Homo sapiens	dbSNP	151	BOT	GGCTGTACAAACTTGCTGGACCCACTGCTGGTGAGGCTCTGAGAATTAATTACTTTTATA[T/C]AACCATAATTACATCATGAATAGCACAATCCTACAGGATTATACTGTANTAGTTAAAGGC	GCCTTTAACTANTACAGTATAATCCTGTAGGATTGTGCTATTCATGATGTAATTATGGTT[A/G]TATAAAAGTAATTAATTCTCAGAGCCTCACCAGCAGTGGGTCCAGCAAGTTTGTACAGCC	2169	3	+
ilmnseq_rs562234762.1_F2BT_ilmnrep2-151_B_R_2840134995	ilmnseq_rs562234762.1_F2BT	BOT	[G/C]	0061704450	AAGTCAAAGACAGGAAGAGATCAGAGTGAATGTGCCTTCTTAACCAGAGG	0028692323	AAGTCAAAGACAGGAAGAGATCAGAGTGAATGTGCCTTCTTAACCAGAGC	37	4	145031048	diploid	Homo sapiens	dbSNP	151	TOP	CTTGGAAAAGTNCAAGGAGGTCAAAGCAGTTTGTACTTTAATTATTCACTAAATTCTGTA[C/G]CTCTGGTTAAGAAGGCACATTCACTCTGATCTCTTCCTGTCTTTGACTTGTAAATTACTT	CTTGGAAAAGTNCAAGGAGGTCAAAGCAGTTTGTACTTTAATTATTCACTAAATTCTGTA[C/G]CTCTGGTTAAGAAGGCACATTCACTCTGATCTCTTCCTGTCTTTGACTTGTAAATTACTT	2169	3	-
ilmnseq_rs562234762.2_F2BT-151_T_R_2839902832	ilmnseq_rs562234762.2_F2BT	TOP	[A/C]	0040707409	AAGTCAAAGACAGGAAGAGATCAGAGTGAATGTGCCTTCTTAACCAGAGA	0073761395	AAGTCAAAGACAGGAAGAGATCAGAGTGAATGTGCCTTCTTAACCAGAGC	37	4	145031048	diploid	Homo sapiens	dbSNP	151	BOT	CTTGGAAAAGTTCAAGGAGGTCAAAGCAGTTTGTACTTTAATTATTCACTAAATTCTGTA[T/G]CTCTGGTTAAGAAGGCACATTCACTCTGATCTCTTCCTGTCTTTGACTTGTAAATTACTT	AAGTAATTTACAAGTCAAAGACAGGAAGAGATCAGAGTGAATGTGCCTTCTTAACCAGAG[A/C]TACAGAATTTAGTGAATAATTAAAGTACAAACTGCTTTGACCTCCTTGAACTTTTCCAAG	2169	3	-
ilmnseq_rs562322110-151_T_R_2839904035	ilmnseq_rs562322110	TOP	[A/T]	0022628337	AACAATAACAAAATCTCTGCAAAGGGGATTTCAACCAAAAGAAAAAAAAA	0022735389	AACAATAACAAAATCTCTGCAAAGGGGATTTCAACCAAAAGAAAAAAAAT	37	4	145036017	diploid	Homo sapiens	dbSNP	151	BOT	TTTCTAGTCTTAAGACAGTAAAAAGTAAAATGCTTCAGCttaaaaatatttttttctaaa[A/T]ttttttttCTTTTGGTTGAAATCCCCTTTGCAGAGATTTTGTTATTGTTGTTGTTACTAG	CTAGTAACAACAACAATAACAAAATCTCTGCAAAGGGGATTTCAACCAAAAGaaaaaaaa[A/T]tttagaaaaaaatatttttaaGCTGAAGCATTTTACTTTTTACTGTCTTAAGACTAGAAA	2169	3	-
ilmnseq_rs562323023.1_F2BT-151_T_F_2839902845	ilmnseq_rs562323023.1_F2BT	TOP	[C/G]	0023750452	TAGGGGTGTTGCCAAGTTCTTTTGGTTTTATAAAAACCCTAATTAGGGCC	0058775456	TAGGGGTGTTGCCAAGTTCTTTTGGTTTTATAAAAACCCTAATTAGGGCG	37	4	144917640	diploid	Homo sapiens	dbSNP	151	TOP	taaagggtacctaggggtgttgccaagttcttttggttttataaaaaccctaaTTAGggc[C/G]gggcgcagtggctcacacctgtaatcccagcactttggaggccaaggcaggtggatcact	taaagggtacctaggggtgttgccaagttcttttggttttataaaaaccctaaTTAGggc[C/G]gggcgcagtggctcacacctgtaatcccagcactttggaggccaaggcaggtggatcact	2169	3	+
ilmnseq_rs562323023.2_F2BT_ilmnrep2-151_B_F_2840134999	ilmnseq_rs562323023.2_F2BT	BOT	[T/C]	0039614393	TAGGGGTGTTGCCAAGTTCTTTTGGTTTTATAAAAACCCTAATTAGGGCT	0050762343	TAGGGGTGTTGCCAAGTTCTTTTGGTTTTATAAAAACCCTAATTAGGGCC	37	4	144917640	diploid	Homo sapiens	dbSNP	151	BOT	TAAAGGGTACCTAGGGGTGTTGCCAAGTTCTTTTGGTTTTATAAAAACCCTAATTAGGGC[T/C]GGGCGCAGTGGCTCACACCTGTAATCCCAGCACTTTGGAGGCCAAGGCNGGTGGATCACT	AGTGATCCACCNGCCTTGGCCTCCAAAGTGCTGGGATTACAGGTGTGAGCCACTGCGCCC[A/G]GCCCTAATTAGGGTTTTTATAAAACCAAAAGAACTTGGCAACACCCCTAGGTACCCTTTA	2169	3	+
ilmnseq_rs562501507_ilmnrep2-151_T_R_2840135000	ilmnseq_rs562501507	TOP	[A/G]	0057626340	ATAAATGACTGGAGAGAGAGAGATCTTGAAGAATTTTTTTTCCGTCATTA			37	1	25609473	diploid	Homo sapiens	dbSNP	151	BOT	GCAGAAAATTTNAACACTAAAACTAAAAAAGTAAAACACCTCCCAAACTTAGAGACAATA[T/C]TAATGACGGAAAAAAAATTCTTCAAGATCTCTCTCTCTCCAGTCATTTATTCATGTGCGA	TCGCACATGAATAAATGACTGGAGAGAGAGAGATCTTGAAGAATTTTTTTTCCGTCATTA[A/G]TATTGTCTCTAAGTTTGGGAGGTGTTTTACTTTTTTAGTTTTAGTGTTNAAATTTTCTGC	2169	3	-
ilmnseq_rs562513238_ilmnrep2-151_B_F_2840135001	ilmnseq_rs562513238	BOT	[G/C]	0029601510	TAGGTTAAAATGAAAGGTATGAAAATGCGAGGAAGCTCAATTTTAAAGGG	0024688383	TAGGTTAAAATGAAAGGTATGAAAATGCGAGGAAGCTCAATTTTAAAGGC	37	4	145062573	diploid	Homo sapiens	dbSNP	151	BOT	TATGAGTAAAGTAGGTTAAAATGAAAGGTATGAAAATGCGAGGAAGCTCAATTTTAAAGG[C/G]AGACAGAACAAAAAATATAAATTAGGTCTGAAATGGTTCAACAGAAGGNGACTGGATACT	AGTATCCAGTCNCCTTCTGTTGAACCATTTCAGACCTAATTTATATTTTTTGTTCTGTCT[C/G]CCTTTAAAATTGAGCTTCCTCGCATTTTCATACCTTTCATTTTAACCTACTTTACTCATA	2169	3	+
ilmnseq_rs562817164-151_P_F_2839902582	ilmnseq_rs562817164	PLUS	[I/D]	0049623416	GAGGATTCAGAGGAGATGTTTACATCTAGATGCTGAAAGTGGGTTAGCAG			37	4	145029970	diploid	Homo sapiens	dbSNP	151	PLUS	TAAGTGCTGTGAGGATTCAGAGGAGATGTTTACATCTAGATGCTGAAAGTGGGTTAGCAG[-/TTGGCAATGCACATGC]CCCCTAAATACAGCTGAGGGCATAAATGCATTAGAACTGGTTGACACAGTGAGAGGCCTA	TAAGTGCTGTGAGGATTCAGAGGAGATGTTTACATCTAGATGCTGAAAGTGGGTTAGCAG[-/TTGGCAATGCACATGC]CCCCTAAATACAGCTGAGGGCATAAATGCATTAGAACTGGTTGACACAGTGAGAGGCCTA	2169	3	+
ilmnseq_rs563078204_ilmnrep2-151_T_F_2840135003	ilmnseq_rs563078204	TOP	[A/G]	0039711406	TCCACCTGCTTTGGCCTCCCAAAGTGCTGGGATTATAAGTCTGAGCCACC			37	1	25708239	diploid	Homo sapiens	dbSNP	151	TOP	CCTCAGGTGATCCACCTGCTTTGGCCTCCCAAAGTGCTGGGATTATAAGTCTGAGCCACC[A/G]TGCCTGGCCTAATGCTCCATTCTTGACAATACAGGCTTTTTCTAGCCTNCTCCTCAAAAC	CCTCAGGTGATCCACCTGCTTTGGCCTCCCAAAGTGCTGGGATTATAAGTCTGAGCCACC[A/G]TGCCTGGCCTAATGCTCCATTCTTGACAATACAGGCTTTTTCTAGCCTNCTCCTCAAAAC	2169	3	+
ilmnseq_rs563169275_ilmnrep1-151_B_F_2840131540	ilmnseq_rs563169275	BOT	[T/C]	0035699473	ACATGCTCCAGAGTGCTCAGAACATGAAACACAGTCTAGCCAGCTCCCGA			37	1	25612645	diploid	Homo sapiens	dbSNP	151	BOT	AACCTTTTCCACATGCTCCAGAGTGCTCAGAACATGAAACACAGTCTAGCCAGCTCCCGA[T/C]TGGCCCTGGAGGGAAAAAACTTTATATATTTTTCTTTTTTAAAAGGTTNAGAGGCTGGGC	GCCCAGCCTCTNAACCTTTTAAAAAAGAAAAATATATAAAGTTTTTTCCCTCCAGGGCCA[A/G]TCGGGAGCTGGCTAGACTGTGTTTCATGTTCTGAGCACTCTGGAGCATGTGGAAAAGGTT	2169	3	+
ilmnseq_rs563255628.1_F2BT_ilmnrep1-151_B_R_2840131541	ilmnseq_rs563255628.1_F2BT	BOT	[T/C]	0039624320	GCATACGGAGTTTGGCTTCAGTCTGAGGTCCGAATAGTAAACAGGAGCGT	0055745368	GCATACGGAGTTTGGCTTCAGTCTGAGGTCCGAATAGTAAACAGGAGCGC	37	1	25744425	diploid	Homo sapiens	dbSNP	151	TOP	CCCCTGTGCCCNACACCAGCCCTGGCATGGCATCCGCCATGACCCAAACCCAAACTTGTC[A/G]CGCTCCTGTTTACTATTCGGACCTCAGACTGAAGCCAAACTCCGTATGCAGCCCAGTGAG	CCCCTGTGCCCNACACCAGCCCTGGCATGGCATCCGCCATGACCCAAACCCAAACTTGTC[A/G]CGCTCCTGTTTACTATTCGGACCTCAGACTGAAGCCAAACTCCGTATGCAGCCCAGTGAG	2169	3	-
ilmnseq_rs563255628.2_F2BT_ilmnrep1-151_T_R_2840131542	ilmnseq_rs563255628.2_F2BT	TOP	[A/C]	0041621466	GCATACGGAGTTTGGCTTCAGTCTGAGGTCCGAATAGTAAACAGGAGCGA	0057742421	GCATACGGAGTTTGGCTTCAGTCTGAGGTCCGAATAGTAAACAGGAGCGC	37	1	25744425	diploid	Homo sapiens	dbSNP	151	BOT	CCCCTGTGCCCNACACCAGCCCTGGCATGGCATCCGCCATGACCCAAACCCAAACTTGTC[T/G]CGCTCCTGTTTACTATTCGGACCTCAGACTGAAGCCAAACTCCGTATGCAGCCCAGTGAG	CTCACTGGGCTGCATACGGAGTTTGGCTTCAGTCTGAGGTCCGAATAGTAAACAGGAGCG[A/C]GACAAGTTTGGGTTTGGGTCATGGCGGATGCCATGCCAGGGCTGGTGTNGGGCACAGGGG	2169	3	-
ilmnseq_rs563269345.1_F2BT-151_T_F_2839903496	ilmnseq_rs563269345.1_F2BT	TOP	[A/T]	0072719359	AGAAAACTAGTACACATAAATTAGCCAGGCGTGGTGGTGGGCGCCTGTAA	0063629507	AGAAAACTAGTACACATAAATTAGCCAGGCGTGGTGGTGGGCGCCTGTAT	37	1	25637896	diploid	Homo sapiens	dbSNP	151	TOP	accgactgataagaaaactagtaCACATaaattagccaggcgtggtggtgggcgcctgta[A/T]tcccagctacctgggaggctgaggcaggagaatggcatgaacccgggaggcagagcttgc	accgactgataagaaaactagtaCACATaaattagccaggcgtggtggtgggcgcctgta[A/T]tcccagctacctgggaggctgaggcaggagaatggcatgaacccgggaggcagagcttgc	2169	3	+
ilmnseq_rs563269345.2_F2BT_ilmnrep2-151_B_F_2840135008	ilmnseq_rs563269345.2_F2BT	BOT	[T/G]	0028604354	AGAAAACTAGTACACATAAATTAGCCAGGCGTGGTGGTGGGCGCCTGTAT	0016754388	AGAAAACTAGTACACATAAATTAGCCAGGCGTGGTGGTGGGCGCCTGTAG	37	1	25637896	diploid	Homo sapiens	dbSNP	151	BOT	ACCGACTGATAAGAAAACTAGTACACATAAATTAGCCAGGCGTGGTGGTGGGCGCCTGTA[T/G]TCCCAGCTACCTGGGAGGCTGAGGCAGGAGAATGGCATGAACCCGGGANGCAGAGCTTGC	GCAAGCTCTGCNTCCCGGGTTCATGCCATTCTCCTGCCTCAGCCTCCCAGGTAGCTGGGA[A/C]TACAGGCGCCCACCACCACGCCTGGCTAATTTATGTGTACTAGTTTTCTTATCAGTCGGT	2169	3	+
ilmnseq_rs563306377-151_B_F_2839904028	ilmnseq_rs563306377	BOT	[T/C]	0035700472	TAAATCATGCTGCTATAAAAACACATGCACACGTATGTTTATTGTGGCAT			37	4	144934641	diploid	Homo sapiens	dbSNP	151	BOT	caaaggaccataaatcatgctgctataaaaacacatgcacacgtatgtttattgtggcat[T/C]attcacaatagcagagacttggaaccaacccaaatgtccatcaatgatagactggattaa	ttaatccagtctatcattgatggacatttgggttggttccaagtctctgctattgtgaat[A/G]atgccacaataaacatacgtgtgcatgtgtttttatagcagcatgatttatggtcctttg	2169	3	+
ilmnseq_rs563318208-151_T_R_2839902757	ilmnseq_rs563318208	TOP	[A/G]	0042643319	ACAACTTTGGCCATTAGTGTGGCCCTGTCATAAATGAATGCCGGATAGAC			37	1	25704998	diploid	Homo sapiens	dbSNP	151	BOT	ttctgctgcattcacacaatggaacactTGTTCCAACTATCttttcttagattctcgatt[T/C]gtctatccggcattcatttatgacagggccaCACTAATGGCCAAAGTTGTTTATCTCGTT	AACGAGATAAACAACTTTGGCCATTAGTGtggccctgtcataaatgaatgccggatagac[A/G]aatcgagaatctaagaaaaGATAGTTGGAACAagtgttccattgtgtgaatgcagcagaa	2169	3	-
ilmnseq_rs56342683-151_B_F_2839904504	ilmnseq_rs56342683	BOT	[T/C]	0037615478	GATGCGGAATACCGGGGCCAGGGCGGCATGCATGGCAGGCAGGATAAAGG			37	19	49254211	diploid	Homo sapiens	dbSNP	151	BOT	CGGGCAGGGTGATGCGGAATACCGGGGCCAGGGCGGCATGCATGGCAGGCAGGATAAAGG[T/C]CCGGCGGCCGTTGAGCTGGGCCAGAGCCAGCAGCGTGGCATACTGTCCCATCTGATTACC	GGTAATCAGATGGGACAGTATGCCACGCTGCTGGCTCTGGCCCAGCTCAACGGCCGCCGG[A/G]CCTTTATCCTGCCTGCCATGCATGCCGCCCTGGCCCCGGTATTCCGCATCACCCTGCCCG	2169	3	+
ilmnseq_rs563453257-151_T_R_2839901782	ilmnseq_rs563453257	TOP	[A/G]	0072618484	AGGTTGCAGCAAACCGAGATCGCACCACTGCACTCCAACCTGGGTAACAG			37	1	25736954	diploid	Homo sapiens	dbSNP	151	BOT	GTGTTTAAATTTTCTGCAACCAGCATGTAGACAAttttttttttttcgagacagagtctc[T/C]ctgttacccaggttggagtgcagtggtgcgatctcggtttgctgcaacctctgcctcccg	cgggaggcagaggttgcagcaaaccgagatcgcaccactgcactccaacctgggtaacag[A/G]gagactctgtctcgaaaaaaaaaaaaTTGTCTACATGCTGGTTGCAGAAAATTTAAACAC	2169	3	-
ilmnseq_rs563480845_ilmnrep1-151_B_R_2840131549	ilmnseq_rs563480845	BOT	[T/C]	0041700426	AGACGGCGGAGAAGCACTTCATGGTGGGCCACCGTGTCCACTACTATGTC			37	9	136131664	diploid	Homo sapiens	dbSNP	151	TOP	CTGACAGCTGCNGACCGGTCCCCAGCGTCACGCGGGGCACCGCGGCCGGCTGGTCGGTGA[A/G]GACATAGTAGTGGACACGGTGGCCCACCATGAAGTGCTTCTCCGCCGTCTCCAGGAACAG	CTGACAGCTGCNGACCGGTCCCCAGCGTCACGCGGGGCACCGCGGCCGGCTGGTCGGTGA[A/G]GACATAGTAGTGGACACGGTGGCCCACCATGAAGTGCTTCTCCGCCGTCTCCAGGAACAG	2169	3	-
ilmnseq_rs563485906-151_B_F_2839902171	ilmnseq_rs563485906	BOT	[T/C]	0017750365	AGTCCTTTGCCTACTATCAAGCTCACTGCCCGATTTTCTATTAGCCTCTC			37	1	25718089	diploid	Homo sapiens	dbSNP	151	BOT	GTGGCCTGATAGTCCTTTGCCTACTATCAAGCTCACTGCCCGATTTTCTATTAGCCTCTC[T/C]CAGCAGTCTAAGTTCATCATTTTCCCAGTAGATTTTCAAAGTACAACATTATTACTATTC	GAATAGTAATAATGTTGTACTTTGAAAATCTACTGGGAAAATGATGAACTTAGACTGCTG[A/G]GAGAGGCTAATAGAAAATCGGGCAGTGAGCTTGATAGTAGGCAAAGGACTATCAGGCCAC	2169	3	+
ilmnseq_rs563523548_ilmnrep2-151_B_F_2840135015	ilmnseq_rs563523548	BOT	[T/G]	0056807480	TGTGCCTGCCTCTACAGTGGAGCTCTAGGTAGAATGCTGGGTGGTCACAG			37	1	25628347	diploid	Homo sapiens	dbSNP	151	BOT	GTGGTGGAGCTGTGCCTGCCTCTACAGTGGAGCTCTAGGTAGAATGCTGGGTGGTCACAG[T/G]GGGCCTGGGACTCAGGAGACTGTCCAGTGATCAAAGGCTTTCTGGGGGNAGTGATTAAAT	ATTTAATCACTNCCCCCAGAAAGCCTTTGATCACTGGACAGTCTCCTGAGTCCCAGGCCC[A/C]CTGTGACCACCCAGCATTCTACCTAGAGCTCCACTGTAGAGGCAGGCACAGCTCCACCAC	2169	3	+
ilmnseq_rs563588292_ilmnrep1-151_T_F_2840131552	ilmnseq_rs563588292	TOP	[A/G]	0070775475	ACAGGCATGCGCCACCATGCCAGGCTAATTTTTGTATTTTTAGTAGAGAC			37	1	25606986	diploid	Homo sapiens	dbSNP	151	TOP	AGCTGGGATTACAGGCATGCGCCACCATGCCAGGCTAATTTTTGTATTTTTAGTAGAGAC[A/G]GGGTTTCACCATGTTGGCCAGGCTGGTCTCAAACTCCTGACTTCAAGTNATCTGCCCACC	AGCTGGGATTACAGGCATGCGCCACCATGCCAGGCTAATTTTTGTATTTTTAGTAGAGAC[A/G]GGGTTTCACCATGTTGGCCAGGCTGGTCTCAAACTCCTGACTTCAAGTNATCTGCCCACC	2169	3	+
ilmnseq_rs563589497-151_T_F_2839904290	ilmnseq_rs563589497	TOP	[A/C]	0030658483	CACAAGCAAACAACCAGGGCTGAAGAGTACAATTCCATAATCAGCATCAC			37	4	145030404	diploid	Homo sapiens	dbSNP	151	TOP	CTCATAACGACACAAGCAAACAACCAGGGCTGAAGAGTACAATTCCATAATCAGCATCAC[A/C]AAACCTTCCCATCCCATCCCCAATTTTAAGAAATCCAACATGAGCCATCCATGGGGTCAT	CTCATAACGACACAAGCAAACAACCAGGGCTGAAGAGTACAATTCCATAATCAGCATCAC[A/C]AAACCTTCCCATCCCATCCCCAATTTTAAGAAATCCAACATGAGCCATCCATGGGGTCAT	2169	3	+
ilmnseq_rs563615639_ilmnrep1-151_B_F_2840131554	ilmnseq_rs563615639	BOT	[T/G]	0019644322	GTCTCGCCCTGTTGCCCAGGCTGGAGTGCAGTGGTGTAATCTCAGCTCAC			37	1	25742831	diploid	Homo sapiens	dbSNP	151	BOT	TTGAGATGGAGTCTCGCCCTGTTGCCCAGGCTGGAGTGCAGTGGTGTAATCTCAGCTCAC[T/G]GAAAGCTCCGCCTCCTGGGTTCACGCCATTCTCCTGCCTCAGCCTCCCNAGTAGCTGGGA	TCCCAGCTACTNGGGAGGCTGAGGCAGGAGAATGGCGTGAACCCAGGAGGCGGAGCTTTC[A/C]GTGAGCTGAGATTACACCACTGCACTCCAGCCTGGGCAACAGGGCGAGACTCCATCTCAA	2169	3	+
ilmnseq_rs563649689-151_B_F_2839903942	ilmnseq_rs563649689	BOT	[T/C]	0020728351	ATTCAGAGGAGATGTTTACATCTAGATGCTGAAAGTGGGTTAGCAGTTGG			37	4	145029974	diploid	Homo sapiens	dbSNP	151	BOT	TGCTGTGAGGATTCAGAGGAGATGTTTACATCTAGATGCTGAAAGTGGGTTAGCAGTTGG[T/C]AATGCACATGCCCCCTAAATACAGCTGAGGGCATAAATGCATTAGAACTGGTTGACACAG	CTGTGTCAACCAGTTCTAATGCATTTATGCCCTCAGCTGTATTTAGGGGGCATGTGCATT[A/G]CCAACTGCTAACCCACTTTCAGCATCTAGATGTAAACATCTCCTCTGAATCCTCACAGCA	2169	3	+
ilmnseq_rs563704490_ilmnrep2-151_P_F_2840135020	ilmnseq_rs563704490	PLUS	[I/D]	0048706360	CTGCCAGCGCTTGTAGGCGCGCACCTCCAGCACTGACAGCTGCCGACCGG			37	9	136131622	diploid	Homo sapiens	dbSNP	151	PLUS	TGGACACGTCCTGCCAGCGCTTGTAGGCGCGCACCTCCAGCACTGACAGCTGCCGACCGG[-/T]CNCCAGCGTCACGCGGGGCACCGCGGCCGGCTGGTCGGTGAAGACATAGTAGTGGACACG	TGGACACGTCCTGCCAGCGCTTGTAGGCGCGCACCTCCAGCACTGACAGCTGCCGACCGG[-/T]CNCCAGCGTCACGCGGGGCACCGCGGCCGGCTGGTCGGTGAAGACATAGTAGTGGACACG	2169	3	+
ilmnseq_rs56390333.1_F2BT-151_B_R_2839903246	ilmnseq_rs56390333.1_F2BT	BOT	[T/C]	0041607312	CCTGAGGAAGCTGAGGTTCACTGCGGTGCCCAAGAACCACCAGGCGGTCT	0056636462	CCTGAGGAAGCTGAGGTTCACTGCGGTGCCCAAGAACCACCAGGCGGTCC	37	9	136131064	diploid	Homo sapiens	dbSNP	151	TOP	GGAGGGGGACGGGGCTGCCGGCAGCCCTCCCAGAGCCCCTGGCAGCCGCTCACGGGTTCC[A/G]GACCGCCTGGTGGTTCTTGGGCACCGCAGTGAACCTCAGCTTCCTCAGGACGGCGGGCCA	GGAGGGGGACGGGGCTGCCGGCAGCCCTCCCAGAGCCCCTGGCAGCCGCTCACGGGTTCC[A/G]GACCGCCTGGTGGTTCTTGGGCACCGCAGTGAACCTCAGCTTCCTCAGGACGGCGGGCCA	2169	3	-
ilmnseq_rs56390333.2_F2BT_ilmnrep2-151_T_R_2840135022	ilmnseq_rs56390333.2_F2BT	TOP	[C/G]	0042751409	CCTGAGGAAGCTGAGGTTCACTGCGGTGCCCAAGAACCACCAGGCGGTCC	0025754376	CCTGAGGAAGCTGAGGTTCACTGCGGTGCCCAAGAACCACCAGGCGGTCG	37	9	136131064	diploid	Homo sapiens	dbSNP	151	BOT	GGAGGGGGACGNGGCTGCCGGCAGCCCTCCCAGAGCCCCTGGCAGCCGCTCACGGGTTCC[C/G]GACCGCCTGGTGGTTCTTGGGCACCGCAGTGAACCTCAGCTTCCTCAGGACGGCGGGCCA	TGGCCCGCCGTCCTGAGGAAGCTGAGGTTCACTGCGGTGCCCAAGAACCACCAGGCGGTC[C/G]GGAACCCGTGAGCGGCTGCCAGGGGCTCTGGGAGGGCTGCCGGCAGCCNCGTCCCCCTCC	2169	3	-
ilmnseq_rs56392308-151_P_F_2839902596	ilmnseq_rs56392308	PLUS	[D/I]	0034604456	GGGACGGGGCTGCCGGCAGCCCTCCCAGAGCCCCTGGCAGCCGCTCACGG			37	9	136131057	diploid	Homo sapiens	dbSNP	151	PLUS	AAGGGCGGGAGGGGGACGGGGCTGCCGGCAGCCCTCCCAGAGCCCCTGGCAGCCGCTCAC[-/G]GGTTCCGGACCGCCTGGTGGTTCTTGGGCACCGCAGTGAACCTCAGCTTCCTCAGGACGG	AAGGGCGGGAGGGGGACGGGGCTGCCGGCAGCCCTCCCAGAGCCCCTGGCAGCCGCTCAC[-/G]GGTTCCGGACCGCCTGGTGGTTCTTGGGCACCGCAGTGAACCTCAGCTTCCTCAGGACGG	2169	3	+
ilmnseq_rs563941634_ilmnrep2-151_T_R_2840135024	ilmnseq_rs563941634	TOP	[A/G]	0022704472	ATTTTTATCAAATTATCTTTAGGGCATTTATATGTTTATTTTCTTACTGT			37	4	144925345	diploid	Homo sapiens	dbSNP	151	BOT	TTGCTTTAATTNACCAGAATCAGTTGCTCTGATACAACTTCTTATAGTCACCTAAATCAA[T/C]ACAGTAAGAAAATAAACATATAAATGCCCTAAAGATAATTTGATAAAAATTGTTTTTTAT	ATAAAAAACAATTTTTATCAAATTATCTTTAGGGCATTTATATGTTTATTTTCTTACTGT[A/G]TTGATTTAGGTGACTATAAGAAGTTGTATCAGAGCAACTGATTCTGGTNAATTAAAGCAA	2169	3	-
ilmnseq_rs563962303.1_F2BT_ilmnrep2-151_T_F_2840135025	ilmnseq_rs563962303.1_F2BT	TOP	[A/G]	0018797407	AATGCATTAGAACTGGTTGACACAGTGAGAGGCCTATGCATCACTTTGGA	0033614431	AATGCATTAGAACTGGTTGACACAGTGAGAGGCCTATGCATCACTTTGGG	37	4	145030059	diploid	Homo sapiens	dbSNP	151	TOP	CTGAGGGCATAAATGCATTAGAACTGGTTGACACAGTGAGAGGCCTATGCATCACTTTGG[A/G]TCAAAGTATTTATTTATTTTTATTTAAATAACATTTGGCTTTTAGGAANTTCTTCTAAGA	CTGAGGGCATAAATGCATTAGAACTGGTTGACACAGTGAGAGGCCTATGCATCACTTTGG[A/G]TCAAAGTATTTATTTATTTTTATTTAAATAACATTTGGCTTTTAGGAANTTCTTCTAAGA	2169	3	+
ilmnseq_rs563962303.2_F2BT-151_B_F_2839902909	ilmnseq_rs563962303.2_F2BT	BOT	[T/G]	0022663480	AATGCATTAGAACTGGTTGACACAGTGAGAGGCCTATGCATCACTTTGGT	0022706326	AATGCATTAGAACTGGTTGACACAGTGAGAGGCCTATGCATCACTTTGGG	37	4	145030059	diploid	Homo sapiens	dbSNP	151	BOT	CTGAGGGCATAAATGCATTAGAACTGGTTGACACAGTGAGAGGCCTATGCATCACTTTGG[T/G]TCAAAGTATTTATTTATTTTTATTTAAATAACATTTGGCTTTTAGGAATTTCTTCTAAGA	TCTTAGAAGAAATTCCTAAAAGCCAAATGTTATTTAAATAAAAATAAATAAATACTTTGA[A/C]CCAAAGTGATGCATAGGCCTCTCACTGTGTCAACCAGTTCTAATGCATTTATGCCCTCAG	2169	3	+
ilmnseq_rs564084745_ilmnrep1-151_T_R_2840131563	ilmnseq_rs564084745	TOP	[A/C]	0033714315	CCCTCCTTCTGGCCTGCAGAAACTTCAGCACCAACAGCTCTGAAGTCACA			37	1	25605478	diploid	Homo sapiens	dbSNP	151	BOT	CAGGCAGCAGTNGGAGCACAGGGTGGAGGTCAACCCTAGAGCCTGGGAGAGTGAAGCTGG[T/G]TGTGACTTCAGAGCTGTTGGTGCTGAAGTTTCTGCAGGCCAGAAGGAGGGGCAAGAGTGG	CCACTCTTGCCCCTCCTTCTGGCCTGCAGAAACTTCAGCACCAACAGCTCTGAAGTCACA[A/C]CCAGCTTCACTCTCCCAGGCTCTAGGGTTGACCTCCACCCTGTGCTCCNACTGCTGCCTG	2169	3	-
ilmnseq_rs564091850_ilmnrep1-151_T_F_2840131564	ilmnseq_rs564091850	TOP	[A/T]	0037673381	CCTACAAAGGACATGAACTCATCATTTTTTATGGCTGCATAGTATTCCAA	0055761374	CCTACAAAGGACATGAACTCATCATTTTTTATGGCTGCATAGTATTCCAT	37	0	0	diploid	Homo sapiens	dbSNP	151	TOP	TCATCCCTGTTCCTACAAAGGACATGAACTCATCATTTTTTATGGCTGCATAGTATTCCA[A/T]GGTGTATATTTGCCACATTTTCTTAATCCAGTCTATCATTGTTGGACANTTGGATTGGTT	TCATCCCTGTTCCTACAAAGGACATGAACTCATCATTTTTTATGGCTGCATAGTATTCCA[A/T]GGTGTATATTTGCCACATTTTCTTAATCCAGTCTATCATTGTTGGACANTTGGATTGGTT	2169	3	+
ilmnseq_rs564246404_ilmnrep1-151_B_R_2840131565	ilmnseq_rs564246404	BOT	[T/C]	0018626334	CTTTCAGTGAGCTGAGATTACACCACTGCACTCCAGCCTGGGCAACAGGG			37	1	25742786	diploid	Homo sapiens	dbSNP	151	TOP	ATGGCAGGGTTNTATGTTTTATTTATTTTTATTTTCATTTTTTTTTTGAGATGGAGTCTC[A/G]CCCTGTTGCCCAGGCTGGAGTGCAGTGGTGTAATCTCAGCTCACTGAAAGCTCCGCCTCC	ATGGCAGGGTTNTATGTTTTATTTATTTTTATTTTCATTTTTTTTTTGAGATGGAGTCTC[A/G]CCCTGTTGCCCAGGCTGGAGTGCAGTGGTGTAATCTCAGCTCACTGAAAGCTCCGCCTCC	2169	3	-
ilmnseq_rs564253644_ilmnrep1-151_B_F_2840131566	ilmnseq_rs564253644	BOT	[T/C]	0020696484	GCTGTCACCACACTGACTGCTAGAGCATAGTAGGTGTTGAACATGGCATT			37	1	25717336	diploid	Homo sapiens	dbSNP	151	BOT	CCCTGAGATGGCTGTCACCACACTGACTGCTAGAGCATAGTAGGTGTTGAACATGGCATT[T/C]TTCCTTTGGATTGGACTTCTCAGCAGAGCAGAGTTGACACTTGGCCAGNACATCCACAAG	CTTGTGGATGTNCTGGCCAAGTGTCAACTCTGCTCTGCTGAGAAGTCCAATCCAAAGGAA[A/G]AATGCCATGTTCAACACCTACTATGCTCTAGCAGTCAGTGTGGTGACAGCCATCTCAGGG	2169	3	+
ilmnseq_rs564315682_ilmnrep1-151_B_F_2840131567	ilmnseq_rs564315682	BOT	[T/C]	0017729325	ACAATTCTAAAAATTATGCTAACACACAAAAGCAAGCATTCAAGGAAACA			37	4	145032332	diploid	Homo sapiens	dbSNP	151	BOT	GAATTCTCAAACAATTCTAAAAATTATGCTAACACACAAAAGCAAGCATTCAAGGAAACA[T/C]TTGTTCTTTATCTTGAAATATTAATGAGCAGAGATTTTTTTCCCCATCNTTGAGTCACTG	CAGTGACTCAANGATGGGGAAAAAAATCTCTGCTCATTAATATTTCAAGATAAAGAACAA[A/G]TGTTTCCTTGAATGCTTGCTTTTGTGTGTTAGCATAATTTTTAGAATTGTTTGAGAATTC	2169	3	+
ilmnseq_rs564467198_ilmnrep1-151_B_F_2840131568	ilmnseq_rs564467198	BOT	[T/C]	0049689407	TCAGTGGCTTCTCATAGTCAGTTCTAGTGCCCTCCTGAGTCTGGCAGCAC			37	1	25721990	diploid	Homo sapiens	dbSNP	151	BOT	ACCTGGGATCTCAGTGGCTTCTCATAGTCAGTTCTAGTGCCCTCCTGAGTCTGGCAGCAC[T/C]TCCTGCCCTTGGAGGTTCTTTTTGTTTGTTTGTTTTTTAAAACTGTCCNTACTACACAGA	TCTGTGTAGTANGGACAGTTTTAAAAAACAAACAAACAAAAAGAACCTCCAAGGGCAGGA[A/G]GTGCTGCCAGACTCAGGAGGGCACTAGAACTGACTATGAGAAGCCACTGAGATCCCAGGT	2169	3	+
ilmnseq_rs564654617-151_B_F_2839902648	ilmnseq_rs564654617	BOT	[G/C]	0019729381	CCACAGCATTGACTAGAGGATGGCCTAAGGGGACACATCAGAGTGCTGCG	0045632427	CCACAGCATTGACTAGAGGATGGCCTAAGGGGACACATCAGAGTGCTGCC	37	1	25695953	diploid	Homo sapiens	dbSNP	151	BOT	GTCCAGCCTACCCACAGCATTGACTAGAGGATGGCCTAAGGGGACACATCAGAGTGCTGC[C/G]TGAACTATGAGTGTAGGTCAAAGGGAGGAGAGTGGGAGGGGAGGCAGGGAGTGAGCTCCA	TGGAGCTCACTCCCTGCCTCCCCTCCCACTCTCCTCCCTTTGACCTACACTCATAGTTCA[C/G]GCAGCACTCTGATGTGTCCCCTTAGGCCATCCTCTAGTCAATGCTGTGGGTAGGCTGGAC	2169	3	+
ilmnseq_rs564657807_ilmnrep2-151_B_R_2840135034	ilmnseq_rs564657807	BOT	[T/C]	0021795363	ACGATTTCAGCTCACTGCAAGCTCTGTCTCCCAGGTTCAAGTGATTCTCG			37	1	25630995	diploid	Homo sapiens	dbSNP	151	TOP	AAAAATTAGCCNGGCATGGTGGCGGGCACCTGTCATCTTAGCGACTCAGGAGGCTGAGAC[A/G]CGAGAATCACTTGAACCTGGGAGACAGAGCTTGCAGTGAGCTGAAATCGTGCCATGGCAC	AAAAATTAGCCNGGCATGGTGGCGGGCACCTGTCATCTTAGCGACTCAGGAGGCTGAGAC[A/G]CGAGAATCACTTGAACCTGGGAGACAGAGCTTGCAGTGAGCTGAAATCGTGCCATGGCAC	2169	3	-
ilmnseq_rs564998452-151_B_F_2839901190	ilmnseq_rs564998452	BOT	[T/C]	0054669477	TTAAACGACTTCCTCACGGTCACAGAACTAGTTTTTTAATCCTCAGGCAG			37	1	25688501	diploid	Homo sapiens	dbSNP	151	BOT	CCATGGAAATTTAAACGACTTCCTCACGGTCACAGAACTAGTTTTTTAATCCTCAGGCAG[T/C]GCATCCCCCCACCCTACAACTGAGCACAACCTCTTTCCCCACAGTGCAATTCAGAATATG	CATATTCTGAATTGCACTGTGGGGAAAGAGGTTGTGCTCAGTTGTAGGGTGGGGGGATGC[A/G]CTGCCTGAGGATTAAAAAACTAGTTCTGTGACCGTGAGGAAGTCGTTTAAATTTCCATGG	2169	3	+
ilmnseq_rs565118467-151_B_R_2839901219	ilmnseq_rs565118467	BOT	[T/C]	0017684316	TCACCAGAACTGCAGAACTGTCTTTAATGCTCCATTCTTTTTCTTTCTTT			37	1	25637476	diploid	Homo sapiens	dbSNP	151	TOP	atcgtgctattgcactccagcttgggcaacaagagcaaaactccatctcaaaaaaaaaaa[A/G]aaagaaagaaaaagaatggagcattaaagacagttctgcagttctggtgagggcttaaag	atcgtgctattgcactccagcttgggcaacaagagcaaaactccatctcaaaaaaaaaaa[A/G]aaagaaagaaaaagaatggagcattaaagacagttctgcagttctggtgagggcttaaag	2169	3	-
ilmnseq_rs565371726_ilmnrep2-151_M_R_2840135037	ilmnseq_rs565371726	MINUS	[D/I]	0021764314	GTACTAGGATTACAGGCATGAACCACCGCGCCTGGCCTAAAACTGTTTTT			37	1	25613288	diploid	Homo sapiens	dbSNP	151	PLUS	GATGGTGCCACTGCACTCCAGCCTGGGTGACAGAGCGAGACTCCGTCTCAAAAAAAAANA[-/AC]AAAAACAGTTTTAGGCCAGGCGCGGTGGTTCATGCCTGTAATCCTAGTACTTTAGGAGGC	GATGGTGCCACTGCACTCCAGCCTGGGTGACAGAGCGAGACTCCGTCTCAAAAAAAAANA[-/AC]AAAAACAGTTTTAGGCCAGGCGCGGTGGTTCATGCCTGTAATCCTAGTACTTTAGGAGGC	2169	3	-
ilmnseq_rs565380794_ilmnrep2-151_T_R_2840135038	ilmnseq_rs565380794	TOP	[A/G]	0073722378	ATAACAAAGCAGCAAGGCAAGCAAAAGCGTAAGATGAAGAGAGAGGAAAT			37	4	145030752	diploid	Homo sapiens	dbSNP	151	BOT	ATAAATGTAATNACGCCTTATAGAGGGAATGGGCTTCTGATGAAAGGATGTGTTTGGCTT[T/C]ATTTCCTCTCTCTTCATCTTACGCTTTTGCTTGCCTTGCTGCTTTGTTATCATGCAGTAA	TTACTGCATGATAACAAAGCAGCAAGGCAAGCAAAAGCGTAAGATGAAGAGAGAGGAAAT[A/G]AAGCCAAACACATCCTTTCATCAGAAGCCCATTCCCTCTATAAGGCGTNATTACATTTAT	2169	3	-
ilmnseq_rs565404767_ilmnrep2-151_T_F_2840135039	ilmnseq_rs565404767	TOP	[A/G]	0028627487	GGCAGAGGTTGCAGTCAGCCGAGATTGCACCACTGCACTCCAGCCTGGGC			37	1	25730638	diploid	Homo sapiens	dbSNP	151	TOP	GAACCCGGGAGGCAGAGGTTGCAGTCAGCCGAGATTGCACCACTGCACTCCAGCCTGGGC[A/G]ACAGAGTAAGACTCTGTCTCACAAAAAAAAAAAAAAAAAAAAATTCACNCTCTGTAAAAT	GAACCCGGGAGGCAGAGGTTGCAGTCAGCCGAGATTGCACCACTGCACTCCAGCCTGGGC[A/G]ACAGAGTAAGACTCTGTCTCACAAAAAAAAAAAAAAAAAAAAATTCACNCTCTGTAAAAT	2169	3	+
ilmnseq_rs565406792_ilmnrep2-151_T_F_2840135040	ilmnseq_rs565406792	TOP	[A/C]	0049603317	CGTATGTTTATTGTGGCATTATTCACAATAGCAGAGACTTGGAACCAACC			37	4	144934672	diploid	Homo sapiens	dbSNP	151	TOP	CACATGCACACGTATGTTTATTGTGGCATTATTCACAATAGCAGAGACTTGGAACCAACC[A/C]AAATGTCCATCAATGATAGACTGGATTAAGAAAATGTGGCACATTTACNCCATGGAATAC	CACATGCACACGTATGTTTATTGTGGCATTATTCACAATAGCAGAGACTTGGAACCAACC[A/C]AAATGTCCATCAATGATAGACTGGATTAAGAAAATGTGGCACATTTACNCCATGGAATAC	2169	3	+
ilmnseq_rs565417655_ilmnrep1-151_B_F_2840131577	ilmnseq_rs565417655	BOT	[T/G]	0010625391	CCATACCCAGCTAATTTTTTGTATTTTTAGTAGAGATGGGGTTTCATCAT			37	1	25742958	diploid	Homo sapiens	dbSNP	151	BOT	GCACCCGCCACCATACCCAGCTAATTTTTTGTATTTTTAGTAGAGATGGGGTTTCATCAT[T/G]TTAGCCAGGATGGTCTCCATCTCCAGACCTCGTGATCTGCCTGCCTTGNCCTCCCAAAGT	ACTTTGGGAGGNCAAGGCAGGCAGATCACGAGGTCTGGAGATGGAGACCATCCTGGCTAA[A/C]ATGATGAAACCCCATCTCTACTAAAAATACAAAAAATTAGCTGGGTATGGTGGCGGGTGC	2169	3	+
ilmnseq_rs565425011_ilmnrep2-151_T_F_2840135042	ilmnseq_rs565425011	TOP	[A/C]	0047639301	GGAAAAACTTGATCTTCCACCTTTCTGTTATACTATAAAGTGGCCACATC			37	4	144938613	diploid	Homo sapiens	dbSNP	151	TOP	TCAGTATGGGGGAAAAACTTGATCTTCCACCTTTCTGTTATACTATAAAGTGGCCACATC[A/C]AGAGAGTTTCCTTGGAGGGTTTCTGCTACGAAGATGATAACAGCTTGGNTACTGGAGACC	TCAGTATGGGGGAAAAACTTGATCTTCCACCTTTCTGTTATACTATAAAGTGGCCACATC[A/C]AGAGAGTTTCCTTGGAGGGTTTCTGCTACGAAGATGATAACAGCTTGGNTACTGGAGACC	2169	3	+
ilmnseq_rs565448499_ilmnrep1-151_B_R_2840131579	ilmnseq_rs565448499	BOT	[T/C]	0031667318	TTCTGTTGATAAGGAAAGTAAGCAACTTAGAAGACCACAGGGCTATGAAG			37	1	25737636	diploid	Homo sapiens	dbSNP	151	TOP	CTGTCTCAAAANAAATAAATAAATAAATAAATAAAATAAAATATCAATTTACGTGTTTCA[A/G]CTTCATAGCCCTGTGGTCTTCTAAGTTGCTTACTTTCCTTATCAACAGAATAAGGGTAAT	CTGTCTCAAAANAAATAAATAAATAAATAAATAAAATAAAATATCAATTTACGTGTTTCA[A/G]CTTCATAGCCCTGTGGTCTTCTAAGTTGCTTACTTTCCTTATCAACAGAATAAGGGTAAT	2169	3	-
ilmnseq_rs565530259_ilmnrep2-151_B_F_2840135044	ilmnseq_rs565530259	BOT	[T/C]	0048651392	AATTCTTGGTTCACTTCCCTAACCTGAACTTGCCCTCTGTGAAATAGGGA			37	1	25636264	diploid	Homo sapiens	dbSNP	151	BOT	AAAACATTGGAATTCTTGGTTCACTTCCCTAACCTGAACTTGCCCTCTGTGAAATAGGGA[T/C]ACTAATAGCTCACTCACAGGGCTGCTGTGAGGACATGTGTTGAGCTGANGGTCTCGCCAG	CTGGCGAGACCNTCAGCTCAACACATGTCCTCACAGCAGCCCTGTGAGTGAGCTATTAGT[A/G]TCCCTATTTCACAGAGGGCAAGTTCAGGTTAGGGAAGTGAACCAAGAATTCCAATGTTTT	2169	3	+
ilmnseq_rs565722112_ilmnrep2-151_P_F_2840135045	ilmnseq_rs565722112	PLUS	[D/I]	0026716504	GTAAATTAAAAAGCTGTCTTTTTACAAGTTCATGTACATACTTGATATTC			37	4	89060951	diploid	Homo sapiens	dbSNP	151	PLUS	AGGTTCACTGTAGGTAAATTAAAAAGCTGTCTTTTTACAAGTTCATGTACATACTTGATA[-/TTCGATAATAT]TTCTNTCTCAACTGGTTTTCGACAAGGTAGAAAGCCACTCTTCAGTTTTACTCGATAGCA	AGGTTCACTGTAGGTAAATTAAAAAGCTGTCTTTTTACAAGTTCATGTACATACTTGATA[-/TTCGATAATAT]TTCTNTCTCAACTGGTTTTCGACAAGGTAGAAAGCCACTCTTCAGTTTTACTCGATAGCA	2169	3	+
ilmnseq_rs565898944_ilmnrep2-151_T_R_2840135046	ilmnseq_rs565898944	TOP	[A/G]	0053742490	GCAAACTCACCTCAGCCATAAAGTTTGCCATGCCGACTCCAAGATAGGCC			37	18	43328350	diploid	Homo sapiens	dbSNP	151	BOT	TAAAAGTGCATNTACGAAGCATTGTTCTTTCCCTCCTTTTTTTTTCTGTAGCCCTGTTCA[T/C]GGCCTATCTTGGAGTCGGCATGGCAAACTTTATGGCTGAGGTGAGTTTGCTTTAGTCTCA	TGAGACTAAAGCAAACTCACCTCAGCCATAAAGTTTGCCATGCCGACTCCAAGATAGGCC[A/G]TGAACAGGGCTACAGAAAAAAAAAGGAGGGAAAGAACAATGCTTCGTANATGCACTTTTA	2169	3	-
ilmnseq_rs565947248_ilmnrep2-151_T_F_2840135047	ilmnseq_rs565947248	TOP	[A/G]	0013621453	TCAGACTGAAGCCAAACTCCGTATGCAGCCCAGTGAGTCTACCACCCACT			37	1	25744499	diploid	Homo sapiens	dbSNP	151	TOP	TATTCGGACCTCAGACTGAAGCCAAACTCCGTATGCAGCCCAGTGAGTCTACCACCCACT[A/G]CTTCCCTGTTTATTTTTATTTATTACTATTATTTTTTTCAGACAGAGTNCCACTCTGTCA	TATTCGGACCTCAGACTGAAGCCAAACTCCGTATGCAGCCCAGTGAGTCTACCACCCACT[A/G]CTTCCCTGTTTATTTTTATTTATTACTATTATTTTTTTCAGACAGAGTNCCACTCTGTCA	2169	3	+
ilmnseq_rs566015043_ilmnrep2-151_B_F_2840135048	ilmnseq_rs566015043	BOT	[T/C]	0018747385	GTTCCGGACCGCCTGGTGGTTCTTGGGCACCGCAGTGAACCTCAGCTTCC			37	9	136131109	diploid	Homo sapiens	dbSNP	151	BOT	CCGCTCACGGGTTCCGGACCGCCTGGTGGTTCTTGGGCACCGCAGTGAACCTCAGCTTCC[T/C]CAGGACGGCGGGCCAGCCCAGCAGCTGCTGGTCCCACAAGTACTCGGGNGAGAGCACCTT	AAGGTGCTCTCNCCCGAGTACTTGTGGGACCAGCAGCTGCTGGGCTGGCCCGCCGTCCTG[A/G]GGAAGCTGAGGTTCACTGCGGTGCCCAAGAACCACCAGGCGGTCCGGAACCCGTGAGCGG	2169	3	+
ilmnseq_rs566068174-151_B_F_2839902241	ilmnseq_rs566068174	BOT	[T/C]	0073659496	AACTAGATCAAGATCACACAGTTAGAGGGTGCCAGAGTCCTGATTTGAAC			37	1	25610294	diploid	Homo sapiens	dbSNP	151	BOT	gatgttaagtaactagatcaagatcacacagttagagggtgccagagtcctgatttgaac[T/C]caagtttgtctcgttctggagctcaagctGCTAACCCTTTTTCAAAACTGGAATTAAACC	GGTTTAATTCCAGTTTTGAAAAAGGGTTAGCagcttgagctccagaacgagacaaacttg[A/G]gttcaaatcaggactctggcaccctctaactgtgtgatcttgatctagttacttaacatc	2169	3	+
ilmnseq_rs566097096_ilmnrep2-151_T_R_2840135050	ilmnseq_rs566097096	TOP	[A/G]	0032704389	TCAGTCGCCCCCTTGTAAATGGAGATAAGGATACTATCTCCCCTCACAGG			37	1	25711764	diploid	Homo sapiens	dbSNP	151	BOT	GATGGGTTGTGNTTAGCATGTCCCTGCATTAGCTTATTAAATCCAGTAGCATCCCAACAG[T/C]CCTGTGAGGGGAGATAGTATCCTTATCTCCATTTACAAGGGGGCGACTGAGGCTGAGAAA	TTTCTCAGCCTCAGTCGCCCCCTTGTAAATGGAGATAAGGATACTATCTCCCCTCACAGG[A/G]CTGTTGGGATGCTACTGGATTTAATAAGCTAATGCAGGGACATGCTAANCACAACCCATC	2169	3	-
ilmnseq_rs566202303_ilmnrep1-151_B_R_2840131587	ilmnseq_rs566202303	BOT	[T/C]	0065777376	ACGTGTCATGGCTGAGTCACATCTTCCTGCCCTTGGAATGAGAGGCACAG			37	1	25687813	diploid	Homo sapiens	dbSNP	151	TOP	AGAGAAGCACCNTGGTCCAGCCACCAGGCTCCCTGTGTCCCTTCCATGGGAAGGTCTTCC[A/G]CTGTGCCTCTCATTCCAAGGGCAGGAAGATGTGACTCAGCCATGACACGTGGTTCTGGTG	AGAGAAGCACCNTGGTCCAGCCACCAGGCTCCCTGTGTCCCTTCCATGGGAAGGTCTTCC[A/G]CTGTGCCTCTCATTCCAAGGGCAGGAAGATGTGACTCAGCCATGACACGTGGTTCTGGTG	2169	3	-
ilmnseq_rs566204445_ilmnrep2-151_T_R_2840135052	ilmnseq_rs566204445	TOP	[A/G]	0047686430	TGTTTTTGTTTTTTTTTTTTGAGACGGAGTCTCGCTCTGTCACCCAGGCT			37	1	25613246	diploid	Homo sapiens	dbSNP	151	BOT	AGAATGGCGTGNACCCGGGAGGCGGAGTTTGCAGTGAACCGAGATGGTGCCACTGCACTC[T/C]AGCCTGGGTGACAGAGCGAGACTCCGTCTCAAAAAAAAAAAACAAAAACAGTTTTAGGCC	GGCCTAAAACTGTTTTTGTTTTTTTTTTTTGAGACGGAGTCTCGCTCTGTCACCCAGGCT[A/G]GAGTGCAGTGGCACCATCTCGGTTCACTGCAAACTCCGCCTCCCGGGTNCACGCCATTCT	2169	3	-
ilmnseq_rs566298946_ilmnrep2-151_B_F_2840135053	ilmnseq_rs566298946	BOT	[T/C]	0069672413	TGGAATAATTCAAGGGGAACGTGACCATTATGGATATAGACAGTCTGTAA			37	1	207504537	diploid	Homo sapiens	dbSNP	151	BOT	AAATTGACAATGGAATAATTCAAGGGGAACGTGACCATTATGGATATAGACAGTCTGTAA[T/C]GTATGCATGTAATAAAGGATTCACCATGATTGGAGAGCACTCTATTTANTGTACTGTGAA	TTCACAGTACANTAAATAGAGTGCTCTCCAATCATGGTGAATCCTTTATTACATGCATAC[A/G]TTACAGACTGTCTATATCCATAATGGTCACGTTCCCCTTGAATTATTCCATTGTCAATTT	2169	3	+
ilmnseq_rs566359809_ilmnrep1-151_T_F_2840131590	ilmnseq_rs566359809	TOP	[A/G]	0048667483	GATTTTTAGCACCATTTCCCACTGACCCCATCTTGGTTTAAGCCACCATC			37	1	25719713	diploid	Homo sapiens	dbSNP	151	TOP	GAATTGGCAGGATTTTTAGCACCATTTCCCACTGACCCCATCTTGGTTTAAGCCACCATC[A/G]CCGCTACCCCAAATTGTTACAGTAACCTCCTAACTGGTCTCCCCATTTNCACCCTTGTCT	GAATTGGCAGGATTTTTAGCACCATTTCCCACTGACCCCATCTTGGTTTAAGCCACCATC[A/G]CCGCTACCCCAAATTGTTACAGTAACCTCCTAACTGGTCTCCCCATTTNCACCCTTGTCT	2169	3	+
ilmnseq_rs566389931-151_T_R_2839904149	ilmnseq_rs566389931	TOP	[A/G]	0010609481	ATGTGTCTATCTTAAAACAGAAGAGCATATGTTGTTAACTTTATTCACAC			37	4	144920437	diploid	Homo sapiens	dbSNP	151	BOT	AAAATAAGAAATGCCTATTTTAATTTTAAAAAGAGAATATTTTCTTTGTCTTTACAATTT[T/C]GTGTGAATAAAGTTAACAACATATGCTCTTCTGTTTTAAGATAGACACATTTTCTTAGGC	GCCTAAGAAAATGTGTCTATCTTAAAACAGAAGAGCATATGTTGTTAACTTTATTCACAC[A/G]AAATTGTAAAGACAAAGAAAATATTCTCTTTTTAAAATTAAAATAGGCATTTCTTATTTT	2169	3	-
ilmnseq_rs566392552_ilmnrep1-151_T_R_2840131592	ilmnseq_rs566392552	TOP	[A/G]	0040709441	CTAATGAAGTTTCAGAAATTTCTGTTACAACTGTTTCCCCTCCAGAAAAG			37	4	144921542	diploid	Homo sapiens	dbSNP	151	BOT	AGAGTTCAATCNCAACAATGACTCCAGAGAAACTATTTAAAACTAAGAACATAACGTTTT[T/C]CTTTTCTGGAGGGGAAACAGTTGTAACAGAAATTTCTGAAACTTCATTAGCAGTATGAGC	GCTCATACTGCTAATGAAGTTTCAGAAATTTCTGTTACAACTGTTTCCCCTCCAGAAAAG[A/G]AAAACGTTATGTTCTTAGTTTTAAATAGTTTCTCTGGAGTCATTGTTGNGATTGAACTCT	2169	3	-
ilmnseq_rs566396599-151_B_F_2839902125	ilmnseq_rs566396599	BOT	[T/C]	0072715344	TTAATTTCTCAATCTCTTAAAGAGAATCCAGCTTTAGTATGATTAGCATA			37	1	25726031	diploid	Homo sapiens	dbSNP	151	BOT	CTTTTGCCTTTTAATTTCTCAATCTCTTAAAGAGAATCCAGCTTTAGTATGATTAGCATA[T/C]GATCAAACTTCCATATTTGCCTTGGGAATAATGGACTAAGGGAAATACTCTTAATTCATG	CATGAATTAAGAGTATTTCCCTTAGTCCATTATTCCCAAGGCAAATATGGAAGTTTGATC[A/G]TATGCTAATCATACTAAAGCTGGATTCTCTTTAAGAGATTGAGAAATTAAAAGGCAAAAG	2169	3	+
ilmnseq_rs566459381_ilmnrep1-151_B_R_2840131594	ilmnseq_rs566459381	BOT	[T/G]	0064616302	GCCAAGCTTTGTGGACAGGCCTTCCTAGTTTGAATCCCAAGAGCCACTCA			37	1	25709230	diploid	Homo sapiens	dbSNP	151	TOP	ACAGAGGACAANTTCAGGTTAGGGAAGTGAACCAAGAATTCCAATGTTTTGTGGCTCGGA[A/C]TGAGTGGCTCTTGGGATTCAAACTAGGAAGGCCTGTCCACAAAGCTTGGCCAGATGCTTC	ACAGAGGACAANTTCAGGTTAGGGAAGTGAACCAAGAATTCCAATGTTTTGTGGCTCGGA[A/C]TGAGTGGCTCTTGGGATTCAAACTAGGAAGGCCTGTCCACAAAGCTTGGCCAGATGCTTC	2169	3	-
ilmnseq_rs566599020_ilmnrep2-151_B_F_2840135059	ilmnseq_rs566599020	BOT	[T/C]	0027613351	GCTATATGTATGGTTGTTACTATGGGAAATCTTGTTTTGCCAATTTTCTT			37	1	25656861	diploid	Homo sapiens	dbSNP	151	BOT	ACTGAACATAGCTATATGTATGGTTGTTACTATGGGAAATCTTGTTTTGCCAATTTTCTT[T/C]GAAAATTCTGGCAGACCAAGGTTCTTTTTGTTTACATAATACTTGAAANATAAAAATGAA	TTCATTTTTATNTTTCAAGTATTATGTAAACAAAAAGAACCTTGGTCTGCCAGAATTTTC[A/G]AAGAAAATTGGCAAAACAAGATTTCCCATAGTAACAACCATACATATAGCTATGTTCAGT	2169	3	+
ilmnseq_rs566629828_ilmnrep2-151_P_F_2840135060	ilmnseq_rs566629828	PLUS	[I/D]	0020718437	AGAGCCACGTCCACTATAGTAGGTGGGAGGACGGCAGCAGGGACGGAGTC			37	1	3691998	diploid	Homo sapiens	dbSNP	151	PLUS	ATGCAGCCCCAGGAGAGCCACGTCCACTATAGTAGGTGGGAGGACGGCAGCAGGGACGGA[-/GTCAGCCTAGGGGCTGT]GTCCNGCACAGAAGAGGCCTCACGCTGCCGCAGGTGAGGGGCCTGAGGGCAGCCTGCCAG	ATGCAGCCCCAGGAGAGCCACGTCCACTATAGTAGGTGGGAGGACGGCAGCAGGGACGGA[-/GTCAGCCTAGGGGCTGT]GTCCNGCACAGAAGAGGCCTCACGCTGCCGCAGGTGAGGGGCCTGAGGGCAGCCTGCCAG	2169	3	+
ilmnseq_rs566646062_ilmnrep2-151_T_F_2840135061	ilmnseq_rs566646062	TOP	[A/G]	0027651494	TTCAGTTCGAAAAATAGGCTTTAGGTTGTAATTGCTCCACTTGAAAAACT			37	4	145034245	diploid	Homo sapiens	dbSNP	151	TOP	GTATATAAATTTCAGTTCGAAAAATAGGCTTTAGGTTGTAATTGCTCCACTTGAAAAACT[A/G]CATCAAGACTTTTTTGTGGAACAAGGCAGAATGCAGATAAAATGAATANTTTACAGATAC	GTATATAAATTTCAGTTCGAAAAATAGGCTTTAGGTTGTAATTGCTCCACTTGAAAAACT[A/G]CATCAAGACTTTTTTGTGGAACAAGGCAGAATGCAGATAAAATGAATANTTTACAGATAC	2169	3	+
ilmnseq_rs566660083_ilmnrep1-151_T_F_2840131598	ilmnseq_rs566660083	TOP	[C/G]	0057729322	GACCCCCAATATTAGTCTCACCTTCCAGATCTCGCTGCCTGGTTGAGATC	0014633390	GACCCCCAATATTAGTCTCACCTTCCAGATCTCGCTGCCTGGTTGAGATG	37	4	144926480	diploid	Homo sapiens	dbSNP	151	TOP	TTAATTCTGCTGACCCCCAATATTAGTCTCACCTTCCAGATCTCGCTGCCTGGTTGAGAT[C/G]TTGTCAGCAAGATTTCTCTAATGTTTTAGTATATTAGTCAGCAAGCATNGGGGCATATTG	TTAATTCTGCTGACCCCCAATATTAGTCTCACCTTCCAGATCTCGCTGCCTGGTTGAGAT[C/G]TTGTCAGCAAGATTTCTCTAATGTTTTAGTATATTAGTCAGCAAGCATNGGGGCATATTG	2169	3	+
ilmnseq_rs566843187_ilmnrep2-151_T_F_2840135063	ilmnseq_rs566843187	TOP	[A/C]	0069615370	AGTGCTTACATATAATAATTTCGGTTAGACAGAAATTCTTAATAAATGTC			37	4	144936211	diploid	Homo sapiens	dbSNP	151	TOP	TCATTTTTCCAGTGCTTACATATAATAATTTCGGTTAGACAGAAATTCTTAATAAATGTC[A/C]CAAATAGATTGTATAGTCATAGTCTATGACCAACGTACAAAAATTAAANACTTCTTAGAA	TCATTTTTCCAGTGCTTACATATAATAATTTCGGTTAGACAGAAATTCTTAATAAATGTC[A/C]CAAATAGATTGTATAGTCATAGTCTATGACCAACGTACAAAAATTAAANACTTCTTAGAA	2169	3	+
ilmnseq_rs566946938_ilmnrep2-151_T_R_2840135064	ilmnseq_rs566946938	TOP	[A/G]	0045671303	AAGAGACAGAGAAGCAGCCTTATTATGGGCCTGGACACCTGTGCATGAGG			37	1	25695682	diploid	Homo sapiens	dbSNP	151	BOT	GGAGAGGAAGGNGAAGGAAAAGAAGGGGCAGGGTCTCTCCCCAGGTCCTCTCTGCTTGAC[T/C]CCTCATGCACAGGTGTCCAGGCCCATAATAAGGCTGCTTCTCTGTCTCTTTAGTGAGCAA	TTGCTCACTAAAGAGACAGAGAAGCAGCCTTATTATGGGCCTGGACACCTGTGCATGAGG[A/G]GTCAAGCAGAGAGGACCTGGGGAGAGACCCTGCCCCTTCTTTTCCTTCNCCTTCCTCTCC	2169	3	-
ilmnseq_rs566985822_ilmnrep2-151_B_R_2840135065	ilmnseq_rs566985822	BOT	[T/C]	0013801329	TCCACCACGCCCAGCTAATTTTTTGTGTTTTTAGTAGAGACGGGGTTTCG			37	1	25713131	diploid	Homo sapiens	dbSNP	151	TOP	GGAGGCCAACGNGGGTGGATCACCTGAAGTCAAGAGTTCAAGACCAGCATGGCCAACATG[A/G]CGAAACCCCGTCTCTACTAAAAACACAAAAAATTAGCTGGGCGTGGTGGAGGGCGCCTGT	GGAGGCCAACGNGGGTGGATCACCTGAAGTCAAGAGTTCAAGACCAGCATGGCCAACATG[A/G]CGAAACCCCGTCTCTACTAAAAACACAAAAAATTAGCTGGGCGTGGTGGAGGGCGCCTGT	2169	3	-
ilmnseq_rs567023483_ilmnrep1-151_T_F_2840131602	ilmnseq_rs567023483	TOP	[A/C]	0063631356	TTGGGAGACCGAAGTGGGCAGATCATCTGAGATCAGGATTCAAGACCAGC			37	1	25644620	diploid	Homo sapiens	dbSNP	151	TOP	TTGCAGCAGTTTGGGAGACCGAAGTGGGCAGATCATCTGAGATCAGGATTCAAGACCAGC[A/C]TGGCCAACATGGTGAAACCCCATCTCTACTAAAAATTAAAAAATAAGCNAGGCGTGGTGT	TTGCAGCAGTTTGGGAGACCGAAGTGGGCAGATCATCTGAGATCAGGATTCAAGACCAGC[A/C]TGGCCAACATGGTGAAACCCCATCTCTACTAAAAATTAAAAAATAAGCNAGGCGTGGTGT	2169	3	+
ilmnseq_rs567059491-151_B_F_2839902251	ilmnseq_rs567059491	BOT	[T/C]	0056756386	GGGATACACTCTTCAGGACCACAGTTTGAAATGTCTTTCATAAAATGTGC			37	1	25688189	diploid	Homo sapiens	dbSNP	151	BOT	TCTGCAAGATGGGATACACTCTTCAGGACCACAGTTTGAAATGTCTTTCATAAAATGTGC[T/C]ACAATTAGCCTTCGGAATATTTGCTGGGTGATTTAAATGTGTGGGTCTCATTTCCATGCT	AGCATGGAAATGAGACCCACACATTTAAATCACCCAGCAAATATTCCGAAGGCTAATTGT[A/G]GCACATTTTATGAAAGACATTTCAAACTGTGGTCCTGAAGAGTGTATCCCATCTTGCAGA	2169	3	+
ilmnseq_rs567122200-151_T_F_2839902303	ilmnseq_rs567122200	TOP	[A/G]	0018775331	TACTGCTATGTGTCACACTTTGCCAAACAGGATGTGGAAAATGAATAAGC			37	1	25656721	diploid	Homo sapiens	dbSNP	151	TOP	TATTGTTTTCTACTGCTATGTGTCACACTTTGCCAAACAGGATGTGGAAAATGAATAAGC[A/G]GTTTTCTTAGGCACTTCTTAACAGACAATTGGTCAAAATGAACTCCATTGCTTAAGAAAC	TATTGTTTTCTACTGCTATGTGTCACACTTTGCCAAACAGGATGTGGAAAATGAATAAGC[A/G]GTTTTCTTAGGCACTTCTTAACAGACAATTGGTCAAAATGAACTCCATTGCTTAAGAAAC	2169	3	+
ilmnseq_rs567167537-151_P_F_2839901431	ilmnseq_rs567167537	PLUS	[D/I]	0063723354	CCTTACGTATCCTGGATATGAATCCCACTTTGTGCGTTACCTTTTTCCTT			37	1	25640986	diploid	Homo sapiens	dbSNP	151	PLUS	atttgtaggaattccttacgtatcctggatatgaatcccactttgtgcgttacctttttc[-/CTT]ctttctttctttttgaaacagagtctccttctgtcacccaggctggaatgcagtggcgct	atttgtaggaattccttacgtatcctggatatgaatcccactttgtgcgttacctttttc[-/CTT]ctttctttctttttgaaacagagtctccttctgtcacccaggctggaatgcagtggcgct	2169	3	+
ilmnseq_rs567185911_ilmnrep2-151_P_F_2840135070	ilmnseq_rs567185911	PLUS	[D/I]	0012679330	GATGTTTGCTTGTAGAATAACAAGTTCTGGATGGAATGTATATTTTCTTT			37	1	25700320	diploid	Homo sapiens	dbSNP	151	PLUS	GTGTCTAACCAATAAAAGATGTTTGCTTGTAGAATAACAAGTTCTGGATGGAATGTATAT[-/TTTC]TTTCTTTTNTTTTTTTTTGAGACAGTCTCACTCTGTCACCTAGGCTGGTGCAACCTTGGC	GTGTCTAACCAATAAAAGATGTTTGCTTGTAGAATAACAAGTTCTGGATGGAATGTATAT[-/TTTC]TTTCTTTTNTTTTTTTTTGAGACAGTCTCACTCTGTCACCTAGGCTGGTGCAACCTTGGC	2169	3	+
ilmnseq_rs567301080_ilmnrep2-151_M_R_2840135071	ilmnseq_rs567301080	MINUS	[I/D]	0041655494	CTGAGACCACAGGCACACACCACCACGCCTAGCTTTTTTTTTTTTTTTTT			37	1	25731526	diploid	Homo sapiens	dbSNP	151	PLUS	AAGGCCTGGAGTTTGAGACCAGCCTGGGCAACATAGTGAGACTCCATCTCTACAAAAANC[-/A]AAAAAAAAAAAAAAAAAGCTAGGCGTGGTGGTGTGTGCCTGTGGTCTCAGCTACTCAGGA	AAGGCCTGGAGTTTGAGACCAGCCTGGGCAACATAGTGAGACTCCATCTCTACAAAAANC[-/A]AAAAAAAAAAAAAAAAAGCTAGGCGTGGTGGTGTGTGCCTGTGGTCTCAGCTACTCAGGA	2169	3	-
ilmnseq_rs567536031-151_T_F_2839901214	ilmnseq_rs567536031	TOP	[A/G]	0039613344	TAACTCTACTCCGCCTCTGCTTCTTCACACAGACTCTGCCAAAAGCTAAG			37	1	25699997	diploid	Homo sapiens	dbSNP	151	TOP	CTTACGGAATTAACTCTACTCCGCCTCTGCTTCTTCACACAGACTCTGCCAAAAGCTAAG[A/G]CCAGACATTGGTATATTAAAGCAATTCTAGCCAATCTCACACTCAAAAATTACCCAAGTA	CTTACGGAATTAACTCTACTCCGCCTCTGCTTCTTCACACAGACTCTGCCAAAAGCTAAG[A/G]CCAGACATTGGTATATTAAAGCAATTCTAGCCAATCTCACACTCAAAAATTACCCAAGTA	2169	3	+
ilmnseq_rs567561496_ilmnrep1-151_B_F_2840131609	ilmnseq_rs567561496	BOT	[T/C]	0021680397	ACTGGGCGACAGAGAAAAAAAATTATTTACTGGAGAAAGATGGAGATAAG			37	4	145062854	diploid	Homo sapiens	dbSNP	151	BOT	GCTTCAGGAAACTGGGCGACAGAGAAAAAAAATTATTTACTGGAGAAAGATGGAGATAAG[T/C]ATCAGCAGAGCATCCCAGAGAGGGAGGAGCCTGAGAATGAGGGACTAGNGGATGGAGGCA	TGCCTCCATCCNCTAGTCCCTCATTCTCAGGCTCCTCCCTCTCTGGGATGCTCTGCTGAT[A/G]CTTATCTCCATCTTTCTCCAGTAAATAATTTTTTTTCTCTGTCGCCCAGTTTCCTGAAGC	2169	3	+
ilmnseq_rs567696623_ilmnrep2-151_B_F_2840135074	ilmnseq_rs567696623	BOT	[T/C]	0036731318	GAAATATCACCTCAAACACTGATACTTACATATTTCCCTGCTGTAATAAA			37	4	145036196	diploid	Homo sapiens	dbSNP	151	BOT	TTCAGTAGGAGAAATATCACCTCAAACACTGATACTTACATATTTCCCTGCTGTAATAAA[T/C]AGTGAAAGTGAAAATAAAAATAAAAATAAAGTGTGTGATCTCTGCATCNTGTTGACCAGG	CCTGGTCAACANGATGCAGAGATCACACACTTTATTTTTATTTTTATTTTCACTTTCACT[A/G]TTTATTACAGCAGGGAAATATGTAAGTATCAGTGTTTGAGGTGATATTTCTCCTACTGAA	2169	3	+
ilmnseq_rs567984036_ilmnrep1-151_T_R_2840131611	ilmnseq_rs567984036	TOP	[A/G]	0052809446	CTGAGGCAAGAGAATCGCTTGAAATCAGGAGGCAGAGGTTGCAGTGAGCT			37	1	25696298	diploid	Homo sapiens	dbSNP	151	BOT	TTTTTTTTGAGNCAGAGTGTCAGCTCTTGTCACCCAGGCTGGAGTGCAGTGGCGCAATCT[T/C]AGCTCACTGCAACCTCTGCCTCCTGATTTCAAGCGATTCTCTTGCCTCAGCCTCCTGAGT	ACTCAGGAGGCTGAGGCAAGAGAATCGCTTGAAATCAGGAGGCAGAGGTTGCAGTGAGCT[A/G]AGATTGCGCCACTGCACTCCAGCCTGGGTGACAAGAGCTGACACTCTGNCTCAAAAAAAA	2169	3	-
ilmnseq_rs568004535_ilmnrep2-151_T_F_2840135076	ilmnseq_rs568004535	TOP	[A/G]	0043657432	TCCAGTCCACATGTTAATTTTTCACTTGACTGAAGTCTTATGTCTTCTTT			37	4	145032512	diploid	Homo sapiens	dbSNP	151	TOP	TATTGGAGTGTCCAGTCCACATGTTAATTTTTCACTTGACTGAAGTCTTATGTCTTCTTT[A/G]TGTTCTTTCCACATTTGGTTTGGTGAACAGATTCTCATTGATCACTTGNCTCTAGAAGGA	TATTGGAGTGTCCAGTCCACATGTTAATTTTTCACTTGACTGAAGTCTTATGTCTTCTTT[A/G]TGTTCTTTCCACATTTGGTTTGGTGAACAGATTCTCATTGATCACTTGNCTCTAGAAGGA	2169	3	+
ilmnseq_rs568149387_ilmnrep2-151_T_F_2840135077	ilmnseq_rs568149387	TOP	[C/G]	0042793374	CTCTACTTACACAAATAACTCTTTCAGTGGAATGCAAGCTTCAGTGAGTC	0063650421	CTCTACTTACACAAATAACTCTTTCAGTGGAATGCAAGCTTCAGTGAGTG	37	4	145031832	diploid	Homo sapiens	dbSNP	151	TOP	TTCTCCGGATACTCTACTTACACAAATAACTCTTTCAGTGGAATGCAAGCTTCAGTGAGT[C/G]CTCCGACACAGTTCTACTGTTAGACAAATTATTTTAAATATGGCACTTNTATATATGTAA	TTCTCCGGATACTCTACTTACACAAATAACTCTTTCAGTGGAATGCAAGCTTCAGTGAGT[C/G]CTCCGACACAGTTCTACTGTTAGACAAATTATTTTAAATATGGCACTTNTATATATGTAA	2169	3	+
ilmnseq_rs568271670-151_B_F_2839901659	ilmnseq_rs568271670	BOT	[T/A]	0047795309	CCTCCTGAGTTAAATTTTTTTACAGGCGCCTGCTACCATGCCCTGCTAAT	0036734316	CCTCCTGAGTTAAATTTTTTTACAGGCGCCTGCTACCATGCCCTGCTAAA	37	1	25614381	diploid	Homo sapiens	dbSNP	151	BOT	tcccacctcagcctcctgagttaaatttttttacaggcgcctgctaccatgccctgctaa[A/T]ttttgtatttttagtagacaaggggtttcaccaggtgggtcaggttggtctggaactccc	gggagttccagaccaacctgacccacctggtgaaaccccttgtctactaaaaatacaaaa[A/T]ttagcagggcatggtagcaggcgcctgtaaaaaaatttaactcaggaggctgaggtggga	2169	3	+
ilmnseq_rs568317452-151_T_R_2839902050	ilmnseq_rs568317452	TOP	[A/G]	0040718409	GTATTTACTATATACCAGGCACTCTTGTGGCAGTGGAAAATACAACTCTC			37	1	25721116	diploid	Homo sapiens	dbSNP	151	BOT	tatatcttttgcctattttattgcttattggcagtctttccttctggaacagatgttcca[T/C]gagagttgtattttccactgccacaagagtgcctggtatatagtaaataccaaataaata	tatttatttggtatttactatataccaggcactcttgtggcagtggaaaatacaactctc[A/G]tggaacatctgttccagaaggaaagactgccaataagcaataaaataggcaaaagatata	2169	3	-
ilmnseq_rs568422144.1_F2BT_ilmnrep2-151_B_F_2840135080	ilmnseq_rs568422144.1_F2BT	BOT	[G/C]	0044789395	AAAAAGTTCCTCAAGCAGCCAAAATTGCACCAAATGGACTCCCAGAAGAG	0072669461	AAAAAGTTCCTCAAGCAGCCAAAATTGCACCAAATGGACTCCCAGAAGAC	37	1	25646187	diploid	Homo sapiens	dbSNP	151	BOT	ATGGAAGGGGGAAAAAGTTCCTCAAGCAGCCAAAATTGCACCAAATGGACTCCCAGAAGA[C/G]AAGCATTTAATTTGTTAATTGAGCCCTCTATGGGCCTGTCTGTATTTANTTAAGAAACAA	TTGTTTCTTAANTAAATACAGACAGGCCCATAGAGGGCTCAATTAACAAATTAAATGCTT[C/G]TCTTCTGGGAGTCCATTTGGTGCAATTTTGGCTGCTTGAGGAACTTTTTCCCCCTTCCAT	2169	3	+
ilmnseq_rs568422144.2_F2BT_ilmnrep2-151_B_F_2840135081	ilmnseq_rs568422144.2_F2BT	BOT	[T/C]	0067744436	AAAAAGTTCCTCAAGCAGCCAAAATTGCACCAAATGGACTCCCAGAAGAT	0029729303	AAAAAGTTCCTCAAGCAGCCAAAATTGCACCAAATGGACTCCCAGAAGAC	37	1	25646187	diploid	Homo sapiens	dbSNP	151	BOT	ATGGAAGGGGGAAAAAGTTCCTCAAGCAGCCAAAATTGCACCAAATGGACTCCCAGAAGA[T/C]AAGCATTTAATTTGTTAATTGAGCCCTCTATGGGCCTGTCTGTATTTANTTAAGAAACAA	TTGTTTCTTAANTAAATACAGACAGGCCCATAGAGGGCTCAATTAACAAATTAAATGCTT[A/G]TCTTCTGGGAGTCCATTTGGTGCAATTTTGGCTGCTTGAGGAACTTTTTCCCCCTTCCAT	2169	3	+
ilmnseq_rs568600999.1_F2BT_ilmnrep2-151_B_R_2840135082	ilmnseq_rs568600999.1_F2BT	BOT	[T/G]	0015790427	GCGGGCACAGGGCAAGCTCTTCCAGATGGTCACTATCGACCAGCTCAAGT	0052787331	GCGGGCACAGGGCAAGCTCTTCCAGATGGTCACTATCGACCAGCTCAAGG	37	7	142651270	diploid	Homo sapiens	dbSNP	151	TOP	AGGTAATGTTTNAGAGGAAGATCCCCATGCCCACAGTCTTCTGGCCCCCAGTTCCAGGCA[A/C]CTTGAGCTGGTCGATAGTGACCATCTGGAAGAGCTTGCCCTGTGCCCGCCGCTGCTCCAG	AGGTAATGTTTNAGAGGAAGATCCCCATGCCCACAGTCTTCTGGCCCCCAGTTCCAGGCA[A/C]CTTGAGCTGGTCGATAGTGACCATCTGGAAGAGCTTGCCCTGTGCCCGCCGCTGCTCCAG	2169	3	-
ilmnseq_rs568600999.2_F2BT_ilmnrep2-151_T_R_2840135083	ilmnseq_rs568600999.2_F2BT	TOP	[A/G]	0063611317	GCGGGCACAGGGCAAGCTCTTCCAGATGGTCACTATCGACCAGCTCAAGA	0037709480	GCGGGCACAGGGCAAGCTCTTCCAGATGGTCACTATCGACCAGCTCAAGG	37	7	142651270	diploid	Homo sapiens	dbSNP	151	BOT	AGGTAATGTTTNAGAGGAAGATCCCCATGCCCACAGTCTTCTGGCCCCCAGTTCCAGGCA[T/C]CTTGAGCTGGTCGATAGTGACCATCTGGAAGAGCTTGCCCTGTGCCCGCCGCTGCTCCAG	CTGGAGCAGCGGCGGGCACAGGGCAAGCTCTTCCAGATGGTCACTATCGACCAGCTCAAG[A/G]TGCCTGGAACTGGGGGCCAGAAGACTGTGGGCATGGGGATCTTCCTCTNAAACATTACCT	2169	3	-
ilmnseq_rs568739442.1_F2BT-151_T_F_2839903532	ilmnseq_rs568739442.1_F2BT	TOP	[A/C]	0017705451	AATTTCGGCTCACTGCAAGCTCTGTCTCCCAGGTTCAAGTGATTCTCGCA	0063647329	AATTTCGGCTCACTGCAAGCTCTGTCTCCCAGGTTCAAGTGATTCTCGCC	37	1	25714424	diploid	Homo sapiens	dbSNP	151	TOP	tgcagtggcgcaatttcggctcactgcaagctctgtctcccaggttcaagtgattctcgc[A/C]tctcagcctcctgagtagctaagatgacaggtgcccgccaccacgcctggctaatttttg	tgcagtggcgcaatttcggctcactgcaagctctgtctcccaggttcaagtgattctcgc[A/C]tctcagcctcctgagtagctaagatgacaggtgcccgccaccacgcctggctaatttttg	2169	3	+
ilmnseq_rs568739442.2_F2BT_ilmnrep2-151_T_F_2840135085	ilmnseq_rs568739442.2_F2BT	TOP	[A/G]	0043606350	AATTTCGGCTCACTGCAAGCTCTGTCTCCCAGGTTCAAGTGATTCTCGCA	0032604368	AATTTCGGCTCACTGCAAGCTCTGTCTCCCAGGTTCAAGTGATTCTCGCG	37	1	25714424	diploid	Homo sapiens	dbSNP	151	TOP	TGCAGTGGCGCAATTTCGGCTCACTGCAAGCTCTGTCTCCCAGGTTCAAGTGATTCTCGC[A/G]TCTCAGCCTCCTGAGTAGCTAAGATGACAGGTGCCCGCCACCACGCCTNGCTAATTTTTG	TGCAGTGGCGCAATTTCGGCTCACTGCAAGCTCTGTCTCCCAGGTTCAAGTGATTCTCGC[A/G]TCTCAGCCTCCTGAGTAGCTAAGATGACAGGTGCCCGCCACCACGCCTNGCTAATTTTTG	2169	3	+
ilmnseq_rs568753619_ilmnrep2-151_B_R_2840135086	ilmnseq_rs568753619	BOT	[T/C]	0061731370	ATCTGAAATCAGACTTGGATTTGAATCCATGCTCCAACACCTATTAGCTG			37	4	145035442	diploid	Homo sapiens	dbSNP	151	TOP	GAGGTTGATACNATCATTATCCCCATATTAAAAGAGGTTTAGTAGCTTGCTCAGGGTTAC[A/G]CAGCTAATAGGTGTTGGAGCATGGATTCAAATCCAAGTCTGATTTCAGATCTGGGGCTAA	GAGGTTGATACNATCATTATCCCCATATTAAAAGAGGTTTAGTAGCTTGCTCAGGGTTAC[A/G]CAGCTAATAGGTGTTGGAGCATGGATTCAAATCCAAGTCTGATTTCAGATCTGGGGCTAA	2169	3	-
ilmnseq_rs568815207_ilmnrep1-151_T_R_2840131623	ilmnseq_rs568815207	TOP	[A/G]	0010720413	TCTCTTCTTCTTCCTCTTCAAATAGCTTTTTGAGGTGTAACTGGCATACA			37	1	25695569	diploid	Homo sapiens	dbSNP	151	BOT	CCCAAAGTGCTNGGATTACAGGCGTGAGCCACCATACCCAGCCTAAATATGTACAATTGA[T/C]TGTATGCCAGTTACACCTCAAAAAGCTATTTGAAGAGGAAGAAGAAGAGAAAGGAGAGGA	TCCTCTCCTTTCTCTTCTTCTTCCTCTTCAAATAGCTTTTTGAGGTGTAACTGGCATACA[A/G]TCAATTGTACATATTTAGGCTGGGTATGGTGGCTCACGCCTGTAATCCNAGCACTTTGGG	2169	3	-
ilmnseq_rs568851792-151_B_F_2839901819	ilmnseq_rs568851792	BOT	[T/C]	0012744386	GCTGCCACCACGCCTGGCTAATTTTTGTAGTTTTAGTGGAGACGGGGTTT			37	1	25695448	diploid	Homo sapiens	dbSNP	151	BOT	attacaggcagctgccaccacgcctggctaatttttgtagttttagtggagacggggttt[T/C]accgggttgcccaggctggtctcaaactcctgacctcaagtgatccacccgccttggcct	aggccaaggcgggtggatcacttgaggtcaggagtttgagaccagcctgggcaacccggt[A/G]aaaccccgtctccactaaaactacaaaaattagccaggcgtggtggcagctgcctgtaat	2169	3	+
ilmnseq_rs568858440.1_F2BT-151_T_F_2839902887	ilmnseq_rs568858440.1_F2BT	TOP	[A/G]	0059621396	AGCATATCTGGTAAGCAGCAGAACTGAGACTTAATTCTGCTGACCCCCAA	0027698463	AGCATATCTGGTAAGCAGCAGAACTGAGACTTAATTCTGCTGACCCCCAG	37	4	144926439	diploid	Homo sapiens	dbSNP	151	TOP	tagctcagattagcatatctggtaagcagcagaactgagacttaattctgctgaccccca[A/G]tattagtctcaccttccagatctcgctgcctGGTTGAGATGTTGTCAGCAAGATTTCTCT	tagctcagattagcatatctggtaagcagcagaactgagacttaattctgctgaccccca[A/G]tattagtctcaccttccagatctcgctgcctGGTTGAGATGTTGTCAGCAAGATTTCTCT	2169	3	+
ilmnseq_rs568858440.2_F2BT_ilmnrep2-151_B_F_2840135090	ilmnseq_rs568858440.2_F2BT	BOT	[T/A]	0056765446	AGCATATCTGGTAAGCAGCAGAACTGAGACTTAATTCTGCTGACCCCCAT	0015643435	AGCATATCTGGTAAGCAGCAGAACTGAGACTTAATTCTGCTGACCCCCAA	37	4	144926439	diploid	Homo sapiens	dbSNP	151	BOT	TAGCTCAGATTAGCATATCTGGTAAGCAGCAGAACTGAGACTTAATTCTGCTGACCCCCA[A/T]TATTAGTCTCACCTTCCAGATCTCGCTGCCTGGTTGAGATGTTGTCAGNAAGATTTCTCT	AGAGAAATCTTNCTGACAACATCTCAACCAGGCAGCGAGATCTGGAAGGTGAGACTAATA[A/T]TGGGGGTCAGCAGAATTAAGTCTCAGTTCTGCTGCTTACCAGATATGCTAATCTGAGCTA	2169	3	+
ilmnseq_rs568874963.1_F2BT_ilmnrep1-151_B_R_2840131627	ilmnseq_rs568874963.1_F2BT	BOT	[G/C]	0058615349	TTACTTAAAGAATTGTATGCATTTCCACATTAGCAGGATTGCTGCTTTGG	0067698374	TTACTTAAAGAATTGTATGCATTTCCACATTAGCAGGATTGCTGCTTTGC	37	4	145033673	diploid	Homo sapiens	dbSNP	151	TOP	AAAGTTTGGTTNTTCTGACTTTCCACTGCCATTACACATATTTGAGATGTGAACAGAGAA[C/G]CAAAGCAGCAATCCTGCTAATGTGGAAATGCATACAATTCTTTAAGTAAACATATTCTGT	AAAGTTTGGTTNTTCTGACTTTCCACTGCCATTACACATATTTGAGATGTGAACAGAGAA[C/G]CAAAGCAGCAATCCTGCTAATGTGGAAATGCATACAATTCTTTAAGTAAACATATTCTGT	2169	3	-
ilmnseq_rs568874963.2_F2BT_ilmnrep1-151_B_F_2840131628	ilmnseq_rs568874963.2_F2BT	BOT	[T/C]	0021668478	CTTCTGACTTTCCACTGCCATTACACATATTTGAGATGTGAACAGAGAAT	0017625421	CTTCTGACTTTCCACTGCCATTACACATATTTGAGATGTGAACAGAGAAC	37	4	145033673	diploid	Homo sapiens	dbSNP	151	BOT	AAAGTTTGGTTCTTCTGACTTTCCACTGCCATTACACATATTTGAGATGTGAACAGAGAA[T/C]CAAAGCAGCAATCCTGCTAATGTGGAAATGCATACAATTCTTTAAGTANACATATTCTGT	ACAGAATATGTNTACTTAAAGAATTGTATGCATTTCCACATTAGCAGGATTGCTGCTTTG[A/G]TTCTCTGTTCACATCTCAAATATGTGTAATGGCAGTGGAAAGTCAGAAGAACCAAACTTT	2169	3	+
ilmnseq_rs568941041_ilmnrep2-151_B_F_2840135093	ilmnseq_rs568941041	BOT	[T/C]	0065611412	GGTCAACTTTCAACATCTAGCTAGTAACATTTATGAGGTAATATGTCAGT			37	4	145040075	diploid	Homo sapiens	dbSNP	151	BOT	GAGAGTTGTTGGTCAACTTTCAACATCTAGCTAGTAACATTTATGAGGTAATATGTCAGT[T/C]GTACCATTAGTAATTTCAGTATCTACTTTTAATGACCCAACAAGTATTNATGGATGAGAA	TTCTCATCCATNAATACTTGTTGGGTCATTAAAAGTAGATACTGAAATTACTAATGGTAC[A/G]ACTGACATATTACCTCATAAATGTTACTAGCTAGATGTTGAAAGTTGACCAACAACTCTC	2169	3	+
ilmnseq_rs568985787.1_F2BT-151_B_R_2839903021	ilmnseq_rs568985787.1_F2BT	BOT	[T/G]	0020792418	AGCCCAAGCGTTTTGTGTTCTTGTGTCCAGTTTTAAGAATTTGTCGGCCT	0021712405	AGCCCAAGCGTTTTGTGTTCTTGTGTCCAGTTTTAAGAATTTGTCGGCCG	37	1	25646684	diploid	Homo sapiens	dbSNP	151	TOP	ggtgatccgcccaccttggcctcccaaagtgctgggattacagggataagccactgcgac[A/C]ggccgacaaattcttaaaactggacacaagaacacaaaacgcTTGGGCTGCTGAGAGATT	ggtgatccgcccaccttggcctcccaaagtgctgggattacagggataagccactgcgac[A/C]ggccgacaaattcttaaaactggacacaagaacacaaaacgcTTGGGCTGCTGAGAGATT	2169	3	-
ilmnseq_rs568985787.2_F2BT_ilmnrep2-151_T_R_2840135095	ilmnseq_rs568985787.2_F2BT	TOP	[A/G]	0029680477	AGCCCAAGCGTTTTGTGTTCTTGTGTCCAGTTTTAAGAATTTGTCGGCCA	0072770507	AGCCCAAGCGTTTTGTGTTCTTGTGTCCAGTTTTAAGAATTTGTCGGCCG	37	1	25646684	diploid	Homo sapiens	dbSNP	151	BOT	GGTGATCCGCCNACCTTGGCCTCCCAAAGTGCTGGGATTACAGGGATAAGCCACTGCGAC[T/C]GGCCGACAAATTCTTAAAACTGGACACAAGAACACAAAACGCTTGGGCTGCTGAGAGATT	AATCTCTCAGCAGCCCAAGCGTTTTGTGTTCTTGTGTCCAGTTTTAAGAATTTGTCGGCC[A/G]GTCGCAGTGGCTTATCCCTGTAATCCCAGCACTTTGGGAGGCCAAGGTNGGCGGATCACC	2169	3	-
ilmnseq_rs569045197_ilmnrep2-151_B_R_2840135096	ilmnseq_rs569045197	BOT	[T/C]	0044639327	CTACTAAAAATACAAAAATTAGCCAGGCATGATGGTGGGCACCTGTAGTC			37	1	25657593	diploid	Homo sapiens	dbSNP	151	TOP	ACTGCAACCTCNGCCTCCCAGGTTCAAGCAATTCTCCTGCCTCAGCCTCCCAAGTAGCTG[A/G]GACTACAGGTGCCCACCATCATGCCTGGCTAATTTTTGTATTTTTAGTAGAGACAGGGTT	ACTGCAACCTCNGCCTCCCAGGTTCAAGCAATTCTCCTGCCTCAGCCTCCCAAGTAGCTG[A/G]GACTACAGGTGCCCACCATCATGCCTGGCTAATTTTTGTATTTTTAGTAGAGACAGGGTT	2169	3	-
ilmnseq_rs569051676_ilmnrep2-151_T_F_2840135097	ilmnseq_rs569051676	TOP	[A/C]	0042677397	GAGTAGCATGCTTTATTAAGCATGAGAAAGAATCTTAAGAATTGTCAATA			37	1	25688742	diploid	Homo sapiens	dbSNP	151	TOP	AGAGTTAACTGAGTAGCATGCTTTATTAAGCATGAGAAAGAATCTTAAGAATTGTCAATA[A/C]AATTAACCCAAAACTTTAATAATGTGTCTGTAACCAAGAAAATATTGANAGCATCATCCT	AGAGTTAACTGAGTAGCATGCTTTATTAAGCATGAGAAAGAATCTTAAGAATTGTCAATA[A/C]AATTAACCCAAAACTTTAATAATGTGTCTGTAACCAAGAAAATATTGANAGCATCATCCT	2169	3	+
ilmnseq_rs569207388_ilmnrep2-151_T_R_2840135098	ilmnseq_rs569207388	TOP	[A/G]	0018792475	CATAGCAGTAGAAAACAATAATATAATCTTGGGATGCATATGCAATCAGT			37	1	25656630	diploid	Homo sapiens	dbSNP	151	BOT	CGGACAGCGTGNGGCAGTGTTTAAATGCTCTTCTGAAGGCTGATACGACAGCTCTCTGTG[T/C]ACTGATTGCATATGCATCCCAAGATTATATTATTGTTTTCTACTGCTATGTGTCACACTT	AAGTGTGACACATAGCAGTAGAAAACAATAATATAATCTTGGGATGCATATGCAATCAGT[A/G]CACAGAGAGCTGTCGTATCAGCCTTCAGAAGAGCATTTAAACACTGCCNCACGCTGTCCG	2169	3	-
ilmnseq_rs569261873.1_F2BT_ilmnrep2-151_T_F_2840135099	ilmnseq_rs569261873.1_F2BT	TOP	[A/C]	0046648418	TATTATGAATAGTGCCGCAATAAACATACACGTCCATGTGTCTTTATAGA	0058751351	TATTATGAATAGTGCCGCAATAAACATACACGTCCATGTGTCTTTATAGC	37	4	145045135	diploid	Homo sapiens	dbSNP	151	TOP	CAAGTCTTTGATATTATGAATAGTGCCGCAATAAACATACACGTCCATGTGTCTTTATAG[A/C]AGCATGATTTATAGTCCTTTGGGTATATACCCAGTAATGGGATGGCTGNGTCAAATGGAA	CAAGTCTTTGATATTATGAATAGTGCCGCAATAAACATACACGTCCATGTGTCTTTATAG[A/C]AGCATGATTTATAGTCCTTTGGGTATATACCCAGTAATGGGATGGCTGNGTCAAATGGAA	2169	3	+
ilmnseq_rs569261873.2_F2BT_ilmnrep2-151_B_F_2840135100	ilmnseq_rs569261873.2_F2BT	BOT	[T/C]	0067632362	TATTATGAATAGTGCCGCAATAAACATACACGTCCATGTGTCTTTATAGT	0060695508	TATTATGAATAGTGCCGCAATAAACATACACGTCCATGTGTCTTTATAGC	37	4	145045135	diploid	Homo sapiens	dbSNP	151	BOT	CAAGTCTTTGATATTATGAATAGTGCCGCAATAAACATACACGTCCATGTGTCTTTATAG[T/C]AGCATGATTTATAGTCCTTTGGGTATATACCCAGTAATGGGATGGCTGNGTCAAATGGAA	TTCCATTTGACNCAGCCATCCCATTACTGGGTATATACCCAAAGGACTATAAATCATGCT[A/G]CTATAAAGACACATGGACGTGTATGTTTATTGCGGCACTATTCATAATATCAAAGACTTG	2169	3	+
ilmnseq_rs569322709_ilmnrep2-151_B_F_2840135101	ilmnseq_rs569322709	BOT	[T/C]	0017753436	TTTGAGACAGAGTCTCGCTCTGTCGCCCAGGCTAGAGTGCAGTGGCACGA			37	1	25733182	diploid	Homo sapiens	dbSNP	151	BOT	TTTTTTTTTTTTTGAGACAGAGTCTCGCTCTGTCGCCCAGGCTAGAGTGCAGTGGCACGA[T/C]CTCGGCTCACTGCAAACTCCGCCTCCAAGGTTCACGCCATTCTCCTGCNTCAGCCTCCCG	CGGGAGGCTGANGCAGGAGAATGGCGTGAACCTTGGAGGCGGAGTTTGCAGTGAGCCGAG[A/G]TCGTGCCACTGCACTCTAGCCTGGGCGACAGAGCGAGACTCTGTCTCAAAAAAAAAAAAA	2169	3	+
ilmnseq_rs569449112_ilmnrep2-151_T_R_2840135102	ilmnseq_rs569449112	TOP	[A/G]	0043649499	CAAAGCCAGGAAGAGAACTCTGCTCTCCTTTCCCACTGGGACAGTGGAAG			37	4	145050994	diploid	Homo sapiens	dbSNP	151	BOT	GTCTGTCATTCNAGCCAGTGCACATTCTTCAGCCTGGACAGATGGAAATCAAGACGAATT[T/C]CTTCCACTGTCCCAGTGGGAAAGGAGAGCAGAGTTCTCTTCCTGGCTTTGCCACCAAATG	CATTTGGTGGCAAAGCCAGGAAGAGAACTCTGCTCTCCTTTCCCACTGGGACAGTGGAAG[A/G]AATTCGTCTTGATTTCCATCTGTCCAGGCTGAAGAATGTGCACTGGCTNGAATGACAGAC	2169	3	-
ilmnseq_rs569451260_ilmnrep2-151_T_F_2840135103	ilmnseq_rs569451260	TOP	[A/G]	0070699413	TATGGGTGTCTAACCAATAAAAGATGTTTGCTTGTAGAATAACAAGTTCT			37	1	25700305	diploid	Homo sapiens	dbSNP	151	TOP	GGGACACATATATGGGTGTCTAACCAATAAAAGATGTTTGCTTGTAGAATAACAAGTTCT[A/G]GATGGAATGTATATTTTCTTTCTTTTTTTTTTTTTTGAGACAGTCTCANTCTGTCACCTA	GGGACACATATATGGGTGTCTAACCAATAAAAGATGTTTGCTTGTAGAATAACAAGTTCT[A/G]GATGGAATGTATATTTTCTTTCTTTTTTTTTTTTTTGAGACAGTCTCANTCTGTCACCTA	2169	3	+
ilmnseq_rs569725025-151_B_R_2839902000	ilmnseq_rs569725025	BOT	[T/C]	0072742373	ATCTGACACCCTCAGCTCTCACCTAGGATTAGCCTCTGGGCTTCCCTGAG			37	1	25629022	diploid	Homo sapiens	dbSNP	151	TOP	GCCATGAGTTCCATGGTGACAGAAAGTCTAAGACACCCAGCAAGGCAGGAGTGGGTGTCA[A/G]CTCAGGGAAGCCCAGAGGCTAATCCTAGGTGAGAGCTGAGGGTGTCAGATAAGAGCAAGG	GCCATGAGTTCCATGGTGACAGAAAGTCTAAGACACCCAGCAAGGCAGGAGTGGGTGTCA[A/G]CTCAGGGAAGCCCAGAGGCTAATCCTAGGTGAGAGCTGAGGGTGTCAGATAAGAGCAAGG	2169	3	-
ilmnseq_rs569768916_ilmnrep2-151_T_R_2840135106	ilmnseq_rs569768916	TOP	[A/C]	0057602410	TTGTTTACAGAATCGGCCGGGTGTGGTGGCTTATGCCTATAATACTAGCA			37	1	25697510	diploid	Homo sapiens	dbSNP	151	BOT	TTGGCCAGGCTNGTCTCGAACTCCTGACCTCAGGTGATCCACCCACCTCAGCCTTCCAAA[T/G]TGCTAGTATTATAGGCATAAGCCACCACACCCGGCCGATTCTGTAAACAATTTTTTTTTT	AAAAAAAAAATTGTTTACAGAATCGGCCGGGTGTGGTGGCTTATGCCTATAATACTAGCA[A/C]TTTGGAAGGCTGAGGTGGGTGGATCACCTGAGGTCAGGAGTTCGAGACNAGCCTGGCCAA	2169	3	-
ilmnseq_rs569805117_ilmnrep2-151_T_F_2840135107	ilmnseq_rs569805117	TOP	[A/T]	0051632306	AGCCACCGAGCTGGCTGCAAAAATTCTTAAACAGGACATAAAAGAACTAA	0040723422	AGCCACCGAGCTGGCTGCAAAAATTCTTAAACAGGACATAAAAGAACTAT	37	1	25704019	diploid	Homo sapiens	dbSNP	151	TOP	TTACAGGTGTGAGCCACCGAGCTGGCTGCAAAAATTCTTAAACAGGACATAAAAGAACTA[A/T]GCATAAAGGGAACAATGATAAATTGGGCTATATTAAAATTAAGAACCTNCTTGTTCAAAA	TTACAGGTGTGAGCCACCGAGCTGGCTGCAAAAATTCTTAAACAGGACATAAAAGAACTA[A/T]GCATAAAGGGAACAATGATAAATTGGGCTATATTAAAATTAAGAACCTNCTTGTTCAAAA	2169	3	+
ilmnseq_rs569974439-151_T_F_2839902295	ilmnseq_rs569974439	TOP	[A/T]	0061603358	CTGTGGCCTGGTGCCTGCCAAAGCCTCTACCCGAGGGAACGGAGGATAAA	0066631304	CTGTGGCCTGGTGCCTGCCAAAGCCTCTACCCGAGGGAACGGAGGATAAT	37	1	25627544	diploid	Homo sapiens	dbSNP	151	TOP	TTTTGGGCTGTCTGTGGCCTGGTGCCTGCCAAAGCCTCTACCCGAGGGAACGGAGGATAA[A/T]GATCAGACAGCAACGATACCCAGTTTGTCTGCCATGCTGGGTAAGGACAAGGTGGGGTGA	TTTTGGGCTGTCTGTGGCCTGGTGCCTGCCAAAGCCTCTACCCGAGGGAACGGAGGATAA[A/T]GATCAGACAGCAACGATACCCAGTTTGTCTGCCATGCTGGGTAAGGACAAGGTGGGGTGA	2169	3	+
ilmnseq_rs570051764.1_F2BT_ilmnrep2-151_T_F_2840135109	ilmnseq_rs570051764.1_F2BT	TOP	[A/G]	0024705428	ATGGACACAGGAAGGGGAATATTACACTCTGGGGACTGCTGTGGGGTTGA	0024809354	ATGGACACAGGAAGGGGAATATTACACTCTGGGGACTGCTGTGGGGTTGG	37	4	144934930	diploid	Homo sapiens	dbSNP	151	TOP	AATGAGATCACATGGACACAGGAAGGGGAATATTACACTCTGGGGACTGCTGTGGGGTTG[A/G]GGGGGAGGGGGAAGGGATAGCATCGGGAGATATACCTAATGCTAGATGNTGAGTTAGTGG	AATGAGATCACATGGACACAGGAAGGGGAATATTACACTCTGGGGACTGCTGTGGGGTTG[A/G]GGGGGAGGGGGAAGGGATAGCATCGGGAGATATACCTAATGCTAGATGNTGAGTTAGTGG	2169	3	+
ilmnseq_rs570051764.2_F2BT_ilmnrep2-151_T_F_2840135110	ilmnseq_rs570051764.2_F2BT	TOP	[C/G]	0021659478	ATGGACACAGGAAGGGGAATATTACACTCTGGGGACTGCTGTGGGGTTGC	0022651340	ATGGACACAGGAAGGGGAATATTACACTCTGGGGACTGCTGTGGGGTTGG	37	4	144934930	diploid	Homo sapiens	dbSNP	151	TOP	AATGAGATCACATGGACACAGGAAGGGGAATATTACACTCTGGGGACTGCTGTGGGGTTG[C/G]GGGGGAGGGGGAAGGGATAGCATCGGGAGATATACCTAATGCTAGATGNTGAGTTAGTGG	AATGAGATCACATGGACACAGGAAGGGGAATATTACACTCTGGGGACTGCTGTGGGGTTG[C/G]GGGGGAGGGGGAAGGGATAGCATCGGGAGATATACCTAATGCTAGATGNTGAGTTAGTGG	2169	3	+
ilmnseq_rs570051764.3_F2BT_ilmnrep2-151_B_F_2840135111	ilmnseq_rs570051764.3_F2BT	BOT	[T/G]	0052806454	ATGGACACAGGAAGGGGAATATTACACTCTGGGGACTGCTGTGGGGTTGT	0058651469	ATGGACACAGGAAGGGGAATATTACACTCTGGGGACTGCTGTGGGGTTGG	37	4	144934930	diploid	Homo sapiens	dbSNP	151	BOT	AATGAGATCACATGGACACAGGAAGGGGAATATTACACTCTGGGGACTGCTGTGGGGTTG[T/G]GGGGGAGGGGGAAGGGATAGCATCGGGAGATATACCTAATGCTAGATGNTGAGTTAGTGG	CCACTAACTCANCATCTAGCATTAGGTATATCTCCCGATGCTATCCCTTCCCCCTCCCCC[A/C]CAACCCCACAGCAGTCCCCAGAGTGTAATATTCCCCTTCCTGTGTCCATGTGATCTCATT	2169	3	+
ilmnseq_rs570115532_ilmnrep1-151_B_R_2840131648	ilmnseq_rs570115532	BOT	[T/C]	0051773335	AGAGAGTAGACAGGGAATGGAGGTTGGGCACAGTGGCTCACACCTGTAAT			37	1	25698134	diploid	Homo sapiens	dbSNP	151	TOP	GGCTGGTCTTGNACACCTGAGCTCAAGTGATCTGCCCGCCTTTGCCTTCTAAAGGGCTGC[A/G]ATTACAGGTGTGAGCCACTGTGCCCAACCTCCATTCCCTGTCTACTCTCTGCCCAGGTAG	GGCTGGTCTTGNACACCTGAGCTCAAGTGATCTGCCCGCCTTTGCCTTCTAAAGGGCTGC[A/G]ATTACAGGTGTGAGCCACTGTGCCCAACCTCCATTCCCTGTCTACTCTCTGCCCAGGTAG	2169	3	-
ilmnseq_rs570194003.1_F2BT_ilmnrep2-151_B_R_2840135113	ilmnseq_rs570194003.1_F2BT	BOT	[T/G]	0043647371	GTGACCTGGAGCTCAGAGCCCTGCATCTCAGCCGAGGCTAGGCGGGGGCT	0033602339	GTGACCTGGAGCTCAGAGCCCTGCATCTCAGCCGAGGCTAGGCGGGGGCG	37	19	45315438	diploid	Homo sapiens	dbSNP	151	TOP	CGCTGGGACACNCGGAGCTGAGAGCCTGCCCCGCGCCCACAGACCGACCGCTCGGGAGCT[A/C]GCCCCCGCCTAGCCTCGGCTGAGATGCAGGGCTCTGAGCTCCAGGTCACAATGCACGACA	CGCTGGGACACNCGGAGCTGAGAGCCTGCCCCGCGCCCACAGACCGACCGCTCGGGAGCT[A/C]GCCCCCGCCTAGCCTCGGCTGAGATGCAGGGCTCTGAGCTCCAGGTCACAATGCACGACA	2169	3	-
ilmnseq_rs570194003.2_F2BT_ilmnrep2-151_T_R_2840135114	ilmnseq_rs570194003.2_F2BT	TOP	[A/G]	0013664329	GTGACCTGGAGCTCAGAGCCCTGCATCTCAGCCGAGGCTAGGCGGGGGCA	0015727360	GTGACCTGGAGCTCAGAGCCCTGCATCTCAGCCGAGGCTAGGCGGGGGCG	37	19	45315438	diploid	Homo sapiens	dbSNP	151	BOT	CGCTGGGACACNCGGAGCTGAGAGCCTGCCCCGCGCCCACAGACCGACCGCTCGGGAGCT[T/C]GCCCCCGCCTAGCCTCGGCTGAGATGCAGGGCTCTGAGCTCCAGGTCACAATGCACGACA	TGTCGTGCATTGTGACCTGGAGCTCAGAGCCCTGCATCTCAGCCGAGGCTAGGCGGGGGC[A/G]AGCTCCCGAGCGGTCGGTCTGTGGGCGCGGGGCAGGCTCTCAGCTCCGNGTGTCCCAGCG	2169	3	-
ilmnseq_rs570203849-151_T_R_2839901594	ilmnseq_rs570203849	TOP	[A/G]	0049703469	GCCATTGCACTGCAGCCTGGGGGACAAGAGCAAGACTTCATCTCCAATAA			37	1	25728378	diploid	Homo sapiens	dbSNP	151	BOT	tgtaacctcatttgggtatctatctatctatcaatCTTttcttttcttttttcttttttt[T/C]ttattggagatgaagtcttgctcttgtcccccaggctgcagtgcaatggcgcgatctcag	ctgagatcgcgccattgcactgcagcctgggggacaagagcaagacttcatctccaataa[A/G]aaaaaaagaaaaaagaaaagaaAAGattgatagatagatagatacccaaatgaggttaca	2169	3	-
ilmnseq_rs570252890-151_B_R_2839904065	ilmnseq_rs570252890	BOT	[T/A]	0037715346	GTGAGTTACTTCTTTCTGATTTGAGGGAGGAGGGAACCAGTTATGATTCT	0028698381	GTGAGTTACTTCTTTCTGATTTGAGGGAGGAGGGAACCAGTTATGATTCA	37	4	145035737	diploid	Homo sapiens	dbSNP	151	TOP	ACTATGCTGCAGACATTTCTAAAAAGTCAAAGAAGTAGAATTAATGAGATAGAATAGAAA[A/T]GAATCATAACTGGTTCCCTCCTCCCTCAAATCAGAAAGAAGTAACTCACTGGTTTGATTT	ACTATGCTGCAGACATTTCTAAAAAGTCAAAGAAGTAGAATTAATGAGATAGAATAGAAA[A/T]GAATCATAACTGGTTCCCTCCTCCCTCAAATCAGAAAGAAGTAACTCACTGGTTTGATTT	2169	3	-
ilmnseq_rs570335496_ilmnrep2-151_T_R_2840135117	ilmnseq_rs570335496	TOP	[A/G]	0051748408	AATTATAGACTAGGGAACAAACCTACGTATGTGATTGGTGATTTCTGAGA			37	4	144939112	diploid	Homo sapiens	dbSNP	151	BOT	AAAATTAGAGTNGCTATGTTTGTTTTCTGTTTTCTTTCTGTAATTTTCTTGTCTCTCTGA[T/C]TCTCAGAAATCACCAATCACATACGTAGGTTTGTTCCCTAGTCTATAATTATTGATAGCT	AGCTATCAATAATTATAGACTAGGGAACAAACCTACGTATGTGATTGGTGATTTCTGAGA[A/G]TCAGAGAGACAAGAAAATTACAGAAAGAAAACAGAAAACAAACATAGCNACTCTAATTTT	2169	3	-
ilmnseq_rs570390095_ilmnrep1-151_T_F_2840131654	ilmnseq_rs570390095	TOP	[A/G]	0036665476	TACCTAATGCTAGATGATGAGTTAGTGGGTGCAGTGCACCAGCATGGCAC			37	4	144935013	diploid	Homo sapiens	dbSNP	151	TOP	TCGGGAGATATACCTAATGCTAGATGATGAGTTAGTGGGTGCAGTGCACCAGCATGGCAC[A/G]TGTATACATATGTAACCTGCACATTGTGCACATGTACCCTAAAACTTANAGTATAGTAAA	TCGGGAGATATACCTAATGCTAGATGATGAGTTAGTGGGTGCAGTGCACCAGCATGGCAC[A/G]TGTATACATATGTAACCTGCACATTGTGCACATGTACCCTAAAACTTANAGTATAGTAAA	2169	3	+
ilmnseq_rs570583781_ilmnrep2-151_T_F_2840135119	ilmnseq_rs570583781	TOP	[A/G]	0069608501	GGTTTCATCATGTTAGCCAGGATGGTCTCCATCTCCAGACCTCGTGATCT			37	1	25742997	diploid	Homo sapiens	dbSNP	151	TOP	GTAGAGATGGGGTTTCATCATGTTAGCCAGGATGGTCTCCATCTCCAGACCTCGTGATCT[A/G]CCTGCCTTGGCCTCCCAAAGTGCTGGGATTACAGGCGTGAGCCACCGCNCCCAGCCTTTA	GTAGAGATGGGGTTTCATCATGTTAGCCAGGATGGTCTCCATCTCCAGACCTCGTGATCT[A/G]CCTGCCTTGGCCTCCCAAAGTGCTGGGATTACAGGCGTGAGCCACCGCNCCCAGCCTTTA	2169	3	+
ilmnseq_rs570627890-151_B_F_2839904000	ilmnseq_rs570627890	BOT	[T/C]	0044618319	ACCGAAATATGAGACATAGTTATGTTTAAACACAACAGGAAATTAATGCA			37	4	145032644	diploid	Homo sapiens	dbSNP	151	BOT	AAAATACAAGACCGAAATATGAGACATAGTTATGTTTAAACACAACAGGAAATTAATGCA[T/C]AGTATACATTTTAGGATTCTACATTCTTGCAGAGTTGTTCTTGAATGTAATTAGTAGGAA	TTCCTACTAATTACATTCAAGAACAACTCTGCAAGAATGTAGAATCCTAAAATGTATACT[A/G]TGCATTAATTTCCTGTTGTGTTTAAACATAACTATGTCTCATATTTCGGTCTTGTATTTT	2169	3	+
ilmnseq_rs570671859_ilmnrep2-151_B_F_2840135121	ilmnseq_rs570671859	BOT	[T/C]	0035636431	TAGAGTTTGGAGCAATTATGTGCATTACATATACCATTTGATTCTGGCAA			37	1	25609616	diploid	Homo sapiens	dbSNP	151	BOT	AAATAGCTTTTAGAGTTTGGAGCAATTATGTGCATTACATATACCATTTGATTCTGGCAA[T/C]CTAATGAAGGAGTATGATCATTTCCCCTATTTAACAGACAAGAACAAGNAGAGGGAGGGC	GCCCTCCCTCTNCTTGTTCTTGTCTGTTAAATAGGGGAAATGATCATACTCCTTCATTAG[A/G]TTGCCAGAATCAAATGGTATATGTAATGCACATAATTGCTCCAAACTCTAAAAGCTATTT	2169	3	+
ilmnseq_rs570803326-151_B_R_2839902100	ilmnseq_rs570803326	BOT	[T/G]	0044761317	CCCTGGATGATACAGTTTTGTGTGGCCCTGCATGACGTGTTCTGCCTCTT			37	1	25640104	diploid	Homo sapiens	dbSNP	151	TOP	TGGCATTTTCTTCCAGTATTattggaaggaaagttttgttgttcacagttcccctgtaaa[A/C]aagaggcagaacacgtcatgcagggccacacaaaactgtatcatccagggaccaggcagc	TGGCATTTTCTTCCAGTATTattggaaggaaagttttgttgttcacagttcccctgtaaa[A/C]aagaggcagaacacgtcatgcagggccacacaaaactgtatcatccagggaccaggcagc	2169	3	-
ilmnseq_rs570830144_ilmnrep2-151_T_F_2840135123	ilmnseq_rs570830144	TOP	[A/G]	0022777418	TTTTTGAGATGGAGGCTTGTTCTGTCACCCAGGCTGGAGTGCAGTGGCCC			37	4	144930830	diploid	Homo sapiens	dbSNP	151	TOP	TTTTTTTTTTTTTTTGAGATGGAGGCTTGTTCTGTCACCCAGGCTGGAGTGCAGTGGCCC[A/G]ATCTCCGCTCACTGCAAACTCCGCCTCCCGGGTTCACTCCATTCTCCTNCCTCAGCCTCC	TTTTTTTTTTTTTTTGAGATGGAGGCTTGTTCTGTCACCCAGGCTGGAGTGCAGTGGCCC[A/G]ATCTCCGCTCACTGCAAACTCCGCCTCCCGGGTTCACTCCATTCTCCTNCCTCAGCCTCC	2169	3	+
ilmnseq_rs571078859_ilmnrep1-151_B_R_2840131660	ilmnseq_rs571078859	BOT	[T/C]	0026756315	CTACAAAAATTAGCCAGGCGTGGTGGCAGCTGCCTGTAATCCCGGCTACT			37	1	25695377	diploid	Homo sapiens	dbSNP	151	TOP	TCTCAGATCACNGCAAACTTCGCTTCCCAGGTTCAAGTGATTCTCCTGCCTCAGCCTCCC[A/G]AGTAGCCGGGATTACAGGCAGCTGCCACCACGCCTGGCTAATTTTTGTAGTTTTAGTGGA	TCTCAGATCACNGCAAACTTCGCTTCCCAGGTTCAAGTGATTCTCCTGCCTCAGCCTCCC[A/G]AGTAGCCGGGATTACAGGCAGCTGCCACCACGCCTGGCTAATTTTTGTAGTTTTAGTGGA	2169	3	-
ilmnseq_rs571251972-151_B_F_2839901663	ilmnseq_rs571251972	BOT	[T/C]	0074615435	AACCCCGTCTCTACTAAAAACACAAAAAATTAGCTGGGCGTGGTGGAGGG			37	1	25713185	diploid	Homo sapiens	dbSNP	151	BOT	aacatggcgaaaccccgtctctactaaaaacacaaaaaattagctgggcgtggtggaggg[T/C]gcctgtagtcccagctactcaggaggctgaggcaggagaatggtgtgaacccgggaggca	tgcctcccgggttcacaccattctcctgcctcagcctcctgagtagctgggactacaggc[A/G]ccctccaccacgcccagctaattttttgtgtttttagtagagacggggtttcgccatgtt	2169	3	+
ilmnseq_rs571660413_ilmnrep1-151_T_F_2840131662	ilmnseq_rs571660413	TOP	[A/G]	0045624396	ACTAAAAATACAAAAGTTAGCTGGGTGTGGTGGCACATGCCTGTAATCCC			37	1	25649049	diploid	Homo sapiens	dbSNP	151	TOP	CCCCATCTCTACTAAAAATACAAAAGTTAGCTGGGTGTGGTGGCACATGCCTGTAATCCC[A/G]GTTACTCAGGAGGCTGAGGCAGGAGAATCACTTGAACCTGGGAAGCGANGTTTGCAGTGA	CCCCATCTCTACTAAAAATACAAAAGTTAGCTGGGTGTGGTGGCACATGCCTGTAATCCC[A/G]GTTACTCAGGAGGCTGAGGCAGGAGAATCACTTGAACCTGGGAAGCGANGTTTGCAGTGA	2169	3	+
ilmnseq_rs571722737_ilmnrep1-151_T_F_2840131663	ilmnseq_rs571722737	TOP	[A/G]	0070807430	ATGGGATGGCTGGGTCAAATGGAACCTCTTTTCTTTATAAATTACCCAGT			37	4	145045222	diploid	Homo sapiens	dbSNP	151	TOP	ATACCCAGTAATGGGATGGCTGGGTCAAATGGAACCTCTTTTCTTTATAAATTACCCAGT[A/G]TCAGTTATTTCTTTATAGCAGTGTGAGAACAAATGGGTTTTCAGATTGNATCTGAATGTG	ATACCCAGTAATGGGATGGCTGGGTCAAATGGAACCTCTTTTCTTTATAAATTACCCAGT[A/G]TCAGTTATTTCTTTATAGCAGTGTGAGAACAAATGGGTTTTCAGATTGNATCTGAATGTG	2169	3	+
ilmnseq_rs571815688.1_F2BT_ilmnrep1-151_B_R_2840131664	ilmnseq_rs571815688.1_F2BT	BOT	[T/G]	0022631376	GCATTTTTTCATGTGTTTTTTGGCTGCATAAATGTCCTTCACCCATTTTT	0060732491	GCATTTTTTCATGTGTTTTTTGGCTGCATAAATGTCCTTCACCCATTTTG	37	4	144934275	diploid	Homo sapiens	dbSNP	151	TOP	TTTATCCAGAANATAGAAAGAACTCTTACAACTTAGCAACAGAAAGACAAAAATAAATTT[A/C]AAAATGGGTGAAGGACATTTATGCAGCCAAAAAACACATGAAAAAATGCTCATCATCACT	TTTATCCAGAANATAGAAAGAACTCTTACAACTTAGCAACAGAAAGACAAAAATAAATTT[A/C]AAAATGGGTGAAGGACATTTATGCAGCCAAAAAACACATGAAAAAATGCTCATCATCACT	2169	3	-
ilmnseq_rs571815688.2_F2BT_ilmnrep1-151_B_R_2840131665	ilmnseq_rs571815688.2_F2BT	BOT	[T/A]	0018688399	GCATTTTTTCATGTGTTTTTTGGCTGCATAAATGTCCTTCACCCATTTTT	0045722505	GCATTTTTTCATGTGTTTTTTGGCTGCATAAATGTCCTTCACCCATTTTA	37	4	144934275	diploid	Homo sapiens	dbSNP	151	TOP	TTTATCCAGAANATAGAAAGAACTCTTACAACTTAGCAACAGAAAGACAAAAATAAATTT[A/T]AAAATGGGTGAAGGACATTTATGCAGCCAAAAAACACATGAAAAAATGCTCATCATCACT	TTTATCCAGAANATAGAAAGAACTCTTACAACTTAGCAACAGAAAGACAAAAATAAATTT[A/T]AAAATGGGTGAAGGACATTTATGCAGCCAAAAAACACATGAAAAAATGCTCATCATCACT	2169	3	-
ilmnseq_rs571821059_ilmnrep1-151_B_R_2840131666	ilmnseq_rs571821059	BOT	[T/C]	0048649479	TGAGCAAAAGATCTAAATGAGGGAAAAAATGAATGGAGAAGGCTGAGAGG			37	4	145030297	diploid	Homo sapiens	dbSNP	151	TOP	TCAGAGTTGTTNTTGGAGTTAAATTTCTATTGCAAGAAAAGGTCATTCTTTCTTCACAAT[A/G]CCTCTCAGCCTTCTCCATTCATTTTTTCCCTCATTTAGATCTTTTGCTCATAACGACACA	TCAGAGTTGTTNTTGGAGTTAAATTTCTATTGCAAGAAAAGGTCATTCTTTCTTCACAAT[A/G]CCTCTCAGCCTTCTCCATTCATTTTTTCCCTCATTTAGATCTTTTGCTCATAACGACACA	2169	3	-
ilmnseq_rs571883958_ilmnrep1-151_T_F_2840131667	ilmnseq_rs571883958	TOP	[A/C]	0016748449	AAATCCTGGCTCCAAATCTGATTCTCTGTCCACATCACGCCAGACCAAAC			37	4	145029731	diploid	Homo sapiens	dbSNP	151	TOP	GTGAGGATTCAAATCCTGGCTCCAAATCTGATTCTCTGTCCACATCACGCCAGACCAAAC[A/C]TTTAAGAGGTCACTGTGTATCATGCCATTTTAAATATTAATAAAGGCTNCATGAAATAAG	GTGAGGATTCAAATCCTGGCTCCAAATCTGATTCTCTGTCCACATCACGCCAGACCAAAC[A/C]TTTAAGAGGTCACTGTGTATCATGCCATTTTAAATATTAATAAAGGCTNCATGAAATAAG	2169	3	+
ilmnseq_rs571938140_ilmnrep1-151_T_R_2840131668	ilmnseq_rs571938140	TOP	[A/C]	0065707435	ATTCAAGTCTGAGAAGGGCTTCTTTGAGGTGAGCCTTAGTGCCCATCCCC			37	1	25712430	diploid	Homo sapiens	dbSNP	151	BOT	GTGAGACCCATNTTCCCTACCCACCCCTTTCACACACCCTTGGTATCCGGCGCCACCAAA[T/G]GGGGATGGGCACTAAGGCTCACCTCAAAGAAGCCCTTCTCAGACTTGAATGTGTACTCAC	GTGAGTACACATTCAAGTCTGAGAAGGGCTTCTTTGAGGTGAGCCTTAGTGCCCATCCCC[A/C]TTTGGTGGCGCCGGATACCAAGGGTGTGTGAAAGGGGTGGGTAGGGAANATGGGTCTCAC	2169	3	-
ilmnseq_rs572010630-151_T_R_2839902224	ilmnseq_rs572010630	TOP	[A/G]	0019600339	ACAGTTATTAAGACAGTGGCAGACACATCACTGGAACCCATCACAGAGGC			37	1	25634359	diploid	Homo sapiens	dbSNP	151	BOT	TATCAGTGGGTGAGACATCCTTGCTTGGGATGAGGAGGGGATGAGCTGTGTGAAGCAAGG[T/C]GCCTCTGTGAtgggttccagtgatgtgtctgccactgtcttaataactgtgcaattctaa	ttagaattgcacagttattaagacagtggcagacacatcactggaacccaTCACAGAGGC[A/G]CCTTGCTTCACACAGCTCATCCCCTCCTCATCCCAAGCAAGGATGTCTCACCCACTGATA	2169	3	-
ilmnseq_rs572642331_ilmnrep1-151_T_R_2840131670	ilmnseq_rs572642331	TOP	[A/T]	0016742353	TCTCTGTGGAGTAATGGCTCCATATGCCTCCTTTCTTCTCATTATTTTTA	0041665371	TCTCTGTGGAGTAATGGCTCCATATGCCTCCTTTCTTCTCATTATTTTTT	37	4	144920932	diploid	Homo sapiens	dbSNP	151	BOT	AAAGTATTGGANGAATCACTTATTGACTTACACAAGAAGCAATGCATTTTTAAAACATGT[A/T]AAAAATAATGAGAAGAAAGGAGGCATATGGAGCCATTACTCCACAGAGATGCCAGTCCCA	TGGGACTGGCATCTCTGTGGAGTAATGGCTCCATATGCCTCCTTTCTTCTCATTATTTTT[A/T]ACATGTTTTAAAAATGCATTGCTTCTTGTGTAAGTCAATAAGTGATTCNTCCAATACTTT	2169	3	-
ilmnseq_rs572661860-151_B_R_2839904055	ilmnseq_rs572661860	BOT	[T/C]	0023633486	TCTAACAGTTAACTTCTACCATCATCCAATCCTATAATTGATTTTCAGTA			37	4	145036536	diploid	Homo sapiens	dbSNP	151	TOP	ttcagttacttttctttgattaacaaaaagtattatttaaggaagatatatttacatgga[A/G]tactgaaaatcaattataggattggatgatggtagaagttaactgttagaagtagttaaa	ttcagttacttttctttgattaacaaaaagtattatttaaggaagatatatttacatgga[A/G]tactgaaaatcaattataggattggatgatggtagaagttaactgttagaagtagttaaa	2169	3	-
ilmnseq_rs572816077_ilmnrep1-151_T_F_2840131672	ilmnseq_rs572816077	TOP	[A/G]	0040701352	AGGAGGGACCTGGGAGAAAAGGGCCAAAAGCTCCATTTGGTGGGGTTTCC			37	1	25617351	diploid	Homo sapiens	dbSNP	151	TOP	TGGTGCTGGGAGGAGGGACCTGGGAGAAAAGGGCCAAAAGCTCCATTTGGTGGGGTTTCC[A/G]GGGTTTTGAAAAATAAAGACAACCTGTAATCCCAGCTACTTGGGAGGTNGAGGAGGGAAG	TGGTGCTGGGAGGAGGGACCTGGGAGAAAAGGGCCAAAAGCTCCATTTGGTGGGGTTTCC[A/G]GGGTTTTGAAAAATAAAGACAACCTGTAATCCCAGCTACTTGGGAGGTNGAGGAGGGAAG	2169	3	+
ilmnseq_rs572823309_ilmnrep1-151_T_F_2840131673	ilmnseq_rs572823309	TOP	[A/G]	0065707370	TTGCCCTGGAGCCTAAAAGGGGAAACAAAGGGCCGGGCGACGTGGCTCAC			37	1	25601236	diploid	Homo sapiens	dbSNP	151	TOP	TAACATTGCATTGCCCTGGAGCCTAAAAGGGGAAACAAAGGGCCGGGCGACGTGGCTCAC[A/G]CCTGTAATCCCGGCACATTGGGAGGCCAAGGCTGGAGAATCACCTGAGNTTAGGAGTTCG	TAACATTGCATTGCCCTGGAGCCTAAAAGGGGAAACAAAGGGCCGGGCGACGTGGCTCAC[A/G]CCTGTAATCCCGGCACATTGGGAGGCCAAGGCTGGAGAATCACCTGAGNTTAGGAGTTCG	2169	3	+
ilmnseq_rs572849437_ilmnrep2-151_T_R_2840135138	ilmnseq_rs572849437	TOP	[C/G]	0064695345	CTGAACTTTGTCTGTGCCAGAGTCATTTATGGAAAGCAGAAAATCCGTAC	0049770469	CTGAACTTTGTCTGTGCCAGAGTCATTTATGGAAAGCAGAAAATCCGTAG	37	1	25707656	diploid	Homo sapiens	dbSNP	151	BOT	GGTCACACTCTNAGTTTTCTCAGCTGAAAATGTTCTTTCATTCTCTACAACATGGGTGAC[C/G]TACGGATTTTCTGCTTTCCATAAATGACTCTGGCACAGACAAAGTTCAGCTAAGATCTTT	AAAGATCTTAGCTGAACTTTGTCTGTGCCAGAGTCATTTATGGAAAGCAGAAAATCCGTA[C/G]GTCACCCATGTTGTAGAGAATGAAAGAACATTTTCAGCTGAGAAAACTNAGAGTGTGACC	2169	3	-
ilmnseq_rs572893192-151_T_F_2839904250	ilmnseq_rs572893192	TOP	[A/T]	0010767407	CTGAAACATAAAACTTGTTCCTAGGACTTCAATTTCCCATTATTTTGAAA	0031806471	CTGAAACATAAAACTTGTTCCTAGGACTTCAATTTCCCATTATTTTGAAT	37	4	145044121	diploid	Homo sapiens	dbSNP	151	TOP	AATGGGCTCTTCTGAAACATAAAACTTGTTCCTAGGACTTCAATTTCCCATTATTTTGAA[A/T]CTTCTCAGCATGAGAATAGTGCTTTATTCATAAAAGATGTTAAATGAAATGCTAATTGTT	AATGGGCTCTTCTGAAACATAAAACTTGTTCCTAGGACTTCAATTTCCCATTATTTTGAA[A/T]CTTCTCAGCATGAGAATAGTGCTTTATTCATAAAAGATGTTAAATGAAATGCTAATTGTT	2169	3	+
ilmnseq_rs572975004-151_M_R_2839901422	ilmnseq_rs572975004	MINUS	[I/D]	0027715426	TTGTGTTTAAACATAACTATGTCTCATATTTCGGTCTTGTATTTTTTTTA			37	4	145032578	diploid	Homo sapiens	dbSNP	151	PLUS	TTCCACATTTGGTTTGGTGAACAGATTCTCATTGATCACTTGTCTCTAGAAGGATTATAG[-/T]TAAAAAAAATACAAGACCGAAATATGAGACATAGTTATGTTTAAACACAACAGGAAATTA	TTCCACATTTGGTTTGGTGAACAGATTCTCATTGATCACTTGTCTCTAGAAGGATTATAG[-/T]TAAAAAAAATACAAGACCGAAATATGAGACATAGTTATGTTTAAACACAACAGGAAATTA	2169	3	-
ilmnseq_rs573097889_ilmnrep1-151_T_F_2840131677	ilmnseq_rs573097889	TOP	[A/C]	0050748316	TAAAACCCAGTAAGAGCAGTGAGTGTCGGCATCCTCTGCCCAGGGGAAAG			37	1	25718689	diploid	Homo sapiens	dbSNP	151	TOP	CTGTCTGCAATAAAACCCAGTAAGAGCAGTGAGTGTCGGCATCCTCTGCCCAGGGGAAAG[A/C]CCTGATGGTCCTTGGAGAAAGTTCAGAGCTTCACTTAGGAGGTGTGACNTGAAGCCACGA	CTGTCTGCAATAAAACCCAGTAAGAGCAGTGAGTGTCGGCATCCTCTGCCCAGGGGAAAG[A/C]CCTGATGGTCCTTGGAGAAAGTTCAGAGCTTCACTTAGGAGGTGTGACNTGAAGCCACGA	2169	3	+
ilmnseq_rs573103904_ilmnrep2-151_B_R_2840135142	ilmnseq_rs573103904	BOT	[G/C]	0070797450	AAAACTTGACAATAGAGCTAATATGTAAGGAGAGTCCTTTCGTTTCCTAG	0035740315	AAAACTTGACAATAGAGCTAATATGTAAGGAGAGTCCTTTCGTTTCCTAC	37	4	145032698	diploid	Homo sapiens	dbSNP	151	TOP	AATGCACAGTANACATTTTAGGATTCTACATTCTTGCAGAGTTGTTCTTGAATGTAATTA[C/G]TAGGAAACGAAAGGACTCTCCTTACATATTAGCTCTATTGTCAAGTTTTGTGTAAAGAAA	AATGCACAGTANACATTTTAGGATTCTACATTCTTGCAGAGTTGTTCTTGAATGTAATTA[C/G]TAGGAAACGAAAGGACTCTCCTTACATATTAGCTCTATTGTCAAGTTTTGTGTAAAGAAA	2169	3	-
ilmnseq_rs573128809-151_T_F_2839903974	ilmnseq_rs573128809	TOP	[A/G]	0016630462	ATAGTAATCATTCATGTAATATTATATCTTGCCTGTTCAGCAATGAAGGA			37	4	145032071	diploid	Homo sapiens	dbSNP	151	TOP	TGAACAAAATATAGTAATCATTCATGTAATATTATATCTTGCCTGTTCAGCAATGAAGGA[A/G]ATGAATGATAGGACTTTAGTGTCCCCTTAATTTATTTAAAACAATGAAACCAGACTCAAA	TGAACAAAATATAGTAATCATTCATGTAATATTATATCTTGCCTGTTCAGCAATGAAGGA[A/G]ATGAATGATAGGACTTTAGTGTCCCCTTAATTTATTTAAAACAATGAAACCAGACTCAAA	2169	3	+
ilmnseq_rs573141230_ilmnrep1-151_M_R_2840131680	ilmnseq_rs573141230	MINUS	[I/D]	0032740487	CAGAATGACAGACTTTCCTCGCATCACCTCCACCAGCGGGGGTACAGACA			37	19	45314497	diploid	Homo sapiens	dbSNP	151	PLUS	CTTCCTGTTGGTGTGGTGGATGATAGCTCAGTTGCTCTCTTGCAGATGCCCAGGCGGANG[-/TGCGCT]TGTCTGTACCCCCGCTGGTGGAGGTGATGCGAGGAAAGTCTGTCATTCTGGACTGCACCC	CTTCCTGTTGGTGTGGTGGATGATAGCTCAGTTGCTCTCTTGCAGATGCCCAGGCGGANG[-/TGCGCT]TGTCTGTACCCCCGCTGGTGGAGGTGATGCGAGGAAAGTCTGTCATTCTGGACTGCACCC	2169	3	-
ilmnseq_rs573234689.1_F2BT-151_T_F_2839903241	ilmnseq_rs573234689.1_F2BT	TOP	[A/G]	0074700509	ACGTCCTGCCAGCGCTTGTAGGCGCGCACCTCCAGCACTGACAGCTGCCA	0047759446	ACGTCCTGCCAGCGCTTGTAGGCGCGCACCTCCAGCACTGACAGCTGCCG	37	9	136131616	diploid	Homo sapiens	dbSNP	151	TOP	GGCGCATGGACACGTCCTGCCAGCGCTTGTAGGCGCGCACCTCCAGCACTGACAGCTGCC[A/G]ACCGGTCCCCAGCGTCACGCGGGGCACCGCGGCCGGCTGGTCGGTGAAGACATAGTAGTG	GGCGCATGGACACGTCCTGCCAGCGCTTGTAGGCGCGCACCTCCAGCACTGACAGCTGCC[A/G]ACCGGTCCCCAGCGTCACGCGGGGCACCGCGGCCGGCTGGTCGGTGAAGACATAGTAGTG	2169	3	+
ilmnseq_rs573234689.2_F2BT_ilmnrep2-151_B_F_2840135146	ilmnseq_rs573234689.2_F2BT	BOT	[G/C]	0067688418	ACGTCCTGCCAGCGCTTGTAGGCGCGCACCTCCAGCACTGACAGCTGCCG	0034695318	ACGTCCTGCCAGCGCTTGTAGGCGCGCACCTCCAGCACTGACAGCTGCCC	37	9	136131616	diploid	Homo sapiens	dbSNP	151	BOT	GGCGCATGGACACGTCCTGCCAGCGCTTGTAGGCGCGCACCTCCAGCACTGACAGCTGCC[C/G]ACCGGTCCCCAGCGTCACGCGGGGCACCGCGGCCGGCTGGTCGGTGAANACATAGTAGTG	CACTACTATGTNTTCACCGACCAGCCGGCCGCGGTGCCCCGCGTGACGCTGGGGACCGGT[C/G]GGCAGCTGTCAGTGCTGGAGGTGCGCGCCTACAAGCGCTGGCAGGACGTGTCCATGCGCC	2169	3	+
ilmnseq_rs573443769_ilmnrep1-151_B_F_2840131683	ilmnseq_rs573443769	BOT	[T/C]	0063797485	AGAATCTCACCATTTATTATGCACTGTAGAATACAACAATAAAATACAGC			37	1	25655636	diploid	Homo sapiens	dbSNP	151	BOT	CTCTTTGAGGAGAATCTCACCATTTATTATGCACTGTAGAATACAACAATAAAATACAGC[T/C]ATGTACCACATAACAACATCTTGGTAAACAACAGACTGCATATATGATNGTGGTCATCCA	TGGATGACCACNATCATATATGCAGTCTGTTGTTTACCAAGATGTTGTTATGTGGTACAT[A/G]GCTGTATTTTATTGTTGTATTCTACAGTGCATAATAAATGGTGAGATTCTCCTCAAAGAG	2169	3	+
ilmnseq_rs573480722_ilmnrep1-151_B_R_2840131684	ilmnseq_rs573480722	BOT	[T/C]	0024683323	AGGGACTGGGTGTGGTGGCTCATGCCTGTAATCCCAAACACTTTGGGAGG			37	1	25744771	diploid	Homo sapiens	dbSNP	151	TOP	TTTCACCATATNGGCCAGGCTGGTCTCGAACTCCTGACCTCAGGTGATCTGCCCGCCTTG[A/G]CCTCCCAAAGTGTTTGGGATTACAGGCATGAGCCACCACACCCAGTCCCTGCTCTCCTCT	TTTCACCATATNGGCCAGGCTGGTCTCGAACTCCTGACCTCAGGTGATCTGCCCGCCTTG[A/G]CCTCCCAAAGTGTTTGGGATTACAGGCATGAGCCACCACACCCAGTCCCTGCTCTCCTCT	2169	3	-
ilmnseq_rs573551922_ilmnrep1-151_B_F_2840131685	ilmnseq_rs573551922	BOT	[T/A]	0044807398	CCAATAAAAGATGTTTGCTTGTAGAATAACAAGTTCTGGATGGAATGTAT	0046809483	CCAATAAAAGATGTTTGCTTGTAGAATAACAAGTTCTGGATGGAATGTAA	37	1	25700317	diploid	Homo sapiens	dbSNP	151	BOT	TGGGTGTCTAACCAATAAAAGATGTTTGCTTGTAGAATAACAAGTTCTGGATGGAATGTA[A/T]ATTTTCTTTCTTTTTTTTTTTTTTGAGACAGTCTCACTCTGTCACCTANGCTGGTGCAAC	GTTGCACCAGCNTAGGTGACAGAGTGAGACTGTCTCAAAAAAAAAAAAAAGAAAGAAAAT[A/T]TACATTCCATCCAGAACTTGTTATTCTACAAGCAAACATCTTTTATTGGTTAGACACCCA	2169	3	+
ilmnseq_rs573559227_ilmnrep1-151_T_R_2840131686	ilmnseq_rs573559227	TOP	[A/G]	0031656401	AAGTACATAGATGAGTGGATGAACAGAGAAGCGAAAGCTTTTCCTTACAG			37	1	25624085	diploid	Homo sapiens	dbSNP	151	BOT	CTATAATAATTNCCAATGGTGGTTTTCTAATTCCATCTTTCCTTCAGTAGTTGGCATTCT[T/C]CTGTAAGGAAAAGCTTTCGCTTCTCTGTTCATCCACTCATCTATGTACTTATTTATATCA	TGATATAAATAAGTACATAGATGAGTGGATGAACAGAGAAGCGAAAGCTTTTCCTTACAG[A/G]AGAATGCCAACTACTGAAGGAAAGATGGAATTAGAAAACCACCATTGGNAATTATTATAG	2169	3	-
ilmnseq_rs573580512_ilmnrep1-151_B_R_2840131687	ilmnseq_rs573580512	BOT	[T/C]	0019731496	GAACCACGTGTCATGGCTGAGTCACATCTTCCTGCCCTTGGAATGAGAGG			37	1	25687818	diploid	Homo sapiens	dbSNP	151	TOP	AGCACCATGGTNCAGCCACCAGGCTCCCTGTGTCCCTTCCATGGGAAGGTCTTCCGCTGT[A/G]CCTCTCATTCCAAGGGCAGGAAGATGTGACTCAGCCATGACACGTGGTTCTGGTGGGATG	AGCACCATGGTNCAGCCACCAGGCTCCCTGTGTCCCTTCCATGGGAAGGTCTTCCGCTGT[A/G]CCTCTCATTCCAAGGGCAGGAAGATGTGACTCAGCCATGACACGTGGTTCTGGTGGGATG	2169	3	-
ilmnseq_rs573610619_ilmnrep2-151_B_R_2840135152	ilmnseq_rs573610619	BOT	[T/C]	0044781418	GTGTGACAGCACTGCAATTGTGGGGCCATCAGAAGATATGATAGTAATAT			37	4	145036626	diploid	Homo sapiens	dbSNP	151	TOP	TGGTAGAAGTTNACTGTTAGAAGTAGTTAAAAAAGAAAAGAGGCAAAGGAACTTAATGTA[A/G]ATATTACTATCATATCTTCTGATGGCCCCACAATTGCAGTGCTGTCACACCTCTCAGCCT	TGGTAGAAGTTNACTGTTAGAAGTAGTTAAAAAAGAAAAGAGGCAAAGGAACTTAATGTA[A/G]ATATTACTATCATATCTTCTGATGGCCCCACAATTGCAGTGCTGTCACACCTCTCAGCCT	2169	3	-
ilmnseq_rs573646560_ilmnrep1-151_T_R_2840131689	ilmnseq_rs573646560	TOP	[A/G]	0012625389	AAATATTTTTAAGCTGAAGCATTTTACTTTTTACTGTCTTAAGACTAGAA			37	4	145035957	diploid	Homo sapiens	dbSNP	151	BOT	AGGTTTTACATNAGATGGGCTTTTCTATGAAGAAATACCATAAAATATTAATAACACAAT[T/C]TTCTAGTCTTAAGACAGTAAAAAGTAAAATGCTTCAGCTTAAAAATATTTTTTTCTAAAA	TTTTAGAAAAAAATATTTTTAAGCTGAAGCATTTTACTTTTTACTGTCTTAAGACTAGAA[A/G]ATTGTGTTATTAATATTTTATGGTATTTCTTCATAGAAAAGCCCATCTNATGTAAAACCT	2169	3	-
ilmnseq_rs573663814_ilmnrep2-151_B_R_2840135154	ilmnseq_rs573663814	BOT	[G/C]	0030627398	ATTAGCTGGGTGTGGTAGTGCGCACTTGTAATTCCAGCTACTCGGGAGGG	0029742356	ATTAGCTGGGTGTGGTAGTGCGCACTTGTAATTCCAGCTACTCGGGAGGC	37	1	25656263	diploid	Homo sapiens	dbSNP	151	TOP	GCCGCAATCTCNGCTCACTGCAACCTCCGCCTCCCAGGTTCAAGCAATTCTCCTGCCTCA[C/G]CCTCCCGAGTAGCTGGAATTACAAGTGCGCACTACCACACCCAGCTAATTTTTGCATTTT	GCCGCAATCTCNGCTCACTGCAACCTCCGCCTCCCAGGTTCAAGCAATTCTCCTGCCTCA[C/G]CCTCCCGAGTAGCTGGAATTACAAGTGCGCACTACCACACCCAGCTAATTTTTGCATTTT	2169	3	-
ilmnseq_rs573787715-151_T_R_2839901794	ilmnseq_rs573787715	TOP	[A/G]	0065631350	GATTTGGAAATGTCAGTGTCCTCCCTTGTCCTCTCTGGCAGACCCTGGGT			37	1	25737960	diploid	Homo sapiens	dbSNP	151	BOT	TCAGAAAAAGTCTTTGATTTATAAAGTACATTTAAATTCACTTCCATTGAAACGTACACA[T/C]ACCCAGGGTCTGCCAGAGAGGACAAGGGAGGACACTGACATTTCCAAATCAACCTGACAC	GTGTCAGGTTGATTTGGAAATGTCAGTGTCCTCCCTTGTCCTCTCTGGCAGACCCTGGGT[A/G]TGTGTACGTTTCAATGGAAGTGAATTTAAATGTACTTTATAAATCAAAGACTTTTTCTGA	2169	3	-
ilmnseq_rs573862442_ilmnrep1-151_T_R_2840131692	ilmnseq_rs573862442	TOP	[A/G]	0040763356	AGGGAAACGGACAAGTGAAGAAGGTAGGGCCCAGGAGTGAAGGAACAAGG			37	1	25718153	diploid	Homo sapiens	dbSNP	151	BOT	CAGTCTAAGTTNATCATTTTCCCAGTAGATTTTCAAAGTACAACATTATTACTATTCCCA[T/C]CCTTGTTCCTTCACTCCTGGGCCCTACCTTCTTCACTTGTCCGTTTCCCTCCTTTCAGTT	AACTGAAAGGAGGGAAACGGACAAGTGAAGAAGGTAGGGCCCAGGAGTGAAGGAACAAGG[A/G]TGGGAATAGTAATAATGTTGTACTTTGAAAATCTACTGGGAAAATGATNAACTTAGACTG	2169	3	-
ilmnseq_rs573901429_ilmnrep1-151_T_F_2840131693	ilmnseq_rs573901429	TOP	[A/G]	0048601328	AGCTACTCGGGAAGCTGAGACAGGAGAATCACTTGAACCTGGAAGGCAGA			37	1	25723923	diploid	Homo sapiens	dbSNP	151	TOP	CTGTAATCTCAGCTACTCGGGAAGCTGAGACAGGAGAATCACTTGAACCTGGAAGGCAGA[A/G]GTTGCAGTGAGCCGAGATTGCAACATTGCCATCCAGCCTGGGTGACAANAGCGAAACTCC	CTGTAATCTCAGCTACTCGGGAAGCTGAGACAGGAGAATCACTTGAACCTGGAAGGCAGA[A/G]GTTGCAGTGAGCCGAGATTGCAACATTGCCATCCAGCCTGGGTGACAANAGCGAAACTCC	2169	3	+
ilmnseq_rs574192559_ilmnrep1-151_T_R_2840131694	ilmnseq_rs574192559	TOP	[A/G]	0039806457	TTGATGGACATTTGGGTTGGTTCCAAGTCTCTGCTATTGTGAATAATGCC			37	4	144934635	diploid	Homo sapiens	dbSNP	151	BOT	TATACCCAAAGNACCATAAATCATGCTGCTATAAAAACACATGCACACGTATGTTTATTG[T/C]GGCATTATTCACAATAGCAGAGACTTGGAACCAACCCAAATGTCCATCAATGATAGACTG	CAGTCTATCATTGATGGACATTTGGGTTGGTTCCAAGTCTCTGCTATTGTGAATAATGCC[A/G]CAATAAACATACGTGTGCATGTGTTTTTATAGCAGCATGATTTATGGTNCTTTGGGTATA	2169	3	-
ilmnseq_rs574355831_ilmnrep2-151_B_R_2840135159	ilmnseq_rs574355831	BOT	[T/C]	0044734434	ACTTGTCTCGCTGCTGTTTACTATTCGGACCTCAGACTGAAGCCAAACTT			37	1	25601848	diploid	Homo sapiens	dbSNP	151	TOP	ATAGTAATAAANAAAAATAAAGAGGGAAGCAGCGGGTGGCAGACTCACTGGGCTGCATAC[A/G]AAGTTTGGCTTCAGTCTGAGGTCCGAATAGTAAACAGCAGCGAGACAAGTTTGGGTTTGG	ATAGTAATAAANAAAAATAAAGAGGGAAGCAGCGGGTGGCAGACTCACTGGGCTGCATAC[A/G]AAGTTTGGCTTCAGTCTGAGGTCCGAATAGTAAACAGCAGCGAGACAAGTTTGGGTTTGG	2169	3	-
ilmnseq_rs574372395_ilmnrep1-151_T_F_2840131696	ilmnseq_rs574372395	TOP	[A/C]	0035677442	TGAGATCACGCCACTGCACTCCAGCCTGGTGACACAGCAAGACTCCATCT			37	1	25641645	diploid	Homo sapiens	dbSNP	151	TOP	CTCGGGAGGCTGAGATCACGCCACTGCACTCCAGCCTGGTGACACAGCAAGACTCCATCT[A/C]AAAAAAAAATTTTTTTTGCAAGGTCATGCATATGTCCCCCTGATTTTTNTCCTAAAAATC	CTCGGGAGGCTGAGATCACGCCACTGCACTCCAGCCTGGTGACACAGCAAGACTCCATCT[A/C]AAAAAAAAATTTTTTTTGCAAGGTCATGCATATGTCCCCCTGATTTTTNTCCTAAAAATC	2169	3	+
ilmnseq_rs574544529_ilmnrep1-151_T_F_2840131697	ilmnseq_rs574544529	TOP	[A/T]	0065777308	CTTTTGGAGACTCCTGGTTTATGCCATAATTTCCTAGTCGAAGTGATATA	0053729302	CTTTTGGAGACTCCTGGTTTATGCCATAATTTCCTAGTCGAAGTGATATT	37	4	145059228	diploid	Homo sapiens	dbSNP	151	TOP	AACACAAAAAGCTTTTGGAGACTCCTGGTTTATGCCATAATTTCCTAGTCGAAGTGATAT[A/T]GTATTGTATTTTCAAATTGGTTCTTAGCTTCAGAATCTGATTTTCAGANAAAAGCTCCAG	AACACAAAAAGCTTTTGGAGACTCCTGGTTTATGCCATAATTTCCTAGTCGAAGTGATAT[A/T]GTATTGTATTTTCAAATTGGTTCTTAGCTTCAGAATCTGATTTTCAGANAAAAGCTCCAG	2169	3	+
ilmnseq_rs574640962_ilmnrep1-151_T_F_2840131698	ilmnseq_rs574640962	TOP	[A/G]	0031639377	TAAGGAAAGTAAGCAACTTACAAGACCACAGGGCTATGAAGTGGAAACAC			37	1	25608707	diploid	Homo sapiens	dbSNP	151	TOP	ATTCAGCTGATAAGGAAAGTAAGCAACTTACAAGACCACAGGGCTATGAAGTGGAAACAC[A/G]TAAATTGATATTTCATTTTATTTATTTATTTATTTTGAGACAGAGTCTNACTGTGTCGCC	ATTCAGCTGATAAGGAAAGTAAGCAACTTACAAGACCACAGGGCTATGAAGTGGAAACAC[A/G]TAAATTGATATTTCATTTTATTTATTTATTTATTTTGAGACAGAGTCTNACTGTGTCGCC	2169	3	+
ilmnseq_rs574663701.1_F2BT-151_B_R_2839902858	ilmnseq_rs574663701.1_F2BT	BOT	[T/G]	0061603337	TGGCCACTCTTGAACACAAGATGGGACCCTCTACTGCAAAGCTCCCGCAT	0074615407	TGGCCACTCTTGAACACAAGATGGGACCCTCTACTGCAAAGCTCCCGCAG	37	4	144924462	diploid	Homo sapiens	dbSNP	151	TOP	TTTTTTATTTAGGGAAAATCACTGTCAGTAGTATGGAGGATAACTTAGGGGAAAAAAAAC[A/C]TGCGGGAGCTTTGCAGTAGAGGGTCCCATCTTGTGTTCAAGAGTGGCCAAGATAAGCAGT	TTTTTTATTTAGGGAAAATCACTGTCAGTAGTATGGAGGATAACTTAGGGGAAAAAAAAC[A/C]TGCGGGAGCTTTGCAGTAGAGGGTCCCATCTTGTGTTCAAGAGTGGCCAAGATAAGCAGT	2169	3	-
ilmnseq_rs574663701.2_F2BT_ilmnrep1-151_B_R_2840131700	ilmnseq_rs574663701.2_F2BT	BOT	[T/C]	0066622404	TGGCCACTCTTGAACACAAGATGGGACCCTCTACTGCAAAGCTCCCGCAT	0029720325	TGGCCACTCTTGAACACAAGATGGGACCCTCTACTGCAAAGCTCCCGCAC	37	4	144924462	diploid	Homo sapiens	dbSNP	151	TOP	TTTTTTATTTANGGAAAATCACTGTCAGTAGTATGGAGGATAACTTAGGGGAAAAAAAAC[A/G]TGCGGGAGCTTTGCAGTAGAGGGTCCCATCTTGTGTTCAAGAGTGGCCAAGATAAGCAGT	TTTTTTATTTANGGAAAATCACTGTCAGTAGTATGGAGGATAACTTAGGGGAAAAAAAAC[A/G]TGCGGGAGCTTTGCAGTAGAGGGTCCCATCTTGTGTTCAAGAGTGGCCAAGATAAGCAGT	2169	3	-
ilmnseq_rs574691621.1_F2BT_ilmnrep2-151_T_F_2840135165	ilmnseq_rs574691621.1_F2BT	TOP	[A/G]	0018725508	ACCACACCCTTCCAGCGCTGAGGCATAACCTGCAGATAGTCCCCACGGCA	0025670453	ACCACACCCTTCCAGCGCTGAGGCATAACCTGCAGATAGTCCCCACGGCG	37	19	49253881	diploid	Homo sapiens	dbSNP	151	TOP	CGCTGTCGCCCACCACACCCTTCCAGCGCTGAGGCATAACCTGCAGATAGTCCCCACGGC[A/G]CACGTGGACGCCGACAAAGGTGCGCGGGCGGTCCCCTGTGCGGCCCAGNCGGAGCTGACC	CGCTGTCGCCCACCACACCCTTCCAGCGCTGAGGCATAACCTGCAGATAGTCCCCACGGC[A/G]CACGTGGACGCCGACAAAGGTGCGCGGGCGGTCCCCTGTGCGGCCCAGNCGGAGCTGACC	2169	3	+
ilmnseq_rs574691621.2_F2BT_ilmnrep2-151_B_F_2840135166	ilmnseq_rs574691621.2_F2BT	BOT	[T/G]	0032614432	ACCACACCCTTCCAGCGCTGAGGCATAACCTGCAGATAGTCCCCACGGCT	0029741341	ACCACACCCTTCCAGCGCTGAGGCATAACCTGCAGATAGTCCCCACGGCG	37	19	49253881	diploid	Homo sapiens	dbSNP	151	BOT	CGCTGTCGCCCACCACACCCTTCCAGCGCTGAGGCATAACCTGCAGATAGTCCCCACGGC[T/G]CACGTGGACGCCGACAAAGGTGCGCGGGCGGTCCCCTGTGCGGCCCAGNCGGAGCTGACC	GGTCAGCTCCGNCTGGGCCGCACAGGGGACCGCCCGCGCACCTTTGTCGGCGTCCACGTG[A/C]GCCGTGGGGACTATCTGCAGGTTATGCCTCAGCGCTGGAAGGGTGTGGTGGGCGACAGCG	2169	3	+
ilmnseq_rs574698399_ilmnrep1-151_T_R_2840131703	ilmnseq_rs574698399	TOP	[A/C]	0074621371	ATGTGAAAGACAATGAGGATATACACACAGCCTCCTTCCCCTGTGTTTGG			37	1	25657127	diploid	Homo sapiens	dbSNP	151	BOT	ATTTTACAGATNTTTTTTTTCCTACACAGCACATAAAACAGAAGGAATTTGAAGCCACCC[T/G]CCAAACACAGGGGAAGGAGGCTGTGTGTATATCCTCATTGTCTTTCACATTCTAAGGTGG	CCACCTTAGAATGTGAAAGACAATGAGGATATACACACAGCCTCCTTCCCCTGTGTTTGG[A/C]GGGTGGCTTCAAATTCCTTCTGTTTTATGTGCTGTGTAGGAAAAAAAANATCTGTAAAAT	2169	3	-
ilmnseq_rs574776481.1_F2BT_ilmnrep2-151_B_R_2840135168	ilmnseq_rs574776481.1_F2BT	BOT	[T/G]	0057716478	TCTTTATCTCCTGTAGAGATAACACTCATTATTTTTGGGGTGATGGCTGT	0074647494	TCTTTATCTCCTGTAGAGATAACACTCATTATTTTTGGGGTGATGGCTGG	37	4	145038059	diploid	Homo sapiens	dbSNP	151	TOP	ATTCTCACCTTNATCAGTCGGCGAATACCGTAAGAAATTAAGAGGATCGTTCCAATAACA[A/C]CAGCCATCACCCCAAAAATAATGAGTGTTATCTCTACAGGAGATAAAGAGAGCAGCAAAA	ATTCTCACCTTNATCAGTCGGCGAATACCGTAAGAAATTAAGAGGATCGTTCCAATAACA[A/C]CAGCCATCACCCCAAAAATAATGAGTGTTATCTCTACAGGAGATAAAGAGAGCAGCAAAA	2169	3	-
ilmnseq_rs574776481.2_F2BT_ilmnrep1-151_B_R_2840131705	ilmnseq_rs574776481.2_F2BT	BOT	[G/C]	0025720413	TCTTTATCTCCTGTAGAGATAACACTCATTATTTTTGGGGTGATGGCTGG	0012600441	TCTTTATCTCCTGTAGAGATAACACTCATTATTTTTGGGGTGATGGCTGC	37	4	145038059	diploid	Homo sapiens	dbSNP	151	TOP	ATTCTCACCTTNATCAGTCGGCGAATACCGTAAGAAATTAAGAGGATCGTTCCAATAACA[C/G]CAGCCATCACCCCAAAAATAATGAGTGTTATCTCTACAGGAGATAAAGAGAGCAGCAAAA	ATTCTCACCTTNATCAGTCGGCGAATACCGTAAGAAATTAAGAGGATCGTTCCAATAACA[C/G]CAGCCATCACCCCAAAAATAATGAGTGTTATCTCTACAGGAGATAAAGAGAGCAGCAAAA	2169	3	-
ilmnseq_rs574776481.3_F2BT-151_T_R_2839902542	ilmnseq_rs574776481.3_F2BT	TOP	[A/G]	0017655469	TCTTTATCTCCTGTAGAGATAACACTCATTATTTTTGGGGTGATGGCTGA	0028751457	TCTTTATCTCCTGTAGAGATAACACTCATTATTTTTGGGGTGATGGCTGG	37	4	145038059	diploid	Homo sapiens	dbSNP	151	BOT	ATTCTCACCTTTATCAGTCGGCGAATACCGTAAGAAATTAAGAGGATCGTTCCAATAACA[T/C]CAGCCATCACCCCAAAAATAATGAGTGTTATCTCTACAGGAGATAAAGAGAGCAGCAAAA	TTTTGCTGCTCTCTTTATCTCCTGTAGAGATAACACTCATTATTTTTGGGGTGATGGCTG[A/G]TGTTATTGGAACGATCCTCTTAATTTCTTACGGTATTCGCCGACTGATAAAGGTGAGAAT	2169	3	-
ilmnseq_rs574784427.1_F2BT_ilmnrep1-151_T_R_2840131707	ilmnseq_rs574784427.1_F2BT	TOP	[A/G]	0014608337	TGCAGAAAATTAGACAGTGTTTAATTTTCAAAAACTTCCCTCTCTAGTCA	0072652302	TGCAGAAAATTAGACAGTGTTTAATTTTCAAAAACTTCCCTCTCTAGTCG	37	1	25620193	diploid	Homo sapiens	dbSNP	151	BOT	CAGCATTTCCTNATTTTAAAATTTCCCTAGTATATGTAACCATCAGTAGGTGGTATCTAC[T/C]GACTAGAGAGGGAAGTTTTTGAAAATTAAACACTGTCTAATTTTCTGCAAAGTTTTTATT	AATAAAAACTTTGCAGAAAATTAGACAGTGTTTAATTTTCAAAAACTTCCCTCTCTAGTC[A/G]GTAGATACCACCTACTGATGGTTACATATACTAGGGAAATTTTAAAATNAGGAAATGCTG	2169	3	-
ilmnseq_rs574784427.2_F2BT_ilmnrep1-151_T_R_2840131708	ilmnseq_rs574784427.2_F2BT	TOP	[A/C]	0010784351	TGCAGAAAATTAGACAGTGTTTAATTTTCAAAAACTTCCCTCTCTAGTCA	0027756334	TGCAGAAAATTAGACAGTGTTTAATTTTCAAAAACTTCCCTCTCTAGTCC	37	1	25620193	diploid	Homo sapiens	dbSNP	151	BOT	CAGCATTTCCTNATTTTAAAATTTCCCTAGTATATGTAACCATCAGTAGGTGGTATCTAC[T/G]GACTAGAGAGGGAAGTTTTTGAAAATTAAACACTGTCTAATTTTCTGCAAAGTTTTTATT	AATAAAAACTTTGCAGAAAATTAGACAGTGTTTAATTTTCAAAAACTTCCCTCTCTAGTC[A/C]GTAGATACCACCTACTGATGGTTACATATACTAGGGAAATTTTAAAATNAGGAAATGCTG	2169	3	-
ilmnseq_rs574989885.1_F2BT_ilmnrep1-151_B_R_2840131709	ilmnseq_rs574989885.1_F2BT	BOT	[T/C]	0039714331	TGAAACCCCGTCTCTACTAAAAACACAAAAAATTAGCTGGGCGTGGTGGT	0044754439	TGAAACCCCGTCTCTACTAAAAACACAAAAAATTAGCTGGGCGTGGTGGC	37	1	25632241	diploid	Homo sapiens	dbSNP	151	TOP	TCCCGGGTTCANACCATTCTCCTGCCTCAGCCTCCTGAGTAGCTGGGTCTACAGGCGCCC[A/G]CCACCACGCCCAGCTAATTTTTTGTGTTTTTAGTAGAGACGGGGTTTCACCATGTTGGCC	TCCCGGGTTCANACCATTCTCCTGCCTCAGCCTCCTGAGTAGCTGGGTCTACAGGCGCCC[A/G]CCACCACGCCCAGCTAATTTTTTGTGTTTTTAGTAGAGACGGGGTTTCACCATGTTGGCC	2169	3	-
ilmnseq_rs574989885.2_F2BT_ilmnrep1-151_T_R_2840131710	ilmnseq_rs574989885.2_F2BT	TOP	[A/T]	0063762389	TGAAACCCCGTCTCTACTAAAAACACAAAAAATTAGCTGGGCGTGGTGGA	0020699471	TGAAACCCCGTCTCTACTAAAAACACAAAAAATTAGCTGGGCGTGGTGGT	37	1	25632241	diploid	Homo sapiens	dbSNP	151	BOT	TCCCGGGTTCANACCATTCTCCTGCCTCAGCCTCCTGAGTAGCTGGGTCTACAGGCGCCC[A/T]CCACCACGCCCAGCTAATTTTTTGTGTTTTTAGTAGAGACGGGGTTTCACCATGTTGGCC	GGCCAACATGGTGAAACCCCGTCTCTACTAAAAACACAAAAAATTAGCTGGGCGTGGTGG[A/T]GGGCGCCTGTAGACCCAGCTACTCAGGAGGCTGAGGCAGGAGAATGGTNTGAACCCGGGA	2169	3	-
ilmnseq_rs574992275.1_F2BT_ilmnrep2-151_B_F_2840135175	ilmnseq_rs574992275.1_F2BT	BOT	[G/C]	0045711374	TAGCCATGGTCATCTGACAGTCTCTACACTGTGAATATTGCCTGGTGATG	0063605502	TAGCCATGGTCATCTGACAGTCTCTACACTGTGAATATTGCCTGGTGATC	37	1	25688298	diploid	Homo sapiens	dbSNP	151	BOT	CATTTCCATGCTAGCCATGGTCATCTGACAGTCTCTACACTGTGAATATTGCCTGGTGAT[C/G]AAGACTCTCCTCAAAGAAATGACTTGCTGTCATCCCACATGAACTCCTNATGTTTTTTCT	AGAAAAAACATNAGGAGTTCATGTGGGATGACAGCAAGTCATTTCTTTGAGGAGAGTCTT[C/G]ATCACCAGGCAATATTCACAGTGTAGAGACTGTCAGATGACCATGGCTAGCATGGAAATG	2169	3	+
ilmnseq_rs574992275.2_F2BT_ilmnrep1-151_B_F_2840131712	ilmnseq_rs574992275.2_F2BT	BOT	[T/C]	0038701480	TAGCCATGGTCATCTGACAGTCTCTACACTGTGAATATTGCCTGGTGATT	0016804488	TAGCCATGGTCATCTGACAGTCTCTACACTGTGAATATTGCCTGGTGATC	37	1	25688298	diploid	Homo sapiens	dbSNP	151	BOT	CATTTCCATGCTAGCCATGGTCATCTGACAGTCTCTACACTGTGAATATTGCCTGGTGAT[T/C]AAGACTCTCCTCAAAGAAATGACTTGCTGTCATCCCACATGAACTCCTNATGTTTTTTCT	AGAAAAAACATNAGGAGTTCATGTGGGATGACAGCAAGTCATTTCTTTGAGGAGAGTCTT[A/G]ATCACCAGGCAATATTCACAGTGTAGAGACTGTCAGATGACCATGGCTAGCATGGAAATG	2169	3	+
ilmnseq_rs575034807_ilmnrep1-151_T_R_2840131713	ilmnseq_rs575034807	TOP	[C/G]	0072624442	TTTCTTTATCTGAAATATGAAGATTAGAATAACTGCCTGGCAGAAATGTC	0026616502	TTTCTTTATCTGAAATATGAAGATTAGAATAACTGCCTGGCAGAAATGTG	37	4	145029600	diploid	Homo sapiens	dbSNP	151	BOT	GACTGATATTANTAGTTTCTTCTTGTTTTTCATTTTTCTGTATAAATATATAACTCTTGT[C/G]ACATTTCTGCCAGGCAGTTATTCTAATCTTCATATTTCAGATAAAGAAACCAAAGTTATG	CATAACTTTGGTTTCTTTATCTGAAATATGAAGATTAGAATAACTGCCTGGCAGAAATGT[C/G]ACAAGAGTTATATATTTATACAGAAAAATGAAAAACAAGAAGAAACTANTAATATCAGTC	2169	3	-
ilmnseq_rs575079229-151_T_F_2839902636	ilmnseq_rs575079229	TOP	[A/G]	0038797303	GGAAGCTGAGGGAGGAGAATTGCTTGAACCCAGGAGGCAGAGGTTGCTGA			37	1	25601725	diploid	Homo sapiens	dbSNP	151	TOP	cagctgcttgggaagctgagggaggagaattgcttgaacccaggaggcagaggttgctga[A/G]ctgagaacatgccactgcactccaccctgggtgacagagtgggactctgtctgaaaaaaa	cagctgcttgggaagctgagggaggagaattgcttgaacccaggaggcagaggttgctga[A/G]ctgagaacatgccactgcactccaccctgggtgacagagtgggactctgtctgaaaaaaa	2169	3	+
ilmnseq_rs575181288-151_B_F_2839901625	ilmnseq_rs575181288	BOT	[T/C]	0069756477	CGCTACCCCAAATTGTTACAGTAACCTCCTAACTGGTCTCCCCATTTCCA			37	1	25719765	diploid	Homo sapiens	dbSNP	151	BOT	ccaccatcaccgctaccccaaattgttacagtaacctcctaactggtctccccatttcca[T/C]ccttgtcttcctgcggactgttctccacacagcagacagagtgaccctgttaaaatgcaa	ttgcattttaacagggtcactctgtctgctgtgtggagaacagtccgcaggaagacaagg[A/G]tggaaatggggagaccagttaggaggttactgtaacaatttggggtagcggtgatggtgg	2169	3	+
ilmnseq_rs575202741.1_F2BT-151_B_F_2839903528	ilmnseq_rs575202741.1_F2BT	BOT	[G/C]	0019712492	GTGCCCTTTGTCACTTTCCAGGTGGATGCAGTGTGTGTATGCGGGCGTGG	0041710409	GTGCCCTTTGTCACTTTCCAGGTGGATGCAGTGTGTGTATGCGGGCGTGC	37	1	25732729	diploid	Homo sapiens	dbSNP	151	BOT	TTCCCCCCAGGGTGCCCTTTGTCACTTTCCAGGTGGATGCAGTGTGTGTATGCGGGCGTG[C/G]GTGCGTGCGTGCGTGTGTGTGTGTGTGTGTGTGTGTGTATTGAATCCCGGTGGGAATTAA	TTAATTCCCACCGGGATTCAATACACACACACACACACACACACACACGCACGCACGCAC[C/G]CACGCCCGCATACACACACTGCATCCACCTGGAAAGTGACAAAGGGCACCCTGGGGGGAA	2169	3	+
ilmnseq_rs575202741.2_F2BT_ilmnrep1-151_B_F_2840131717	ilmnseq_rs575202741.2_F2BT	BOT	[T/C]	0069801325	GTGCCCTTTGTCACTTTCCAGGTGGATGCAGTGTGTGTATGCGGGCGTGT	0016763307	GTGCCCTTTGTCACTTTCCAGGTGGATGCAGTGTGTGTATGCGGGCGTGC	37	1	25732729	diploid	Homo sapiens	dbSNP	151	BOT	TTCCCCCCAGGGTGCCCTTTGTCACTTTCCAGGTGGATGCAGTGTGTGTATGCGGGCGTG[T/C]GTGCGTGCGTGCGTGTGTGTGTGTGTGTGTGTGTGTGTATTGAATCCCNGTGGGAATTAA	TTAATTCCCACNGGGATTCAATACACACACACACACACACACACACACGCACGCACGCAC[A/G]CACGCCCGCATACACACACTGCATCCACCTGGAAAGTGACAAAGGGCACCCTGGGGGGAA	2169	3	+
ilmnseq_rs575226630_ilmnrep1-151_B_F_2840131718	ilmnseq_rs575226630	BOT	[T/C]	0040641324	ACAGGGCAGCCCCCACCACAAGGAATTATCAGCTGAAATTGTGAACAGTG			37	1	25632790	diploid	Homo sapiens	dbSNP	151	BOT	CCTACAGTACACAGGGCAGCCCCCACCACAAGGAATTATCAGCTGAAATTGTGAACAGTG[T/C]CTACACTAGACCCTTGCTACTCATAGTGTGGTCCGTAGACCAGCAGCANTGGCATCACCT	AGGTGATGCCANTGCTGCTGGTCTACGGACCACACTATGAGTAGCAAGGGTCTAGTGTAG[A/G]CACTGTTCACAATTTCAGCTGATAATTCCTTGTGGTGGGGGCTGCCCTGTGTACTGTAGG	2169	3	+
ilmnseq_rs575574225_ilmnrep1-151_T_F_2840131719	ilmnseq_rs575574225	TOP	[A/T]	0020767472	TCTATTCTAAAAGCCTTAGGTAAAGAATAAATATAATTGCTCTGCTCCTA	0044637362	TCTATTCTAAAAGCCTTAGGTAAAGAATAAATATAATTGCTCTGCTCCTT	37	4	145032829	diploid	Homo sapiens	dbSNP	151	TOP	TTCTTAGAATATCTATTCTAAAAGCCTTAGGTAAAGAATAAATATAATTGCTCTGCTCCT[A/T]GTTTCTACAGAGATAAGAAACAAACAGCCAAACTTGTATAGAGGCAAANTATAATGTGAA	TTCTTAGAATATCTATTCTAAAAGCCTTAGGTAAAGAATAAATATAATTGCTCTGCTCCT[A/T]GTTTCTACAGAGATAAGAAACAAACAGCCAAACTTGTATAGAGGCAAANTATAATGTGAA	2169	3	+
ilmnseq_rs575784647_ilmnrep1-151_B_R_2840131720	ilmnseq_rs575784647	BOT	[T/C]	0025719305	ATTCATCCTCTATTCTTAATCTCTCTTTGTGATTTTTGAGACCATAACCA			37	4	145036705	diploid	Homo sapiens	dbSNP	151	TOP	CTGATGGCCCCNCAATTGCAGTGCTGTCACACCTCTCAGCCTTTTTAAAAGAATTATATA[A/G]TGGTTATGGTCTCAAAAATCACAAAGAGAGATTAAGAATAGAGGATGAATGAAAACACAA	CTGATGGCCCCNCAATTGCAGTGCTGTCACACCTCTCAGCCTTTTTAAAAGAATTATATA[A/G]TGGTTATGGTCTCAAAAATCACAAAGAGAGATTAAGAATAGAGGATGAATGAAAACACAA	2169	3	-
ilmnseq_rs575812453_ilmnrep1-151_B_R_2840131721	ilmnseq_rs575812453	BOT	[T/C]	0015662387	TTGCTATATTGCCCAGGCTGGTCTCAAGCTCCTGGCCTCAAGGGATCCTC			37	4	144931389	diploid	Homo sapiens	dbSNP	151	TOP	GTTGTAGTCTANGTGTGGTGGCTCATGCCTGTAAACCCAGTGCTTTGGGAGGCCAAGGCA[A/G]GAGGATCCCTTGAGGCCAGGAGCTTGAGACCAGCCTGGGCAATATAGCAAGACCCCATAT	GTTGTAGTCTANGTGTGGTGGCTCATGCCTGTAAACCCAGTGCTTTGGGAGGCCAAGGCA[A/G]GAGGATCCCTTGAGGCCAGGAGCTTGAGACCAGCCTGGGCAATATAGCAAGACCCCATAT	2169	3	-
ilmnseq_rs575818033-151_B_F_2839902199	ilmnseq_rs575818033	BOT	[T/C]	0032771319	TCAGTGACAGACAAACAAGAGCTGGCACAATTTTAATTCACTTCAATTTA			37	1	25600503	diploid	Homo sapiens	dbSNP	151	BOT	AGAGGAGCCTTCAGTGACAGACAAACAAGAGCTGGCACAATtttaattcacttcaattta[T/C]tctaattcatttcaatccaatacaattcaatgcattccattcattcaaCCATGTATGACA	TGTCATACATGGttgaatgaatggaatgcattgaattgtattggattgaaatgaattaga[A/G]taaattgaagtgaattaaaATTGTGCCAGCTCTTGTTTGTCTGTCACTGAAGGCTCCTCT	2169	3	+
ilmnseq_rs575827872_ilmnrep1-151_T_R_2840131723	ilmnseq_rs575827872	TOP	[A/C]	0050632387	TCGCTAAAGAGAAAGCTGGTGTACAGAGATGTTAGATGTACGGAGAGAAT			37	1	25624456	diploid	Homo sapiens	dbSNP	151	BOT	AACTGGCTATGNGAAGCCACTGAGATCCCAGGTAGTCTGTGCTCTCCATCTTTTGGCTCT[T/G]ATTCTCTCCGTACATCTAACATCTCTGTACACCAGCTTTCTCTTTAGCGAAAAACGTGTC	GACACGTTTTTCGCTAAAGAGAAAGCTGGTGTACAGAGATGTTAGATGTACGGAGAGAAT[A/C]AGAGCCAAAAGATGGAGAGCACAGACTACCTGGGATCTCAGTGGCTTCNCATAGCCAGTT	2169	3	-
ilmnseq_rs576077657_ilmnrep1-151_T_F_2840131724	ilmnseq_rs576077657	TOP	[A/G]	0018667460	ACACGTTTTTCGCTAAAGAGAAAGCTGGTGTACAGAGATGTTAGATGTAC			37	1	25721893	diploid	Homo sapiens	dbSNP	151	TOP	GGTGGAGGGGACACGTTTTTCGCTAAAGAGAAAGCTGGTGTACAGAGATGTTAGATGTAC[A/G]GAGAGAATCAGAGCCAAAAGATGGAGAGCACAGACTACCTGGGATCTCNGTGGCTTCTCA	GGTGGAGGGGACACGTTTTTCGCTAAAGAGAAAGCTGGTGTACAGAGATGTTAGATGTAC[A/G]GAGAGAATCAGAGCCAAAAGATGGAGAGCACAGACTACCTGGGATCTCNGTGGCTTCTCA	2169	3	+
ilmnseq_rs576082634_ilmnrep1-151_T_R_2840131725	ilmnseq_rs576082634	TOP	[C/G]	0019689405	ACAGGGTTTTGCCATGTTGGTCAGGCTGGTCTCGAACTCCTGACCTCAAC	0074604506	ACAGGGTTTTGCCATGTTGGTCAGGCTGGTCTCGAACTCCTGACCTCAAG	37	1	25644860	diploid	Homo sapiens	dbSNP	151	BOT	CAGGTGCAGTGNCTCACGCCTGTAATCCCAGCACTTTGGGAGGCTGAGACAGGTAGATCA[C/G]TTGAGGTCAGGAGTTCGAGACCAGCCTGACCAACATGGCAAAACCCTGTCTCTACCAGAA	TTCTGGTAGAGACAGGGTTTTGCCATGTTGGTCAGGCTGGTCTCGAACTCCTGACCTCAA[C/G]TGATCTACCTGTCTCAGCCTCCCAAAGTGCTGGGATTACAGGCGTGAGNCACTGCACCTG	2169	3	-
ilmnseq_rs576186473_ilmnrep1-151_T_R_2840131726	ilmnseq_rs576186473	TOP	[A/C]	0016715424	GTCCATTAATGACTACTGCTATTTACTGAATTGAGCTCCCTCAGATTCAT			37	1	25657891	diploid	Homo sapiens	dbSNP	151	BOT	ATTATTTCTTTNAAGCACCTATTTCCAAATATAGTCACTTTAGGGGTTAGGGCTTCAAAA[T/G]ATGAATCTGAGGGAGCTCAATTCAGTAAATAGCAGTAGTCATTAATGGACAATGTATACA	TGTATACATTGTCCATTAATGACTACTGCTATTTACTGAATTGAGCTCCCTCAGATTCAT[A/C]TTTTGAAGCCCTAACCCCTAAAGTGACTATATTTGGAAATAGGTGCTTNAAAGAAATAAT	2169	3	-
ilmnseq_rs576200493_ilmnrep1-151_B_F_2840131727	ilmnseq_rs576200493	BOT	[T/C]	0034650315	CACAAGAATGAGGTGACTGCGTGGACATAGAGCGTATTATGAAAGACAAA			37	4	145041012	diploid	Homo sapiens	dbSNP	151	BOT	TGAGAAAGGGCACAAGAATGAGGTGACTGCGTGGACATAGAGCGTATTATGAAAGACAAA[T/C]TCTCCCACATCCCTCCCAGCAGCGGCTCCAGAATTTCTTCTTCTCCCCNGAAAACTAACA	TGTTAGTTTTCNGGGGAGAAGAAGAAATTCTGGAGCCGCTGCTGGGAGGGATGTGGGAGA[A/G]TTTGTCTTTCATAATACGCTCTATGTCCACGCAGTCACCTCATTCTTGTGCCCTTTCTCA	2169	3	+
ilmnseq_rs576349731.1_F2BT_ilmnrep1-151_B_F_2840131728	ilmnseq_rs576349731.1_F2BT	BOT	[G/C]	0030677460	TGAGCAATGGAGCAAGACTCTGTCTCAAAAAAAAAAAAAAAAGGCCAGGG	0020753370	TGAGCAATGGAGCAAGACTCTGTCTCAAAAAAAAAAAAAAAAGGCCAGGC	37	1	25627026	diploid	Homo sapiens	dbSNP	151	BOT	GCACTCCAGCTTGAGCAATGGAGCAAGACTCTGTCTCAAAAAAAAAAAAAAAAGGCCAGG[C/G]GCAGTGGCTCATGCCTGTAATCCCAGCACTTTGGGAGGCCGAGGCGGGNGGATCGCCTGA	TCAGGCGATCCNCCCGCCTCGGCCTCCCAAAGTGCTGGGATTACAGGCATGAGCCACTGC[C/G]CCTGGCCTTTTTTTTTTTTTTTTGAGACAGAGTCTTGCTCCATTGCTCAAGCTGGAGTGC	2169	3	+
ilmnseq_rs576349731.2_F2BT-151_B_F_2839902985	ilmnseq_rs576349731.2_F2BT	BOT	[T/C]	0030616403	TGAGCAATGGAGCAAGACTCTGTCTCAAAAAAAAAAAAAAAAGGCCAGGT	0051764378	TGAGCAATGGAGCAAGACTCTGTCTCAAAAAAAAAAAAAAAAGGCCAGGC	37	1	25627026	diploid	Homo sapiens	dbSNP	151	BOT	gcactccagcttgagcaatggagcaagactctgtctcaaaaaaaaaaaaaaaaggccagg[T/C]gcagtggctcatgcctgtaatcccagcactttgggaggccgaggcgggtggatcgcctga	tcaggcgatccacccgcctcggcctcccaaagtgctgggattacaggcatgagccactgc[A/G]cctggccttttttttttttttttgagacagagtcttgctccattgctcaagctggagtgc	2169	3	+
ilmnseq_rs576356100_ilmnrep1-151_B_F_2840131730	ilmnseq_rs576356100	BOT	[T/G]	0010624489	GGATCTGCCACTCACAAAGGCACAACACCGGGCAGCAGCCTGACCACTGT			37	1	25695856	diploid	Homo sapiens	dbSNP	151	BOT	TTCCGGTCTTGGATCTGCCACTCACAAAGGCACAACACCGGGCAGCAGCCTGACCACTGT[T/G]GGCCTGGACTTGCTGTGACAATACTGGTCCCTGCTGGTCCAGCCTACCNACAGCATTGAC	GTCAATGCTGTNGGTAGGCTGGACCAGCAGGGACCAGTATTGTCACAGCAAGTCCAGGCC[A/C]ACAGTGGTCAGGCTGCTGCCCGGTGTTGTGCCTTTGTGAGTGGCAGATCCAAGACCGGAA	2169	3	+
ilmnseq_rs576508194_ilmnrep1-151_T_F_2840131731	ilmnseq_rs576508194	TOP	[A/G]	0063796310	AGCTTTCAGTGAGCTGAGATTACGCCACTGCACTCCAGCCTGGGCAACAG			37	1	25603542	diploid	Homo sapiens	dbSNP	151	TOP	CAGGAGGCGGAGCTTTCAGTGAGCTGAGATTACGCCACTGCACTCCAGCCTGGGCAACAG[A/G]GCGAGACTCCGTCTAAAAAAAAATGAAAATAAAAATAAATGAAACATANAACCCTGCCAT	CAGGAGGCGGAGCTTTCAGTGAGCTGAGATTACGCCACTGCACTCCAGCCTGGGCAACAG[A/G]GCGAGACTCCGTCTAAAAAAAAATGAAAATAAAAATAAATGAAACATANAACCCTGCCAT	2169	3	+
ilmnseq_rs576556344_ilmnrep1-151_M_R_2840131732	ilmnseq_rs576556344	MINUS	[D/I]	0030660373	ATTCATTCTGCATGTGCTATTTTGTCATGTGGTTTGCTTAATTTATTAAA			37	4	145045381	diploid	Homo sapiens	dbSNP	151	PLUS	TATAACACATAATTAATTATAAATTAATCAATTTATAATTAATATATTTAATTAATACNA[-/TTG]TTTAATAAATTAAGCAAACCACATGACAAAATAGCACATGCAGAATGAATGCAAGCATCT	TATAACACATAATTAATTATAAATTAATCAATTTATAATTAATATATTTAATTAATACNA[-/TTG]TTTAATAAATTAAGCAAACCACATGACAAAATAGCACATGCAGAATGAATGCAAGCATCT	2169	3	-
ilmnseq_rs576619641_ilmnrep1-151_T_F_2840131733	ilmnseq_rs576619641	TOP	[A/G]	0029689483	CACTCCAGTCCCTGTCCTTGAGTTCTGTGACACCCCTGTAGCCTGGTAAC			37	1	25715236	diploid	Homo sapiens	dbSNP	151	TOP	CTCCCCACAACACTCCAGTCCCTGTCCTTGAGTTCTGTGACACCCCTGTAGCCTGGTAAC[A/G]AATTCTCCCCAGTGCCCAAGCAAGCTCAAATGGGTTCTGCCACCTGCTNCCCAGCATCTT	CTCCCCACAACACTCCAGTCCCTGTCCTTGAGTTCTGTGACACCCCTGTAGCCTGGTAAC[A/G]AATTCTCCCCAGTGCCCAAGCAAGCTCAAATGGGTTCTGCCACCTGCTNCCCAGCATCTT	2169	3	+
ilmnseq_rs576640385_ilmnrep2-151_B_F_2840135198	ilmnseq_rs576640385	BOT	[G/C]	0029775351	ACAGGTGTCCAGGCCCATAATAAGGCTGCTTCTCTGTCTCTTTAGTGAGG	0047697441	ACAGGTGTCCAGGCCCATAATAAGGCTGCTTCTCTGTCTCTTTAGTGAGC	37	1	25695740	diploid	Homo sapiens	dbSNP	151	BOT	ACCCCTCATGCACAGGTGTCCAGGCCCATAATAAGGCTGCTTCTCTGTCTCTTTAGTGAG[C/G]AACATCTTGGATGCTGGGTGGGGCAAGCATTGGCCTGGGACTCAGAAGNCCTGGGTTCCG	CGGAACCCAGGNCTTCTGAGTCCCAGGCCAATGCTTGCCCCACCCAGCATCCAAGATGTT[C/G]CTCACTAAAGAGACAGAGAAGCAGCCTTATTATGGGCCTGGACACCTGTGCATGAGGGGT	2169	3	+
ilmnseq_rs576735595_ilmnrep1-151_T_R_2840131735	ilmnseq_rs576735595	TOP	[A/C]	0074647432	GTAAAACCTCTCCCCTCACCTGACACAGACGTGCCTTTAAGTTCTGTTGA			37	4	145035855	diploid	Homo sapiens	dbSNP	151	BOT	TTTTTTTTTCCNAAAAGGCAAAAGGAACTGCAAATATTAACACCAACCTGGATTTTCTAT[T/G]TCAACAGAACTTAAAGGCACGTCTGTGTCAGGTGAGGGGAGAGGTTTTACATCAGATGGG	CCCATCTGATGTAAAACCTCTCCCCTCACCTGACACAGACGTGCCTTTAAGTTCTGTTGA[A/C]ATAGAAAATCCAGGTTGGTGTTAATATTTGCAGTTCCTTTTGCCTTTTNGGAAAAAAAAA	2169	3	-
ilmnseq_rs576798245_ilmnrep1-151_T_F_2840131736	ilmnseq_rs576798245	TOP	[C/G]	0061788362	GTGAGTTCATACCAGGGGCCACGGTGAATAAAACAAATGCAATTGGCTAC	0056621395	GTGAGTTCATACCAGGGGCCACGGTGAATAAAACAAATGCAATTGGCTAG	37	4	145034903	diploid	Homo sapiens	dbSNP	151	TOP	ATGCTTTCTTAGTGAGTTCATACCAGGGGCCACGGTGAATAAAACAAATGCAATTGGCTA[C/G]GGATTTAGACAGACAGTACAGGTAGCAGCCACTACTCAGCTCTTAGGANTTGGTCTCATG	ATGCTTTCTTAGTGAGTTCATACCAGGGGCCACGGTGAATAAAACAAATGCAATTGGCTA[C/G]GGATTTAGACAGACAGTACAGGTAGCAGCCACTACTCAGCTCTTAGGANTTGGTCTCATG	2169	3	+
ilmnseq_rs576841186_ilmnrep1-151_T_R_2840131737	ilmnseq_rs576841186	TOP	[A/C]	0019673342	AGGGTGGAGCCCTAATCTAATAGGACTGGTGTCCTTATAAGAAGAGGAAG			37	1	25657757	diploid	Homo sapiens	dbSNP	151	BOT	TCTGCCTGCCTNGGCCTCCCAAAGTGCTAGGATTACAGGCGTGAGCCACCGCACCCGGCC[T/G]CTTCCTCTTCTTATAAGGACACCAGTCCTATTAGATTAGGGCTCCACCCTCATAACCTCA	TGAGGTTATGAGGGTGGAGCCCTAATCTAATAGGACTGGTGTCCTTATAAGAAGAGGAAG[A/C]GGCCGGGTGCGGTGGCTCACGCCTGTAATCCTAGCACTTTGGGAGGCCNAGGCAGGCAGA	2169	3	-
ilmnseq_rs576878097_ilmnrep1-151_M_R_2840131738	ilmnseq_rs576878097	MINUS	[D/I]	0035767507	GGCAAAAGAGCGAGACACCGTCTCAACAACAACAACAACAACAACAACAA			37	1	25632075	diploid	Homo sapiens	dbSNP	151	PLUS	GTAGCTGGGATTACAGGTGCCCACCACCATGCCTGGCTAATTTTCGTGTGTGTATGTANT[-/TTGTTGTTG]TTGTTGTTGTTGTTGTTGTTGTTGTTGAGACGGTGTCTCGCTCTTTTGCCCAGGCTGGAG	GTAGCTGGGATTACAGGTGCCCACCACCATGCCTGGCTAATTTTCGTGTGTGTATGTANT[-/TTGTTGTTG]TTGTTGTTGTTGTTGTTGTTGTTGTTGAGACGGTGTCTCGCTCTTTTGCCCAGGCTGGAG	2169	3	-
ilmnseq_rs576893728_ilmnrep1-151_B_F_2840131739	ilmnseq_rs576893728	BOT	[T/A]	0031703478	TAAGATTCCTGGAGAAAGCAAGGCAATCATCTTTTTTTTTATAGCAACAT	0057789465	TAAGATTCCTGGAGAAAGCAAGGCAATCATCTTTTTTTTTATAGCAACAA	37	4	145059855	diploid	Homo sapiens	dbSNP	151	BOT	GGCTTTATTCTTAAGATTCCTGGAGAAAGCAAGGCAATCATCTTTTTTTTTATAGCAACA[A/T]AAAAGAAAAAGAAAAAGACTTCACCATGTTTACTCTTCAGCTAATCAGNATGGGGGAAAA	TTTTCCCCCATNCTGATTAGCTGAAGAGTAAACATGGTGAAGTCTTTTTCTTTTTCTTTT[A/T]TGTTGCTATAAAAAAAAAGATGATTGCCTTGCTTTCTCCAGGAATCTTAAGAATAAAGCC	2169	3	+
ilmnseq_rs576986357.1_F2BT_ilmnrep1-151_T_F_2840131740	ilmnseq_rs576986357.1_F2BT	TOP	[C/G]	0035807421	TACCTGGCTGCCAGATCAATAGCATATGAAATACCAGAAATGCACTCACC	0063624371	TACCTGGCTGCCAGATCAATAGCATATGAAATACCAGAAATGCACTCACG	37	4	145054066	diploid	Homo sapiens	dbSNP	151	TOP	CCCTATCTGAATACCTGGCTGCCAGATCAATAGCATATGAAATACCAGAAATGCACTCAC[C/G]GCCTGCACAAGCCATTGACCAGTGGCTCATGCACACCTTTATCCAGCTNATCTAGCTCCA	CCCTATCTGAATACCTGGCTGCCAGATCAATAGCATATGAAATACCAGAAATGCACTCAC[C/G]GCCTGCACAAGCCATTGACCAGTGGCTCATGCACACCTTTATCCAGCTNATCTAGCTCCA	2169	3	+
ilmnseq_rs576986357.2_F2BT_ilmnrep2-151_B_F_2840135205	ilmnseq_rs576986357.2_F2BT	BOT	[T/C]	0057626397	TACCTGGCTGCCAGATCAATAGCATATGAAATACCAGAAATGCACTCACT	0046698345	TACCTGGCTGCCAGATCAATAGCATATGAAATACCAGAAATGCACTCACC	37	4	145054066	diploid	Homo sapiens	dbSNP	151	BOT	CCCTATCTGAATACCTGGCTGCCAGATCAATAGCATATGAAATACCAGAAATGCACTCAC[T/C]GCCTGCACAAGCCATTGACCAGTGGCTCATGCACACCTTTATCCAGCTNATCTAGCTCCA	TGGAGCTAGATNAGCTGGATAAAGGTGTGCATGAGCCACTGGTCAATGGCTTGTGCAGGC[A/G]GTGAGTGCATTTCTGGTATTTCATATGCTATTGATCTGGCAGCCAGGTATTCAGATAGGG	2169	3	+
ilmnseq_rs577017442_ilmnrep1-151_B_F_2840131742	ilmnseq_rs577017442	BOT	[T/G]	0036754342	CTAAGCACAACCCATCCCTGAGGCCCAGAGAGGGGTGGGCCTTGGCTGAG			37	1	25633753	diploid	Homo sapiens	dbSNP	151	BOT	CAGGGACATGCTAAGCACAACCCATCCCTGAGGCCCAGAGAGGGGTGGGCCTTGGCTGAG[T/G]TCTCACTGCGAGGTGGGAATGTGGGCCTCCAGACCAGAGGTAGGTCCTNTGGCCCCTAGA	TCTAGGGGCCANAGGACCTACCTCTGGTCTGGAGGCCCACATTCCCACCTCGCAGTGAGA[A/C]CTCAGCCAAGGCCCACCCCTCTCTGGGCCTCAGGGATGGGTTGTGCTTAGCATGTCCCTG	2169	3	+
ilmnseq_rs577041175_ilmnrep1-151_T_F_2840131743	ilmnseq_rs577041175	TOP	[A/G]	0050719397	GGCTAACACGATGAAACCCCATCTCTACCAAAAATACAAAAAAATTAGCC			37	1	25603415	diploid	Homo sapiens	dbSNP	151	TOP	AGACCATCCTGGCTAACACGATGAAACCCCATCTCTACCAAAAATACAAAAAAATTAGCC[A/G]GGTGTGGTGGCGGGTGCCTGTAGTCCCAGCTACTTGGGAGGCTGAGGCNGGAGAATGGCG	AGACCATCCTGGCTAACACGATGAAACCCCATCTCTACCAAAAATACAAAAAAATTAGCC[A/G]GGTGTGGTGGCGGGTGCCTGTAGTCCCAGCTACTTGGGAGGCTGAGGCNGGAGAATGGCG	2169	3	+
ilmnseq_rs577138267_ilmnrep1-151_B_R_2840131744	ilmnseq_rs577138267	BOT	[T/C]	0063656454	TTTAATGCATAAATCAACACAAAAGGTTTTCCCATTAATATGAAATATTA			37	4	145031889	diploid	Homo sapiens	dbSNP	151	TOP	AGTGCTCCGACNCAGTTCTACTGTTAGACAAATTATTTTAAATATGGCACTTATATATAT[A/G]TAATATTTCATATTAATGGGAAAACCTTTTGTGTTGATTTATGCATTAAATGATAAATGT	AGTGCTCCGACNCAGTTCTACTGTTAGACAAATTATTTTAAATATGGCACTTATATATAT[A/G]TAATATTTCATATTAATGGGAAAACCTTTTGTGTTGATTTATGCATTAAATGATAAATGT	2169	3	-
ilmnseq_rs577208937_ilmnrep1-151_B_F_2840131745	ilmnseq_rs577208937	BOT	[T/G]	0035639350	AACAAGTTAAATGCTTGGCTTCTGGGAGTCCATTTGGTGCAATTTTGGCT			37	1	25699260	diploid	Homo sapiens	dbSNP	151	BOT	GGGCTCAATTAACAAGTTAAATGCTTGGCTTCTGGGAGTCCATTTGGTGCAATTTTGGCT[T/G]CTTGAGGAACTTTCTCCCCCTTCCATTGTCCAAGTTGTTTTGTTTCCTNTTTTGAGACAG	CTGTCTCAAAANAGGAAACAAAACAACTTGGACAATGGAAGGGGGAGAAAGTTCCTCAAG[A/C]AGCCAAAATTGCACCAAATGGACTCCCAGAAGCCAAGCATTTAACTTGTTAATTGAGCCC	2169	3	+
ilmnseq_rs577209711_ilmnrep2-151_B_F_2840135210	ilmnseq_rs577209711	BOT	[G/C]	0057738469	GAGGCCGAGGCGGGTGGATCACCTGAGGTTGGGAGTTCGAGACCAGCCTG	0061755343	GAGGCCGAGGCGGGTGGATCACCTGAGGTTGGGAGTTCGAGACCAGCCTC	37	1	25741953	diploid	Homo sapiens	dbSNP	151	BOT	CAGCACTTTGGGAGGCCGAGGCGGGTGGATCACCTGAGGTTGGGAGTTCGAGACCAGCCT[C/G]ACCAACATGGAGAAACCCCGTCTCTACTAAAAATACAAAATTAGCCGGNCGTGGTGGCGC	GCGCCACCACGNCCGGCTAATTTTGTATTTTTAGTAGAGACGGGGTTTCTCCATGTTGGT[C/G]AGGCTGGTCTCGAACTCCCAACCTCAGGTGATCCACCCGCCTCGGCCTCCCAAAGTGCTG	2169	3	+
ilmnseq_rs5773126-151_P_F_2839901449	ilmnseq_rs5773126	PLUS	[I/D]	0056781409	AGAACCAATCTATCAATTACAAACTCACATAATTTTACAGATTTTTTTTT			37	1	25657077	diploid	Homo sapiens	dbSNP	151	PLUS	AGCACTATTTGCACAAAAGAGAACCAATCTATCAATTACAAACTCACATAATTTTACAGA[-/T]TTTTTTTTTCCTACACAGCACATAAAACAGAAGGAATTTGAAGCCACCCTCCAAACACAG	AGCACTATTTGCACAAAAGAGAACCAATCTATCAATTACAAACTCACATAATTTTACAGA[-/T]TTTTTTTTTCCTACACAGCACATAAAACAGAAGGAATTTGAAGCCACCCTCCAAACACAG	2169	3	+
ilmnseq_rs577396471_ilmnrep2-151_B_R_2840135212	ilmnseq_rs577396471	BOT	[T/C]	0056609474	TTTAAATTTTGTGTAAAGATGGAATCTTGCTATGTTGCTCAGGCTGGTCT			37	1	25626801	diploid	Homo sapiens	dbSNP	151	TOP	TGGCTCATGCCNGTAATCTCAGCACTTTGGGAGGGAAGGATCTCTTGAGCCCAGGAGTTC[A/G]AGACCAGCCTGAGCAACATAGCAAGATTCCATCTTTACACAAAATTTAAAAATTGGCCAG	TGGCTCATGCCNGTAATCTCAGCACTTTGGGAGGGAAGGATCTCTTGAGCCCAGGAGTTC[A/G]AGACCAGCCTGAGCAACATAGCAAGATTCCATCTTTACACAAAATTTAAAAATTGGCCAG	2169	3	-
ilmnseq_rs577538845_ilmnrep1-151_B_F_2840131749	ilmnseq_rs577538845	BOT	[G/C]	0057636355	CATAGAAAATGCGTAGTACGCTTAACATTTTACTTTGTTTCTGGCATCGG	0063633423	CATAGAAAATGCGTAGTACGCTTAACATTTTACTTTGTTTCTGGCATCGC	37	4	144939284	diploid	Homo sapiens	dbSNP	151	BOT	TTAATTCTAATCATAGAAAATGCGTAGTACGCTTAACATTTTACTTTGTTTCTGGCATCG[C/G]TAAGTGTATTCCATTAAATATTTTGTTTAATCTTTATGCAATTATTATNAGGTAAGTACC	GGTACTTACCTNATAATAATTGCATAAAGATTAAACAAAATATTTAATGGAATACACTTA[C/G]CGATGCCAGAAACAAAGTAAAATGTTAAGCGTACTACGCATTTTCTATGATTAGAATTAA	2169	3	+
ilmnseq_rs577558235.1_F2BT_ilmnrep2-151_B_R_2840135214	ilmnseq_rs577558235.1_F2BT	BOT	[T/C]	0053692493	CTGTCTCTACAAATAAGATTAAATAAACGTAGCTGGAGATGGTGGCACAT	0055753420	CTGTCTCTACAAATAAGATTAAATAAACGTAGCTGGAGATGGTGGCACAC	37	1	25706141	diploid	Homo sapiens	dbSNP	151	TOP	AAACTCCTTGGNTCAAGTAATCCTCCTGTCTCAGCCTCCTGAGTAGCTAGGACTACAGAC[A/G]TGTGCCACCATCTCCAGCTACGTTTATTTAATCTTATTTGTAGAGACAGAGTCTCACTCT	AAACTCCTTGGNTCAAGTAATCCTCCTGTCTCAGCCTCCTGAGTAGCTAGGACTACAGAC[A/G]TGTGCCACCATCTCCAGCTACGTTTATTTAATCTTATTTGTAGAGACAGAGTCTCACTCT	2169	3	-
ilmnseq_rs577558235.2_F2BT_ilmnrep1-151_T_R_2840131751	ilmnseq_rs577558235.2_F2BT	TOP	[C/G]	0025635387	CTGTCTCTACAAATAAGATTAAATAAACGTAGCTGGAGATGGTGGCACAC	0061717382	CTGTCTCTACAAATAAGATTAAATAAACGTAGCTGGAGATGGTGGCACAG	37	1	25706141	diploid	Homo sapiens	dbSNP	151	BOT	AAACTCCTTGGNTCAAGTAATCCTCCTGTCTCAGCCTCCTGAGTAGCTAGGACTACAGAC[C/G]TGTGCCACCATCTCCAGCTACGTTTATTTAATCTTATTTGTAGAGACAGAGTCTCACTCT	AGAGTGAGACTCTGTCTCTACAAATAAGATTAAATAAACGTAGCTGGAGATGGTGGCACA[C/G]GTCTGTAGTCCTAGCTACTCAGGAGGCTGAGACAGGAGGATTACTTGANCCAAGGAGTTT	2169	3	-
ilmnseq_rs577673753_ilmnrep1-151_T_F_2840131752	ilmnseq_rs577673753	TOP	[A/G]	0014793426	TTACCAGCTTTGGTAATGAGACACGCATCAAAATCAGATGAACAATTGAC			37	11	33738962	diploid	Homo sapiens	dbSNP	151	TOP	GGGGAGGCTCTTACCAGCTTTGGTAATGAGACACGCATCAAAATCAGATGAACAATTGAC[A/G]GCTGTTTTGCAGTCAGCAGTTGGGTTAGGACAGTTGTAGCACTGCAGGNTATGACCTAGA	GGGGAGGCTCTTACCAGCTTTGGTAATGAGACACGCATCAAAATCAGATGAACAATTGAC[A/G]GCTGTTTTGCAGTCAGCAGTTGGGTTAGGACAGTTGTAGCACTGCAGGNTATGACCTAGA	2169	3	+
ilmnseq_rs577786461_ilmnrep2-151_T_F_2840135217	ilmnseq_rs577786461	TOP	[A/G]	0015645501	CTGGTTGGAAGGTTGAATTTATGTTGCTCCTAGAAACTGCATGAAAGGGA			37	4	145033147	diploid	Homo sapiens	dbSNP	151	TOP	TCCACTTTTCCTGGTTGGAAGGTTGAATTTATGTTGCTCCTAGAAACTGCATGAAAGGGA[A/G]AGGGGAGCCCTTGCTCTTCCAGAAGCAGAGCTTTTCCAGCCTTCTTCTNTTTGGGCACCA	TCCACTTTTCCTGGTTGGAAGGTTGAATTTATGTTGCTCCTAGAAACTGCATGAAAGGGA[A/G]AGGGGAGCCCTTGCTCTTCCAGAAGCAGAGCTTTTCCAGCCTTCTTCTNTTTGGGCACCA	2169	3	+
ilmnseq_rs577821644-151_T_R_2839904239	ilmnseq_rs577821644	TOP	[A/T]	0029800429	ATATATGTAATGCTCTTTATGTGTCAAGTACTATACTAACACATACACAA	0052657421	ATATATGTAATGCTCTTTATGTGTCAAGTACTATACTAACACATACACAT	37	4	144922789	diploid	Homo sapiens	dbSNP	151	BOT	gtcattgtgagaacgaattagtttaaatatgtgtgtgtatgtggtatgtgtgtgtatgtg[A/T]tgtgtatgtgttagtatagtacttgacacataaagagcattacatatatgttgggtatta	taatacccaacatatatgtaatgctctttatgtgtcaagtactatactaacacatacaca[A/T]cacatacacacacataccacatacacacacatatttaaactaattcgttctcacaatgac	2169	3	-
ilmnseq_rs577918546_ilmnrep1-151_T_R_2840131755	ilmnseq_rs577918546	TOP	[A/G]	0023756382	TTCGCTTCTCTGTTCATCCACTCATCTATGTATTTGTTTATATTACCATG			37	1	25722207	diploid	Homo sapiens	dbSNP	151	BOT	CTTATATTAAGNAGAGAGAAAAGGCAGAAAATGGAAGTGTGTAAACCGGAATCCAGGAGT[T/C]CATGGTAATATAAACAAATACATAGATGAGTGGATGAACAGAGAAGCGAAAGCTTTTCCT	AGGAAAAGCTTTCGCTTCTCTGTTCATCCACTCATCTATGTATTTGTTTATATTACCATG[A/G]ACTCCTGGATTCCGGTTTACACACTTCCATTTTCTGCCTTTTCTCTCTNCTTAATATAAG	2169	3	-
ilmnseq_rs577947712_ilmnrep1-151_B_R_2840131756	ilmnseq_rs577947712	BOT	[T/C]	0027683325	CCATTTTACCTGTATGTCTAGCCTTCCATTCTATTTACTTCATCTGGAAG			37	4	144919485	diploid	Homo sapiens	dbSNP	151	TOP	ATGAAACAATTNAAATCAATTAAGTAAGAGATATTTCCATATTTATAGCATATTTGTAGT[A/G]CTTCCAGATGAAGTAAATAGAATGGAAGGCTAGACATACAGGTAAAATGGCTCATTTATT	ATGAAACAATTNAAATCAATTAAGTAAGAGATATTTCCATATTTATAGCATATTTGTAGT[A/G]CTTCCAGATGAAGTAAATAGAATGGAAGGCTAGACATACAGGTAAAATGGCTCATTTATT	2169	3	-
ilmnseq_rs57992529.1_F2BT_ilmnrep1-151_B_R_2840131757	ilmnseq_rs57992529.1_F2BT	BOT	[T/C]	0056612404	TTCCGGAGACACAGCTGGAGCAGTGTGGCCTTCAACCTCTTCATGCTGGT	0063740339	TTCCGGAGACACAGCTGGAGCAGTGTGGCCTTCAACCTCTTCATGCTGGC	37	1	25735255	diploid	Homo sapiens	dbSNP	151	TOP	TTCCCAGGAGGNAACTGGCTCAGGAAGCCGTCCAGCAGGATTGCCCACTGCACACCAAGC[A/G]CCAGCATGAAGAGGTTGAAGGCCACACTGCTCCAGCTGTGTCTCCGGAAATTTGAGGTGA	TTCCCAGGAGGNAACTGGCTCAGGAAGCCGTCCAGCAGGATTGCCCACTGCACACCAAGC[A/G]CCAGCATGAAGAGGTTGAAGGCCACACTGCTCCAGCTGTGTCTCCGGAAATTTGAGGTGA	2169	3	-
ilmnseq_rs57992529.2_F2BT_ilmnrep2-151_B_R_2840135222	ilmnseq_rs57992529.2_F2BT	BOT	[G/C]	0063714390	TTCCGGAGACACAGCTGGAGCAGTGTGGCCTTCAACCTCTTCATGCTGGG	0038726397	TTCCGGAGACACAGCTGGAGCAGTGTGGCCTTCAACCTCTTCATGCTGGC	37	1	25735255	diploid	Homo sapiens	dbSNP	151	TOP	TTCCCAGGAGGNAACTGGCTCAGGAAGCCGTCCAGCAGGATTGCCCACTGCACACCAAGC[C/G]CCAGCATGAAGAGGTTGAAGGCCACACTGCTCCAGCTGTGTCTCCGGAAATTTGAGGTGA	TTCCCAGGAGGNAACTGGCTCAGGAAGCCGTCCAGCAGGATTGCCCACTGCACACCAAGC[C/G]CCAGCATGAAGAGGTTGAAGGCCACACTGCTCCAGCTGTGTCTCCGGAAATTTGAGGTGA	2169	3	-
ilmnseq_rs581652-151_T_R_2839901784	ilmnseq_rs581652	TOP	[A/C]	0039620456	TCTTTCAACAAAGGGGAAAAGTATGTTTCTGTTCTTGCAATACAATAGAA			37	1	25700942	diploid	Homo sapiens	dbSNP	151	BOT	TATTTTCACCTGGCATATAAGTAAAACTGGCTAATTAGCAACTCCCCTAGATTTTTTGCT[T/G]TTCTATTGTATTGCAAGAACAGAAACATACTTTTcccctttgttgaaagatctccagtgg	ccactggagatctttcaacaaaggggAAAAGTATGTTTCTGTTCTTGCAATACAATAGAA[A/C]AGCAAAAAATCTAGGGGAGTTGCTAATTAGCCAGTTTTACTTATATGCCAGGTGAAAATA	2169	3	-
ilmnseq_rs585353.1_F2BT_ilmnrep2-151_T_F_2840135224	ilmnseq_rs585353.1_F2BT	TOP	[A/G]	0032749395	GGTCAACCCTAGAGCCTGGGAGAGTGAAGCTGGGTGTGACTTCAGAGCTA	0051754404	GGTCAACCCTAGAGCCTGGGAGAGTGAAGCTGGGTGTGACTTCAGAGCTG	37	1	25605494	diploid	Homo sapiens	dbSNP	151	TOP	CACAGGGTGGAGGTCAACCCTAGAGCCTGGGAGAGTGAAGCTGGGTGTGACTTCAGAGCT[A/G]TTGGTGCTGAAGTTTCTGCAGGCCAGAAGGAGGGGCAAGAGTGGGAGGNGGCGCAGATCC	CACAGGGTGGAGGTCAACCCTAGAGCCTGGGAGAGTGAAGCTGGGTGTGACTTCAGAGCT[A/G]TTGGTGCTGAAGTTTCTGCAGGCCAGAAGGAGGGGCAAGAGTGGGAGGNGGCGCAGATCC	2169	3	+
ilmnseq_rs585353.2_F2BT_ilmnrep1-151_B_F_2840131761	ilmnseq_rs585353.2_F2BT	BOT	[G/C]	0035678337	GGTCAACCCTAGAGCCTGGGAGAGTGAAGCTGGGTGTGACTTCAGAGCTG	0061640368	GGTCAACCCTAGAGCCTGGGAGAGTGAAGCTGGGTGTGACTTCAGAGCTC	37	1	25605494	diploid	Homo sapiens	dbSNP	151	BOT	CACAGGGTGGAGGTCAACCCTAGAGCCTGGGAGAGTGAAGCTGGGTGTGACTTCAGAGCT[C/G]TTGGTGCTGAAGTTTCTGCAGGCCAGAAGGAGGGGCAAGAGTGGGAGGNGGCGCAGATCC	GGATCTGCGCCNCCTCCCACTCTTGCCCCTCCTTCTGGCCTGCAGAAACTTCAGCACCAA[C/G]AGCTCTGAAGTCACACCCAGCTTCACTCTCCCAGGCTCTAGGGTTGACCTCCACCCTGTG	2169	3	+
ilmnseq_rs586178.1_F2BT_ilmnrep1-151_T_F_2840131762	ilmnseq_rs586178.1_F2BT	TOP	[A/G]	0020643431	GGGTAAAAAAATAGAAGAGGAGAATGAGAGCTGCTTCCAGTGTTAGGGCA	0043700438	GGGTAAAAAAATAGAAGAGGAGAATGAGAGCTGCTTCCAGTGTTAGGGCG	37	1	25747230	diploid	Homo sapiens	dbSNP	151	TOP	AGCGTCATAGTGGGTAAAAAAATAGAAGAGGAGAATGAGAGCTGCTTCCAGTGTTAGGGC[A/G]CAGAGGGGCAGGCAGCGCCGGACAGACCGCGGGTACTTAGAGCTCATCNTGTGTCCGTCT	AGCGTCATAGTGGGTAAAAAAATAGAAGAGGAGAATGAGAGCTGCTTCCAGTGTTAGGGC[A/G]CAGAGGGGCAGGCAGCGCCGGACAGACCGCGGGTACTTAGAGCTCATCNTGTGTCCGTCT	2169	3	+
ilmnseq_rs586178.2_F2BT_ilmnrep1-151_B_F_2840131763	ilmnseq_rs586178.2_F2BT	BOT	[G/C]	0021794476	GGGTAAAAAAATAGAAGAGGAGAATGAGAGCTGCTTCCAGTGTTAGGGCG	0056680507	GGGTAAAAAAATAGAAGAGGAGAATGAGAGCTGCTTCCAGTGTTAGGGCC	37	1	25747230	diploid	Homo sapiens	dbSNP	151	BOT	AGCGTCATAGTGGGTAAAAAAATAGAAGAGGAGAATGAGAGCTGCTTCCAGTGTTAGGGC[C/G]CAGAGGGGCAGGCAGCGCCGGACAGACCGCGGGTACTTAGAGCTCATCNTGTGTCCGTCT	AGACGGACACANGATGAGCTCTAAGTACCCGCGGTCTGTCCGGCGCTGCCTGCCCCTCTG[C/G]GCCCTAACACTGGAAGCAGCTCTCATTCTCCTCTTCTATTTTTTTACCCACTATGACGCT	2169	3	+
ilmnseq_rs5862686_INDEL_ilmnrev-151_T_R_2839905283	ilmnseq_rs5862686_INDEL_ilmnrev	TOP	[A/T]	0069809357	TTGATACATGTTTTTTAAAAGTAATTTTAAGAGCATTATTAGGTTAATTA	0025778474	TTGATACATGTTTTTTAAAAGTAATTTTAAGAGCATTATTAGGTTAATTT	37	4	145031208	diploid	Homo sapiens	dbSNP	151	BOT	TTGCTTTTATTAAAAATGTAAATTTAAAATTACCTTGGCATTTGGGTCATTAATTGGANT[A/T]AATTAACCTAATAATGCTCTTAAAATTACTTTTAAAAAACATGTATCAACAGAAATGTTC	GAACATTTCTGTTGATACATGTTTTTTAAAAGTAATTTTAAGAGCATTATTAGGTTAATT[A/T]ANTCCAATTAATGACCCAAATGCCAAGGTAATTTTAAATTTACATTTTTAATAAAAGCAA	2169	3	-
ilmnseq_rs590787.1_F2BT_ilmnrep1-151_B_R_2840131765	ilmnseq_rs590787.1_F2BT	BOT	[T/G]	0020761447	CCTTCAGCCAAAGCAGAGGAGGTTAGTTGTCTAGTTTCTTACCGGCAGGT	0022639331	CCTTCAGCCAAAGCAGAGGAGGTTAGTTGTCTAGTTTCTTACCGGCAGGG	37	1	25629943	diploid	Homo sapiens	dbSNP	151	TOP	CGTGGCTTGCCNTGGTGCTGGGTCTTGTGGCTGGGCTGATCTCCGTCGGGGGAGCCAAGT[A/C]CCTGCCGGTAAGAAACTAGACAACTAACCTCCTCTGCTTTGGCTGAAGGCCAGCAGGACG	CGTGGCTTGCCNTGGTGCTGGGTCTTGTGGCTGGGCTGATCTCCGTCGGGGGAGCCAAGT[A/C]CCTGCCGGTAAGAAACTAGACAACTAACCTCCTCTGCTTTGGCTGAAGGCCAGCAGGACG	2169	3	-
ilmnseq_rs590787.2_F2BT_ilmnrep2-151_B_R_2840135230	ilmnseq_rs590787.2_F2BT	BOT	[T/C]	0033775460	CCTTCAGCCAAAGCAGAGGAGGTTAGTTGTCTAGTTTCTTACCGGCAGGT	0069672403	CCTTCAGCCAAAGCAGAGGAGGTTAGTTGTCTAGTTTCTTACCGGCAGGC	37	1	25629943	diploid	Homo sapiens	dbSNP	151	TOP	CGTGGCTTGCCNTGGTGCTGGGTCTTGTGGCTGGGCTGATCTCCGTCGGGGGAGCCAAGT[A/G]CCTGCCGGTAAGAAACTAGACAACTAACCTCCTCTGCTTTGGCTGAAGGCCAGCAGGACG	CGTGGCTTGCCNTGGTGCTGGGTCTTGTGGCTGGGCTGATCTCCGTCGGGGGAGCCAAGT[A/G]CCTGCCGGTAAGAAACTAGACAACTAACCTCCTCTGCTTTGGCTGAAGGCCAGCAGGACG	2169	3	-
ilmnseq_rs6002904.1_F2BT_ilmnrep1-151_B_R_2840131767	ilmnseq_rs6002904.1_F2BT	BOT	[T/C]	0031600400	ACCCCATCCCCTGGCAGGACTGGAAGAAGTACTTTGAGGACATCAACCCT	0028767440	ACCCCATCCCCTGGCAGGACTGGAAGAAGTACTTTGAGGACATCAACCCC	37	22	43089055	diploid	Homo sapiens	dbSNP	151	TOP	GCTCTTCTTGTNCCACACGTGGACAGCATAGGTGGCACTGAGCAGCCGCGGCAGCTCCTC[A/G]GGGTTGATGTCCTCAAAGTACTTCTTCCAGTCCTGCCAGGGGATGGGGTAGAAGGCCTCA	GCTCTTCTTGTNCCACACGTGGACAGCATAGGTGGCACTGAGCAGCCGCGGCAGCTCCTC[A/G]GGGTTGATGTCCTCAAAGTACTTCTTCCAGTCCTGCCAGGGGATGGGGTAGAAGGCCTCA	2169	3	-
ilmnseq_rs6002904.2_F2BT_ilmnrep1-151_B_R_2840131768	ilmnseq_rs6002904.2_F2BT	BOT	[G/C]	0019764409	ACCCCATCCCCTGGCAGGACTGGAAGAAGTACTTTGAGGACATCAACCCG	0019672410	ACCCCATCCCCTGGCAGGACTGGAAGAAGTACTTTGAGGACATCAACCCC	37	22	43089055	diploid	Homo sapiens	dbSNP	151	TOP	GCTCTTCTTGTNCCACACGTGGACAGCATAGGTGGCACTGAGCAGCCGCGGCAGCTCCTC[C/G]GGGTTGATGTCCTCAAAGTACTTCTTCCAGTCCTGCCAGGGGATGGGGTAGAAGGCCTCA	GCTCTTCTTGTNCCACACGTGGACAGCATAGGTGGCACTGAGCAGCCGCGGCAGCTCCTC[C/G]GGGTTGATGTCCTCAAAGTACTTCTTCCAGTCCTGCCAGGGGATGGGGTAGAAGGCCTCA	2169	3	-
ilmnseq_rs6002904.3_F2BT_ilmnrep2-151_T_R_2840135233	ilmnseq_rs6002904.3_F2BT	TOP	[A/C]	0061726385	ACCCCATCCCCTGGCAGGACTGGAAGAAGTACTTTGAGGACATCAACCCA	0025711414	ACCCCATCCCCTGGCAGGACTGGAAGAAGTACTTTGAGGACATCAACCCC	37	22	43089055	diploid	Homo sapiens	dbSNP	151	BOT	GCTCTTCTTGTNCCACACGTGGACAGCATAGGTGGCACTGAGCAGCCGCGGCAGCTCCTC[T/G]GGGTTGATGTCCTCAAAGTACTTCTTCCAGTCCTGCCAGGGGATGGGGTAGAAGGCCTCA	TGAGGCCTTCTACCCCATCCCCTGGCAGGACTGGAAGAAGTACTTTGAGGACATCAACCC[A/C]GAGGAGCTGCCGCGGCTGCTCAGTGCCACCTATGCTGTCCACGTGTGGNACAAGAAGAGC	2169	3	-
ilmnseq_rs600597_ilmnrep2-151_T_F_2840135234	ilmnseq_rs600597	TOP	[A/G]	0073733359	GCGGGAGCCCAGATAATGGATGGGTGGAAATGGGCCTGGAGCCCAGGAGA			37	1	25606527	diploid	Homo sapiens	dbSNP	151	TOP	CAGCCCTGAAGCGGGAGCCCAGATAATGGATGGGTGGAAATGGGCCTGGAGCCCAGGAGA[A/G]GTGGGAGGATGAGGGGGCAGGGGGAGGAGAAGCCTGAAATCAAATGTTNTTTCCTGACCA	CAGCCCTGAAGCGGGAGCCCAGATAATGGATGGGTGGAAATGGGCCTGGAGCCCAGGAGA[A/G]GTGGGAGGATGAGGGGGCAGGGGGAGGAGAAGCCTGAAATCAAATGTTNTTTCCTGACCA	2169	3	+
ilmnseq_rs60496827_INDEL_ilmnfwd_ilmnrep1-151_B_F_2840131771	ilmnseq_rs60496827_INDEL_ilmnfwd	BOT	[T/A]	0020653477	TGCTGGGATTACAGGCTTGAGCCACCACGCCTGGCCCAAACGCTTATTTT	0052643374	TGCTGGGATTACAGGCTTGAGCCACCACGCCTGGCCCAAACGCTTATTTA	37	1	25717991	diploid	Homo sapiens	dbSNP	151	BOT	GCCTCCCAAAGTGCTGGGATTACAGGCTTGAGCCACCACGCCTGGCCCAAACGCTTATTT[A/T]TNTTTTTTTTAATGAATGTGCTGCTTTAACTTGACCCCGTGGCCTGATNGTCCTTTGCCT	AGGCAAAGGACNATCAGGCCACGGGGTCAAGTTAAAGCAGCACATTCATTAAAAAAAANA[A/T]AAATAAGCGTTTGGGCCAGGCGTGGTGGCTCAAGCCTGTAATCCCAGCACTTTGGGAGGC	2169	3	+
ilmnseq_rs60822373.1_F2BT-151_B_R_2839903318	ilmnseq_rs60822373.1_F2BT	BOT	[G/C]	0038613488	TAATGGTCACGTTCCCCTTGAATTATTCCATTGTCAATTTGTGGTGGTGG	0050743476	TAATGGTCACGTTCCCCTTGAATTATTCCATTGTCAATTTGTGGTGGTGC	37	1	207504467	diploid	Homo sapiens	dbSNP	151	TOP	TTTACTAGTTTTATTTATTTAAAAGATGTTGGAATTGTTTTTTAAGAAATTTATTGTCCA[C/G]CACCACCACAAATTGACAATGGAATAATTCAAGGGGAACGTGACCATTATGGATATAGAC	TTTACTAGTTTTATTTATTTAAAAGATGTTGGAATTGTTTTTTAAGAAATTTATTGTCCA[C/G]CACCACCACAAATTGACAATGGAATAATTCAAGGGGAACGTGACCATTATGGATATAGAC	2169	3	-
ilmnseq_rs60822373.2_F2BT_ilmnrep1-151_T_R_2840131773	ilmnseq_rs60822373.2_F2BT	TOP	[A/C]	0042615397	TAATGGTCACGTTCCCCTTGAATTATTCCATTGTCAATTTGTGGTGGTGA	0012663403	TAATGGTCACGTTCCCCTTGAATTATTCCATTGTCAATTTGTGGTGGTGC	37	1	207504467	diploid	Homo sapiens	dbSNP	151	BOT	TTTACTAGTTTNATTTATTTAAAAGATGTTGGAATTGTTTTTTAAGAAATTTATTGTCCA[T/G]CACCACCACAAATTGACAATGGAATAATTCAAGGGGAACGTGACCATTATGGATATAGAC	GTCTATATCCATAATGGTCACGTTCCCCTTGAATTATTCCATTGTCAATTTGTGGTGGTG[A/C]TGGACAATAAATTTCTTAAAAAACAATTCCAACATCTTTTAAATAAATNAAACTAGTAAA	2169	3	-
ilmnseq_rs615418-151_B_F_2839902153	ilmnseq_rs615418	BOT	[T/C]	0033630406	CTGAGATCCCAGGTAGTCTGTGCTCTCCATCTTTTGGCTCTTATTCTCTC			37	1	25624465	diploid	Homo sapiens	dbSNP	151	BOT	TGAGAAGCCACTGAGATCCCAGGTAGTCTGTGCTCTCCATCTTTTGGCTCTTATTCTCTC[T/C]GTACATCTAACATCTCTGTACACCAGCTTTCTCTTTAGCGAAAAACGTGTCCCCTCCACC	GGTGGAGGGGACACGTTTTTCGCTAAAGAGAAAGCTGGTGTACAGAGATGTTAGATGTAC[A/G]GAGAGAATAAGAGCCAAAAGATGGAGAGCACAGACTACCTGGGATCTCAGTGGCTTCTCA	2169	3	+
ilmnseq_rs61729033.1_F2BT_ilmnrep1-151_T_R_2840131775	ilmnseq_rs61729033.1_F2BT	TOP	[A/G]	0037770346	TGGAAGGTGTCCCCTTGGGACGTCAATGCTTACTATTCGGTATCTGACCA	0045692383	TGGAAGGTGTCCCCTTGGGACGTCAATGCTTACTATTCGGTATCTGACCG	37	7	142640633	diploid	Homo sapiens	dbSNP	151	BOT	CTGGGATAGCCNGGGTGGAAGAATGGGGGTTGGAGGAGTCCAGCTGGAAAGACTACCACA[T/C]GGTCAGATACCGAATAGTAAGCATTGACGTCCCAAGGGGACACCTTCCACCTGTGGGAAG	CTTCCCACAGGTGGAAGGTGTCCCCTTGGGACGTCAATGCTTACTATTCGGTATCTGACC[A/G]TGTGGTAGTCTTTCCAGCTGGACTCCTCCAACCCCCATTCTTCCACCCNGGCTATCCCAG	2169	3	-
ilmnseq_rs61729033.2_F2BT_ilmnrep1-151_T_R_2840131776	ilmnseq_rs61729033.2_F2BT	TOP	[A/C]	0029619393	TGGAAGGTGTCCCCTTGGGACGTCAATGCTTACTATTCGGTATCTGACCA	0064755386	TGGAAGGTGTCCCCTTGGGACGTCAATGCTTACTATTCGGTATCTGACCC	37	7	142640633	diploid	Homo sapiens	dbSNP	151	BOT	CTGGGATAGCCNGGGTGGAAGAATGGGGGTTGGAGGAGTCCAGCTGGAAAGACTACCACA[T/G]GGTCAGATACCGAATAGTAAGCATTGACGTCCCAAGGGGACACCTTCCACCTGTGGGAAG	CTTCCCACAGGTGGAAGGTGTCCCCTTGGGACGTCAATGCTTACTATTCGGTATCTGACC[A/C]TGTGGTAGTCTTTCCAGCTGGACTCCTCCAACCCCCATTCTTCCACCCNGGCTATCCCAG	2169	3	-
ilmnseq_rs61729039.1_F2BT_ilmnrep1-151_T_F_2840131777	ilmnseq_rs61729039.1_F2BT	TOP	[C/G]	0030701488	AAGTCTCAGCGTTCGGTTAAAGTTTAAGGAAGTCCATTTACCAGAGATGC	0013762415	AAGTCTCAGCGTTCGGTTAAAGTTTAAGGAAGTCCATTTACCAGAGATGG	37	7	142655047	diploid	Homo sapiens	dbSNP	151	TOP	TGACTCATCAGAAGTCTCAGCGTTCGGTTAAAGTTTAAGGAAGTCCATTTACCAGAGATG[C/G]GCCAGCCTCCAAGCTTTAAAGGAGAGAGAGGGGGCTGAGCATAAGGATNCGTGGAGCCCA	TGACTCATCAGAAGTCTCAGCGTTCGGTTAAAGTTTAAGGAAGTCCATTTACCAGAGATG[C/G]GCCAGCCTCCAAGCTTTAAAGGAGAGAGAGGGGGCTGAGCATAAGGATNCGTGGAGCCCA	2169	3	+
ilmnseq_rs61729039.2_F2BT-151_B_F_2839903235	ilmnseq_rs61729039.2_F2BT	BOT	[T/C]	0018801313	AAGTCTCAGCGTTCGGTTAAAGTTTAAGGAAGTCCATTTACCAGAGATGT	0036770401	AAGTCTCAGCGTTCGGTTAAAGTTTAAGGAAGTCCATTTACCAGAGATGC	37	7	142655047	diploid	Homo sapiens	dbSNP	151	BOT	TGACTCATCAGAAGTCTCAGCGTTCGGTTAAAGTTTAAGGAAGTCCATTTACCAGAGATG[T/C]GCCAGCCTCCAAGCTTTAAAGGAGAGAGAGGGGGCTGAGCATAAGGATCCGTGGAGCCCA	TGGGCTCCACGGATCCTTATGCTCAGCCCCCTCTCTCTCCTTTAAAGCTTGGAGGCTGGC[A/G]CATCTCTGGTAAATGGACTTCCTTAAACTTTAACCGAACGCTGAGACTTCTGATGAGTCA	2169	3	+
ilmnseq_rs61729049_ilmnrep1-151_T_F_2840131779	ilmnseq_rs61729049	TOP	[C/G]	0026748396	GAGAAGGGCTCAGGGACATCGGTGTGAATGTCGCTTGCAAGCAGGACAAC	0024605438	GAGAAGGGCTCAGGGACATCGGTGTGAATGTCGCTTGCAAGCAGGACAAG	37	7	142651020	diploid	Homo sapiens	dbSNP	151	TOP	CACGAGGGACTGAGAAGGGCTCAGGGACATCGGTGTGAATGTCGCTTGCAAGCAGGACAA[C/G]CAGTCGATGGCGGGGGCCATTTCCTTAGAGGAGGGACACAAAGCTGAGNGGGAAAAGGAA	CACGAGGGACTGAGAAGGGCTCAGGGACATCGGTGTGAATGTCGCTTGCAAGCAGGACAA[C/G]CAGTCGATGGCGGGGGCCATTTCCTTAGAGGAGGGACACAAAGCTGAGNGGGAAAAGGAA	2169	3	+
ilmnseq_rs61729050.1_F2BT_ilmnrep2-151_T_F_2840135244	ilmnseq_rs61729050.1_F2BT	TOP	[A/G]	0043612335	GGACTGAAAAGGAGCTGGAAAACACAGGGACCCACATCGTTGTATTCTTA	0029704303	GGACTGAAAAGGAGCTGGAAAACACAGGGACCCACATCGTTGTATTCTTG	37	7	142641424	diploid	Homo sapiens	dbSNP	151	TOP	CGAGAAGTCAAGGACTGAAAAGGAGCTGGAAAACACAGGGACCCACATCGTTGTATTCTT[A/G]TCGGGCCAGCTCTGGCTTCAGGGCCCATTCTGAAGCCCCCATCTCCACNTGCAGTTGAGC	CGAGAAGTCAAGGACTGAAAAGGAGCTGGAAAACACAGGGACCCACATCGTTGTATTCTT[A/G]TCGGGCCAGCTCTGGCTTCAGGGCCCATTCTGAAGCCCCCATCTCCACNTGCAGTTGAGC	2169	3	+
ilmnseq_rs61729050.2_F2BT_ilmnrep1-151_B_F_2840131781	ilmnseq_rs61729050.2_F2BT	BOT	[T/G]	0072607353	GGACTGAAAAGGAGCTGGAAAACACAGGGACCCACATCGTTGTATTCTTT	0072763497	GGACTGAAAAGGAGCTGGAAAACACAGGGACCCACATCGTTGTATTCTTG	37	7	142641424	diploid	Homo sapiens	dbSNP	151	BOT	CGAGAAGTCAAGGACTGAAAAGGAGCTGGAAAACACAGGGACCCACATCGTTGTATTCTT[T/G]TCGGGCCAGCTCTGGCTTCAGGGCCCATTCTGAAGCCCCCATCTCCACNTGCAGTTGAGC	GCTCAACTGCANGTGGAGATGGGGGCTTCAGAATGGGCCCTGAAGCCAGAGCTGGCCCGA[A/C]AAGAATACAACGATGTGGGTCCCTGTGTTTTCCAGCTCCTTTTCAGTCCTTGACTTCTCG	2169	3	+
ilmnseq_rs61729051_ilmnrep1-151_T_F_2840131782	ilmnseq_rs61729051	TOP	[A/C]	0019660496	GACATAAAGCAAGCTGTGGCGGGAGGTGGCCGCTGCCTACCTGGGCATAG			37	7	142639531	diploid	Homo sapiens	dbSNP	151	TOP	GCGTTCAACTGACATAAAGCAAGCTGTGGCGGGAGGTGGCCGCTGCCTACCTGGGCATAG[A/C]TTCGAAAGAAGATCTGCTGGGGGCTGAGGTCCAGGCTGGGCAGGACAGNCTCCCCATGGT	GCGTTCAACTGACATAAAGCAAGCTGTGGCGGGAGGTGGCCGCTGCCTACCTGGGCATAG[A/C]TTCGAAAGAAGATCTGCTGGGGGCTGAGGTCCAGGCTGGGCAGGACAGNCTCCCCATGGT	2169	3	+
ilmnseq_rs61729054.1_F2BT_ilmnrep1-151_B_R_2840131783	ilmnseq_rs61729054.1_F2BT	BOT	[T/C]	0051626473	TTCTCAGTCCCTCGTGGTCCATGACGTGGAATATTTGAAAAACATGTCAT	0050633447	TTCTCAGTCCCTCGTGGTCCATGACGTGGAATATTTGAAAAACATGTCAC	37	7	142650926	diploid	Homo sapiens	dbSNP	151	TOP	TGATCTCCCCANTCCCACCTGCGGCGAACCTCTGCTTTAGCAGCATCTCCTCCACCAGTT[A/G]TGACATGTTTTTCAAATATTCCACGTCATGGACCACGAGGGACTGAGAAGGGCTCAGGGA	TGATCTCCCCANTCCCACCTGCGGCGAACCTCTGCTTTAGCAGCATCTCCTCCACCAGTT[A/G]TGACATGTTTTTCAAATATTCCACGTCATGGACCACGAGGGACTGAGAAGGGCTCAGGGA	2169	3	-
ilmnseq_rs61729054.2_F2BT-151_B_R_2839901827	ilmnseq_rs61729054.2_F2BT	BOT	[G/C]	0023665404	TTCTCAGTCCCTCGTGGTCCATGACGTGGAATATTTGAAAAACATGTCAG	0014706464	TTCTCAGTCCCTCGTGGTCCATGACGTGGAATATTTGAAAAACATGTCAC	37	7	142650926	diploid	Homo sapiens	dbSNP	151	TOP	TGATCTCCCCAATCCCACCTGCGGCGAACCTCTGCTTTAGCAGCATCTCCTCCACCAGTT[C/G]TGACATGTTTTTCAAATATTCCACGTCATGGACCACGAGGGACTGAGAAGGGCTCAGGGA	TGATCTCCCCAATCCCACCTGCGGCGAACCTCTGCTTTAGCAGCATCTCCTCCACCAGTT[C/G]TGACATGTTTTTCAAATATTCCACGTCATGGACCACGAGGGACTGAGAAGGGCTCAGGGA	2169	3	-
ilmnseq_rs61752930.1_F2BT-151_T_F_2839903264	ilmnseq_rs61752930.1_F2BT	TOP	[A/C]	0042682485	ATTGTTAACCGTGATGGCACCCGCTATGTCCAGAAAGGAGAATACAGAAA	0030652436	ATTGTTAACCGTGATGGCACCCGCTATGTCCAGAAAGGAGAATACAGAAC	37	11	35211433	diploid	Homo sapiens	dbSNP	151	TOP	CTCTCCCAGCTATTGTTAACCGTGATGGCACCCGCTATGTCCAGAAAGGAGAATACAGAA[A/C]GAATCCTGAAGACATCTACCCCAGCAACCCTACTGATGATGACGTGAGCAGCGGCTCCTC	CTCTCCCAGCTATTGTTAACCGTGATGGCACCCGCTATGTCCAGAAAGGAGAATACAGAA[A/C]GAATCCTGAAGACATCTACCCCAGCAACCCTACTGATGATGACGTGAGCAGCGGCTCCTC	2169	3	+
ilmnseq_rs61752930.2_F2BT-151_B_F_2839903266	ilmnseq_rs61752930.2_F2BT	BOT	[T/C]	0043796311	ATTGTTAACCGTGATGGCACCCGCTATGTCCAGAAAGGAGAATACAGAAT	0074752365	ATTGTTAACCGTGATGGCACCCGCTATGTCCAGAAAGGAGAATACAGAAC	37	11	35211433	diploid	Homo sapiens	dbSNP	151	BOT	CTCTCCCAGCTATTGTTAACCGTGATGGCACCCGCTATGTCCAGAAAGGAGAATACAGAA[T/C]GAATCCTGAAGACATCTACCCCAGCAACCCTACTGATGATGACGTGAGCAGCGGCTCCTC	GAGGAGCCGCTGCTCACGTCATCATCAGTAGGGTTGCTGGGGTAGATGTCTTCAGGATTC[A/G]TTCTGTATTCTCCTTTCTGGACATAGCGGGTGCCATCACGGTTAACAATAGCTGGGAGAG	2169	3	+
ilmnseq_rs676052_ilmnrep1-151_T_R_2840131787	ilmnseq_rs676052	TOP	[A/C]	0033726344	ATCAGTCTAGCTCCAGGAATTCTCGAACTTTCATGCACAGAAGAATCACC			37	1	25603961	diploid	Homo sapiens	dbSNP	151	BOT	ACCTACTGATCNGAAGCTCTGGGCCTGGGGCCCAGCAGTCTGTGTTTTCACAAGCCCTCT[T/G]GGTGATTCTTCTGTGCATGAAAGTTCGAGAATTCCTGGAGCTAGACTGATTCAAATCTTG	CAAGATTTGAATCAGTCTAGCTCCAGGAATTCTCGAACTTTCATGCACAGAAGAATCACC[A/C]AGAGGGCTTGTGAAAACACAGACTGCTGGGCCCCAGGCCCAGAGCTTCNGATCAGTAGGT	2169	3	-
ilmnseq_rs688976_ilmnrep1-141_B_R_2840131788	ilmnseq_rs688976	BOT	[T/G]	0026648341	CTTCGTTCTGTGTCCTGAGTCTTGGCACACTTCCTTTCTGCAGTTACGGG			37	9	136136770	diploid	Homo sapiens	dbSNP	141	TOP	CCTGCACTCACNAGAACCCCCGTTCCAGGCTTCCTGGCATTAGACTTCTGGGGCTTAGGA[A/C]CCCGTAACTGCAGAAAGGAAGTGTGCCAAGACTCAGGACACAGAACGAAGACTGCCTGTT	CCTGCACTCACNAGAACCCCCGTTCCAGGCTTCCTGGCATTAGACTTCTGGGGCTTAGGA[A/C]CCCGTAACTGCAGAAAGGAAGTGTGCCAAGACTCAGGACACAGAACGAAGACTGCCTGTT	2169	3	-
ilmnseq_rs71652374.1_F2BT-151_T_R_2839903525	ilmnseq_rs71652374.1_F2BT	TOP	[C/G]	0048808395	ATATTTAGCCTCATGAGGTGCTTTCCATATTTTAAGATTTAGGAGCAAAC	0036629365	ATATTTAGCCTCATGAGGTGCTTTCCATATTTTAAGATTTAGGAGCAAAG	37	1	25648380	diploid	Homo sapiens	dbSNP	151	BOT	TCTTGAGATTAAAAATCCTGTGCTCCAAATCTTTTAACATTAAATTATGCATTTAAACAG[C/G]TTTGCTCCTAAATCTTAAAATATGGAAAGCACCTCATGAGGCTAAATATTTTGATGACCA	TGGTCATCAAAATATTTAGCCTCATGAGGTGCTTTCCATATTTTAAGATTTAGGAGCAAA[C/G]CTGTTTAAATGCATAATTTAATGTTAAAAGATTTGGAGCACAGGATTTTTAATCTCAAGA	2169	3	-
ilmnseq_rs71652374.2_F2BT_ilmnrep2-151_T_R_2840135254	ilmnseq_rs71652374.2_F2BT	TOP	[A/C]	0042770435	ATATTTAGCCTCATGAGGTGCTTTCCATATTTTAAGATTTAGGAGCAAAA	0027668316	ATATTTAGCCTCATGAGGTGCTTTCCATATTTTAAGATTTAGGAGCAAAC	37	1	25648380	diploid	Homo sapiens	dbSNP	151	BOT	TCTTGAGATTANAAATCCTGTGCTCCAAATCTTTTAACATTAAATTATGCATTTAAACAG[T/G]TTTGCTCCTAAATCTTAAAATATGGAAAGCACCTCATGAGGCTAAATATTTTGATGACCA	TGGTCATCAAAATATTTAGCCTCATGAGGTGCTTTCCATATTTTAAGATTTAGGAGCAAA[A/C]CTGTTTAAATGCATAATTTAATGTTAAAAGATTTGGAGCACAGGATTTNTAATCTCAAGA	2169	3	-
ilmnseq_rs729172.1_F2BT_ilmnrep1-151_B_R_2839907249	ilmnseq_rs729172.1_F2BT	BOT	[T/C]	0025630472	TTAAAGCAAAGCAAAGCCTCATTAATATGACCAAGGCTCCTCTGCAGACT	0047613435	TTAAAGCAAAGCAAAGCCTCATTAATATGACCAAGGCTCCTCTGCAGACC	37	16	5606197	diploid	Homo sapiens	dbSNP	151	TOP	GAAATATGAACNCACATGTTAATTAAGTAACACATTTCCCTCTTGCGGTTACATACATTC[A/G]GTCTGCAGAGGAGCCTTGGTCATATTAATGAGGCTTTGCTTTGCTTTAAGGCTAATTCCA	GAAATATGAACNCACATGTTAATTAAGTAACACATTTCCCTCTTGCGGTTACATACATTC[A/G]GTCTGCAGAGGAGCCTTGGTCATATTAATGAGGCTTTGCTTTGCTTTAAGGCTAATTCCA	2169	3	-
ilmnseq_rs729172.2_F2BT_ilmnrep2-151_B_R_2839909280	ilmnseq_rs729172.2_F2BT	BOT	[G/C]	0026774378	TTAAAGCAAAGCAAAGCCTCATTAATATGACCAAGGCTCCTCTGCAGACG	0064642332	TTAAAGCAAAGCAAAGCCTCATTAATATGACCAAGGCTCCTCTGCAGACC	37	16	5606197	diploid	Homo sapiens	dbSNP	151	TOP	GAAATATGAACNCACATGTTAATTAAGTAACACATTTCCCTCTTGCGGTTACATACATTC[C/G]GTCTGCAGAGGAGCCTTGGTCATATTAATGAGGCTTTGCTTTGCTTTAAGGCTAATTCCA	GAAATATGAACNCACATGTTAATTAAGTAACACATTTCCCTCTTGCGGTTACATACATTC[C/G]GTCTGCAGAGGAGCCTTGGTCATATTAATGAGGCTTTGCTTTGCTTTAAGGCTAATTCCA	2169	3	-
ilmnseq_rs729172.3_F2BT_ilmnrep2-151_T_R_2839909282	ilmnseq_rs729172.3_F2BT	TOP	[A/C]	0023603412	TTAAAGCAAAGCAAAGCCTCATTAATATGACCAAGGCTCCTCTGCAGACA	0042657361	TTAAAGCAAAGCAAAGCCTCATTAATATGACCAAGGCTCCTCTGCAGACC	37	16	5606197	diploid	Homo sapiens	dbSNP	151	BOT	GAAATATGAACNCACATGTTAATTAAGTAACACATTTCCCTCTTGCGGTTACATACATTC[T/G]GTCTGCAGAGGAGCCTTGGTCATATTAATGAGGCTTTGCTTTGCTTTAAGGCTAATTCCA	TGGAATTAGCCTTAAAGCAAAGCAAAGCCTCATTAATATGACCAAGGCTCCTCTGCAGAC[A/C]GAATGTATGTAACCGCAAGAGGGAAATGTGTTACTTAATTAACATGTGNGTTCATATTTC	2169	3	-
ilmnseq_rs74315454.1_F2BT_ilmnrep2-151_B_R_2840135255	ilmnseq_rs74315454.1_F2BT	BOT	[G/C]	0017612394	TCTGGGGTCACCAGGGCCCGCAGCTGCTCACGCGGGTCTTCAAGAAGTGG	0024745381	TCTGGGGTCACCAGGGCCCGCAGCTGCTCACGCGGGTCTTCAAGAAGTGC	37	22	43089175	diploid	Homo sapiens	dbSNP	151	TOP	AGGGGGCAGGGNGGTGACGCCGCGGCAGGCGCGGCTCTCGGCCAGGCTGCGGATGGAACA[C/G]CACTTCTTGAAGACCCGCGTGAGCAGCTGCGGGCCCTGGTGACCCCAGATCCAGCCGTTG	AGGGGGCAGGGNGGTGACGCCGCGGCAGGCGCGGCTCTCGGCCAGGCTGCGGATGGAACA[C/G]CACTTCTTGAAGACCCGCGTGAGCAGCTGCGGGCCCTGGTGACCCCAGATCCAGCCGTTG	2169	3	-
ilmnseq_rs74315454.2_F2BT_ilmnrep2-151_T_R_2840135256	ilmnseq_rs74315454.2_F2BT	TOP	[A/G]	0061693424	TCTGGGGTCACCAGGGCCCGCAGCTGCTCACGCGGGTCTTCAAGAAGTGA	0039755421	TCTGGGGTCACCAGGGCCCGCAGCTGCTCACGCGGGTCTTCAAGAAGTGG	37	22	43089175	diploid	Homo sapiens	dbSNP	151	BOT	AGGGGGCAGGGNGGTGACGCCGCGGCAGGCGCGGCTCTCGGCCAGGCTGCGGATGGAACA[T/C]CACTTCTTGAAGACCCGCGTGAGCAGCTGCGGGCCCTGGTGACCCCAGATCCAGCCGTTG	CAACGGCTGGATCTGGGGTCACCAGGGCCCGCAGCTGCTCACGCGGGTCTTCAAGAAGTG[A/G]TGTTCCATCCGCAGCCTGGCCGAGAGCCGCGCCTGCCGCGGCGTCACCNCCCTGCCCCCT	2169	3	-
ilmnseq_rs745390335_ilmnrep2-151_T_R_2840135257	ilmnseq_rs745390335	TOP	[A/G]	0051704463	TGCTCCAGCTGTGTCTCCGGAAACTCGAGGTGAGGAAGCCCAAGCCAATG			37	1	25611091	diploid	Homo sapiens	dbSNP	151	BOT	CCTCGTCCTTCNCGCCATCTCCCCACCGAGCAGTTGGCCAAGATCTGACCGTGATGGCGG[T/C]CATTGGCTTGGGCTTCCTCACCTCGAGTTTCCGGAGACACAGCTGGAGCAGTGTGGCCTT	AAGGCCACACTGCTCCAGCTGTGTCTCCGGAAACTCGAGGTGAGGAAGCCCAAGCCAATG[A/G]CCGCCATCACGGTCAGATCTTGGCCAACTGCTCGGTGGGGAGATGGCGNGAAGGACGAGG	2169	3	-
ilmnseq_rs746303049_ilmnrep2-151_B_F_2840135258	ilmnseq_rs746303049	BOT	[T/C]	0025629368	TCAGCCCAAAATAGGCTGCGAACACGTAGAAGTGCCTCAGGTTCATGTGG			37	1	25718625	diploid	Homo sapiens	dbSNP	151	BOT	CAGGCCACAGTCAGCCCAAAATAGGCTGCGAACACGTAGAAGTGCCTCAGGTTCATGTGG[T/C]AGTCTGTCTGCAATAAAACCCAGTAAGAGCAGTGAGTGTCGGCATCCTNTGCCCAGGGGA	TCCCCTGGGCANAGGATGCCGACACTCACTGCTCTTACTGGGTTTTATTGCAGACAGACT[A/G]CCACATGAACCTGAGGCACTTCTACGTGTTCGCAGCCTATTTTGGGCTGACTGTGGCCTG	2169	3	+
ilmnseq_rs746475139-151_B_R_2839904543	ilmnseq_rs746475139	BOT	[T/G]	0015706326	GAGTTCATGGCGCTGTGCATGCGGGACTTCGTGGACCACTACAACGGCTG			37	22	43089226	diploid	Homo sapiens	dbSNP	151	TOP	GATGGAACACCACTTCTTGAAGACCCGCGTGAGCAGCTGCGGGCCCTGGTGACCCCAGAT[A/C]CAGCCGTTGTAGTGGTCCACGAAGTCCCGCATGCACAGCGCCATGAACTCGTGCCGGCGC	GATGGAACACCACTTCTTGAAGACCCGCGTGAGCAGCTGCGGGCCCTGGTGACCCCAGAT[A/C]CAGCCGTTGTAGTGGTCCACGAAGTCCCGCATGCACAGCGCCATGAACTCGTGCCGGCGC	2169	3	-
ilmnseq_rs746629771.1_F2BT-151_B_R_2839901895	ilmnseq_rs746629771.1_F2BT	BOT	[T/C]	0022712361	GCTCTCTGGCTTCCCCTGCTCTTGGACTTTCTTCCACCATCTCCGGGAAT	0038753429	GCTCTCTGGCTTCCCCTGCTCTTGGACTTTCTTCCACCATCTCCGGGAAC	37	19	49254001	diploid	Homo sapiens	dbSNP	151	TOP	CCAGCACACTCTGCGCCTCTTCCCGAAGGTGGTCGTGCAGGGTGAACTCTCTGCGGATCT[A/G]TTCCCGGAGATGGTGGAAGAAAGTCCAAGAGCAGGGGAAGCCAGAGAGCTTCAGGAAAGG	CCAGCACACTCTGCGCCTCTTCCCGAAGGTGGTCGTGCAGGGTGAACTCTCTGCGGATCT[A/G]TTCCCGGAGATGGTGGAAGAAAGTCCAAGAGCAGGGGAAGCCAGAGAGCTTCAGGAAAGG	2169	3	-
ilmnseq_rs746629771.2_F2BT_ilmnrep2-151_T_R_2840135261	ilmnseq_rs746629771.2_F2BT	TOP	[C/G]	0021740401	GCTCTCTGGCTTCCCCTGCTCTTGGACTTTCTTCCACCATCTCCGGGAAC	0045732337	GCTCTCTGGCTTCCCCTGCTCTTGGACTTTCTTCCACCATCTCCGGGAAG	37	19	49254001	diploid	Homo sapiens	dbSNP	151	BOT	CCAGCACACTCNGCGCCTCTTCCCGAAGGTGGTCGTGCAGGGTGAACTCTCTGCGGATCT[C/G]TTCCCGGAGATGGTGGAAGAAAGTCCAAGAGCAGGGGAAGCCAGAGAGCTTCAGGAAAGG	CCTTTCCTGAAGCTCTCTGGCTTCCCCTGCTCTTGGACTTTCTTCCACCATCTCCGGGAA[C/G]AGATCCGCAGAGAGTTCACCCTGCACGACCACCTTCGGGAAGAGGCGCNGAGTGTGCTGG	2169	3	-
ilmnseq_rs746827601.1_F2BT-151_T_F_2839903325	ilmnseq_rs746827601.1_F2BT	TOP	[C/G]	0047625313	CCTGCACAGAGACGGACACAGGATGAGCTCTAAGTACCCGCGGTCTGTCC	0022751509	CCTGCACAGAGACGGACACAGGATGAGCTCTAAGTACCCGCGGTCTGTCG	37	1	25599066	diploid	Homo sapiens	dbSNP	151	TOP	CTGGTGGAACCCCTGCACAGAGACGGACACAGGATGAGCTCTAAGTACCCGCGGTCTGTC[C/G]GGCGCTGCCTGCCCCTCTGGGCCCTAACACTGGAAGCAGCTCTCATTCTCCTCTTCTATT	CTGGTGGAACCCCTGCACAGAGACGGACACAGGATGAGCTCTAAGTACCCGCGGTCTGTC[C/G]GGCGCTGCCTGCCCCTCTGGGCCCTAACACTGGAAGCAGCTCTCATTCTCCTCTTCTATT	2169	3	+
ilmnseq_rs746827601.2_F2BT-151_B_F_2839903327	ilmnseq_rs746827601.2_F2BT	BOT	[T/C]	0048644419	CCTGCACAGAGACGGACACAGGATGAGCTCTAAGTACCCGCGGTCTGTCT	0014659447	CCTGCACAGAGACGGACACAGGATGAGCTCTAAGTACCCGCGGTCTGTCC	37	1	25599066	diploid	Homo sapiens	dbSNP	151	BOT	CTGGTGGAACCCCTGCACAGAGACGGACACAGGATGAGCTCTAAGTACCCGCGGTCTGTC[T/C]GGCGCTGCCTGCCCCTCTGGGCCCTAACACTGGAAGCAGCTCTCATTCTCCTCTTCTATT	AATAGAAGAGGAGAATGAGAGCTGCTTCCAGTGTTAGGGCCCAGAGGGGCAGGCAGCGCC[A/G]GACAGACCGCGGGTACTTAGAGCTCATCCTGTGTCCGTCTCTGTGCAGGGGTTCCACCAG	2169	3	+
ilmnseq_rs747437444-151_T_F_2839904350	ilmnseq_rs747437444	TOP	[A/G]	0029741452	AAGTCTCAGCGTTCGGTTAAAGTTTAAGGAAGTCCATTTACCAGAGATGC			37	7	142655048	diploid	Homo sapiens	dbSNP	151	TOP	GACTCATCAGAAGTCTCAGCGTTCGGTTAAAGTTTAAGGAAGTCCATTTACCAGAGATGC[A/G]CCAGCCTCCAAGCTTTAAAGGAGAGAGAGGGGGCTGAGCATAAGGATCCGTGGAGCCCAT	GACTCATCAGAAGTCTCAGCGTTCGGTTAAAGTTTAAGGAAGTCCATTTACCAGAGATGC[A/G]CCAGCCTCCAAGCTTTAAAGGAGAGAGAGGGGGCTGAGCATAAGGATCCGTGGAGCCCAT	2169	3	+
ilmnseq_rs747442925.1_F2BT_ilmnrep2-151_T_F_2840135265	ilmnseq_rs747442925.1_F2BT	TOP	[A/C]	0022725475	AGCTTCAGGAAAGGATCTCTCAAGTCCGCGTACTCCTCCGACATCCAGTA	0029788360	AGCTTCAGGAAAGGATCTCTCAAGTCCGCGTACTCCTCCGACATCCAGTC	37	19	49254097	diploid	Homo sapiens	dbSNP	151	TOP	GGAAGCCAGAGAGCTTCAGGAAAGGATCTCTCAAGTCCGCGTACTCCTCCGACATCCAGT[A/C]GTGAAGCTGCAGCTCCCGCCACGGCGTGCGGCTGTCCACTTCTGGGGCNAGCACGGGCAG	GGAAGCCAGAGAGCTTCAGGAAAGGATCTCTCAAGTCCGCGTACTCCTCCGACATCCAGT[A/C]GTGAAGCTGCAGCTCCCGCCACGGCGTGCGGCTGTCCACTTCTGGGGCNAGCACGGGCAG	2169	3	+
ilmnseq_rs747442925.2_F2BT-151_B_F_2839902506	ilmnseq_rs747442925.2_F2BT	BOT	[T/C]	0015665392	AGCTTCAGGAAAGGATCTCTCAAGTCCGCGTACTCCTCCGACATCCAGTT	0024644339	AGCTTCAGGAAAGGATCTCTCAAGTCCGCGTACTCCTCCGACATCCAGTC	37	19	49254097	diploid	Homo sapiens	dbSNP	151	BOT	GGAAGCCAGAGAGCTTCAGGAAAGGATCTCTCAAGTCCGCGTACTCCTCCGACATCCAGT[T/C]GTGAAGCTGCAGCTCCCGCCACGGCGTGCGGCTGTCCACTTCTGGGGCCAGCACGGGCAG	CTGCCCGTGCTGGCCCCAGAAGTGGACAGCCGCACGCCGTGGCGGGAGCTGCAGCTTCAC[A/G]ACTGGATGTCGGAGGAGTACGCGGACTTGAGAGATCCTTTCCTGAAGCTCTCTGGCTTCC	2169	3	+
ilmnseq_rs747471048-151_B_F_2839902169	ilmnseq_rs747471048	BOT	[T/C]	0015667473	CCCTCCTCCCAGCACCATGACTCACGTTGAAGATATTACTGATGACCATC			37	1	25729112	diploid	Homo sapiens	dbSNP	151	BOT	TCTCCCAGGTCCCTCCTCCCAGCACCATGACTCACGTTGAAGATATTACTGATGACCATC[T/C]TCAGGGTGCCTAAAGCTGTcacctccaccagcaccatcaccaccaACTGCGCCAAGTTGA	TCAACTTGGCGCAGTtggtggtgatggtgctggtggaggtgACAGCTTTAGGCACCCTGA[A/G]GATGGTCATCAGTAATATCTTCAACGTGAGTCATGGTGCTGGGAGGAGGGACCTGGGAGA	2169	3	+
ilmnseq_rs747696745_ilmnrep1-151_T_R_2840131804	ilmnseq_rs747696745	TOP	[A/C]	0050708327	AGAGATCCTTTCCTGAAGCTCTCTGGCTTCCCCTGCTCTTGGACTTTCTT			37	19	49254017	diploid	Homo sapiens	dbSNP	151	BOT	CTCTTCCCGAANGTGGTCGTGCAGGGTGAACTCTCTGCGGATCTGTTCCCGGAGATGGTG[T/G]AAGAAAGTCCAAGAGCAGGGGAAGCCAGAGAGCTTCAGGAAAGGATCTCTCAAGTCCGCG	CGCGGACTTGAGAGATCCTTTCCTGAAGCTCTCTGGCTTCCCCTGCTCTTGGACTTTCTT[A/C]CACCATCTCCGGGAACAGATCCGCAGAGAGTTCACCCTGCACGACCACNTTCGGGAAGAG	2169	3	-
ilmnseq_rs747976226-151_M_R_2839901461	ilmnseq_rs747976226	MINUS	[D/I]	0036619435	ACCTGATCCCTTCTCCGTGGCTTGCCATGGTGCTGGGTCTTGTGGCTGGG			37	1	25715499	diploid	Homo sapiens	dbSNP	151	PLUS	AGAGAGCATTAGTTGTCTAGTTTCTTACCGGCAGGCACTTGGCTCCCCCGATGGAGATCA[-/G]CCCAGCCACAAGACCCAGCACCATGGCAAGCCACGGAGAAGGGATCAGGTGACACGAGGT	AGAGAGCATTAGTTGTCTAGTTTCTTACCGGCAGGCACTTGGCTCCCCCGATGGAGATCA[-/G]CCCAGCCACAAGACCCAGCACCATGGCAAGCCACGGAGAAGGGATCAGGTGACACGAGGT	2169	3	-
ilmnseq_rs748337351-151_P_F_2839901465	ilmnseq_rs748337351	PLUS	[I/D]	0027797374	AGGCCAGAGTCCCCAGAGCCATCCGCGTCGAGGGCACGAGCGTGAAGAAG			37	2	220083309	diploid	Homo sapiens	dbSNP	151	PLUS	GGGAAGAGCCAGCACCAAGGCCAGAGTCCCCAGAGCCATCCGCGTCGAGGGCACGAGCGT[-/GAA]GAAGAAGCAGGGACTCAGGCCATCCTGCATCCAGGCCGGACCCACGGGCCCTTCGGCCTC	GGGAAGAGCCAGCACCAAGGCCAGAGTCCCCAGAGCCATCCGCGTCGAGGGCACGAGCGT[-/GAA]GAAGAAGCAGGGACTCAGGCCATCCTGCATCCAGGCCGGACCCACGGGCCCTTCGGCCTC	2169	3	+
ilmnseq_rs748589594_ilmnrep1-151_B_R_2840131807	ilmnseq_rs748589594	BOT	[T/G]	0020712384	GCATGAAGAGGTTGAAGGCCACACTGCTCCAGCTGTGTCTCCGGAAACTC			37	1	25611115	diploid	Homo sapiens	dbSNP	151	TOP	ACCGAGCAGTTNGCCAAGATCTGACCGTGATGGCGGCCATTGGCTTGGGCTTCCTCACCT[A/C]GAGTTTCCGGAGACACAGCTGGAGCAGTGTGGCCTTCAACCTCTTCATGCTGGCGCTTGG	ACCGAGCAGTTNGCCAAGATCTGACCGTGATGGCGGCCATTGGCTTGGGCTTCCTCACCT[A/C]GAGTTTCCGGAGACACAGCTGGAGCAGTGTGGCCTTCAACCTCTTCATGCTGGCGCTTGG	2169	3	-
ilmnseq_rs748945246_ilmnrep2-151_T_R_2840135272	ilmnseq_rs748945246	TOP	[A/G]	0020705472	CTTCTATGAGTATGAGCCGATTTACAGACAAGACTTTCACTTCACACTTC			37	3	160804340	diploid	Homo sapiens	dbSNP	151	BOT	GGGTGGGAGGTNACCAGAATGACCAGAAATGGATTTTGATGAGAGCAGTTTGAATGCTCT[T/C]GAAGTGTGAAGTGAAAGTCTTGTCTGTAAATCGGCTCATACTCATAGAAGTACATCCAGT	ACTGGATGTACTTCTATGAGTATGAGCCGATTTACAGACAAGACTTTCACTTCACACTTC[A/G]AGAGCATTCAAACTGCTCTCATCAAAATCCATTTCTGGTCATTCTGGTNACCTCCCACCC	2169	3	-
ilmnseq_rs749037771.1_F2BT_ilmnrep2-151_T_F_2840135273	ilmnseq_rs749037771.1_F2BT	TOP	[A/C]	0030706497	TCATTGACTGGATTCTCCGGGGCATATCCCAAGTGGTGTTCGTCAACAAA	0051698441	TCATTGACTGGATTCTCCGGGGCATATCCCAAGTGGTGTTCGTCAACAAC	37	18	43311050	diploid	Homo sapiens	dbSNP	151	TOP	GGTGCTCCAGTTCATTGACTGGATTCTCCGGGGCATATCCCAAGTGGTGTTCGTCAACAA[A/C]CCCGTCAGTGGAATCCTGATTCTGGTAGGACTTCTTGTTCAGAACCCCNGGTGGGCTCTC	GGTGCTCCAGTTCATTGACTGGATTCTCCGGGGCATATCCCAAGTGGTGTTCGTCAACAA[A/C]CCCGTCAGTGGAATCCTGATTCTGGTAGGACTTCTTGTTCAGAACCCCNGGTGGGCTCTC	2169	3	+
ilmnseq_rs749037771.2_F2BT_ilmnrep2-151_B_F_2840135274	ilmnseq_rs749037771.2_F2BT	BOT	[T/C]	0033618349	TCATTGACTGGATTCTCCGGGGCATATCCCAAGTGGTGTTCGTCAACAAT	0014680398	TCATTGACTGGATTCTCCGGGGCATATCCCAAGTGGTGTTCGTCAACAAC	37	18	43311050	diploid	Homo sapiens	dbSNP	151	BOT	GGTGCTCCAGTTCATTGACTGGATTCTCCGGGGCATATCCCAAGTGGTGTTCGTCAACAA[T/C]CCCGTCAGTGGAATCCTGATTCTGGTAGGACTTCTTGTTCAGAACCCCNGGTGGGCTCTC	GAGAGCCCACCNGGGGTTCTGAACAAGAAGTCCTACCAGAATCAGGATTCCACTGACGGG[A/G]TTGTTGACGAACACCACTTGGGATATGCCCCGGAGAATCCAGTCAATGAACTGGAGCACC	2169	3	+
ilmnseq_rs749165173_ilmnrep2-151_B_F_2840135275	ilmnseq_rs749165173	BOT	[T/C]	0070754420	TCAAGTCCGCGTACTCCTCCGACATCCAGTCGTGAAGCTGCAGCTCCCGC			37	19	49254117	diploid	Homo sapiens	dbSNP	151	BOT	AAAGGATCTCTCAAGTCCGCGTACTCCTCCGACATCCAGTCGTGAAGCTGCAGCTCCCGC[T/C]ACGGCGTGCGGCTGTCCACTTCTGGGGCCAGCACGGGCAGGGTGATGCNGAATACCGGGG	CCCCGGTATTCNGCATCACCCTGCCCGTGCTGGCCCCAGAAGTGGACAGCCGCACGCCGT[A/G]GCGGGAGCTGCAGCTTCACGACTGGATGTCGGAGGAGTACGCGGACTTGAGAGATCCTTT	2169	3	+
ilmnseq_rs749195557.1_F2BT_ilmnrep2-151_T_F_2840135276	ilmnseq_rs749195557.1_F2BT	TOP	[A/C]	0060704377	TTCCGCAGGTTCTTGAGAACAATGAAGTCCGTGTCCAGGTAGATGCCGCA	0041650306	TTCCGCAGGTTCTTGAGAACAATGAAGTCCGTGTCCAGGTAGATGCCGCC	37	22	43089399	diploid	Homo sapiens	dbSNP	151	TOP	CGTTGGTCAGGTTCCGCAGGTTCTTGAGAACAATGAAGTCCGTGTCCAGGTAGATGCCGC[A/C]GAACTTCCACATGAGTGCGATCCTGGAGGCGTCGGAGAGCACGGGCAGNAGGTAGGGCTC	CGTTGGTCAGGTTCCGCAGGTTCTTGAGAACAATGAAGTCCGTGTCCAGGTAGATGCCGC[A/C]GAACTTCCACATGAGTGCGATCCTGGAGGCGTCGGAGAGCACGGGCAGNAGGTAGGGCTC	2169	3	+
ilmnseq_rs749195557.2_F2BT_ilmnrep1-151_B_F_2840131813	ilmnseq_rs749195557.2_F2BT	BOT	[T/C]	0051663362	TTCCGCAGGTTCTTGAGAACAATGAAGTCCGTGTCCAGGTAGATGCCGCT	0021803487	TTCCGCAGGTTCTTGAGAACAATGAAGTCCGTGTCCAGGTAGATGCCGCC	37	22	43089399	diploid	Homo sapiens	dbSNP	151	BOT	CGTTGGTCAGGTTCCGCAGGTTCTTGAGAACAATGAAGTCCGTGTCCAGGTAGATGCCGC[T/C]GAACTTCCACATGAGTGCGATCCTGGAGGCGTCGGAGAGCACGGGCAGNAGGTAGGGCTC	GAGCCCTACCTNCTGCCCGTGCTCTCCGACGCCTCCAGGATCGCACTCATGTGGAAGTTC[A/G]GCGGCATCTACCTGGACACGGACTTCATTGTTCTCAAGAACCTGCGGAACCTGACCAACG	2169	3	+
ilmnseq_rs749521782_ilmnrep1-151_T_F_2840131814	ilmnseq_rs749521782	TOP	[A/G]	0014801433	ACTGTTGCCTGCATTTGTACGTGAGAAACGCTCATGACAGCAAAGTCTCC			37	1	25655520	diploid	Homo sapiens	dbSNP	151	TOP	ACTTCCTCTCACTGTTGCCTGCATTTGTACGTGAGAAACGCTCATGACAGCAAAGTCTCC[A/G]ATGTTCGCGCAGGCACTGGAGTCAGAGAAAATGGAGTTGAATCCTTTCNCTGCCACTCTT	ACTTCCTCTCACTGTTGCCTGCATTTGTACGTGAGAAACGCTCATGACAGCAAAGTCTCC[A/G]ATGTTCGCGCAGGCACTGGAGTCAGAGAAAATGGAGTTGAATCCTTTCNCTGCCACTCTT	2169	3	+
ilmnseq_rs749522569_ilmnrep1-151_T_R_2840131815	ilmnseq_rs749522569	TOP	[A/T]	0061612317	TGCAATGGTGGTAGTATGCATTGTGGTGGAGGCAGAGGCCATCCCCGGAA	0037613491	TGCAATGGTGGTAGTATGCATTGTGGTGGAGGCAGAGGCCATCCCCGGAT	37	2	127447837	diploid	Homo sapiens	dbSNP	151	BOT	CTAGGCATGGANAGTCTTCCTCTCTGACCTCAGATTCTTGTCCTCTGTTCACAGAGCCTG[A/T]TCCGGGGATGGCCTCTGCCTCCACCACAATGCATACTACCACCATTGCAGGTGAGTTCTC	GAGAACTCACCTGCAATGGTGGTAGTATGCATTGTGGTGGAGGCAGAGGCCATCCCCGGA[A/T]CAGGCTCTGTGAACAGAGGACAAGAATCTGAGGTCAGAGAGGAAGACTNTCCATGCCTAG	2169	3	-
ilmnseq_rs749593829.1_F2BT-151_T_F_2839901898	ilmnseq_rs749593829.1_F2BT	TOP	[A/G]	0030650318	CGATGTTTTCTTTACACCACTCCATGCCGTTGCTGGTGACCACGAAAACA	0056698454	CGATGTTTTCTTTACACCACTCCATGCCGTTGCTGGTGACCACGAAAACG	37	19	49253771	diploid	Homo sapiens	dbSNP	151	TOP	CTGGGAGGTGTCGATGTTTTCTTTACACCACTCCATGCCGTTGCTGGTGACCACGAAAAC[A/G]GGGGCTTCGTGCCGTGCCCGGAACCAGTCCATGGCCTGCCGGAGGTAGGCGCTGTCGCCC	CTGGGAGGTGTCGATGTTTTCTTTACACCACTCCATGCCGTTGCTGGTGACCACGAAAAC[A/G]GGGGCTTCGTGCCGTGCCCGGAACCAGTCCATGGCCTGCCGGAGGTAGGCGCTGTCGCCC	2169	3	+
ilmnseq_rs749593829.2_F2BT_ilmnrep1-151_B_F_2840131817	ilmnseq_rs749593829.2_F2BT	BOT	[T/G]	0057657304	CGATGTTTTCTTTACACCACTCCATGCCGTTGCTGGTGACCACGAAAACT	0054736487	CGATGTTTTCTTTACACCACTCCATGCCGTTGCTGGTGACCACGAAAACG	37	19	49253771	diploid	Homo sapiens	dbSNP	151	BOT	CTGGGAGGTGTCGATGTTTTCTTTACACCACTCCATGCCGTTGCTGGTGACCACGAAAAC[T/G]GGGGCTTCGTGCCGTGCCCGGAACCAGTCCATGGCCTGCCGGAGGTAGNCGCTGTCGCCC	GGGCGACAGCGNCTACCTCCGGCAGGCCATGGACTGGTTCCGGGCACGGCACGAAGCCCC[A/C]GTTTTCGTGGTCACCAGCAACGGCATGGAGTGGTGTAAAGAAAACATCGACACCTCCCAG	2169	3	+
ilmnseq_rs749601047.1_F2BT_ilmnrep2-151_B_R_2840135282	ilmnseq_rs749601047.1_F2BT	BOT	[T/C]	0044667382	CCTGCACAGAGACGGACACAGGATGAGCTCTAAGTACCCGCGGTCTGTCT	0074809508	CCTGCACAGAGACGGACACAGGATGAGCTCTAAGTACCCGCGGTCTGTCC	37	1	25747250	diploid	Homo sapiens	dbSNP	151	TOP	AATAGAAGAGGNGAATGAGAGCTGCTTCCAGTGTTAGGGCGCAGAGGGGCAGGCAGCGCC[A/G]GACAGACCGCGGGTACTTAGAGCTCATCCTGTGTCCGTCTCTGTGCAGGGGTTCCACCAG	AATAGAAGAGGNGAATGAGAGCTGCTTCCAGTGTTAGGGCGCAGAGGGGCAGGCAGCGCC[A/G]GACAGACCGCGGGTACTTAGAGCTCATCCTGTGTCCGTCTCTGTGCAGGGGTTCCACCAG	2169	3	-
ilmnseq_rs749601047.2_F2BT_ilmnrep2-151_T_R_2840135283	ilmnseq_rs749601047.2_F2BT	TOP	[C/G]	0022621345	CCTGCACAGAGACGGACACAGGATGAGCTCTAAGTACCCGCGGTCTGTCC	0044676392	CCTGCACAGAGACGGACACAGGATGAGCTCTAAGTACCCGCGGTCTGTCG	37	1	25747250	diploid	Homo sapiens	dbSNP	151	BOT	AATAGAAGAGGNGAATGAGAGCTGCTTCCAGTGTTAGGGCGCAGAGGGGCAGGCAGCGCC[C/G]GACAGACCGCGGGTACTTAGAGCTCATCCTGTGTCCGTCTCTGTGCAGGGGTTCCACCAG	CTGGTGGAACCCCTGCACAGAGACGGACACAGGATGAGCTCTAAGTACCCGCGGTCTGTC[C/G]GGCGCTGCCTGCCCCTCTGCGCCCTAACACTGGAAGCAGCTCTCATTCNCCTCTTCTATT	2169	3	-
ilmnseq_rs750052723-151_T_F_2839901168	ilmnseq_rs750052723	TOP	[A/G]	0048807349	CCTCTTCATGCTTTTCAGACCTCTCTTCCGCTGGCAGCTCTGCCCTGGCT			37	1	159175516	diploid	Homo sapiens	dbSNP	151	TOP	GCAGCACTGTCCTCTTCATGCTTTTCAGACCTCTCTTCCGCTGGCAGCTCTGCCCTGGCT[A/G]GCCTGTCCTGGCACAGCTGGCTGTGGGCAGTGCCCTCTTCAGCATTGTGGTGCCCGTCTT	GCAGCACTGTCCTCTTCATGCTTTTCAGACCTCTCTTCCGCTGGCAGCTCTGCCCTGGCT[A/G]GCCTGTCCTGGCACAGCTGGCTGTGGGCAGTGCCCTCTTCAGCATTGTGGTGCCCGTCTT	2169	3	+
ilmnseq_rs750806448.1_F2BT-151_T_F_2839902555	ilmnseq_rs750806448.1_F2BT	TOP	[A/C]	0036748367	GGAAGAGCTCTCACATACAGCACTTCGGGTGCTCGGGCCAAAGGCCTCAA	0073735491	GGAAGAGCTCTCACATACAGCACTTCGGGTGCTCGGGCCAAAGGCCTCAC	37	7	142643325	diploid	Homo sapiens	dbSNP	151	TOP	GATGTGGGCTGGGAAGAGCTCTCACATACAGCACTTCGGGTGCTCGGGCCAAAGGCCTCA[A/C]GAACAAACAAAGCCGCCAGCGTGGGCTCGAAGAACGTGCCTGTCTCCTCCACGCACTTCA	GATGTGGGCTGGGAAGAGCTCTCACATACAGCACTTCGGGTGCTCGGGCCAAAGGCCTCA[A/C]GAACAAACAAAGCCGCCAGCGTGGGCTCGAAGAACGTGCCTGTCTCCTCCACGCACTTCA	2169	3	+
ilmnseq_rs750806448.2_F2BT_ilmnrep1-151_T_F_2840131822	ilmnseq_rs750806448.2_F2BT	TOP	[C/G]	0042667307	GGAAGAGCTCTCACATACAGCACTTCGGGTGCTCGGGCCAAAGGCCTCAC	0014616426	GGAAGAGCTCTCACATACAGCACTTCGGGTGCTCGGGCCAAAGGCCTCAG	37	7	142643325	diploid	Homo sapiens	dbSNP	151	TOP	GATGTGGGCTGGGAAGAGCTCTCACATACAGCACTTCGGGTGCTCGGGCCAAAGGCCTCA[C/G]GAACAAACAAAGCCGCCAGCGTGGGCTCGAAGAACGTGCCTGTCTCCTNCACGCACTTCA	GATGTGGGCTGGGAAGAGCTCTCACATACAGCACTTCGGGTGCTCGGGCCAAAGGCCTCA[C/G]GAACAAACAAAGCCGCCAGCGTGGGCTCGAAGAACGTGCCTGTCTCCTNCACGCACTTCA	2169	3	+
ilmnseq_rs750806448.3_F2BT_ilmnrep2-151_B_F_2840135287	ilmnseq_rs750806448.3_F2BT	BOT	[T/C]	0015789501	GGAAGAGCTCTCACATACAGCACTTCGGGTGCTCGGGCCAAAGGCCTCAT	0043623496	GGAAGAGCTCTCACATACAGCACTTCGGGTGCTCGGGCCAAAGGCCTCAC	37	7	142643325	diploid	Homo sapiens	dbSNP	151	BOT	GATGTGGGCTGGGAAGAGCTCTCACATACAGCACTTCGGGTGCTCGGGCCAAAGGCCTCA[T/C]GAACAAACAAAGCCGCCAGCGTGGGCTCGAAGAACGTGCCTGTCTCCTNCACGCACTTCA	TGAAGTGCGTGNAGGAGACAGGCACGTTCTTCGAGCCCACGCTGGCGGCTTTGTTTGTTC[A/G]TGAGGCCTTTGGCCCGAGCACCCGAAGTGCTGTATGTGAGAGCTCTTCCCAGCCCACATC	2169	3	+
ilmnseq_rs751207765_ilmnrep1-151_P_F_2840131824	ilmnseq_rs751207765	PLUS	[I/D]	0018651483	GCTTACGAGGGCCACAGTTCTGGAAGTTGTAGAACAAAAGCACAGAAAAA			37	7	142658485	diploid	Homo sapiens	dbSNP	151	PLUS	GGGGTCTGGGATCTTGCTTACGAGGGCCACAGTTCTGGAAGTTGTAGAACAAAAGCACAG[-/A]AAAAACNAAGGAGCAGGCCCAAAATCAGGATAGCTGTCAGCACCCGCCTGGCCACTGCCC	GGGGTCTGGGATCTTGCTTACGAGGGCCACAGTTCTGGAAGTTGTAGAACAAAAGCACAG[-/A]AAAAACNAAGGAGCAGGCCCAAAATCAGGATAGCTGTCAGCACCCGCCTGGCCACTGCCC	2169	3	+
ilmnseq_rs751341830_ilmnrep2-151_B_F_2840135289	ilmnseq_rs751341830	BOT	[T/G]	0015714376	GGAGGATAAAGATCAGACAGCAACGATACCCAGTTTGTCTGCCATGCTGG			37	1	25627585	diploid	Homo sapiens	dbSNP	151	BOT	CCGAGGGAACGGAGGATAAAGATCAGACAGCAACGATACCCAGTTTGTCTGCCATGCTGG[T/G]TAAGGACAAGGTGGGGTGAGTGGTCTCCTACTTGGGCTGAGCAGAATGNCTCAGAAAAGG	CCTTTTCTGAGNCATTCTGCTCAGCCCAAGTAGGAGACCACTCACCCCACCTTGTCCTTA[A/C]CCAGCATGGCAGACAAACTGGGTATCGTTGCTGTCTGATCTTTATCCTCCGTTCCCTCGG	2169	3	+
ilmnseq_rs75145965.1_F2BT_ilmnrep1-151_B_R_2840131826	ilmnseq_rs75145965.1_F2BT	BOT	[T/A]	0022785342	CTGCCCAGATAGCTTGGCCATATGTATTCCTCCAGCTTCCTGAAGTTGGT	0042795307	CTGCCCAGATAGCTTGGCCATATGTATTCCTCCAGCTTCCTGAAGTTGGA	37	1	25647182	diploid	Homo sapiens	dbSNP	151	TOP	GGAGCATTTCCNTGCTTCCTGTGAAAGGAAGCACTCATTCCATGTGTCCTGTGAAATTCA[A/T]CCAACTTCAGGAAGCTGGAGGAATACATATGGCCAAGCTATCTGGGCAGAGAGTAGACAG	GGAGCATTTCCNTGCTTCCTGTGAAAGGAAGCACTCATTCCATGTGTCCTGTGAAATTCA[A/T]CCAACTTCAGGAAGCTGGAGGAATACATATGGCCAAGCTATCTGGGCAGAGAGTAGACAG	2169	3	-
ilmnseq_rs75145965.2_F2BT_ilmnrep1-151_T_R_2840131827	ilmnseq_rs75145965.2_F2BT	TOP	[A/C]	0019701343	CTGCCCAGATAGCTTGGCCATATGTATTCCTCCAGCTTCCTGAAGTTGGA	0020804361	CTGCCCAGATAGCTTGGCCATATGTATTCCTCCAGCTTCCTGAAGTTGGC	37	1	25647182	diploid	Homo sapiens	dbSNP	151	BOT	GGAGCATTTCCNTGCTTCCTGTGAAAGGAAGCACTCATTCCATGTGTCCTGTGAAATTCA[T/G]CCAACTTCAGGAAGCTGGAGGAATACATATGGCCAAGCTATCTGGGCAGAGAGTAGACAG	CTGTCTACTCTCTGCCCAGATAGCTTGGCCATATGTATTCCTCCAGCTTCCTGAAGTTGG[A/C]TGAATTTCACAGGACACATGGAATGAGTGCTTCCTTTCACAGGAAGCANGGAAATGCTCC	2169	3	-
ilmnseq_rs751746562-151_B_R_2839902010	ilmnseq_rs751746562	BOT	[T/G]	0070672464	GCAGCACAATGTAGATGATCTCTCCAAGCAGACCCAGCAAGCTGAAGTTG			37	1	25633136	diploid	Homo sapiens	dbSNP	151	TOP	CTTGTCCACAGGGGTGTTGTAACCGAGTGCTGGGGATTCCCCACAGCTCCATCATGGGCT[A/C]CAACTTCAGCTTGCTGGGTCTGCTTGGAGAGATCATCTACATTGTGCTGCTGGTGCTTGA	CTTGTCCACAGGGGTGTTGTAACCGAGTGCTGGGGATTCCCCACAGCTCCATCATGGGCT[A/C]CAACTTCAGCTTGCTGGGTCTGCTTGGAGAGATCATCTACATTGTGCTGCTGGTGCTTGA	2169	3	-
ilmnseq_rs751751505-151_T_R_2839902024	ilmnseq_rs751751505	TOP	[C/G]	0021606398	TCTGCTCTGCTGAGAAGTCCAATCCAAAGGAAGAATGCCATGTTCAACAC	0072609381	TCTGCTCTGCTGAGAAGTCCAATCCAAAGGAAGAATGCCATGTTCAACAG	37	1	25717319	diploid	Homo sapiens	dbSNP	151	BOT	GGGTGAGCCAAGGATGACCCTGAGATGGCTGTCACCACACTGACTGCTAGAGCATAGTAG[C/G]TGTTGAACATGGCATTCTTCCTTTGGATTGGACTTCTCAGCAGAGCAGAGTTGACACTTG	CAAGTGTCAACTCTGCTCTGCTGAGAAGTCCAATCCAAAGGAAGAATGCCATGTTCAACA[C/G]CTACTATGCTCTAGCAGTCAGTGTGGTGACAGCCATCTCAGGGTCATCCTTGGCTCACCC	2169	3	-
ilmnseq_rs751995528-151_M_R_2839901421	ilmnseq_rs751995528	MINUS	[I/D]	0023668316	TCAGGTGGGTAACTGAGTTTTGCCCCAATGCCAAGTACGTAATGAAGACA			37	3	160804005	diploid	Homo sapiens	dbSNP	151	PLUS	GTGGTTTAGGTTTAAAAGATACTTCACTAAATTGCCAGTATTGATGAAAACATCAGTGTC[-/T]TGTCTTCATTACGTACTTGGCATTGGGGCAAAACTCAGTTACCCACCTGAATGCCATAAT	GTGGTTTAGGTTTAAAAGATACTTCACTAAATTGCCAGTATTGATGAAAACATCAGTGTC[-/T]TGTCTTCATTACGTACTTGGCATTGGGGCAAAACTCAGTTACCCACCTGAATGCCATAAT	2169	3	-
ilmnseq_rs752237488.1_F2BT_ilmnrep2-151_T_F_2840135295	ilmnseq_rs752237488.1_F2BT	TOP	[A/C]	0064649464	ATCTTAAAATATGGAAAGCACCTCATGAGGCTAAATATTTTGATGACCAA	0050657445	ATCTTAAAATATGGAAAGCACCTCATGAGGCTAAATATTTTGATGACCAC	37	1	25648441	diploid	Homo sapiens	dbSNP	151	TOP	TTTGCTCCTAAATCTTAAAATATGGAAAGCACCTCATGAGGCTAAATATTTTGATGACCA[A/C]GTTTTCTGGAAGGTAAGATTTTTCACCTATTAACGTGATAGATTTTGANTGCATGAACTT	TTTGCTCCTAAATCTTAAAATATGGAAAGCACCTCATGAGGCTAAATATTTTGATGACCA[A/C]GTTTTCTGGAAGGTAAGATTTTTCACCTATTAACGTGATAGATTTTGANTGCATGAACTT	2169	3	+
ilmnseq_rs752237488.2_F2BT_ilmnrep1-151_T_F_2840131832	ilmnseq_rs752237488.2_F2BT	TOP	[A/G]	0074688478	ATCTTAAAATATGGAAAGCACCTCATGAGGCTAAATATTTTGATGACCAA	0056649465	ATCTTAAAATATGGAAAGCACCTCATGAGGCTAAATATTTTGATGACCAG	37	1	25648441	diploid	Homo sapiens	dbSNP	151	TOP	TTTGCTCCTAAATCTTAAAATATGGAAAGCACCTCATGAGGCTAAATATTTTGATGACCA[A/G]GTTTTCTGGAAGGTAAGATTTTTCACCTATTAACGTGATAGATTTTGANTGCATGAACTT	TTTGCTCCTAAATCTTAAAATATGGAAAGCACCTCATGAGGCTAAATATTTTGATGACCA[A/G]GTTTTCTGGAAGGTAAGATTTTTCACCTATTAACGTGATAGATTTTGANTGCATGAACTT	2169	3	+
ilmnseq_rs752272593_ilmnrep2-151_T_F_2840135297	ilmnseq_rs752272593	TOP	[A/G]	0073787456	TTCCACATGAGTGCGATCCTGGAGGCGTCGGAGAGCACGGGCAGCAGGTA			37	22	43089454	diploid	Homo sapiens	dbSNP	151	TOP	GCCGCCGAACTTCCACATGAGTGCGATCCTGGAGGCGTCGGAGAGCACGGGCAGCAGGTA[A/G]GGCTCCCAGCGCCCCTGCACGGCCGCGTACCAGTCGGCCAGGGGTGTGNCCCGGAACAGC	GCCGCCGAACTTCCACATGAGTGCGATCCTGGAGGCGTCGGAGAGCACGGGCAGCAGGTA[A/G]GGCTCCCAGCGCCCCTGCACGGCCGCGTACCAGTCGGCCAGGGGTGTGNCCCGGAACAGC	2169	3	+
ilmnseq_rs752408858.1_F2BT-151_B_R_2839903586	ilmnseq_rs752408858.1_F2BT	BOT	[G/C]	0025744323	CTGCGCCAAGTTGACCTTCCCCAAGACAGCATCCACTGAGATCAGCACCG	0047618494	CTGCGCCAAGTTGACCTTCCCCAAGACAGCATCCACTGAGATCAGCACCC	37	1	25617161	diploid	Homo sapiens	dbSNP	151	TOP	CAGTCGTCCTGGCTCTCCCTCTCTCCCCCAGTATTCGGCTGGCCACCATGAGTGCTTTGT[C/G]GGTGCTGATCTCAGTGGATGCTGTCTTGGGGAAGGTCAACTTGGCGCAGTTGGTGGTGAT	CAGTCGTCCTGGCTCTCCCTCTCTCCCCCAGTATTCGGCTGGCCACCATGAGTGCTTTGT[C/G]GGTGCTGATCTCAGTGGATGCTGTCTTGGGGAAGGTCAACTTGGCGCAGTTGGTGGTGAT	2169	3	-
ilmnseq_rs752408858.2_F2BT_ilmnrep1-151_T_R_2840131835	ilmnseq_rs752408858.2_F2BT	TOP	[A/G]	0031800346	CTGCGCCAAGTTGACCTTCCCCAAGACAGCATCCACTGAGATCAGCACCA	0039740435	CTGCGCCAAGTTGACCTTCCCCAAGACAGCATCCACTGAGATCAGCACCG	37	1	25617161	diploid	Homo sapiens	dbSNP	151	BOT	CAGTCGTCCTGNCTCTCCCTCTCTCCCCCAGTATTCGGCTGGCCACCATGAGTGCTTTGT[T/C]GGTGCTGATCTCAGTGGATGCTGTCTTGGGGAAGGTCAACTTGGCGCAGTTGGTGGTGAT	ATCACCACCAACTGCGCCAAGTTGACCTTCCCCAAGACAGCATCCACTGAGATCAGCACC[A/G]ACAAAGCACTCATGGTGGCCAGCCGAATACTGGGGGAGAGAGGGAGAGNCAGGACGACTG	2169	3	-
ilmnseq_rs752428245-151_T_F_2839902181	ilmnseq_rs752428245	TOP	[A/G]	0045660344	TGGACCTGCTGCTGAACCTGGCAGAAGCCCTGGCAATTTTGCACTGTGTG			37	1	159176124	diploid	Homo sapiens	dbSNP	151	TOP	CAGCAGGCTCTGGACCTGCTGCTGAACCTGGCAGAAGCCCTGGCAATTTTGCACTGTGTG[A/G]CTACGCCCCTGCTCCTCGCCCTATTCTGCCACCAGGCCACCCGCACCCTCTTGCCCTCTC	CAGCAGGCTCTGGACCTGCTGCTGAACCTGGCAGAAGCCCTGGCAATTTTGCACTGTGTG[A/G]CTACGCCCCTGCTCCTCGCCCTATTCTGCCACCAGGCCACCCGCACCCTCTTGCCCTCTC	2169	3	+
ilmnseq_rs753301274.1_F2BT-151_T_R_2839902862	ilmnseq_rs753301274.1_F2BT	TOP	[C/G]	0012761451	TCCTAGAGCTCATGAAGTTTCAGAAATTTCTGTTAGAACTGTTTACCCTC	0042668405	TCCTAGAGCTCATGAAGTTTCAGAAATTTCTGTTAGAACTGTTTACCCTG	37	4	145040854	diploid	Homo sapiens	dbSNP	151	BOT	TCACAACAATGACTCCAGAGCAACTATTTAAAACTAAGAACATACCGGTTTCCTCTTCTG[C/G]AGGGTAAACAGTTCTAACAGAAATTTCTGAAACTTCATGAGCTCTAGGAGTGGCTGCATA	TATGCAGCCACTCCTAGAGCTCATGAAGTTTCAGAAATTTCTGTTAGAACTGTTTACCCT[C/G]CAGAAGAGGAAACCGGTATGTTCTTAGTTTTAAATAGTTGCTCTGGAGTCATTGTTGTGA	2169	3	-
ilmnseq_rs753301274.2_F2BT_ilmnrep2-151_T_R_2840135302	ilmnseq_rs753301274.2_F2BT	TOP	[A/C]	0074800370	TCCTAGAGCTCATGAAGTTTCAGAAATTTCTGTTAGAACTGTTTACCCTA	0057613376	TCCTAGAGCTCATGAAGTTTCAGAAATTTCTGTTAGAACTGTTTACCCTC	37	4	145040854	diploid	Homo sapiens	dbSNP	151	BOT	TCACAACAATGNCTCCAGAGCAACTATTTAAAACTAAGAACATACCGGTTTCCTCTTCTG[T/G]AGGGTAAACAGTTCTAACAGAAATTTCTGAAACTTCATGAGCTCTAGGAGTGGCTGCATA	TATGCAGCCACTCCTAGAGCTCATGAAGTTTCAGAAATTTCTGTTAGAACTGTTTACCCT[A/C]CAGAAGAGGAAACCGGTATGTTCTTAGTTTTAAATAGTTGCTCTGGAGNCATTGTTGTGA	2169	3	-
ilmnseq_rs753441585-151_T_F_2839901140	ilmnseq_rs753441585	TOP	[A/G]	0069789368	TTTAATTTTTTAATATCAAATCTGTCTCTGACCTTGTTTCATTATACATA			37	1	25688913	diploid	Homo sapiens	dbSNP	151	TOP	GTTTTTAGTCTTTAATTTTTTAATATCAAATCTGTCTCTGACCTTGTTTCATTATACATA[A/G]GGAGACTTTGCTGTCATGAGCGTTTCTCACGTACAAATGCAGGCAACAGTGAGAGGAAGT	GTTTTTAGTCTTTAATTTTTTAATATCAAATCTGTCTCTGACCTTGTTTCATTATACATA[A/G]GGAGACTTTGCTGTCATGAGCGTTTCTCACGTACAAATGCAGGCAACAGTGAGAGGAAGT	2169	3	+
ilmnseq_rs753613761_ilmnrep1-151_T_F_2840131840	ilmnseq_rs753613761	TOP	[A/G]	0016749504	TGCTTGGAGAGATCATCTACATTGTGCTGCTGGTGCTTGATACCGTCGGA			37	1	25633207	diploid	Homo sapiens	dbSNP	151	TOP	TTGCTGGGTCTGCTTGGAGAGATCATCTACATTGTGCTGCTGGTGCTTGATACCGTCGGA[A/G]CCGGCAATGGCATGTGGGTCACTGGGCTTACCCCCCATCCCCTTAACANTCCCCTCCAAC	TTGCTGGGTCTGCTTGGAGAGATCATCTACATTGTGCTGCTGGTGCTTGATACCGTCGGA[A/G]CCGGCAATGGCATGTGGGTCACTGGGCTTACCCCCCATCCCCTTAACANTCCCCTCCAAC	2169	3	+
ilmnseq_rs753693249_ilmnrep1-151_B_F_2840131841	ilmnseq_rs753693249	BOT	[T/G]	0034693381	TGTAACTCTTTGTGACTGAAGAAGAAGTTGAAGTGTGCATTGCCACCTCA			37	4	145041711	diploid	Homo sapiens	dbSNP	151	BOT	TGTGATGAGATGTAACTCTTTGTGACTGAAGAAGAAGTTGAAGTGTGCATTGCCACCTCA[T/G]TGGTACTTAATGCTGATATGCTCACAATTTCTGTATAAAATAGAAGTTNAGAAAGGGATT	AATCCCTTTCTNAACTTCTATTTTATACAGAAATTGTGAGCATATCAGCATTAAGTACCA[A/C]TGAGGTGGCAATGCACACTTCAACTTCTTCTTCAGTCACAAAGAGTTACATCTCATCACA	2169	3	+
ilmnseq_rs753714023_ilmnrep2-151_T_F_2840135306	ilmnseq_rs753714023	TOP	[A/G]	0027774416	CGGCCATTGGCTTGGGCTTCCTCACCTCGAGTTTCCGGAGACACAGCTGG			37	1	25611138	diploid	Homo sapiens	dbSNP	151	TOP	ACCGTGATGGCGGCCATTGGCTTGGGCTTCCTCACCTCGAGTTTCCGGAGACACAGCTGG[A/G]GCAGTGTGGCCTTCAACCTCTTCATGCTGGCGCTTGGTGTGCAGTGGGNAATCCTGCTGG	ACCGTGATGGCGGCCATTGGCTTGGGCTTCCTCACCTCGAGTTTCCGGAGACACAGCTGG[A/G]GCAGTGTGGCCTTCAACCTCTTCATGCTGGCGCTTGGTGTGCAGTGGGNAATCCTGCTGG	2169	3	+
ilmnseq_rs753831902_ilmnrep2-151_B_F_2840135307	ilmnseq_rs753831902	BOT	[T/C]	0047746371	TGCTGCTGAACCTGGCAGAAGCCCTGGCAATTTTGCACTGTGTGGCTACG			37	1	159176130	diploid	Homo sapiens	dbSNP	151	BOT	GCTCTGGACCTGCTGCTGAACCTGGCAGAAGCCCTGGCAATTTTGCACTGTGTGGCTACG[T/C]CCCTGCTCCTCGCCCTATTCTGCCACCAGGCCACCCGCACCCTCTTGCNCTCTCTGCCCC	GGGGCAGAGAGNGCAAGAGGGTGCGGGTGGCCTGGTGGCAGAATAGGGCGAGGAGCAGGG[A/G]CGTAGCCACACAGTGCAAAATTGCCAGGGCTTCTGCCAGGTTCAGCAGCAGGTCCAGAGC	2169	3	+
ilmnseq_rs753832633_ilmnrep2-151_T_R_2840135308	ilmnseq_rs753832633	TOP	[A/G]	0015701333	AGGTGACAGCTTTAGGCACCCTGAGGATGGTCATCAGTAATATCTTCAAC			37	1	25729086	diploid	Homo sapiens	dbSNP	151	BOT	CCACCAAATGGNGCTTTTGGCCCTTTTCTCCCAGGTCCCTCCTCCCAGCACCATGACTCA[T/C]GTTGAAGATATTACTGATGACCATCCTCAGGGTGCCTAAAGCTGTCACCTCCACCAGCAC	GTGCTGGTGGAGGTGACAGCTTTAGGCACCCTGAGGATGGTCATCAGTAATATCTTCAAC[A/G]TGAGTCATGGTGCTGGGAGGAGGGACCTGGGAGAAAAGGGCCAAAAGCNCCATTTGGTGG	2169	3	-
ilmnseq_rs753874356_ilmnrep1-151_T_F_2840131845	ilmnseq_rs753874356	TOP	[A/G]	0047743455	CAAGAGCAGGGGAAGCCAGAGAGCTTCAGGAAAGGATCTCTCAAGTCCGC			37	19	49254077	diploid	Homo sapiens	dbSNP	151	TOP	GAAGAAAGTCCAAGAGCAGGGGAAGCCAGAGAGCTTCAGGAAAGGATCTCTCAAGTCCGC[A/G]TACTCCTCCGACATCCAGTCGTGAAGCTGCAGCTCCCGCCACGGCGTGNGGCTGTCCACT	GAAGAAAGTCCAAGAGCAGGGGAAGCCAGAGAGCTTCAGGAAAGGATCTCTCAAGTCCGC[A/G]TACTCCTCCGACATCCAGTCGTGAAGCTGCAGCTCCCGCCACGGCGTGNGGCTGTCCACT	2169	3	+
ilmnseq_rs753965768_ilmnrep1-151_T_R_2840131846	ilmnseq_rs753965768	TOP	[A/G]	0041633338	TTTTATTGCAGACAGACTACCACATGAACCTGAGGCACTTCTACGTGTTC			37	1	25718593	diploid	Homo sapiens	dbSNP	151	BOT	CCGTTCCCTTGNGTAGAGGCTTTGGCAGGCACCAGGCCACAGTCAGCCCAAAATAGGCTG[T/C]GAACACGTAGAAGTGCCTCAGGTTCATGTGGTAGTCTGTCTGCAATAAAACCCAGTAAGA	TCTTACTGGGTTTTATTGCAGACAGACTACCACATGAACCTGAGGCACTTCTACGTGTTC[A/G]CAGCCTATTTTGGGCTGACTGTGGCCTGGTGCCTGCCAAAGCCTCTACNCAAGGGAACGG	2169	3	-
ilmnseq_rs754264275_ilmnrep1-151_B_F_2840131847	ilmnseq_rs754264275	BOT	[T/C]	0016657337	TATGGACCCCACATGTATCATGGATCCTCAGTTTAGTAGTAAAAAGTGGC			37	6	49578860	diploid	Homo sapiens	dbSNP	151	BOT	CCGTGGAGGTTATGGACCCCACATGTATCATGGATCCTCAGTTTAGTAGTAAAAAGTGGC[T/C]AAAATTATAAAAGGAAGAAGGTTTATTATTTAGTTAAACATATAGAACNCTAGAACTGAA	TTCAGTTCTAGNGTTCTATATGTTTAACTAAATAATAAACCTTCTTCCTTTTATAATTTT[A/G]GCCACTTTTTACTACTAAACTGAGGATCCATGATACATGTGGGGTCCATAACCTCCACGG	2169	3	+
ilmnseq_rs754762997-151_B_F_2839904132	ilmnseq_rs754762997	BOT	[T/A]	0033774311	AAACTTCATGAGCTCTAGGAGTGGCTGCATATGTGTCCCGTTTGTGCGTT	0020761482	AAACTTCATGAGCTCTAGGAGTGGCTGCATATGTGTCCCGTTTGTGCGTA	37	4	145040933	diploid	Homo sapiens	dbSNP	151	BOT	AGAAATTTCTGAAACTTCATGAGCTCTAGGAGTGGCTGCATATGTGTCCCGTTTGTGCGT[A/T]TCTGCATATAAGAGAAGTTGAGAAAGGGCACAAGAATGAGGTGACTGCGTGGACATAGAG	CTCTATGTCCACGCAGTCACCTCATTCTTGTGCCCTTTCTCAACTTCTCTTATATGCAGA[A/T]ACGCACAAACGGGACACATATGCAGCCACTCCTAGAGCTCATGAAGTTTCAGAAATTTCT	2169	3	+
ilmnseq_rs755005507_ilmnrep1-151_M_R_2840131849	ilmnseq_rs755005507	MINUS	[I/D]	0065620383	TGGTGGACATATTTAGTTCGCTTAATTGCATGGTCAGGAGGCAGCACCCC			37	6	10586873	diploid	Homo sapiens	dbSNP	151	PLUS	GAAAACCAACCGGGAGATAGTTCAGCATCTGAAAGGATTTAAAGGGAAAAATATCACCNC[-/A]GGGGTGCTGCCTCCTGACCATGCAATTAAGCGAACTAAATATGTCCACCAAGAGCATACA	GAAAACCAACCGGGAGATAGTTCAGCATCTGAAAGGATTTAAAGGGAAAAATATCACCNC[-/A]GGGGTGCTGCCTCCTGACCATGCAATTAAGCGAACTAAATATGTCCACCAAGAGCATACA	2169	3	-
ilmnseq_rs755106250.1_F2BT_ilmnrep1-151_T_F_2840131850	ilmnseq_rs755106250.1_F2BT	TOP	[A/C]	0055685468	TTTTATTCTTTGTCAAATATTAACATACCTGGTTCAGAGAAATGATGGGA	0072672505	TTTTATTCTTTGTCAAATATTAACATACCTGGTTCAGAGAAATGATGGGC	37	4	145039888	diploid	Homo sapiens	dbSNP	151	TOP	AATGGAATGACTTTTATTCTTTGTCAAATATTAACATACCTGGTTCAGAGAAATGATGGG[A/C]AAGTTGTACCCTTTCTCCTATAAAGCAAAATTTCAATGTAAGTCCAAANAAGTAAGGCAT	AATGGAATGACTTTTATTCTTTGTCAAATATTAACATACCTGGTTCAGAGAAATGATGGG[A/C]AAGTTGTACCCTTTCTCCTATAAAGCAAAATTTCAATGTAAGTCCAAANAAGTAAGGCAT	2169	3	+
ilmnseq_rs755106250.2_F2BT_ilmnrep1-151_B_F_2840131851	ilmnseq_rs755106250.2_F2BT	BOT	[G/C]	0028601367	TTTTATTCTTTGTCAAATATTAACATACCTGGTTCAGAGAAATGATGGGG	0063668509	TTTTATTCTTTGTCAAATATTAACATACCTGGTTCAGAGAAATGATGGGC	37	4	145039888	diploid	Homo sapiens	dbSNP	151	BOT	AATGGAATGACTTTTATTCTTTGTCAAATATTAACATACCTGGTTCAGAGAAATGATGGG[C/G]AAGTTGTACCCTTTCTCCTATAAAGCAAAATTTCAATGTAAGTCCAAANAAGTAAGGCAT	ATGCCTTACTTNTTTGGACTTACATTGAAATTTTGCTTTATAGGAGAAAGGGTACAACTT[C/G]CCCATCATTTCTCTGAACCAGGTATGTTAATATTTGACAAAGAATAAAAGTCATTCCATT	2169	3	+
ilmnseq_rs755106250.3_F2BT_ilmnrep2-151_B_F_2840135316	ilmnseq_rs755106250.3_F2BT	BOT	[T/C]	0028679332	TTTTATTCTTTGTCAAATATTAACATACCTGGTTCAGAGAAATGATGGGT	0025714442	TTTTATTCTTTGTCAAATATTAACATACCTGGTTCAGAGAAATGATGGGC	37	4	145039888	diploid	Homo sapiens	dbSNP	151	BOT	AATGGAATGACTTTTATTCTTTGTCAAATATTAACATACCTGGTTCAGAGAAATGATGGG[T/C]AAGTTGTACCCTTTCTCCTATAAAGCAAAATTTCAATGTAAGTCCAAANAAGTAAGGCAT	ATGCCTTACTTNTTTGGACTTACATTGAAATTTTGCTTTATAGGAGAAAGGGTACAACTT[A/G]CCCATCATTTCTCTGAACCAGGTATGTTAATATTTGACAAAGAATAAAAGTCATTCCATT	2169	3	+
ilmnseq_rs755177266_ilmnrep1-151_T_F_2840131853	ilmnseq_rs755177266	TOP	[A/T]	0020697447	TGTTGTAACCGAGTGCTGGGGATTCCCCACAGCTCCATCATGGGCTACAA	0019689443	TGTTGTAACCGAGTGCTGGGGATTCCCCACAGCTCCATCATGGGCTACAT	37	1	25633139	diploid	Homo sapiens	dbSNP	151	TOP	GTCCACAGGGGTGTTGTAACCGAGTGCTGGGGATTCCCCACAGCTCCATCATGGGCTACA[A/T]CTTCAGCTTGCTGGGTCTGCTTGGAGAGATCATCTACATTGTGCTGCTNGTGCTTGATAC	GTCCACAGGGGTGTTGTAACCGAGTGCTGGGGATTCCCCACAGCTCCATCATGGGCTACA[A/T]CTTCAGCTTGCTGGGTCTGCTTGGAGAGATCATCTACATTGTGCTGCTNGTGCTTGATAC	2169	3	+
ilmnseq_rs755228157_ilmnrep1-151_B_R_2840131854	ilmnseq_rs755228157	BOT	[T/C]	0024797347	TCACAAAAAAGCCACCTTTATCTGTATGCTCTTGGTGGACATATTTAGTT			37	6	10586905	diploid	Homo sapiens	dbSNP	151	TOP	AAGGATTTAAANGGAAAAATATCACCCCAGGGGTGCTGCCTCCTGACCATGCAATTAAGC[A/G]AACTAAATATGTCCACCAAGAGCATACAGATAAAGGTGGCTTTTTTGTGAAAAATACTAA	AAGGATTTAAANGGAAAAATATCACCCCAGGGGTGCTGCCTCCTGACCATGCAATTAAGC[A/G]AACTAAATATGTCCACCAAGAGCATACAGATAAAGGTGGCTTTTTTGTGAAAAATACTAA	2169	3	-
ilmnseq_rs755299894_ilmnrep2-151_B_F_2840135319	ilmnseq_rs755299894	BOT	[T/C]	0049653407	CCTCCTCCCAGCACCATGACTCACGTTGAAGATATTACTGATGACCATCC			37	1	25729113	diploid	Homo sapiens	dbSNP	151	BOT	CTCCCAGGTCCCTCCTCCCAGCACCATGACTCACGTTGAAGATATTACTGATGACCATCC[T/C]CAGGGTGCCTAAAGCTGTCACCTCCACCAGCACCATCACCACCAACTGNGCCAAGTTGAC	GTCAACTTGGCNCAGTTGGTGGTGATGGTGCTGGTGGAGGTGACAGCTTTAGGCACCCTG[A/G]GGATGGTCATCAGTAATATCTTCAACGTGAGTCATGGTGCTGGGAGGAGGGACCTGGGAG	2169	3	+
ilmnseq_rs755471824-151_B_R_2839903917	ilmnseq_rs755471824	BOT	[T/C]	0051699357	TGTTGGCATTGTCCTTAGAGGATGAACACCTTCTTTATGGTGACATAATC			37	3	160804110	diploid	Homo sapiens	dbSNP	151	TOP	ACCTGAATGCCATAATGGTTTTCAAGGTCAGGTTATTATATGTGTCTAAAAAATCTTGTC[A/G]GATTATGTCACCATAAAGAAGGTGTTCATCCTCTAAGGACAATGCCAACATTTTGTCTTC	ACCTGAATGCCATAATGGTTTTCAAGGTCAGGTTATTATATGTGTCTAAAAAATCTTGTC[A/G]GATTATGTCACCATAAAGAAGGTGTTCATCCTCTAAGGACAATGCCAACATTTTGTCTTC	2169	3	-
ilmnseq_rs755480059_ilmnrep2-151_T_F_2840135321	ilmnseq_rs755480059	TOP	[A/C]	0024661409	TCCCTCTGTTTCTTTCCCTCACAGATTGACTACACTGGCTGTGGGATTAA			37	7	30962205	diploid	Homo sapiens	dbSNP	151	TOP	CCTTCGCCCCTCCCTCTGTTTCTTTCCCTCACAGATTGACTACACTGGCTGTGGGATTAA[A/C]CCTGCTCGGTCCTTTGGCTCCGCGGTGATCACACACAACTTCAGCAACNACTGGGTAGGA	CCTTCGCCCCTCCCTCTGTTTCTTTCCCTCACAGATTGACTACACTGGCTGTGGGATTAA[A/C]CCTGCTCGGTCCTTTGGCTCCGCGGTGATCACACACAACTTCAGCAACNACTGGGTAGGA	2169	3	+
ilmnseq_rs755723161_ilmnrep2-151_P_F_2840135322	ilmnseq_rs755723161	PLUS	[D/I]	0052719327	CTGTTCCAAGACACCAGGGCCAAGTTCTCAGCTGCAAACGCCACAGTCCA			37	2	220082937	diploid	Homo sapiens	dbSNP	151	PLUS	CCACTGTGGGCTGTTCCAAGACACCAGGGCCAAGTTCTCAGCTGCAAACGCCACAGTCCA[-/G]ANGAGCAGGAGACCAGGGCTGTGCCTGAACTTGATCCAGATGCCCATTGCCAGACGCTGC	CCACTGTGGGCTGTTCCAAGACACCAGGGCCAAGTTCTCAGCTGCAAACGCCACAGTCCA[-/G]ANGAGCAGGAGACCAGGGCTGTGCCTGAACTTGATCCAGATGCCCATTGCCAGACGCTGC	2169	3	+
ilmnseq_rs755885095_ilmnrep1-151_P_F_2840131859	ilmnseq_rs755885095	PLUS	[I/D]	0023716424	ATACCTAGCAGGGTGAGGGCGGAGTCTCTCATACCTGTACTGCCAGTGCC			37	2	220081100	diploid	Homo sapiens	dbSNP	151	PLUS	TGGGAGGGACCTATACCTAGCAGGGTGAGGGCGGAGTCTCTCATACCTGTACTGCCAGTG[-/CCAC]CCCNCTGGAGGAACTTGAGGAAGACGTAACTGGTAACAGTCCAGGCCAGAGAGTTCCAAG	TGGGAGGGACCTATACCTAGCAGGGTGAGGGCGGAGTCTCTCATACCTGTACTGCCAGTG[-/CCAC]CCCNCTGGAGGAACTTGAGGAAGACGTAACTGGTAACAGTCCAGGCCAGAGAGTTCCAAG	2169	3	+
ilmnseq_rs756129923.1_F2BT_ilmnrep2-151_B_R_2840135324	ilmnseq_rs756129923.1_F2BT	BOT	[T/G]	0064732409	GTTGAACACGGCATTCTTCCTTTCGATTGGACTTCTCAGCAGAGCAGAGT	0073733466	GTTGAACACGGCATTCTTCCTTTCGATTGGACTTCTCAGCAGAGCAGAGG	37	1	25628047	diploid	Homo sapiens	dbSNP	151	TOP	CCAACCACCCTNTCTGGCCCCCAGGCGCCCTCTTCTTGTGGATGTTCTGGCCAAGTTTCA[A/C]CTCTGCTCTGCTGAGAAGTCCAATCGAAAGGAAGAATGCCGTGTTCAACACCTACTATGC	CCAACCACCCTNTCTGGCCCCCAGGCGCCCTCTTCTTGTGGATGTTCTGGCCAAGTTTCA[A/C]CTCTGCTCTGCTGAGAAGTCCAATCGAAAGGAAGAATGCCGTGTTCAACACCTACTATGC	2169	3	-
ilmnseq_rs756129923.2_F2BT-151_B_R_2839903471	ilmnseq_rs756129923.2_F2BT	BOT	[T/C]	0035669504	GTTGAACACGGCATTCTTCCTTTCGATTGGACTTCTCAGCAGAGCAGAGT	0041787375	GTTGAACACGGCATTCTTCCTTTCGATTGGACTTCTCAGCAGAGCAGAGC	37	1	25628047	diploid	Homo sapiens	dbSNP	151	TOP	CCAACCACCCTCTCTGGCCCCCAGGCGCCCTCTTCTTGTGGATGTTCTGGCCAAGTTTCA[A/G]CTCTGCTCTGCTGAGAAGTCCAATCGAAAGGAAGAATGCCGTGTTCAACACCTACTATGC	CCAACCACCCTCTCTGGCCCCCAGGCGCCCTCTTCTTGTGGATGTTCTGGCCAAGTTTCA[A/G]CTCTGCTCTGCTGAGAAGTCCAATCGAAAGGAAGAATGCCGTGTTCAACACCTACTATGC	2169	3	-
ilmnseq_rs756646491_ilmnrep1-151_T_F_2840131862	ilmnseq_rs756646491	TOP	[A/G]	0045601480	TATCACTCAGAATTATTTTCCAGTCGGTACTGTTGTGGAATATGAGTGCC			37	1	207498006	diploid	Homo sapiens	dbSNP	151	TOP	AACAGCCTTATATCACTCAGAATTATTTTCCAGTCGGTACTGTTGTGGAATATGAGTGCC[A/G]TCCAGGTTACAGAAGAGAACCTTCTCTATCACCAAAACTAACTTGCCTNCAGAATTTAAA	AACAGCCTTATATCACTCAGAATTATTTTCCAGTCGGTACTGTTGTGGAATATGAGTGCC[A/G]TCCAGGTTACAGAAGAGAACCTTCTCTATCACCAAAACTAACTTGCCTNCAGAATTTAAA	2169	3	+
ilmnseq_rs756982993_ilmnrep2-151_T_F_2840135327	ilmnseq_rs756982993	TOP	[A/C]	0052619467	GCTTGGAGAGATCATCTACATTGTGCTGCTGGTGCTTGATACCGTCGGAG			37	1	25633208	diploid	Homo sapiens	dbSNP	151	TOP	TGCTGGGTCTGCTTGGAGAGATCATCTACATTGTGCTGCTGGTGCTTGATACCGTCGGAG[A/C]CGGCAATGGCATGTGGGTCACTGGGCTTACCCCCCATCCCCTTAACACNCCCCTCCAACT	TGCTGGGTCTGCTTGGAGAGATCATCTACATTGTGCTGCTGGTGCTTGATACCGTCGGAG[A/C]CGGCAATGGCATGTGGGTCACTGGGCTTACCCCCCATCCCCTTAACACNCCCCTCCAACT	2169	3	+
ilmnseq_rs75731670.1_F2BT_ilmnrep2-151_T_F_2840135328	ilmnseq_rs75731670.1_F2BT	TOP	[C/G]	0028715366	ACCAGCAGAGCAGGCAGGGCGGAGGCAAACATCATCCAGATGGGAAACTC	0037755492	ACCAGCAGAGCAGGCAGGGCGGAGGCAAACATCATCCAGATGGGAAACTG	37	17	42331949	diploid	Homo sapiens	dbSNP	151	TOP	TGAGGATGAAGACCAGCAGAGCAGGCAGGGCGGAGGCAAACATCATCCAGATGGGAAACT[C/G]GGAACGCAAGCCCAGTGGGTGGATGACCCAGCCCCGGGCTGAGGAGTTNGACACCTTGAA	TGAGGATGAAGACCAGCAGAGCAGGCAGGGCGGAGGCAAACATCATCCAGATGGGAAACT[C/G]GGAACGCAAGCCCAGTGGGTGGATGACCCAGCCCCGGGCTGAGGAGTTNGACACCTTGAA	2169	3	+
ilmnseq_rs75731670.2_F2BT_ilmnrep1-151_B_F_2840131865	ilmnseq_rs75731670.2_F2BT	BOT	[T/C]	0057698338	ACCAGCAGAGCAGGCAGGGCGGAGGCAAACATCATCCAGATGGGAAACTT	0061710310	ACCAGCAGAGCAGGCAGGGCGGAGGCAAACATCATCCAGATGGGAAACTC	37	17	42331949	diploid	Homo sapiens	dbSNP	151	BOT	TGAGGATGAAGACCAGCAGAGCAGGCAGGGCGGAGGCAAACATCATCCAGATGGGAAACT[T/C]GGAACGCAAGCCCAGTGGGTGGATGACCCAGCCCCGGGCTGAGGAGTTNGACACCTTGAA	TTCAAGGTGTCNAACTCCTCAGCCCGGGGCTGGGTCATCCACCCACTGGGCTTGCGTTCC[A/G]AGTTTCCCATCTGGATGATGTTTGCCTCCGCCCTGCCTGCTCTGCTGGTCTTCATCCTCA	2169	3	+
ilmnseq_rs757349699_ilmnrep1-151_T_F_2840131866	ilmnseq_rs757349699	TOP	[A/G]	0069763368	AGAGCAGGGGAAGCCAGAGAGCTTCAGGAAAGGATCTCTCAAGTCCGCGT			37	19	49254079	diploid	Homo sapiens	dbSNP	151	TOP	AGAAAGTCCAAGAGCAGGGGAAGCCAGAGAGCTTCAGGAAAGGATCTCTCAAGTCCGCGT[A/G]CTCCTCCGACATCCAGTCGTGAAGCTGCAGCTCCCGCCACGGCGTGCGNCTGTCCACTTC	AGAAAGTCCAAGAGCAGGGGAAGCCAGAGAGCTTCAGGAAAGGATCTCTCAAGTCCGCGT[A/G]CTCCTCCGACATCCAGTCGTGAAGCTGCAGCTCCCGCCACGGCGTGCGNCTGTCCACTTC	2169	3	+
ilmnseq_rs757700094_ilmnrep1-151_B_R_2840131867	ilmnseq_rs757700094	BOT	[G/C]	0025761319	ACTCACGTTGAAGATATTACTGATGACCATCCTCAGGTTGCCTAAAGCTG	0040719345	ACTCACGTTGAAGATATTACTGATGACCATCCTCAGGTTGCCTAAAGCTC	37	1	25617239	diploid	Homo sapiens	dbSNP	151	TOP	ATGCTGTCTTGNGGAAGGTCAACTTGGCGCAGTTGGTGGTGATGGTGCTGGTGGAGGTGA[C/G]AGCTTTAGGCAACCTGAGGATGGTCATCAGTAATATCTTCAACGTGAGTCATGGTGCTGG	ATGCTGTCTTGNGGAAGGTCAACTTGGCGCAGTTGGTGGTGATGGTGCTGGTGGAGGTGA[C/G]AGCTTTAGGCAACCTGAGGATGGTCATCAGTAATATCTTCAACGTGAGTCATGGTGCTGG	2169	3	-
ilmnseq_rs758564844_ilmnrep1-151_T_F_2840131868	ilmnseq_rs758564844	TOP	[A/G]	0017670410	CACTGTAGCCTGTCTTGCCATCTTTGTCTTGTTGCCATTGGGTTTGTTTG			37	1	159175909	diploid	Homo sapiens	dbSNP	151	TOP	AGGCCACACACACTGTAGCCTGTCTTGCCATCTTTGTCTTGTTGCCATTGGGTTTGTTTG[A/G]AGCCAAGGGGCTGAAGAAGGCATTGGGTATGGGGCCAGGCCCCTGGATNAATATCCTGTG	AGGCCACACACACTGTAGCCTGTCTTGCCATCTTTGTCTTGTTGCCATTGGGTTTGTTTG[A/G]AGCCAAGGGGCTGAAGAAGGCATTGGGTATGGGGCCAGGCCCCTGGATNAATATCCTGTG	2169	3	+
ilmnseq_rs758618412_ilmnrep2-151_T_F_2840135333	ilmnseq_rs758618412	TOP	[A/G]	0057740471	CAGTATTCGGCTGGCCACCATGAGTGCTTTGTCGGTGCTGATCTCAGTGG			37	1	25617179	diploid	Homo sapiens	dbSNP	151	TOP	CTCTCTCCCCCAGTATTCGGCTGGCCACCATGAGTGCTTTGTCGGTGCTGATCTCAGTGG[A/G]TGCTGTCTTGGGGAAGGTCAACTTGGCGCAGTTGGTGGTGATGGTGCTNGTGGAGGTGAC	CTCTCTCCCCCAGTATTCGGCTGGCCACCATGAGTGCTTTGTCGGTGCTGATCTCAGTGG[A/G]TGCTGTCTTGGGGAAGGTCAACTTGGCGCAGTTGGTGGTGATGGTGCTNGTGGAGGTGAC	2169	3	+
ilmnseq_rs758637202-151_T_F_2839904342	ilmnseq_rs758637202	TOP	[A/G]	0072713467	TGAAAAGAATTATTGGTCTCTTTGGCCCTTCCACAGGCAAAGCTGAAGAA			37	7	142658109	diploid	Homo sapiens	dbSNP	151	TOP	GGCAAGCTCCTGAAAAGAATTATTGGTCTCTTTGGCCCTTCCACAGGCAAAGCTGAAGAA[A/G]TCGGTGCAGGGGGCCACACTTGTGTTCCCAGAGGCCAGGTAATGATCCCGGAGATCCAAA	GGCAAGCTCCTGAAAAGAATTATTGGTCTCTTTGGCCCTTCCACAGGCAAAGCTGAAGAA[A/G]TCGGTGCAGGGGGCCACACTTGTGTTCCCAGAGGCCAGGTAATGATCCCGGAGATCCAAA	2169	3	+
ilmnseq_rs758701720_ilmnrep1-151_P_F_2840131871	ilmnseq_rs758701720	PLUS	[D/I]	0031698486	CTGGACGGCTTCCTGAGCCAGTTCCCTTCTGGGAAGGTGGTCATCACACT			37	1	25611244	diploid	Homo sapiens	dbSNP	151	PLUS	GGGCAATCCTGCTGGACGGCTTCCTGAGCCAGTTCCCTTCTGGGAAGGTGGTCATCACAC[-/TG]TTNAGGTATTGGGATGGTGGCTGGATCACTTCTGGGTCATAGAGGGAATGGACCCCGAAA	GGGCAATCCTGCTGGACGGCTTCCTGAGCCAGTTCCCTTCTGGGAAGGTGGTCATCACAC[-/TG]TTNAGGTATTGGGATGGTGGCTGGATCACTTCTGGGTCATAGAGGGAATGGACCCCGAAA	2169	3	+
ilmnseq_rs758868427_ilmnrep2-151_B_F_2840135336	ilmnseq_rs758868427	BOT	[T/C]	0027610448	GCAGAGCAGGCAGGGCGGAGGCAAACATCATCCAGATGGGAAACTCGGAA			37	17	42331954	diploid	Homo sapiens	dbSNP	151	BOT	ATGAAGACCAGCAGAGCAGGCAGGGCGGAGGCAAACATCATCCAGATGGGAAACTCGGAA[T/C]GCAAGCCCAGTGGGTGGATGACCCAGCCCCGGGCTGAGGAGTTGGACANCTTGAAGCCAT	ATGGCTTCAAGNTGTCCAACTCCTCAGCCCGGGGCTGGGTCATCCACCCACTGGGCTTGC[A/G]TTCCGAGTTTCCCATCTGGATGATGTTTGCCTCCGCCCTGCCTGCTCTGCTGGTCTTCAT	2169	3	+
ilmnseq_rs758987273_ilmnrep2-151_T_R_2840135337	ilmnseq_rs758987273	TOP	[A/G]	0044737440	CACCATGACTCACGTTGAAGATATTACTGATGACCATCCTCAGGTTGCCT			37	1	25617245	diploid	Homo sapiens	dbSNP	151	BOT	TCTTGGGGAAGNTCAACTTGGCGCAGTTGGTGGTGATGGTGCTGGTGGAGGTGACAGCTT[T/C]AGGCAACCTGAGGATGGTCATCAGTAATATCTTCAACGTGAGTCATGGTGCTGGGAGGAG	CTCCTCCCAGCACCATGACTCACGTTGAAGATATTACTGATGACCATCCTCAGGTTGCCT[A/G]AAGCTGTCACCTCCACCAGCACCATCACCACCAACTGCGCCAAGTTGANCTTCCCCAAGA	2169	3	-
ilmnseq_rs759505281_ilmnrep2-151_P_F_2840135338	ilmnseq_rs759505281	PLUS	[I/D]	0029669365	TCTATACCAGTGGGAGTTGGTCAGATCTATGGCTGTGATAATCCATGGAC			37	18	43319187	diploid	Homo sapiens	dbSNP	151	PLUS	GTTGTTGAAATCTATACCAGTGGGAGTTGGTCAGATCTATGGCTGTGATAATCCATGGAC[-/A]GNGGGCATTTTCCTGGGAGCCATCCTACTCTCCTCCCCACTCATGTGCCTGCATGCTGCC	GTTGTTGAAATCTATACCAGTGGGAGTTGGTCAGATCTATGGCTGTGATAATCCATGGAC[-/A]GNGGGCATTTTCCTGGGAGCCATCCTACTCTCCTCCCCACTCATGTGCCTGCATGCTGCC	2169	3	+
ilmnseq_rs759513820_ilmnrep2-151_T_F_2840135339	ilmnseq_rs759513820	TOP	[A/T]	0044735353	GTTTGCTCCTAAATCTTAAAATATGGAAAGCACCTCATGAGGCTAAATAA	0044656468	GTTTGCTCCTAAATCTTAAAATATGGAAAGCACCTCATGAGGCTAAATAT	37	1	25648429	diploid	Homo sapiens	dbSNP	151	TOP	CATTTAAACAGGTTTGCTCCTAAATCTTAAAATATGGAAAGCACCTCATGAGGCTAAATA[A/T]TTTGATGACCAAGTTTTCTGGAAGGTAAGATTTTTCACCTATTAACGTNATAGATTTTGA	CATTTAAACAGGTTTGCTCCTAAATCTTAAAATATGGAAAGCACCTCATGAGGCTAAATA[A/T]TTTGATGACCAAGTTTTCTGGAAGGTAAGATTTTTCACCTATTAACGTNATAGATTTTGA	2169	3	+
ilmnseq_rs759837295_ilmnrep1-151_T_R_2840131876	ilmnseq_rs759837295	TOP	[A/C]	0042797406	AGGATCAAAAGGGGCTCGTGGCATCCTATCAAGGTGAGAGTTCATTGGAA			37	1	25747112	diploid	Homo sapiens	dbSNP	151	BOT	CCCCTGGAGAANCATAGGCCTCCCCCGCCCCTGCCCCTGCTATTTGCTCCTGTGACCACT[T/G]TTCCAATGAACTCTCACCTTGATAGGATGCCACGAGCCCCTTTTGATCCTCTAAGGAAGC	GCTTCCTTAGAGGATCAAAAGGGGCTCGTGGCATCCTATCAAGGTGAGAGTTCATTGGAA[A/C]AGTGGTCACAGGAGCAAATAGCAGGGGCAGGGGCGGGGGAGGCCTATGNTTCTCCAGGGG	2169	3	-
ilmnseq_rs759901596_ilmnrep1-151_T_F_2840131877	ilmnseq_rs759901596	TOP	[A/G]	0070669429	GTTAAGCCAGGCTAAGTGGGCTTTTTGCCACATCCTAAAATAATTCTTCT			37	12	14993964	diploid	Homo sapiens	dbSNP	151	TOP	CTTTTCCTTGGTTAAGCCAGGCTAAGTGGGCTTTTTGCCACATCCTAAAATAATTCTTCT[A/G]GGCTTCTATGTCTTTTGTGAAATAATCCCCTTGAGTTAGTTTCTCCATNACCTGTTTGCT	CTTTTCCTTGGTTAAGCCAGGCTAAGTGGGCTTTTTGCCACATCCTAAAATAATTCTTCT[A/G]GGCTTCTATGTCTTTTGTGAAATAATCCCCTTGAGTTAGTTTCTCCATNACCTGTTTGCT	2169	3	+
ilmnseq_rs759981711_ilmnrep2-151_T_R_2840135342	ilmnseq_rs759981711	TOP	[A/T]	0064795504	TGATCCTCTAAGGAAGCGTCATAGTGGGTAAAAAAATAGAAGAGGAGAAA	0021801501	TGATCCTCTAAGGAAGCGTCATAGTGGGTAAAAAAATAGAAGAGGAGAAT	37	1	25599111	diploid	Homo sapiens	dbSNP	151	BOT	TACCCGCGGTCNGTCCGGCGCTGCCTGCCCCTCTGGGCCCTAACACTGGAAGCAGCTCTC[A/T]TTCTCCTCTTCTATTTTTTTACCCACTATGACGCTTCCTTAGAGGATCAAAAGGGGCTCG	CGAGCCCCTTTTGATCCTCTAAGGAAGCGTCATAGTGGGTAAAAAAATAGAAGAGGAGAA[A/T]GAGAGCTGCTTCCAGTGTTAGGGCCCAGAGGGGCAGGCAGCGCCGGACNGACCGCGGGTA	2169	3	-
ilmnseq_rs760262848.1_F2BT-151_B_R_2839903552	ilmnseq_rs760262848.1_F2BT	BOT	[T/G]	0014613462	AAGCTGAAGTTGTAGCCCATGATGGAGCTGTGGGGAATCCCCAGCACTCT	0057672465	AAGCTGAAGTTGTAGCCCATGATGGAGCTGTGGGGAATCCCCAGCACTCG	37	1	25633099	diploid	Homo sapiens	dbSNP	151	TOP	AATATGGGTCTCACCTGCCAATCTGCTTATAATAACACTTGTCCACAGGGGTGTTGTAAC[A/C]GAGTGCTGGGGATTCCCCACAGCTCCATCATGGGCTACAACTTCAGCTTGCTGGGTCTGC	AATATGGGTCTCACCTGCCAATCTGCTTATAATAACACTTGTCCACAGGGGTGTTGTAAC[A/C]GAGTGCTGGGGATTCCCCACAGCTCCATCATGGGCTACAACTTCAGCTTGCTGGGTCTGC	2169	3	-
ilmnseq_rs760262848.2_F2BT_ilmnrep2-151_T_R_2840135344	ilmnseq_rs760262848.2_F2BT	TOP	[A/G]	0043706459	AAGCTGAAGTTGTAGCCCATGATGGAGCTGTGGGGAATCCCCAGCACTCA	0026706404	AAGCTGAAGTTGTAGCCCATGATGGAGCTGTGGGGAATCCCCAGCACTCG	37	1	25633099	diploid	Homo sapiens	dbSNP	151	BOT	AATATGGGTCTNACCTGCCAATCTGCTTATAATAACACTTGTCCACAGGGGTGTTGTAAC[T/C]GAGTGCTGGGGATTCCCCACAGCTCCATCATGGGCTACAACTTCAGCTTGCTGGGTCTGC	GCAGACCCAGCAAGCTGAAGTTGTAGCCCATGATGGAGCTGTGGGGAATCCCCAGCACTC[A/G]GTTACAACACCCCTGTGGACAAGTGTTATTATAAGCAGATTGGCAGGTNAGACCCATATT	2169	3	-
ilmnseq_rs760319839_ilmnrep2-151_B_F_2840135345	ilmnseq_rs760319839	BOT	[T/C]	0047708312	AGACAGTATGAAGCACCAGCAGCACAATGTAGGTGATCTCTCCAAGCAGA			37	1	25712268	diploid	Homo sapiens	dbSNP	151	BOT	TTGCCGTTCCAGACAGTATGAAGCACCAGCAGCACAATGTAGGTGATCTCTCCAAGCAGA[T/C]CCAGCAAGCTGAAGATGGAGTGCATGACGGAGATGTGGTGAATCCCCANCACTCGGTTAC	GTAACCGAGTGNTGGGGATTCACCACATCTCCGTCATGCACTCCATCTTCAGCTTGCTGG[A/G]TCTGCTTGGAGAGATCACCTACATTGTGCTGCTGGTGCTTCATACTGTCTGGAACGGCAA	2169	3	+
ilmnseq_rs760579000_ilmnrep1-151_B_F_2840131882	ilmnseq_rs760579000	BOT	[T/C]	0057723305	TGAAATCTATACCAGTGGGAGTTGGTCAGATCTATGGCTGTGATAATCCA			37	18	43319182	diploid	Homo sapiens	dbSNP	151	BOT	TTGCAGTTGTTGAAATCTATACCAGTGGGAGTTGGTCAGATCTATGGCTGTGATAATCCA[T/C]GGACAGGGGGCATTTTCCTGGGAGCCATCCTACTCTCCTCCCCACTCANGTGCCTGCATG	CATGCAGGCACNTGAGTGGGGAGGAGAGTAGGATGGCTCCCAGGAAAATGCCCCCTGTCC[A/G]TGGATTATCACAGCCATAGATCTGACCAACTCCCACTGGTATAGATTTCAACAACTGCAA	2169	3	+
ilmnseq_rs760604448.1_F2BT_ilmnrep2-151_B_R_2840135347	ilmnseq_rs760604448.1_F2BT	BOT	[T/C]	0050697352	CTGCCTCCCTTCGGGGGATGCCCGAGGACACTTACCAAACACGTTGAGCT	0066671435	CTGCCTCCCTTCGGGGGATGCCCGAGGACACTTACCAAACACGTTGAGCC	37	19	45315634	diploid	Homo sapiens	dbSNP	151	TOP	AGCGAGACTACNTGTGCGTGGTGAGGGCAGGGGCGGCAGGCACTGCTGAGGCCACTGCGC[A/G]GCTCAACGTGTTTGGTAAGTGTCCTCGGGCATCCCCCGAAGGGAGGCAGGCAGGGAGGGG	AGCGAGACTACNTGTGCGTGGTGAGGGCAGGGGCGGCAGGCACTGCTGAGGCCACTGCGC[A/G]GCTCAACGTGTTTGGTAAGTGTCCTCGGGCATCCCCCGAAGGGAGGCAGGCAGGGAGGGG	2169	3	-
ilmnseq_rs760604448.2_F2BT_ilmnrep1-151_T_R_2840131884	ilmnseq_rs760604448.2_F2BT	TOP	[A/C]	0031649334	CTGCCTCCCTTCGGGGGATGCCCGAGGACACTTACCAAACACGTTGAGCA	0022808398	CTGCCTCCCTTCGGGGGATGCCCGAGGACACTTACCAAACACGTTGAGCC	37	19	45315634	diploid	Homo sapiens	dbSNP	151	BOT	AGCGAGACTACNTGTGCGTGGTGAGGGCAGGGGCGGCAGGCACTGCTGAGGCCACTGCGC[T/G]GCTCAACGTGTTTGGTAAGTGTCCTCGGGCATCCCCCGAAGGGAGGCAGGCAGGGAGGGG	CCCCTCCCTGCCTGCCTCCCTTCGGGGGATGCCCGAGGACACTTACCAAACACGTTGAGC[A/C]GCGCAGTGGCCTCAGCAGTGCCTGCCGCCCCTGCCCTCACCACGCACANGTAGTCTCGCT	2169	3	-
ilmnseq_rs760716472_ilmnrep1-151_T_R_2840131885	ilmnseq_rs760716472	TOP	[A/G]	0015723343	GGAGACTGTCCTGCCCAGCCTGGACCTCAGCCCCCAGCAGATCTTCTTTC			37	7	142639534	diploid	Homo sapiens	dbSNP	151	BOT	TTCAACTGACANAAAGCAAGCTGTGGCGGGAGGTGGCCGCTGCCTACCTGGGCATAGCTT[T/C]GAAAGAAGATCTGCTGGGGGCTGAGGTCCAGGCTGGGCAGGACAGTCTCCCCATGGTGCC	GGCACCATGGGGAGACTGTCCTGCCCAGCCTGGACCTCAGCCCCCAGCAGATCTTCTTTC[A/G]AAGCTATGCCCAGGTAGGCAGCGGCCACCTCCCGCCACAGCTTGCTTTNTGTCAGTTGAA	2169	3	-
ilmnseq_rs760802800_ilmnrep1-151_B_F_2840131886	ilmnseq_rs760802800	BOT	[G/C]	0065660382	TTATGCATTTAAACAGGTTTGCTCCTAAATCTTAAAATATGGAAAGCACG	0016726443	TTATGCATTTAAACAGGTTTGCTCCTAAATCTTAAAATATGGAAAGCACC	37	1	25648413	diploid	Homo sapiens	dbSNP	151	BOT	TTAACATTAAATTATGCATTTAAACAGGTTTGCTCCTAAATCTTAAAATATGGAAAGCAC[C/G]TCATGAGGCTAAATATTTTGATGACCAAGTTTTCTGGAAGGTAAGATTNTTCACCTATTA	TAATAGGTGAANAATCTTACCTTCCAGAAAACTTGGTCATCAAAATATTTAGCCTCATGA[C/G]GTGCTTTCCATATTTTAAGATTTAGGAGCAAACCTGTTTAAATGCATAATTTAATGTTAA	2169	3	+
ilmnseq_rs760999674-151_B_F_2839901585	ilmnseq_rs760999674	BOT	[T/C]	0042698398	ATAGGATGCCACGAGCCCCTTTTGATCCTCTAAGGAAGCGTCATAGTGGG			37	1	25747184	diploid	Homo sapiens	dbSNP	151	BOT	TCTCACCTTGATAGGATGCCACGAGCCCCTTTTGATCCTCTAAGGAAGCGTCATAGTGGG[T/C]AAAAAAATAGAAGAGGAGAATGAGAGCTGCTTCCAGTGTTAGGGCGCAGAGGGGCAGGCA	TGCCTGCCCCTCTGCGCCCTAACACTGGAAGCAGCTCTCATTCTCCTCTTCTATTTTTTT[A/G]CCCACTATGACGCTTCCTTAGAGGATCAAAAGGGGCTCGTGGCATCCTATCAAGGTGAGA	2169	3	+
ilmnseq_rs761968111-151_T_F_2839902365	ilmnseq_rs761968111	TOP	[A/G]	0028618376	AATGTCCTGCCCATCTATTCGGATGCAGCCAGAGCTGATGTCGTAGAAGC			37	2	220077165	diploid	Homo sapiens	dbSNP	151	TOP	CTACCTGTGAAATGTCCTGCCCATCTATTCGGATGCAGCCAGAGCTGATGTCGTAGAAGC[A/G]AAACAGCAGGCGCAAAATTGTGCTCTTCCCTGCCCCAGATGGGCCCACCTGTTGCATTGG	CTACCTGTGAAATGTCCTGCCCATCTATTCGGATGCAGCCAGAGCTGATGTCGTAGAAGC[A/G]AAACAGCAGGCGCAAAATTGTGCTCTTCCCTGCCCCAGATGGGCCCACCTGTTGCATTGG	2169	3	+
ilmnseq_rs762020231_ilmnrep2-151_B_F_2840135353	ilmnseq_rs762020231	BOT	[T/C]	0059652441	CAGGAACTCAGAGTCTGGCAGGGTGAAGTTGGCCAGGTAGACAGTGTCTC			37	19	49253581	diploid	Homo sapiens	dbSNP	151	BOT	TAAAGATCTTCAGGAACTCAGAGTCTGGCAGGGTGAAGTTGGCCAGGTAGACAGTGTCTC[T/C]GCCAGCCAGGTAGGCAGCCCAGAAGCCGAAGGTGCCAATGGTCATAATNGTGTGGTTGCA	TGCAACCACACNATTATGACCATTGGCACCTTCGGCTTCTGGGCTGCCTACCTGGCTGGC[A/G]GAGACACTGTCTACCTGGCCAACTTCACCCTGCCAGACTCTGAGTTCCTGAAGATCTTTA	2169	3	+
ilmnseq_rs762195469_ilmnrep2-151_T_R_2840135354	ilmnseq_rs762195469	TOP	[A/G]	0030765365	GATGGTTGCACCAAATAATATGCCACCTGGTACATCAATCTGACCATTTC			37	1	207498996	diploid	Homo sapiens	dbSNP	151	BOT	TTTTAAAAAATNAATTTGTATTCTATTCTAGAGAAATCATGCCCTAATCCGGGAGAAATA[T/C]GAAATGGTCAGATTGATGTACCAGGTGGCATATTATTTGGTGCAACCATCTCCTTCTCAT	ATGAGAAGGAGATGGTTGCACCAAATAATATGCCACCTGGTACATCAATCTGACCATTTC[A/G]TATTTCTCCCGGATTAGGGCATGATTTCTCTAGAATAGAATACAAATTNATTTTTTAAAA	2169	3	-
ilmnseq_rs762720982_ilmnrep1-151_T_F_2840131891	ilmnseq_rs762720982	TOP	[A/G]	0051639455	GGAGGTGACAGCTTTAGGCAACCTGAGGATGGTCATCAGTAATATCTTCA			37	1	25617281	diploid	Homo sapiens	dbSNP	151	TOP	TGGTGCTGGTGGAGGTGACAGCTTTAGGCAACCTGAGGATGGTCATCAGTAATATCTTCA[A/G]CGTGAGTCATGGTGCTGGGAGGAGGGACCTGGGAGAAAAGGGCCAAAANCTCCATTTGGT	TGGTGCTGGTGGAGGTGACAGCTTTAGGCAACCTGAGGATGGTCATCAGTAATATCTTCA[A/G]CGTGAGTCATGGTGCTGGGAGGAGGGACCTGGGAGAAAAGGGCCAAAANCTCCATTTGGT	2169	3	+
ilmnseq_rs762881746_ilmnrep2-151_B_R_2840135356	ilmnseq_rs762881746	BOT	[T/C]	0026679331	GCAGAGGAGGTTAGTTGTCTAGTTTCTTACCGGCAGGTACTTGGCTCCCC			37	1	25629930	diploid	Homo sapiens	dbSNP	151	TOP	CTGATCCCTTCNCCGTGGCTTGCCATGGTGCTGGGTCTTGTGGCTGGGCTGATCTCCGTC[A/G]GGGGAGCCAAGTACCTGCCGGTAAGAAACTAGACAACTAACCTCCTCTGCTTTGGCTGAA	CTGATCCCTTCNCCGTGGCTTGCCATGGTGCTGGGTCTTGTGGCTGGGCTGATCTCCGTC[A/G]GGGGAGCCAAGTACCTGCCGGTAAGAAACTAGACAACTAACCTCCTCTGCTTTGGCTGAA	2169	3	-
ilmnseq_rs762949801_ilmnrep1-151_T_R_2840131893	ilmnseq_rs762949801	TOP	[A/G]	0057676492	CTTCTTCCTGGAGACTTCAGACCGGACCAACCCCAACTTCCTGTTCATGT			37	22	43089671	diploid	Homo sapiens	dbSNP	151	BOT	CCTTTCATCAGNACCAGCACGTGGGATTCGGGGTGAGTTCTGGCGGCCGACTCCACCGAG[T/C]ACATGAACAGGAAGTTGGGGTTGGTCCGGTCTGAAGTCTCCAGGAAGAAGATGTTGCCTG	CAGGCAACATCTTCTTCCTGGAGACTTCAGACCGGACCAACCCCAACTTCCTGTTCATGT[A/G]CTCGGTGGAGTCGGCCGCCAGAACTCACCCCGAATCCCACGTGCTGGTNCTGATGAAAGG	2169	3	-
ilmnseq_rs763017817_ilmnrep1-151_T_F_2840131894	ilmnseq_rs763017817	TOP	[A/G]	0069663390	CCGGCAGGCACTTGGCTCCCCCGATGGAGATCAGCCCAGCCACAAGACCC			37	1	25715516	diploid	Homo sapiens	dbSNP	151	TOP	TAGTTTCTTACCGGCAGGCACTTGGCTCCCCCGATGGAGATCAGCCCAGCCACAAGACCC[A/G]GCACCATGGCAAGCCACGGAGAAGGGATCAGGTGACACGAGGTACCCANAGCCACGCCTC	TAGTTTCTTACCGGCAGGCACTTGGCTCCCCCGATGGAGATCAGCCCAGCCACAAGACCC[A/G]GCACCATGGCAAGCCACGGAGAAGGGATCAGGTGACACGAGGTACCCANAGCCACGCCTC	2169	3	+
ilmnseq_rs763095261-151_T_F_2839904472	ilmnseq_rs763095261	TOP	[A/G]	0051790434	GTCAGATCTATGGCTGTGATAATCCATGGACAGGGGGCATTTTCCTGGGA			37	18	43319206	diploid	Homo sapiens	dbSNP	151	TOP	GTGGGAGTTGGTCAGATCTATGGCTGTGATAATCCATGGACAGGGGGCATTTTCCTGGGA[A/G]CCATCCTACTCTCCTCCCCACTCATGTGCCTGCATGCTGCCATAGGATCATTGCTGGGCA	GTGGGAGTTGGTCAGATCTATGGCTGTGATAATCCATGGACAGGGGGCATTTTCCTGGGA[A/G]CCATCCTACTCTCCTCCCCACTCATGTGCCTGCATGCTGCCATAGGATCATTGCTGGGCA	2169	3	+
ilmnseq_rs763237896.1_F2BT_ilmnrep2-151_B_F_2840135360	ilmnseq_rs763237896.1_F2BT	BOT	[G/C]	0014693388	CTGAGAAGTCCAATCGAAAGGAAGAATGCCGTGTTCAACACCTACTATGG	0060638444	CTGAGAAGTCCAATCGAAAGGAAGAATGCCGTGTTCAACACCTACTATGC	37	1	25628107	diploid	Homo sapiens	dbSNP	151	BOT	ACTCTGCTCTGCTGAGAAGTCCAATCGAAAGGAAGAATGCCGTGTTCAACACCTACTATG[C/G]TGTAGCAGTCAGCGTGGTGACAGCCATCTCAGGGTCATCCTTGGCTCANCCCCAAGGGAA	TTCCCTTGGGGNTGAGCCAAGGATGACCCTGAGATGGCTGTCACCACGCTGACTGCTACA[C/G]CATAGTAGGTGTTGAACACGGCATTCTTCCTTTCGATTGGACTTCTCAGCAGAGCAGAGT	2169	3	+
ilmnseq_rs763237896.2_F2BT_ilmnrep2-151_B_F_2840135361	ilmnseq_rs763237896.2_F2BT	BOT	[T/C]	0069718356	CTGAGAAGTCCAATCGAAAGGAAGAATGCCGTGTTCAACACCTACTATGT	0014790359	CTGAGAAGTCCAATCGAAAGGAAGAATGCCGTGTTCAACACCTACTATGC	37	1	25628107	diploid	Homo sapiens	dbSNP	151	BOT	ACTCTGCTCTGCTGAGAAGTCCAATCGAAAGGAAGAATGCCGTGTTCAACACCTACTATG[T/C]TGTAGCAGTCAGCGTGGTGACAGCCATCTCAGGGTCATCCTTGGCTCANCCCCAAGGGAA	TTCCCTTGGGGNTGAGCCAAGGATGACCCTGAGATGGCTGTCACCACGCTGACTGCTACA[A/G]CATAGTAGGTGTTGAACACGGCATTCTTCCTTTCGATTGGACTTCTCAGCAGAGCAGAGT	2169	3	+
ilmnseq_rs763340461-151_B_R_2839904521	ilmnseq_rs763340461	BOT	[T/C]	0028793423	GCTCAGAGCCCTGCATCTCAGCCGAGGCTAGGCGGGGGCGAGCTCCCGAG			37	19	45315427	diploid	Homo sapiens	dbSNP	151	TOP	agaCTGAGGAGCGCTGGGACACCCGGAGCTGAGAGCCTGCCCCGCGCCCACAGACCGACC[A/G]CTCGGGAGCTCGCCCCCGCCTAGCCTCGGCTGAGATGCAGGGCTCTGAGCTCCAGGTCAC	agaCTGAGGAGCGCTGGGACACCCGGAGCTGAGAGCCTGCCCCGCGCCCACAGACCGACC[A/G]CTCGGGAGCTCGCCCCCGCCTAGCCTCGGCTGAGATGCAGGGCTCTGAGCTCCAGGTCAC	2169	3	-
ilmnseq_rs763826249-151_B_F_2839904524	ilmnseq_rs763826249	BOT	[T/C]	0020601370	TATCACCTTCGATTCCAATGGCACCTACGTATGTGAGGCCTCCCTGCCCA			37	19	45322092	diploid	Homo sapiens	dbSNP	151	BOT	CGCTCAGTTCTATCACCTTCGATTCCAATGGCACCTACGTATGTGAGGCCTCCCTGCCCA[T/C]AGTCCCGGTCCTCAGCCGCACCCAGAACTTCACGCTGCTGGTCCAAGGTTCAGGGGGCAG	CTGCCCCCTGAACCTTGGACCAGCAGCGTGAAGTTCTGGGTGCGGCTGAGGACCGGGACT[A/G]TGGGCAGGGAGGCCTCACATACGTAGGTGCCATTGGAATCGAAGGTGATAGAACTGAGCG	2169	3	+
ilmnseq_rs764473605_ilmnrep2-151_B_R_2840135364	ilmnseq_rs764473605	BOT	[T/C]	0055758467	GCAAGCTGAAGTTGTAGCCCATGATGGAGCTGTGGGGAATCCCCAGCACT			37	1	25633100	diploid	Homo sapiens	dbSNP	151	TOP	ATATGGGTCTCNCCTGCCAATCTGCTTATAATAACACTTGTCCACAGGGGTGTTGTAACC[A/G]AGTGCTGGGGATTCCCCACAGCTCCATCATGGGCTACAACTTCAGCTTGCTGGGTCTGCT	ATATGGGTCTCNCCTGCCAATCTGCTTATAATAACACTTGTCCACAGGGGTGTTGTAACC[A/G]AGTGCTGGGGATTCCCCACAGCTCCATCATGGGCTACAACTTCAGCTTGCTGGGTCTGCT	2169	3	-
ilmnseq_rs764739319.1_F2BT_ilmnrep1-151_B_R_2840131901	ilmnseq_rs764739319.1_F2BT	BOT	[G/C]	0029648440	AGACTCTGAGTTCCTGAAGATCTTTAAGCCGGAGGCGGCCTTCCTGCCCG	0020669410	AGACTCTGAGTTCCTGAAGATCTTTAAGCCGGAGGCGGCCTTCCTGCCCC	37	19	49253497	diploid	Homo sapiens	dbSNP	151	TOP	GCTCTCAAGGCNTAGCCAATGTCCAGAGTGGAGACAAGTCTGCATTAATGCCCACCCACT[C/G]GGGCAGGAAGGCCGCCTCCGGCTTAAAGATCTTCAGGAACTCAGAGTCTGGCAGGGTGAA	GCTCTCAAGGCNTAGCCAATGTCCAGAGTGGAGACAAGTCTGCATTAATGCCCACCCACT[C/G]GGGCAGGAAGGCCGCCTCCGGCTTAAAGATCTTCAGGAACTCAGAGTCTGGCAGGGTGAA	2169	3	-
ilmnseq_rs764739319.2_F2BT_ilmnrep2-151_T_R_2840135366	ilmnseq_rs764739319.2_F2BT	TOP	[A/G]	0012662494	AGACTCTGAGTTCCTGAAGATCTTTAAGCCGGAGGCGGCCTTCCTGCCCA	0072736355	AGACTCTGAGTTCCTGAAGATCTTTAAGCCGGAGGCGGCCTTCCTGCCCG	37	19	49253497	diploid	Homo sapiens	dbSNP	151	BOT	GCTCTCAAGGCNTAGCCAATGTCCAGAGTGGAGACAAGTCTGCATTAATGCCCACCCACT[T/C]GGGCAGGAAGGCCGCCTCCGGCTTAAAGATCTTCAGGAACTCAGAGTCTGGCAGGGTGAA	TTCACCCTGCCAGACTCTGAGTTCCTGAAGATCTTTAAGCCGGAGGCGGCCTTCCTGCCC[A/G]AGTGGGTGGGCATTAATGCAGACTTGTCTCCACTCTGGACATTGGCTANGCCTTGAGAGC	2169	3	-
ilmnseq_rs765075509-151_T_F_2839904336	ilmnseq_rs765075509	TOP	[C/G]	0010664301	CCAGCAAGGTTCCCAGCTGATTCAGGTAAGTCAGGTATTCCCGAAAGATC	0010626360	CCAGCAAGGTTCCCAGCTGATTCAGGTAAGTCAGGTATTCCCGAAAGATG	37	7	142651460	diploid	Homo sapiens	dbSNP	151	TOP	TGGGTCTCCTCCCAGCAAGGTTCCCAGCTGATTCAGGTAAGTCAGGTATTCCCGAAAGAT[C/G]TGGAGGAAGGAAATGTCAGTCACAGGTGCCAGAGGTCCCTGCTTTTCTCCTGGCCTCAGA	TGGGTCTCCTCCCAGCAAGGTTCCCAGCTGATTCAGGTAAGTCAGGTATTCCCGAAAGAT[C/G]TGGAGGAAGGAAATGTCAGTCACAGGTGCCAGAGGTCCCTGCTTTTCTCCTGGCCTCAGA	2169	3	+
ilmnseq_rs765114567-151_B_R_2839904509	ilmnseq_rs765114567	BOT	[T/C]	0036706494	ATCTGCAGGTTATGCCTCAGCGCTGGAAGGGTGTGGTGGGCGACAGCGCC			37	19	49253818	diploid	Homo sapiens	dbSNP	151	TOP	TGACCACGAAAACGGGGGCTTCGTGCCGTGCCCGGAACCAGTCCATGGCCTGCCGGAGGT[A/G]GGCGCTGTCGCCCACCACACCCTTCCAGCGCTGAGGCATAACCTGCAGATAGTCCCCACG	TGACCACGAAAACGGGGGCTTCGTGCCGTGCCCGGAACCAGTCCATGGCCTGCCGGAGGT[A/G]GGCGCTGTCGCCCACCACACCCTTCCAGCGCTGAGGCATAACCTGCAGATAGTCCCCACG	2169	3	-
ilmnseq_rs765216289_ilmnrep1-151_T_R_2840131905	ilmnseq_rs765216289	TOP	[A/C]	0040686437	GGGTCCATTCCCTCTATGACCCAGAAGTGATCCAGCCACCATCCCAATAC			37	1	25611250	diploid	Homo sapiens	dbSNP	151	BOT	TCCTGCTGGACNGCTTCCTGAGCCAGTTCCCTTCTGGGAAGGTGGTCATCACACTGTTCA[T/G]GTATTGGGATGGTGGCTGGATCACTTCTGGGTCATAGAGGGAATGGACCCCGAAAGGACA	TGTCCTTTCGGGGTCCATTCCCTCTATGACCCAGAAGTGATCCAGCCACCATCCCAATAC[A/C]TGAACAGTGTGATGACCACCTTCCCAGAAGGGAACTGGCTCAGGAAGCNGTCCAGCAGGA	2169	3	-
ilmnseq_rs765550029-151_B_R_2839904057	ilmnseq_rs765550029	BOT	[T/C]	0027792509	ATCAACTTACTATTGCTTTTCTGTCTGCAGAAAGATAAAAACTCTCCAGA			37	4	89061146	diploid	Homo sapiens	dbSNP	151	TOP	GGGAAGCCATTGGTGTTTCCTTGTGACACTGGGATAAAAACTTCGACATTACTGGAAGAC[A/G]TCTGGAGAGTTTTTATCTTTCTGCAGACAGAAAAGCAATAGTAAGTTGATAGTCCAGATA	GGGAAGCCATTGGTGTTTCCTTGTGACACTGGGATAAAAACTTCGACATTACTGGAAGAC[A/G]TCTGGAGAGTTTTTATCTTTCTGCAGACAGAAAAGCAATAGTAAGTTGATAGTCCAGATA	2169	3	-
ilmnseq_rs766015647_ilmnrep1-151_B_F_2840131907	ilmnseq_rs766015647	BOT	[T/C]	0037673344	GCAGACTTATGTGCACAGTGCGGTGTTGGCAGGAGGCGTGGCTGTGGGTA			37	1	25629859	diploid	Homo sapiens	dbSNP	151	BOT	CTATTTCTTTGCAGACTTATGTGCACAGTGCGGTGTTGGCAGGAGGCGTGGCTGTGGGTA[T/C]CTCGTGTCACCTGATCCCTTCTCCGTGGCTTGCCATGGTGCTGGGTCTNGTGGCTGGGCT	AGCCCAGCCACNAGACCCAGCACCATGGCAAGCCACGGAGAAGGGATCAGGTGACACGAG[A/G]TACCCACAGCCACGCCTCCTGCCAACACCGCACTGTGCACATAAGTCTGCAAAGAAATAG	2169	3	+
ilmnseq_rs766427535_ilmnrep1-151_T_F_2840131908	ilmnseq_rs766427535	TOP	[A/C]	0050699322	GGCAGGGCCTTTGTCCATGTGCCATCTTACCTGGGCATAGATCTTCTGTT			37	7	142651572	diploid	Homo sapiens	dbSNP	151	TOP	GGCCTCAGAGGGCAGGGCCTTTGTCCATGTGCCATCTTACCTGGGCATAGATCTTCTGTT[A/C]TTGATCTTGCTTGAGGGGAACATCAAACTCTGGCTGGTCTATCTGGGCNCAAGAGAGACT	GGCCTCAGAGGGCAGGGCCTTTGTCCATGTGCCATCTTACCTGGGCATAGATCTTCTGTT[A/C]TTGATCTTGCTTGAGGGGAACATCAAACTCTGGCTGGTCTATCTGGGCNCAAGAGAGACT	2169	3	+
ilmnseq_rs766607263.1_F2BT_ilmnrep1-151_B_R_2840131909	ilmnseq_rs766607263.1_F2BT	BOT	[T/C]	0013749443	ACGTGTTTCACCATCCTAGGTTCGGTCAGCAGCCCAACAGTCTACCTGGT	0045761356	ACGTGTTTCACCATCCTAGGTTCGGTCAGCAGCCCAACAGTCTACCTGGC	37	2	220081524	diploid	Homo sapiens	dbSNP	151	TOP	CTGGACTCCCTNGAGGCCACAGGTAGCCACTCAGGAGGCGGAGCTTCCTGCCAAAATCTC[A/G]CCAGGTAGACTGTTGGGCTGCTGACCGAACCTAGGATGGTGAAACACGTAGGAAGGGAGC	CTGGACTCCCTNGAGGCCACAGGTAGCCACTCAGGAGGCGGAGCTTCCTGCCAAAATCTC[A/G]CCAGGTAGACTGTTGGGCTGCTGACCGAACCTAGGATGGTGAAACACGTAGGAAGGGAGC	2169	3	-
ilmnseq_rs766607263.2_F2BT-151_B_R_2839903136	ilmnseq_rs766607263.2_F2BT	BOT	[G/C]	0036711508	ACGTGTTTCACCATCCTAGGTTCGGTCAGCAGCCCAACAGTCTACCTGGG	0044745466	ACGTGTTTCACCATCCTAGGTTCGGTCAGCAGCCCAACAGTCTACCTGGC	37	2	220081524	diploid	Homo sapiens	dbSNP	151	TOP	CTGGACTCCCTCGAGGCCACAGGTAGCCACTCAGGAGGCGGAGCTTCCTGCCAAAATCTC[C/G]CCAGGTAGACTGTTGGGCTGCTGACCGAACCTAGGATGGTGAAACACGTAGGAAGGGAGC	CTGGACTCCCTCGAGGCCACAGGTAGCCACTCAGGAGGCGGAGCTTCCTGCCAAAATCTC[C/G]CCAGGTAGACTGTTGGGCTGCTGACCGAACCTAGGATGGTGAAACACGTAGGAAGGGAGC	2169	3	-
ilmnseq_rs767611524_ilmnrep2-151_T_F_2840135375	ilmnseq_rs767611524	TOP	[A/C]	0049719383	CTAAATCTTAAAATATGGAAAGCACCTCATGAGGCTAAATATTTTGATGA			37	1	25648438	diploid	Homo sapiens	dbSNP	151	TOP	AGGTTTGCTCCTAAATCTTAAAATATGGAAAGCACCTCATGAGGCTAAATATTTTGATGA[A/C]CAAGTTTTCTGGAAGGTAAGATTTTTCACCTATTAACGTGATAGATTTNGAGTGCATGAA	AGGTTTGCTCCTAAATCTTAAAATATGGAAAGCACCTCATGAGGCTAAATATTTTGATGA[A/C]CAAGTTTTCTGGAAGGTAAGATTTTTCACCTATTAACGTGATAGATTTNGAGTGCATGAA	2169	3	+
ilmnseq_rs767710822.1_F2BT_ilmnrep2-151_T_F_2840135376	ilmnseq_rs767710822.1_F2BT	TOP	[A/C]	0045605470	GCACATTAAAAGTGCACAGAAAACGCTTACTTATACTCTCTTATACTCAA	0018808494	GCACATTAAAAGTGCACAGAAAACGCTTACTTATACTCTCTTATACTCAC	37	4	89053727	diploid	Homo sapiens	dbSNP	151	TOP	GGCTTTTAAAAGCACATTAAAAGTGCACAGAAAACGCTTACTTATACTCTCTTATACTCA[A/C]GAAGATTTGCCTCCACCTGTGGGTCCCAGGATGGCGTTGAGACCAGGTNTCATGATCCCA	GGCTTTTAAAAGCACATTAAAAGTGCACAGAAAACGCTTACTTATACTCTCTTATACTCA[A/C]GAAGATTTGCCTCCACCTGTGGGTCCCAGGATGGCGTTGAGACCAGGTNTCATGATCCCA	2169	3	+
ilmnseq_rs767710822.2_F2BT_ilmnrep2-151_T_F_2840135377	ilmnseq_rs767710822.2_F2BT	TOP	[C/G]	0026797379	GCACATTAAAAGTGCACAGAAAACGCTTACTTATACTCTCTTATACTCAC	0019678314	GCACATTAAAAGTGCACAGAAAACGCTTACTTATACTCTCTTATACTCAG	37	4	89053727	diploid	Homo sapiens	dbSNP	151	TOP	GGCTTTTAAAAGCACATTAAAAGTGCACAGAAAACGCTTACTTATACTCTCTTATACTCA[C/G]GAAGATTTGCCTCCACCTGTGGGTCCCAGGATGGCGTTGAGACCAGGTNTCATGATCCCA	GGCTTTTAAAAGCACATTAAAAGTGCACAGAAAACGCTTACTTATACTCTCTTATACTCA[C/G]GAAGATTTGCCTCCACCTGTGGGTCCCAGGATGGCGTTGAGACCAGGTNTCATGATCCCA	2169	3	+
ilmnseq_rs767710822.3_F2BT-151_B_F_2839902547	ilmnseq_rs767710822.3_F2BT	BOT	[T/C]	0043808387	GCACATTAAAAGTGCACAGAAAACGCTTACTTATACTCTCTTATACTCAT	0010787348	GCACATTAAAAGTGCACAGAAAACGCTTACTTATACTCTCTTATACTCAC	37	4	89053727	diploid	Homo sapiens	dbSNP	151	BOT	GGCTTTTAAAAGCACATTAAAAGTGCACAGAAAACGCTTACTTATACTCTCTTATACTCA[T/C]GAAGATTTGCCTCCACCTGTGGGTCCCAGGATGGCGTTGAGACCAGGTTTCATGATCCCA	TGGGATCATGAAACCTGGTCTCAACGCCATCCTGGGACCCACAGGTGGAGGCAAATCTTC[A/G]TGAGTATAAGAGAGTATAAGTAAGCGTTTTCTGTGCACTTTTAATGTGCTTTTAAAAGCC	2169	3	+
ilmnseq_rs768146074_ilmnrep2-151_B_R_2840135379	ilmnseq_rs768146074	BOT	[T/C]	0053615313	ACAGCCCAAAATAGGCTGCGAACACGTAGATGTGCATCATGTTCATGTGG			37	1	25627444	diploid	Homo sapiens	dbSNP	151	TOP	TGCCCCGGGCANAGGATGCCGACACTCACTGCTCTTACTGGGTTTTATTGCAGACAGACT[A/G]CCACATGAACATGATGCACATCTACGTGTTCGCAGCCTATTTTGGGCTGTCTGTGGCCTG	TGCCCCGGGCANAGGATGCCGACACTCACTGCTCTTACTGGGTTTTATTGCAGACAGACT[A/G]CCACATGAACATGATGCACATCTACGTGTTCGCAGCCTATTTTGGGCTGTCTGTGGCCTG	2169	3	-
ilmnseq_rs768456998.1_F2BT_ilmnrep2-151_T_F_2840135380	ilmnseq_rs768456998.1_F2BT	TOP	[A/G]	0039639355	CTGCACAGAGACGGACACAGGATGAGCTCTAAGTACCCGCGGTCTGTCCA	0021606358	CTGCACAGAGACGGACACAGGATGAGCTCTAAGTACCCGCGGTCTGTCCG	37	1	25599067	diploid	Homo sapiens	dbSNP	151	TOP	TGGTGGAACCCCTGCACAGAGACGGACACAGGATGAGCTCTAAGTACCCGCGGTCTGTCC[A/G]GCGCTGCCTGCCCCTCTGGGCCCTAACACTGGAAGCAGCTCTCATTCTNCTCTTCTATTT	TGGTGGAACCCCTGCACAGAGACGGACACAGGATGAGCTCTAAGTACCCGCGGTCTGTCC[A/G]GCGCTGCCTGCCCCTCTGGGCCCTAACACTGGAAGCAGCTCTCATTCTNCTCTTCTATTT	2169	3	+
ilmnseq_rs768456998.2_F2BT-151_B_R_2839903483	ilmnseq_rs768456998.2_F2BT	BOT	[G/C]	0048697468	GAGAATGAGAGCTGCTTCCAGTGTTAGGGCCCAGAGGGGCAGGCAGCGCG	0025654421	GAGAATGAGAGCTGCTTCCAGTGTTAGGGCCCAGAGGGGCAGGCAGCGCC	37	1	25599067	diploid	Homo sapiens	dbSNP	151	TOP	TGGTGGAACCCCTGCACAGAGACGGACACAGGATGAGCTCTAAGTACCCGCGGTCTGTCC[C/G]GCGCTGCCTGCCCCTCTGGGCCCTAACACTGGAAGCAGCTCTCATTCTCCTCTTCTATTT	TGGTGGAACCCCTGCACAGAGACGGACACAGGATGAGCTCTAAGTACCCGCGGTCTGTCC[C/G]GCGCTGCCTGCCCCTCTGGGCCCTAACACTGGAAGCAGCTCTCATTCTCCTCTTCTATTT	2169	3	-
ilmnseq_rs768516914-151_T_F_2839901621	ilmnseq_rs768516914	TOP	[A/G]	0069688491	ACACGCTATTTCTTTGCAGACTTATGTGCACAGTGCGGTGTTGGCAGGAG			37	1	25629844	diploid	Homo sapiens	dbSNP	151	TOP	TCCTTTACCCACACGCTATTTCTTTGCAGACTTATGTGCACAGTGCGGTGTTGGCAGGAG[A/G]CGTGGCTGTGGGTACCTCGTGTCACCTGATCCCTTCTCCGTGGCTTGCCATGGTGCTGGG	TCCTTTACCCACACGCTATTTCTTTGCAGACTTATGTGCACAGTGCGGTGTTGGCAGGAG[A/G]CGTGGCTGTGGGTACCTCGTGTCACCTGATCCCTTCTCCGTGGCTTGCCATGGTGCTGGG	2169	3	+
ilmnseq_rs768582759-151_T_R_2839904511	ilmnseq_rs768582759	TOP	[A/G]	0052796451	GGGTGGATCCCAGAGGGACCCTTGGGTGGGTCACCTGAAGGCGGAAAAGC			37	19	45317529	diploid	Homo sapiens	dbSNP	151	BOT	GCGAGGGTGACACTGTCCAGCTGCTCTGCCGGGGGGACGGCAGCCCCAGCCCGGAGTATA[T/C]GCTTTTCCGCCTTCAGGTGACCCACCCAAGGGTCCCTCTGGGATCCACCCCCCAGCCCCT	AGGGGCTGGGGGGTGGATCCCAGAGGGACCCTTGGGTGGGTCACCTGAAGGCGGAAAAGC[A/G]TATACTCCGGGCTGGGGCTGCCGTCCCCCCGGCAGAGCAGCTGGACAGTGTCACCCTCGC	2169	3	-
ilmnseq_rs769160977.1_F2BT_ilmnrep1-151_B_R_2840131920	ilmnseq_rs769160977.1_F2BT	BOT	[G/C]	0015804326	ATGAGGCCACCAGAAAATAAACCAGGCCCACAGGATATTCATCCAGGGGG	0017763479	ATGAGGCCACCAGAAAATAAACCAGGCCCACAGGATATTCATCCAGGGGC	37	1	159175948	diploid	Homo sapiens	dbSNP	151	TOP	TGTTGCCATTGNGTTTGTTTGGAGCCAAGGGGCTGAAGAAGGCATTGGGTATGGGGCCAG[C/G]CCCCTGGATGAATATCCTGTGGGCCTGGTTTATTTTCTGGTGGCCTCATGGGGTGGTTCT	TGTTGCCATTGNGTTTGTTTGGAGCCAAGGGGCTGAAGAAGGCATTGGGTATGGGGCCAG[C/G]CCCCTGGATGAATATCCTGTGGGCCTGGTTTATTTTCTGGTGGCCTCATGGGGTGGTTCT	2169	3	-
ilmnseq_rs769160977.2_F2BT_ilmnrep2-151_T_R_2840135385	ilmnseq_rs769160977.2_F2BT	TOP	[A/C]	0020622421	ATGAGGCCACCAGAAAATAAACCAGGCCCACAGGATATTCATCCAGGGGA	0051734487	ATGAGGCCACCAGAAAATAAACCAGGCCCACAGGATATTCATCCAGGGGC	37	1	159175948	diploid	Homo sapiens	dbSNP	151	BOT	TGTTGCCATTGNGTTTGTTTGGAGCCAAGGGGCTGAAGAAGGCATTGGGTATGGGGCCAG[T/G]CCCCTGGATGAATATCCTGTGGGCCTGGTTTATTTTCTGGTGGCCTCATGGGGTGGTTCT	AGAACCACCCCATGAGGCCACCAGAAAATAAACCAGGCCCACAGGATATTCATCCAGGGG[A/C]CTGGCCCCATACCCAATGCCTTCTTCAGCCCCTTGGCTCCAAACAAACNCAATGGCAACA	2169	3	-
ilmnseq_rs769183738_ilmnrep2-151_T_F_2840135386	ilmnseq_rs769183738	TOP	[A/G]	0035601497	GTTCTGGCCAAGTTTCAACTCTGCTCTGCTGAGAAGTCCAATCGAAAGGA			37	1	25628080	diploid	Homo sapiens	dbSNP	151	TOP	TCTTGTGGATGTTCTGGCCAAGTTTCAACTCTGCTCTGCTGAGAAGTCCAATCGAAAGGA[A/G]GAATGCCGTGTTCAACACCTACTATGCTGTAGCAGTCAGCGTGGTGACNGCCATCTCAGG	TCTTGTGGATGTTCTGGCCAAGTTTCAACTCTGCTCTGCTGAGAAGTCCAATCGAAAGGA[A/G]GAATGCCGTGTTCAACACCTACTATGCTGTAGCAGTCAGCGTGGTGACNGCCATCTCAGG	2169	3	+
ilmnseq_rs769584110-151_P_F_2839901468	ilmnseq_rs769584110	PLUS	[D/I]	0019711348	GGCTCAGATTACCTGTAGTAGGTGCCAAACCAATTGAGGGGCATGTACAG			37	2	220078350	diploid	Homo sapiens	dbSNP	151	PLUS	TGAGGGCCAGGGCTCAGATTACCTGTAGTAGGTGCCAAACCAATTGAGGGGCATGTACAG[-/C]TGGATAATGTAGGTGCCAAAGAGCACATAGTCCCCAACCTGTGGCAATCAAGGAAGCAGA	TGAGGGCCAGGGCTCAGATTACCTGTAGTAGGTGCCAAACCAATTGAGGGGCATGTACAG[-/C]TGGATAATGTAGGTGCCAAAGAGCACATAGTCCCCAACCTGTGGCAATCAAGGAAGCAGA	2169	3	+
ilmnseq_rs769586650_ilmnrep2-151_B_F_2840135388	ilmnseq_rs769586650	BOT	[T/G]	0059741508	CCAGCACCACCACAAATTGACAATGGAATAATTCAAGGGGAACGTGACCA			37	1	207504514	diploid	Homo sapiens	dbSNP	151	BOT	AATTTATTGTCCAGCACCACCACAAATTGACAATGGAATAATTCAAGGGGAACGTGACCA[T/G]TATGGATATAGACAGTCTGTAACGTATGCATGTAATAAAGGATTCACCNTGATTGGAGAG	CTCTCCAATCANGGTGAATCCTTTATTACATGCATACGTTACAGACTGTCTATATCCATA[A/C]TGGTCACGTTCCCCTTGAATTATTCCATTGTCAATTTGTGGTGGTGCTGGACAATAAATT	2169	3	+
ilmnseq_rs770340675-151_B_F_2839903884	ilmnseq_rs770340675	BOT	[T/G]	0052807479	GGCCGGACCCACGGGCCCTTCGGCCTCGCAGTAGTTGCCCACAGTCACCA			37	2	220083395	diploid	Homo sapiens	dbSNP	151	BOT	CCTGCATCCAGGCCGGACCCACGGGCCCTTCGGCCTCGCAGTAGTTGCCCACAGTCACCA[T/G]GGCAATGCGTGGACGCCGGCCGAGGCTGCGGGCACTGCGGGACCGGAGGCCGGGACTGGT	ACCAGTCCCGGCCTCCGGTCCCGCAGTGCCCGCAGCCTCGGCCGGCGTCCACGCATTGCC[A/C]TGGTGACTGTGGGCAACTACTGCGAGGCCGAAGGGCCCGTGGGTCCGGCCTGGATGCAGG	2169	3	+
ilmnseq_rs770829982_ilmnrep1-151_B_F_2840131926	ilmnseq_rs770829982	BOT	[T/C]	0023630397	GATTCCCCACAGCTCCATCATGGGCTACAACTTCAGCTTGCTGGGTCTGC			37	1	25633160	diploid	Homo sapiens	dbSNP	151	BOT	GAGTGCTGGGGATTCCCCACAGCTCCATCATGGGCTACAACTTCAGCTTGCTGGGTCTGC[T/C]TGGAGAGATCATCTACATTGTGCTGCTGGTGCTTGATACCGTCGGAGCNGGCAATGGCAT	ATGCCATTGCCNGCTCCGACGGTATCAAGCACCAGCAGCACAATGTAGATGATCTCTCCA[A/G]GCAGACCCAGCAAGCTGAAGTTGTAGCCCATGATGGAGCTGTGGGGAATCCCCAGCACTC	2169	3	+
ilmnseq_rs771323886_ilmnrep1-151_T_F_2840131927	ilmnseq_rs771323886	TOP	[A/G]	0017790349	AGCTGTGAAGTTCTGTAAGTACCTTTTCTCTCTCCCAGCTATTGTTAACC			37	11	35211394	diploid	Homo sapiens	dbSNP	151	TOP	TCAAAATATGAGCTGTGAAGTTCTGTAAGTACCTTTTCTCTCTCCCAGCTATTGTTAACC[A/G]TGATGGCACCCGCTATGTCCAGAAAGGAGAATACAGAACGAATCCTGANGACATCTACCC	TCAAAATATGAGCTGTGAAGTTCTGTAAGTACCTTTTCTCTCTCCCAGCTATTGTTAACC[A/G]TGATGGCACCCGCTATGTCCAGAAAGGAGAATACAGAACGAATCCTGANGACATCTACCC	2169	3	+
ilmnseq_rs771507737_ilmnrep2-151_P_F_2840135392	ilmnseq_rs771507737	PLUS	[I/D]	0049625473	TCTTGAGAACAATGAAGTCCGTGTCCAGGTAGATGCCGCCGAACTTCCAC			37	22	43089410	diploid	Homo sapiens	dbSNP	151	PLUS	TTCCGCAGGTTCTTGAGAACAATGAAGTCCGTGTCCAGGTAGATGCCGCCGAACTTCCAC[-/AT]GNGTGCGATCCTGGAGGCGTCGGAGAGCACGGGCAGCAGGTAGGGCTCCCAGCGCCCCTG	TTCCGCAGGTTCTTGAGAACAATGAAGTCCGTGTCCAGGTAGATGCCGCCGAACTTCCAC[-/AT]GNGTGCGATCCTGGAGGCGTCGGAGAGCACGGGCAGCAGGTAGGGCTCCCAGCGCCCCTG	2169	3	+
ilmnseq_rs771554591_ilmnrep1-151_B_F_2840131929	ilmnseq_rs771554591	BOT	[T/C]	0016734345	ATCATGGGCTACAACTTCAGCTTGCTGGGTCTGCTTGGAGAGATCATCTA			37	1	25633176	diploid	Homo sapiens	dbSNP	151	BOT	CCACAGCTCCATCATGGGCTACAACTTCAGCTTGCTGGGTCTGCTTGGAGAGATCATCTA[T/C]ATTGTGCTGCTGGTGCTTGATACCGTCGGAGCCGGCAATGGCATGTGGNTCACTGGGCTT	AAGCCCAGTGANCCACATGCCATTGCCGGCTCCGACGGTATCAAGCACCAGCAGCACAAT[A/G]TAGATGATCTCTCCAAGCAGACCCAGCAAGCTGAAGTTGTAGCCCATGATGGAGCTGTGG	2169	3	+
ilmnseq_rs771559205_ilmnrep2-151_T_R_2840135394	ilmnseq_rs771559205	TOP	[A/G]	0025699310	CCATCATAGTCCCTCTGCTTCCGTGTTAACTCCATAGACAGGCCAGCACA			37	1	25747409	diploid	Homo sapiens	dbSNP	151	BOT	GCTTGAGGGAGNGATAGGGGAGACACCCGCCAAAGGCCTTATCTCAGGCTGCAAGGCTGG[T/C]TGTGCTGGCCTGTCTATGGAGTTAACACGGAAGCAGAGGGACTATGATGGGGAGGGGAGG	CCTCCCCTCCCCATCATAGTCCCTCTGCTTCCGTGTTAACTCCATAGACAGGCCAGCACA[A/G]CCAGCCTTGCAGCCTGAGATAAGGCCTTTGGCGGGTGTCTCCCCTATCNCTCCCTCAAGC	2169	3	-
ilmnseq_rs771906843_ilmnrep2-151_T_F_2840135395	ilmnseq_rs771906843	TOP	[A/C]	0063717449	TTGTCAAATATTAACATACCTGGTTCAGAGAAATGATGGGCAAGTTGTAC			37	4	145039898	diploid	Homo sapiens	dbSNP	151	TOP	CTTTTATTCTTTGTCAAATATTAACATACCTGGTTCAGAGAAATGATGGGCAAGTTGTAC[A/C]CTTTCTCCTATAAAGCAAAATTTCAATGTAAGTCCAAATAAGTAAGGCNTGTGCAAAGAA	CTTTTATTCTTTGTCAAATATTAACATACCTGGTTCAGAGAAATGATGGGCAAGTTGTAC[A/C]CTTTCTCCTATAAAGCAAAATTTCAATGTAAGTCCAAATAAGTAAGGCNTGTGCAAAGAA	2169	3	+
ilmnseq_rs772013884.1_F2BT_ilmnrep2-151_B_R_2840135396	ilmnseq_rs772013884.1_F2BT	BOT	[T/C]	0069801335	TGCCTGGTGCTGGTGGAACCCCTGCACAGAGACGGACACAGGATGAGCTT	0022771363	TGCCTGGTGCTGGTGGAACCCCTGCACAGAGACGGACACAGGATGAGCTC	37	1	25747270	diploid	Homo sapiens	dbSNP	151	TOP	GCTGCTTCCAGNGTTAGGGCGCAGAGGGGCAGGCAGCGCCGGACAGACCGCGGGTACTTA[A/G]AGCTCATCCTGTGTCCGTCTCTGTGCAGGGGTTCCACCAGCACCAGGCATCACCCCTCTC	GCTGCTTCCAGNGTTAGGGCGCAGAGGGGCAGGCAGCGCCGGACAGACCGCGGGTACTTA[A/G]AGCTCATCCTGTGTCCGTCTCTGTGCAGGGGTTCCACCAGCACCAGGCATCACCCCTCTC	2169	3	-
ilmnseq_rs772013884.2_F2BT_ilmnrep1-151_B_R_2840131933	ilmnseq_rs772013884.2_F2BT	BOT	[G/C]	0057767428	TGCCTGGTGCTGGTGGAACCCCTGCACAGAGACGGACACAGGATGAGCTG	0017669440	TGCCTGGTGCTGGTGGAACCCCTGCACAGAGACGGACACAGGATGAGCTC	37	1	25747270	diploid	Homo sapiens	dbSNP	151	TOP	GCTGCTTCCAGNGTTAGGGCGCAGAGGGGCAGGCAGCGCCGGACAGACCGCGGGTACTTA[C/G]AGCTCATCCTGTGTCCGTCTCTGTGCAGGGGTTCCACCAGCACCAGGCATCACCCCTCTC	GCTGCTTCCAGNGTTAGGGCGCAGAGGGGCAGGCAGCGCCGGACAGACCGCGGGTACTTA[C/G]AGCTCATCCTGTGTCCGTCTCTGTGCAGGGGTTCCACCAGCACCAGGCATCACCCCTCTC	2169	3	-
ilmnseq_rs772055453_MNV_ilmnrep2-151_B_F_2840135398	ilmnseq_rs772055453_MNV	BOT	[T/C]	0024616445	CTCAAGTCCCAGCTCTGTCACTTACTAGCTGCAAGACCCTGGGCAAGTCC			37	1	25702246	diploid	Homo sapiens	dbSNP	151	BOT	AAAACCCAAGCTCAAGTCCCAGCTCTGTCACTTACTAGCTGCAAGACCCTGGGCAAGTCC[T/C]NNNCTCTCAGAGCCTCCAGTTTTCTCTCTCTCTCTTTTTTTTTTTTTTNTTTCTGTTTTT	AAAAACAGAAANAAAAAAAAAAAAAAGAGAGAGAGAGAAAACTGGAGGCTCTGAGAGNNN[A/G]GGACTTGCCCAGGGTCTTGCAGCTAGTAAGTGACAGAGCTGGGACTTGAGCTTGGGTTTT	2169	3	+
ilmnseq_rs772058645_ilmnrep2-151_T_R_2840135399	ilmnseq_rs772058645	TOP	[A/G]	0015626474	GCCAAGATCTGACCGTGATGGCGGCCCTTGGCTTGGGCTTCCTCACCTCA			37	1	25735307	diploid	Homo sapiens	dbSNP	151	BOT	CACCAAGCGCCNGCATGAAGAGGTTGAAGGCCACACTGCTCCAGCTGTGTCTCCGGAAAT[T/C]TGAGGTGAGGAAGCCCAAGCCAAGGGCCGCCATCACGGTCAGATCTTGGCCGACTGCTCG	CGAGCAGTCGGCCAAGATCTGACCGTGATGGCGGCCCTTGGCTTGGGCTTCCTCACCTCA[A/G]ATTTCCGGAGACACAGCTGGAGCAGTGTGGCCTTCAACCTCTTCATGCNGGCGCTTGGTG	2169	3	-
ilmnseq_rs772078524_ilmnrep2-151_P_F_2840135400	ilmnseq_rs772078524	PLUS	[I/D]	0025605343	ACCTGTAGCTTCTGCTCAGTGACAAAGTATGCGCAAAGCAGGGAGCCGGC			37	2	220078582	diploid	Homo sapiens	dbSNP	151	PLUS	TCTCTCATCCAAGATCCTGCCTCACCTGTAGCTTCTGCTCAGTGACAAAGTATGCGCAAA[-/GCAGGGAGCCG]GCAGGGAGCCGGCGNGGAGCCCGAGCCCAATCACCAGGTTCTGGGTCTGATTTAGTAAAA	TCTCTCATCCAAGATCCTGCCTCACCTGTAGCTTCTGCTCAGTGACAAAGTATGCGCAAA[-/GCAGGGAGCCG]GCAGGGAGCCGGCGNGGAGCCCGAGCCCAATCACCAGGTTCTGGGTCTGATTTAGTAAAA	2169	3	+
ilmnseq_rs772372065_ilmnrep2-151_T_R_2840135401	ilmnseq_rs772372065	TOP	[C/G]	0022764370	CTTACCGGCAGGTACTTGGCTCCCCCGACGGAGATCAGCCCAGCCACAAC	0057763470	CTTACCGGCAGGTACTTGGCTCCCCCGACGGAGATCAGCCCAGCCACAAG	37	1	25629906	diploid	Homo sapiens	dbSNP	151	BOT	GTGGCTGTGGGNACCTCGTGTCACCTGATCCCTTCTCCGTGGCTTGCCATGGTGCTGGGT[C/G]TTGTGGCTGGGCTGATCTCCGTCGGGGGAGCCAAGTACCTGCCGGTAAGAAACTAGACAA	TTGTCTAGTTTCTTACCGGCAGGTACTTGGCTCCCCCGACGGAGATCAGCCCAGCCACAA[C/G]ACCCAGCACCATGGCAAGCCACGGAGAAGGGATCAGGTGACACGAGGTNCCCACAGCCAC	2169	3	-
ilmnseq_rs772387819_ilmnrep2-151_B_F_2840135402	ilmnseq_rs772387819	BOT	[T/C]	0042653319	CAGCACTCACTGAGGTAAAGACTCATGCACAGGAACACAATGAGGCCAAA			37	2	220079723	diploid	Homo sapiens	dbSNP	151	BOT	TGTCTCCCAGCAGCACTCACTGAGGTAAAGACTCATGCACAGGAACACAATGAGGCCAAA[T/C]CAGGCGTTGAAGAACATGCTGAAGTAGATGATGCCAATGATGATGTCGNCCAGCGTGGGG	CCCCACGCTGGNCGACATCATCATTGGCATCATCTACTTCAGCATGTTCTTCAACGCCTG[A/G]TTTGGCCTCATTGTGTTCCTGTGCATGAGTCTTTACCTCAGTGAGTGCTGCTGGGAGACA	2169	3	+
ilmnseq_rs772460739_ilmnrep2-151_B_R_2840135403	ilmnseq_rs772460739	BOT	[T/G]	0022756369	CTTCTATTTTATACAGAAATTGTGAGCATATCAGCATTAAGTACCACTGA			37	4	144922402	diploid	Homo sapiens	dbSNP	151	TOP	TGTCTGTGATGNGATGTAACTCTTTGTGACTGAAGAAGAGGTTGAAGTGTGCATTGCCAC[A/C]TCAGTGGTACTTAATGCTGATATGCTCACAATTTCTGTATAAAATAGAAGTTGAGAAAGG	TGTCTGTGATGNGATGTAACTCTTTGTGACTGAAGAAGAGGTTGAAGTGTGCATTGCCAC[A/C]TCAGTGGTACTTAATGCTGATATGCTCACAATTTCTGTATAAAATAGAAGTTGAGAAAGG	2169	3	-
ilmnseq_rs772764072_ilmnrep2-151_M_R_2840135404	ilmnseq_rs772764072	MINUS	[D/I]	0049673367	ACTACAACGGCTGGATCTGGGGTCACCAGGGCCCGCAGCTGCTCACGCGG			37	22	43089189	diploid	Homo sapiens	dbSNP	151	PLUS	TGACGCCGCGGCAGGCGCGGCTCTCGGCCAGGCTGCGGATGGAACACCACTTCTTGAANA[-/C]CCGCGTGAGCAGCTGCGGGCCCTGGTGACCCCAGATCCAGCCGTTGTAGTGGTCCACGAA	TGACGCCGCGGCAGGCGCGGCTCTCGGCCAGGCTGCGGATGGAACACCACTTCTTGAANA[-/C]CCGCGTGAGCAGCTGCGGGCCCTGGTGACCCCAGATCCAGCCGTTGTAGTGGTCCACGAA	2169	3	-
ilmnseq_rs772865539.1_F2BT-151_B_R_2839903485	ilmnseq_rs772865539.1_F2BT	BOT	[T/C]	0010658364	GGGTAAAAAAATAGAAGAGGAGAATGAGAGCTGCTTCCAGTGTTAGGGCT	0047671345	GGGTAAAAAAATAGAAGAGGAGAATGAGAGCTGCTTCCAGTGTTAGGGCC	37	1	25599086	diploid	Homo sapiens	dbSNP	151	TOP	AGACGGACACAGGATGAGCTCTAAGTACCCGCGGTCTGTCCGGCGCTGCCTGCCCCTCTG[A/G]GCCCTAACACTGGAAGCAGCTCTCATTCTCCTCTTCTATTTTTTTACCCACTATGACGCT	AGACGGACACAGGATGAGCTCTAAGTACCCGCGGTCTGTCCGGCGCTGCCTGCCCCTCTG[A/G]GCCCTAACACTGGAAGCAGCTCTCATTCTCCTCTTCTATTTTTTTACCCACTATGACGCT	2169	3	-
ilmnseq_rs772865539.2_F2BT_ilmnrep1-151_B_R_2840131942	ilmnseq_rs772865539.2_F2BT	BOT	[G/C]	0048784401	GGGTAAAAAAATAGAAGAGGAGAATGAGAGCTGCTTCCAGTGTTAGGGCG	0073790302	GGGTAAAAAAATAGAAGAGGAGAATGAGAGCTGCTTCCAGTGTTAGGGCC	37	1	25599086	diploid	Homo sapiens	dbSNP	151	TOP	AGACGGACACANGATGAGCTCTAAGTACCCGCGGTCTGTCCGGCGCTGCCTGCCCCTCTG[C/G]GCCCTAACACTGGAAGCAGCTCTCATTCTCCTCTTCTATTTTTTTACCCACTATGACGCT	AGACGGACACANGATGAGCTCTAAGTACCCGCGGTCTGTCCGGCGCTGCCTGCCCCTCTG[C/G]GCCCTAACACTGGAAGCAGCTCTCATTCTCCTCTTCTATTTTTTTACCCACTATGACGCT	2169	3	-
ilmnseq_rs772921327.1_F2BT_ilmnrep1-151_T_F_2840131943	ilmnseq_rs772921327.1_F2BT	TOP	[A/G]	0065735482	CTCAAGTCCGCGTACTCCTCCGACATCCAGTCGTGAAGCTGCAGCTCCCA	0020761483	CTCAAGTCCGCGTACTCCTCCGACATCCAGTCGTGAAGCTGCAGCTCCCG	37	19	49254115	diploid	Homo sapiens	dbSNP	151	TOP	GGAAAGGATCTCTCAAGTCCGCGTACTCCTCCGACATCCAGTCGTGAAGCTGCAGCTCCC[A/G]CCACGGCGTGCGGCTGTCCACTTCTGGGGCCAGCACGGGCAGGGTGATNCGGAATACCGG	GGAAAGGATCTCTCAAGTCCGCGTACTCCTCCGACATCCAGTCGTGAAGCTGCAGCTCCC[A/G]CCACGGCGTGCGGCTGTCCACTTCTGGGGCCAGCACGGGCAGGGTGATNCGGAATACCGG	2169	3	+
ilmnseq_rs772921327.2_F2BT_ilmnrep2-151_B_F_2840135408	ilmnseq_rs772921327.2_F2BT	BOT	[T/G]	0035686473	CTCAAGTCCGCGTACTCCTCCGACATCCAGTCGTGAAGCTGCAGCTCCCT	0066733322	CTCAAGTCCGCGTACTCCTCCGACATCCAGTCGTGAAGCTGCAGCTCCCG	37	19	49254115	diploid	Homo sapiens	dbSNP	151	BOT	GGAAAGGATCTCTCAAGTCCGCGTACTCCTCCGACATCCAGTCGTGAAGCTGCAGCTCCC[T/G]CCACGGCGTGCGGCTGTCCACTTCTGGGGCCAGCACGGGCAGGGTGATNCGGAATACCGG	CCGGTATTCCGNATCACCCTGCCCGTGCTGGCCCCAGAAGTGGACAGCCGCACGCCGTGG[A/C]GGGAGCTGCAGCTTCACGACTGGATGTCGGAGGAGTACGCGGACTTGAGAGATCCTTTCC	2169	3	+
ilmnseq_rs77322466_ilmnrep1-151_T_F_2840131945	ilmnseq_rs77322466	TOP	[C/G]	0030637480	GTGGAGACATGACTTATCAAGATCTTACAACTGGCTGGGCACGGTGGCTC	0054645476	GTGGAGACATGACTTATCAAGATCTTACAACTGGCTGGGCACGGTGGCTG	37	1	25648899	diploid	Homo sapiens	dbSNP	151	TOP	AGATGCTAAGAGTGGAGACATGACTTATCAAGATCTTACAACTGGCTGGGCACGGTGGCT[C/G]ACGCCTGTGATCCCAGCACTTTGGGAGGCTGAGGTGGGGCGATCACCTNAGGCCAGGAGT	AGATGCTAAGAGTGGAGACATGACTTATCAAGATCTTACAACTGGCTGGGCACGGTGGCT[C/G]ACGCCTGTGATCCCAGCACTTTGGGAGGCTGAGGTGGGGCGATCACCTNAGGCCAGGAGT	2169	3	+
ilmnseq_rs773371990_ilmnrep2-151_T_F_2840135410	ilmnseq_rs773371990	TOP	[A/G]	0069627349	TCTGCTGAGAAGTCCAATCGAAAGGAAGAATGCCGTGTTCAACACCTACT			37	1	25628104	diploid	Homo sapiens	dbSNP	151	TOP	TCAACTCTGCTCTGCTGAGAAGTCCAATCGAAAGGAAGAATGCCGTGTTCAACACCTACT[A/G]TGCTGTAGCAGTCAGCGTGGTGACAGCCATCTCAGGGTCATCCTTGGCNCACCCCCAAGG	TCAACTCTGCTCTGCTGAGAAGTCCAATCGAAAGGAAGAATGCCGTGTTCAACACCTACT[A/G]TGCTGTAGCAGTCAGCGTGGTGACAGCCATCTCAGGGTCATCCTTGGCNCACCCCCAAGG	2169	3	+
ilmnseq_rs773901.1_F2BT_ilmnrep2-151_B_F_2840135411	ilmnseq_rs773901.1_F2BT	BOT	[T/A]	0056688490	AGTTCATGTGCACCCCAGAACATGTGAGTAAGATCAGTAACGTGTATTCT	0073672453	AGTTCATGTGCACCCCAGAACATGTGAGTAAGATCAGTAACGTGTATTCA	37	19	17003789	diploid	Homo sapiens	dbSNP	151	BOT	TGCACACACAAAGTTCATGTGCACCCCAGAACATGTGAGTAAGATCAGTAACGTGTATTC[A/T]TGTCAATATCCTGGAGTGATCATTTACCAGAGTTTTCTGAGATGTTAANCACAGGCACAA	TTGTGCCTGTGNTTAACATCTCAGAAAACTCTGGTAAATGATCACTCCAGGATATTGACA[A/T]GAATACACGTTACTGATCTTACTCACATGTTCTGGGGTGCACATGAACTTTGTGTGTGCA	2169	3	+
ilmnseq_rs773901.2_F2BT_ilmnrep1-151_B_F_2840131948	ilmnseq_rs773901.2_F2BT	BOT	[T/G]	0060701381	AGTTCATGTGCACCCCAGAACATGTGAGTAAGATCAGTAACGTGTATTCT	0072723355	AGTTCATGTGCACCCCAGAACATGTGAGTAAGATCAGTAACGTGTATTCG	37	19	17003789	diploid	Homo sapiens	dbSNP	151	BOT	TGCACACACAAAGTTCATGTGCACCCCAGAACATGTGAGTAAGATCAGTAACGTGTATTC[T/G]TGTCAATATCCTGGAGTGATCATTTACCAGAGTTTTCTGAGATGTTAANCACAGGCACAA	TTGTGCCTGTGNTTAACATCTCAGAAAACTCTGGTAAATGATCACTCCAGGATATTGACA[A/C]GAATACACGTTACTGATCTTACTCACATGTTCTGGGGTGCACATGAACTTTGTGTGTGCA	2169	3	+
ilmnseq_rs774205747_ilmnrep2-151_B_R_2840135413	ilmnseq_rs774205747	BOT	[T/G]	0057743318	AGTGCTCTCCAATCATGGTGAATCCTTTATTACATGCATACGTTACAGAC			37	1	207504528	diploid	Homo sapiens	dbSNP	151	TOP	CACCACCACAANTTGACAATGGAATAATTCAAGGGGAACGTGACCATTATGGATATAGAC[A/C]GTCTGTAACGTATGCATGTAATAAAGGATTCACCATGATTGGAGAGCACTCTATTTATTG	CACCACCACAANTTGACAATGGAATAATTCAAGGGGAACGTGACCATTATGGATATAGAC[A/C]GTCTGTAACGTATGCATGTAATAAAGGATTCACCATGATTGGAGAGCACTCTATTTATTG	2169	3	-
ilmnseq_rs774359594.1_F2BT_ilmnrep1-151_B_R_2840131950	ilmnseq_rs774359594.1_F2BT	BOT	[T/C]	0014711329	GAGAACTCACCTGCAATGGTGGTAGTATGCATTGTGGTGGAGGCAGAGGT	0024717445	GAGAACTCACCTGCAATGGTGGTAGTATGCATTGTGGTGGAGGCAGAGGC	37	2	127447848	diploid	Homo sapiens	dbSNP	151	TOP	GAGTCTTCCTCNCTGACCTCAGATTCTTGTCCTCTGTTCACAGAGCCTGATCCGGGGATG[A/G]CCTCTGCCTCCACCACAATGCATACTACCACCATTGCAGGTGAGTTCTCATCACAGAGCC	GAGTCTTCCTCNCTGACCTCAGATTCTTGTCCTCTGTTCACAGAGCCTGATCCGGGGATG[A/G]CCTCTGCCTCCACCACAATGCATACTACCACCATTGCAGGTGAGTTCTCATCACAGAGCC	2169	3	-
ilmnseq_rs774359594.2_F2BT_ilmnrep2-151_T_R_2840135415	ilmnseq_rs774359594.2_F2BT	TOP	[A/C]	0020733316	GAGAACTCACCTGCAATGGTGGTAGTATGCATTGTGGTGGAGGCAGAGGA	0012794347	GAGAACTCACCTGCAATGGTGGTAGTATGCATTGTGGTGGAGGCAGAGGC	37	2	127447848	diploid	Homo sapiens	dbSNP	151	BOT	GAGTCTTCCTCNCTGACCTCAGATTCTTGTCCTCTGTTCACAGAGCCTGATCCGGGGATG[T/G]CCTCTGCCTCCACCACAATGCATACTACCACCATTGCAGGTGAGTTCTCATCACAGAGCC	GGCTCTGTGATGAGAACTCACCTGCAATGGTGGTAGTATGCATTGTGGTGGAGGCAGAGG[A/C]CATCCCCGGATCAGGCTCTGTGAACAGAGGACAAGAATCTGAGGTCAGNGAGGAAGACTC	2169	3	-
ilmnseq_rs774740944-151_T_F_2839904332	ilmnseq_rs774740944	TOP	[A/G]	0066605421	GGACTGGAAACCTCAGAGCTATAAAGTGGAGTGACATGGAAGACAGACAC			37	6	10621664	diploid	Homo sapiens	dbSNP	151	TOP	AATGCATCCTGGACTGGAAACCTCAGAGCTATAAAGTGGAGTGACATGGAAGACAGACAC[A/G]GAGGCTGCCACGGTGAGGCTCTCGTTCCATGCTTCTAGGCCACTGCCTGTTGGTGTTAGC	AATGCATCCTGGACTGGAAACCTCAGAGCTATAAAGTGGAGTGACATGGAAGACAGACAC[A/G]GAGGCTGCCACGGTGAGGCTCTCGTTCCATGCTTCTAGGCCACTGCCTGTTGGTGTTAGC	2169	3	+
ilmnseq_rs774785863_ilmnrep1-151_B_F_2840131953	ilmnseq_rs774785863	BOT	[T/C]	0044621319	TTGCTTCCTTTACCCACACGCTATTTCTTTGCAGACTTATGTGCACAGTG			37	1	25629829	diploid	Homo sapiens	dbSNP	151	BOT	TCTCTCTACCTTGCTTCCTTTACCCACACGCTATTTCTTTGCAGACTTATGTGCACAGTG[T/C]GGTGTTGGCAGGAGGCGTGGCTGTGGGTACCTCGTGTCACCTGATCCCNTCTCCGTGGCT	AGCCACGGAGANGGGATCAGGTGACACGAGGTACCCACAGCCACGCCTCCTGCCAACACC[A/G]CACTGTGCACATAAGTCTGCAAAGAAATAGCGTGTGGGTAAAGGAAGCAAGGTAGAGAGA	2169	3	+
ilmnseq_rs774808285_ilmnrep2-151_T_R_2840135418	ilmnseq_rs774808285	TOP	[A/G]	0057759356	CTCATGAAGTTTCAGAAATTTCTGTTAGAACTGTTTACCCTCCAGAAGAG			37	4	145040845	diploid	Homo sapiens	dbSNP	151	BOT	AGAGTTCAATCNCAACAATGACTCCAGAGCAACTATTTAAAACTAAGAACATACCGGTTT[T/C]CTCTTCTGGAGGGTAAACAGTTCTAACAGAAATTTCTGAAACTTCATGAGCTCTAGGAGT	ACTCCTAGAGCTCATGAAGTTTCAGAAATTTCTGTTAGAACTGTTTACCCTCCAGAAGAG[A/G]AAACCGGTATGTTCTTAGTTTTAAATAGTTGCTCTGGAGTCATTGTTGNGATTGAACTCT	2169	3	-
ilmnseq_rs774889533_ilmnrep1-151_T_F_2840131955	ilmnseq_rs774889533	TOP	[A/T]	0016605459	GGCTACAACTTCAGCTTGCTGGGTCTGCTTGGAGAGATCATCTACATTGA	0023628347	GGCTACAACTTCAGCTTGCTGGGTCTGCTTGGAGAGATCATCTACATTGT	37	1	25633181	diploid	Homo sapiens	dbSNP	151	TOP	GCTCCATCATGGGCTACAACTTCAGCTTGCTGGGTCTGCTTGGAGAGATCATCTACATTG[A/T]GCTGCTGGTGCTTGATACCGTCGGAGCCGGCAATGGCATGTGGGTCACNGGGCTTACCCC	GCTCCATCATGGGCTACAACTTCAGCTTGCTGGGTCTGCTTGGAGAGATCATCTACATTG[A/T]GCTGCTGGTGCTTGATACCGTCGGAGCCGGCAATGGCATGTGGGTCACNGGGCTTACCCC	2169	3	+
ilmnseq_rs775336070_ilmnrep1-151_B_R_2840131956	ilmnseq_rs775336070	BOT	[T/G]	0041736405	CATGACTCACGTTGAAGATATTACTGATGACCATCCTCAGGTTGCCTAAA			37	1	25617242	diploid	Homo sapiens	dbSNP	151	TOP	CTGTCTTGGGGNAGGTCAACTTGGCGCAGTTGGTGGTGATGGTGCTGGTGGAGGTGACAG[A/C]TTTAGGCAACCTGAGGATGGTCATCAGTAATATCTTCAACGTGAGTCATGGTGCTGGGAG	CTGTCTTGGGGNAGGTCAACTTGGCGCAGTTGGTGGTGATGGTGCTGGTGGAGGTGACAG[A/C]TTTAGGCAACCTGAGGATGGTCATCAGTAATATCTTCAACGTGAGTCATGGTGCTGGGAG	2169	3	-
ilmnseq_rs775580417-151_T_R_2839904181	ilmnseq_rs775580417	TOP	[A/G]	0029693434	ACTTCTATTTTATACAGAAATTGTGAGCATATCAGCATTAAGTACCACTG			37	4	144922403	diploid	Homo sapiens	dbSNP	151	BOT	GTCTGTGATGAGATGTAACTCTTTGTGACTGAAGAAGAGGTTGAAGTGTGCATTGCCACC[T/C]CAGTGGTACTTAATGCTGATATGCTCACAATTTCTGTATAAAATAGAAGTTGAGAAAGGG	CCCTTTCTCAACTTCTATTTTATACAGAAATTGTGAGCATATCAGCATTAAGTACCACTG[A/G]GGTGGCAATGCACACTTCAACCTCTTCTTCAGTCACAAAGAGTTACATCTCATCACAGAC	2169	3	-
ilmnseq_rs776018445_ilmnrep1-151_B_R_2840131958	ilmnseq_rs776018445	BOT	[T/G]	0036665404	CAGACAGCCCAAAATAGGCTGCGAACACGTAGATGTGCATCATGTTCATG			37	1	25627447	diploid	Homo sapiens	dbSNP	151	TOP	CCCGGGCAGAGNATGCCGACACTCACTGCTCTTACTGGGTTTTATTGCAGACAGACTACC[A/C]CATGAACATGATGCACATCTACGTGTTCGCAGCCTATTTTGGGCTGTCTGTGGCCTGGTG	CCCGGGCAGAGNATGCCGACACTCACTGCTCTTACTGGGTTTTATTGCAGACAGACTACC[A/C]CATGAACATGATGCACATCTACGTGTTCGCAGCCTATTTTGGGCTGTCTGTGGCCTGGTG	2169	3	-
ilmnseq_rs776304817.1_F2BT_ilmnrep2-151_B_R_2840135423	ilmnseq_rs776304817.1_F2BT	BOT	[T/C]	0036716432	ACTTCAGACCGGACCAACCCCAACTTCCTGTTCATGTGCTCGGTGGAGTT	0033660378	ACTTCAGACCGGACCAACCCCAACTTCCTGTTCATGTGCTCGGTGGAGTC	37	22	43089659	diploid	Homo sapiens	dbSNP	151	TOP	CCACCCGGAAGNCCTTTCATCAGGACCAGCACGTGGGATTCGGGGTGAGTTCTGGCGGCC[A/G]ACTCCACCGAGCACATGAACAGGAAGTTGGGGTTGGTCCGGTCTGAAGTCTCCAGGAAGA	CCACCCGGAAGNCCTTTCATCAGGACCAGCACGTGGGATTCGGGGTGAGTTCTGGCGGCC[A/G]ACTCCACCGAGCACATGAACAGGAAGTTGGGGTTGGTCCGGTCTGAAGTCTCCAGGAAGA	2169	3	-
ilmnseq_rs776304817.2_F2BT_ilmnrep2-151_T_R_2840135424	ilmnseq_rs776304817.2_F2BT	TOP	[A/C]	0069710311	ACTTCAGACCGGACCAACCCCAACTTCCTGTTCATGTGCTCGGTGGAGTA	0028668510	ACTTCAGACCGGACCAACCCCAACTTCCTGTTCATGTGCTCGGTGGAGTC	37	22	43089659	diploid	Homo sapiens	dbSNP	151	BOT	CCACCCGGAAGNCCTTTCATCAGGACCAGCACGTGGGATTCGGGGTGAGTTCTGGCGGCC[T/G]ACTCCACCGAGCACATGAACAGGAAGTTGGGGTTGGTCCGGTCTGAAGTCTCCAGGAAGA	TCTTCCTGGAGACTTCAGACCGGACCAACCCCAACTTCCTGTTCATGTGCTCGGTGGAGT[A/C]GGCCGCCAGAACTCACCCCGAATCCCACGTGCTGGTCCTGATGAAAGGNCTTCCGGGTGG	2169	3	-
ilmnseq_rs776347919_ilmnrep2-151_T_F_2840135425	ilmnseq_rs776347919	TOP	[A/T]	0038809474	AAATGTGAAGAAAGCTTTGTGAAAATTCCTGGCGAGAAGGACTCAGTGAA	0074629354	AAATGTGAAGAAAGCTTTGTGAAAATTCCTGGCGAGAAGGACTCAGTGAT	37	1	207495865	diploid	Homo sapiens	dbSNP	151	TOP	TAATAACGTACAAATGTGAAGAAAGCTTTGTGAAAATTCCTGGCGAGAAGGACTCAGTGA[A/T]CTGCCTTAAGGGCAGTCAATGGTCAGATATTGAAGAGTTCTGCAATCGNAAGTTCTTCAT	TAATAACGTACAAATGTGAAGAAAGCTTTGTGAAAATTCCTGGCGAGAAGGACTCAGTGA[A/T]CTGCCTTAAGGGCAGTCAATGGTCAGATATTGAAGAGTTCTGCAATCGNAAGTTCTTCAT	2169	3	+
ilmnseq_rs776461331_ilmnrep1-151_M_R_2840131962	ilmnseq_rs776461331	MINUS	[D/I]	0012741481	CATTCTTCCTTTCGATTGGACTTCTCAGCAGAGCAGAGTTGAAACTTGGC			37	1	25628035	diploid	Homo sapiens	dbSNP	151	PLUS	GTGTGATTCTGGCCAACCACCCTCTCTGGCCCCCAGGCGCCCTCTTCTTGTGGATGTTNT[-/G]GCCAAGTTTCAACTCTGCTCTGCTGAGAAGTCCAATCGAAAGGAAGAATGCCGTGTTCAA	GTGTGATTCTGGCCAACCACCCTCTCTGGCCCCCAGGCGCCCTCTTCTTGTGGATGTTNT[-/G]GCCAAGTTTCAACTCTGCTCTGCTGAGAAGTCCAATCGAAAGGAAGAATGCCGTGTTCAA	2169	3	-
ilmnseq_rs776682317-151_T_R_2839903845	ilmnseq_rs776682317	TOP	[A/G]	0042607302	TGAGGCTCTGTGATGAGAACTCACCTGCAATGGTGGTAGTATGCATTGTG			37	2	127447861	diploid	Homo sapiens	dbSNP	151	BOT	TGACCTCAGATTCTTGTCCTCTGTTCACAGAGCCTGATCCGGGGATGGCCTCTGCCTCCA[T/C]CACAATGCATACTACCACCATTGCAGGTGAGTTCTCATCACAGAGCCTCACCATAATGGA	TCCATTATGGTGAGGCTCTGTGATGAGAACTCACCTGCAATGGTGGTAGTATGCATTGTG[A/G]TGGAGGCAGAGGCCATCCCCGGATCAGGCTCTGTGAACAGAGGACAAGAATCTGAGGTCA	2169	3	-
ilmnseq_rs777291875-151_B_F_2839904488	ilmnseq_rs777291875	BOT	[T/G]	0054621491	CCGCCTCCGGCTTAAAGATCTTCAGGAACTCAGAGTCTGGCAGGGTGAAG			37	19	49253559	diploid	Homo sapiens	dbSNP	151	BOT	GGCAGGAAGGCCGCCTCCGGCTTAAAGATCTTCAGGAACTCAGAGTCTGGCAGGGTGAAG[T/G]TGGCCAGGTAGACAGTGTCTCCGCCAGCCAGGTAGGCAGCCCAGAAGCCGAAGGTGCCAA	TTGGCACCTTCGGCTTCTGGGCTGCCTACCTGGCTGGCGGAGACACTGTCTACCTGGCCA[A/C]CTTCACCCTGCCAGACTCTGAGTTCCTGAAGATCTTTAAGCCGGAGGCGGCCTTCCTGCC	2169	3	+
ilmnseq_rs777441702-151_T_F_2839904318	ilmnseq_rs777441702	TOP	[A/G]	0038732425	ATGACTCTCATCTCTACGCTTCTTCTTTATCAACATTGCAGGTGTTCCTG			37	6	10621593	diploid	Homo sapiens	dbSNP	151	TOP	CCCTTCTCTCATGACTCTCATCTCTACGCTTCTTCTTTATCAACATTGCAGGTGTTCCTG[A/G]CTCTATGCCAAATGCATCCTGGACTGGAAACCTCAGAGCTATAAAGTGGAGTGACATGGA	CCCTTCTCTCATGACTCTCATCTCTACGCTTCTTCTTTATCAACATTGCAGGTGTTCCTG[A/G]CTCTATGCCAAATGCATCCTGGACTGGAAACCTCAGAGCTATAAAGTGGAGTGACATGGA	2169	3	+
ilmnseq_rs777455020-151_M_R_2839902606	ilmnseq_rs777455020	MINUS	[I/D]	0041803384	CGATGTGACGTTTGCTGGCGATGGACAGGAGGCTACACCGTGGAAAGACT			37	19	49253657	diploid	Homo sapiens	dbSNP	151	PLUS	AGCCCAGAAGCCGAAGGTGCCAATGGTCATAATGGTGTGGTTGCACTGTGTGAGCAGGGC[-/AA]AGTCTTTCCACGGTGTAGCCTCCTGTCCATCGCCAGCAAACGTCACATCGCCCTGGGAGG	AGCCCAGAAGCCGAAGGTGCCAATGGTCATAATGGTGTGGTTGCACTGTGTGAGCAGGGC[-/AA]AGTCTTTCCACGGTGTAGCCTCCTGTCCATCGCCAGCAAACGTCACATCGCCCTGGGAGG	2169	3	-
ilmnseq_rs777819701_ilmnrep1-151_B_F_2840131967	ilmnseq_rs777819701	BOT	[T/C]	0069796310	AGTTGACCTTCCCCAAGACAGCACCCGCTGAGATCAGCACCGACATAGCA			37	1	25729217	diploid	Homo sapiens	dbSNP	151	BOT	AACTGCGCCAAGTTGACCTTCCCCAAGACAGCACCCGCTGAGATCAGCACCGACATAGCA[T/C]TCATGGTGGCCAGCCGAATACTGGGGGTGAGAAGGAGAGCCAGGATGANTGAGAAGGAAG	CTTCCTTCTCANTCATCCTGGCTCTCCTTCTCACCCCCAGTATTCGGCTGGCCACCATGA[A/G]TGCTATGTCGGTGCTGATCTCAGCGGGTGCTGTCTTGGGGAAGGTCAACTTGGCGCAGTT	2169	3	+
ilmnseq_rs778091564_ilmnrep1-151_T_F_2840131968	ilmnseq_rs778091564	TOP	[A/C]	0025796448	CTTTGTCAAATATTAACATACCTGGTTCAGAGAAATGATGGGCAAGTTGT			37	4	145039896	diploid	Homo sapiens	dbSNP	151	TOP	GACTTTTATTCTTTGTCAAATATTAACATACCTGGTTCAGAGAAATGATGGGCAAGTTGT[A/C]CCCTTTCTCCTATAAAGCAAAATTTCAATGTAAGTCCAAATAAGTAAGNCATGTGCAAAG	GACTTTTATTCTTTGTCAAATATTAACATACCTGGTTCAGAGAAATGATGGGCAAGTTGT[A/C]CCCTTTCTCCTATAAAGCAAAATTTCAATGTAAGTCCAAATAAGTAAGNCATGTGCAAAG	2169	3	+
ilmnseq_rs77813628.1_F2BT-151_B_R_2839901974	ilmnseq_rs77813628.1_F2BT	BOT	[T/C]	0019720394	TGGCAGACAAACTGGGTATCGTTGCTGTCTGATCTTTATCCTCCGTTCCT	0034705414	TGGCAGACAAACTGGGTATCGTTGCTGTCTGATCTTTATCCTCCGTTCCC	37	1	25627529	diploid	Homo sapiens	dbSNP	151	TOP	CGTGTTCGCAGCCTATTTTGGGCTGTCTGTGGCCTGGTGCCTGCCAAAGCCTCTACCCGA[A/G]GGAACGGAGGATAAAGATCAGACAGCAACGATACCCAGTTTGTCTGCCATGCTGGGTAAG	CGTGTTCGCAGCCTATTTTGGGCTGTCTGTGGCCTGGTGCCTGCCAAAGCCTCTACCCGA[A/G]GGAACGGAGGATAAAGATCAGACAGCAACGATACCCAGTTTGTCTGCCATGCTGGGTAAG	2169	3	-
ilmnseq_rs77813628.2_F2BT_ilmnrep2-151_B_R_2840135434	ilmnseq_rs77813628.2_F2BT	BOT	[G/C]	0066775395	TGGCAGACAAACTGGGTATCGTTGCTGTCTGATCTTTATCCTCCGTTCCG	0048772437	TGGCAGACAAACTGGGTATCGTTGCTGTCTGATCTTTATCCTCCGTTCCC	37	1	25627529	diploid	Homo sapiens	dbSNP	151	TOP	CGTGTTCGCAGNCTATTTTGGGCTGTCTGTGGCCTGGTGCCTGCCAAAGCCTCTACCCGA[C/G]GGAACGGAGGATAAAGATCAGACAGCAACGATACCCAGTTTGTCTGCCATGCTGGGTAAG	CGTGTTCGCAGNCTATTTTGGGCTGTCTGTGGCCTGGTGCCTGCCAAAGCCTCTACCCGA[C/G]GGAACGGAGGATAAAGATCAGACAGCAACGATACCCAGTTTGTCTGCCATGCTGGGTAAG	2169	3	-
ilmnseq_rs77813628.3_F2BT_ilmnrep1-151_T_R_2840131971	ilmnseq_rs77813628.3_F2BT	TOP	[A/C]	0042673407	TGGCAGACAAACTGGGTATCGTTGCTGTCTGATCTTTATCCTCCGTTCCA	0015748403	TGGCAGACAAACTGGGTATCGTTGCTGTCTGATCTTTATCCTCCGTTCCC	37	1	25627529	diploid	Homo sapiens	dbSNP	151	BOT	CGTGTTCGCAGNCTATTTTGGGCTGTCTGTGGCCTGGTGCCTGCCAAAGCCTCTACCCGA[T/G]GGAACGGAGGATAAAGATCAGACAGCAACGATACCCAGTTTGTCTGCCATGCTGGGTAAG	CTTACCCAGCATGGCAGACAAACTGGGTATCGTTGCTGTCTGATCTTTATCCTCCGTTCC[A/C]TCGGGTAGAGGCTTTGGCAGGCACCAGGCCACAGACAGCCCAAAATAGNCTGCGAACACG	2169	3	-
ilmnseq_rs778150490-151_B_R_2839904481	ilmnseq_rs778150490	BOT	[T/C]	0040700447	GAATCAGGATTCCACTGACGGGGTTGTTGACGAACACCACTTGGGATATG			37	18	43311022	diploid	Homo sapiens	dbSNP	151	TOP	TTACCTCATCCCTTCCAGACAAACCCGTGGTGCTCCAGTTCATTGACTGGATTCTCCGGG[A/G]CATATCCCAAGTGGTGTTCGTCAACAACCCCGTCAGTGGAATCCTGATTCTGGTAGGACT	TTACCTCATCCCTTCCAGACAAACCCGTGGTGCTCCAGTTCATTGACTGGATTCTCCGGG[A/G]CATATCCCAAGTGGTGTTCGTCAACAACCCCGTCAGTGGAATCCTGATTCTGGTAGGACT	2169	3	-
ilmnseq_rs778172038-151_T_R_2839904483	ilmnseq_rs778172038	TOP	[A/G]	0064754471	ATGACCAGTTTGGCTGGAAAGAATGGATTGTAATGTCCTGTGGCTGAAAG			37	18	43316511	diploid	Homo sapiens	dbSNP	151	BOT	GCTCAGCAAATGGGACCTCCCCGTCTTCACCCTCCCTTTCAACATGGCGTTGTCAATGTA[T/C]CTTTCAGCCACAGGACATTACAATCCATTCTTTCCAGCCAAACTGGTCATACCTATAACT	AGTTATAGGTATGACCAGTTTGGCTGGAAAGAATGGATTGTAATGTCCTGTGGCTGAAAG[A/G]TACATTGACAACGCCATGTTGAAAGGGAGGGTGAAGACGGGGAGGTCCCATTTGCTGAGC	2169	3	-
ilmnseq_rs778248852_ilmnrep1-151_P_F_2840131974	ilmnseq_rs778248852	PLUS	[I/D]	0027616499	ACCAGCTGCTCGACGTGAGGGCCTGGAGCTCCCTCGCGCACTGCCTCGTG			37	19	10398033	diploid	Homo sapiens	dbSNP	151	PLUS	TTGGGTGTCTTACCAGCTGCTCGACGTGAGGGCCTGGAGCTCCCTCGCGCACTGCCTCGT[-/GACCTGCGCA]GGNAAAACACGCTGGGCCACCTCCAGGATCACCGCCTACAGTGAGGGACAGGGGCTCGGT	TTGGGTGTCTTACCAGCTGCTCGACGTGAGGGCCTGGAGCTCCCTCGCGCACTGCCTCGT[-/GACCTGCGCA]GGNAAAACACGCTGGGCCACCTCCAGGATCACCGCCTACAGTGAGGGACAGGGGCTCGGT	2169	3	+
ilmnseq_rs778268162_MNV-151_T_F_2839904546	ilmnseq_rs778268162_MNV	TOP	[A/G]	0066682401	AAAAAAAAAAAAAAAAGAGAGAGAGAGAAAACTGGAGGCTCTGAGAGGTT			37	1	25643162	diploid	Homo sapiens	dbSNP	151	TOP	aaaaacagaaaaaaaaaaaaaaaaAAGAGAGAGAgagaaaactggaggctctgagaggtt[A/G]NNNcttgcccagggtcttgcagctagtaagtgacagagctgggacttgagcttgggtttt	aaaaacagaaaaaaaaaaaaaaaaAAGAGAGAGAgagaaaactggaggctctgagaggtt[A/G]NNNcttgcccagggtcttgcagctagtaagtgacagagctgggacttgagcttgggtttt	2169	3	+
ilmnseq_rs778387354_ilmnrep1-151_M_R_2840131976	ilmnseq_rs778387354	MINUS	[D/I]	0048665438	CTCAGTGCCACCTATGCTGTCCACGTGTGGAACAAGAAGAGCCAGGGCAC			37	22	43088961	diploid	Homo sapiens	dbSNP	151	PLUS	AGTACATTTTCATGGCCTCGTGCGTCGTGGGGCAGTAGCGGGCATGCAGCTGGGCCAGNA[-/GTGCCCTGGACGTGGCCTCGAACCGC]GTGCCCTGGCTCTTCTTGTTCCACACGTGGACAGCATAGGTGGCACTGAGCAGCCGCGGC	AGTACATTTTCATGGCCTCGTGCGTCGTGGGGCAGTAGCGGGCATGCAGCTGGGCCAGNA[-/GTGCCCTGGACGTGGCCTCGAACCGC]GTGCCCTGGCTCTTCTTGTTCCACACGTGGACAGCATAGGTGGCACTGAGCAGCCGCGGC	2169	3	-
ilmnseq_rs778406196.1_F2BT-151_T_F_2839903295	ilmnseq_rs778406196.1_F2BT	TOP	[C/G]	0073714494	TTGGCAGGAGGCGTGGCTGTGGGTACCTCGTGTCACCTGATCCCTTCTCC	0042808473	TTGGCAGGAGGCGTGGCTGTGGGTACCTCGTGTCACCTGATCCCTTCTCG	37	1	25629883	diploid	Homo sapiens	dbSNP	151	TOP	ACAGTGCGGTGTTGGCAGGAGGCGTGGCTGTGGGTACCTCGTGTCACCTGATCCCTTCTC[C/G]GTGGCTTGCCATGGTGCTGGGTCTTGTGGCTGGGCTGATCTCCGTCGGGGGAGCCAAGTA	ACAGTGCGGTGTTGGCAGGAGGCGTGGCTGTGGGTACCTCGTGTCACCTGATCCCTTCTC[C/G]GTGGCTTGCCATGGTGCTGGGTCTTGTGGCTGGGCTGATCTCCGTCGGGGGAGCCAAGTA	2169	3	+
ilmnseq_rs778406196.2_F2BT-151_B_F_2839903514	ilmnseq_rs778406196.2_F2BT	BOT	[T/C]	0074635405	TTGGCAGGAGGCGTGGCTGTGGGTACCTCGTGTCACCTGATCCCTTCTCT	0048603398	TTGGCAGGAGGCGTGGCTGTGGGTACCTCGTGTCACCTGATCCCTTCTCC	37	1	25629883	diploid	Homo sapiens	dbSNP	151	BOT	ACAGTGCGGTGTTGGCAGGAGGCGTGGCTGTGGGTACCTCGTGTCACCTGATCCCTTCTC[T/C]GTGGCTTGCCATGGTGCTGGGTCTTGTGGCTGGGCTGATCTCCGTCGGGGGAGCCAAGTA	TACTTGGCTCCCCCGACGGAGATCAGCCCAGCCACAAGACCCAGCACCATGGCAAGCCAC[A/G]GAGAAGGGATCAGGTGACACGAGGTACCCACAGCCACGCCTCCTGCCAACACCGCACTGT	2169	3	+
ilmnseq_rs779011501-151_T_F_2839904344	ilmnseq_rs779011501	TOP	[A/G]	0036655491	CACATACAGCACTTCGGGTGCTCGGGCCAAAGGCCTCACGAACAAACAAA			37	7	142643337	diploid	Homo sapiens	dbSNP	151	TOP	GAAGAGCTCTCACATACAGCACTTCGGGTGCTCGGGCCAAAGGCCTCACGAACAAACAAA[A/G]CCGCCAGCGTGGGCTCGAAGAACGTGCCTGTCTCCTCCACGCACTTCATCCATCGTGGGC	GAAGAGCTCTCACATACAGCACTTCGGGTGCTCGGGCCAAAGGCCTCACGAACAAACAAA[A/G]CCGCCAGCGTGGGCTCGAAGAACGTGCCTGTCTCCTCCACGCACTTCATCCATCGTGGGC	2169	3	+
ilmnseq_rs779114765.1_F2BT_ilmnrep1-151_B_R_2840131980	ilmnseq_rs779114765.1_F2BT	BOT	[T/C]	0047647436	CTGCCCACAAAGAGCCACCACCGTCTTGCAGCAGCTGTCTGGGACCACAT	0032681329	CTGCCCACAAAGAGCCACCACCGTCTTGCAGCAGCTGTCTGGGACCACAC	37	11	837536	diploid	Homo sapiens	dbSNP	151	TOP	GCAACAACTCANAGGACTGGCGAGACAGTGAGTGGATCCGCTCACAGGAGGCCGGTGGCC[A/G]TGTGGTCCCAGACAGCTGCTGCAAGACGGTGGTGGCTCTTTGTGGGCAGCGAGACCATGC	GCAACAACTCANAGGACTGGCGAGACAGTGAGTGGATCCGCTCACAGGAGGCCGGTGGCC[A/G]TGTGGTCCCAGACAGCTGCTGCAAGACGGTGGTGGCTCTTTGTGGGCAGCGAGACCATGC	2169	3	-
ilmnseq_rs779114765.2_F2BT_ilmnrep2-151_T_R_2840135445	ilmnseq_rs779114765.2_F2BT	TOP	[A/C]	0042663409	CTGCCCACAAAGAGCCACCACCGTCTTGCAGCAGCTGTCTGGGACCACAA	0016737504	CTGCCCACAAAGAGCCACCACCGTCTTGCAGCAGCTGTCTGGGACCACAC	37	11	837536	diploid	Homo sapiens	dbSNP	151	BOT	GCAACAACTCANAGGACTGGCGAGACAGTGAGTGGATCCGCTCACAGGAGGCCGGTGGCC[T/G]TGTGGTCCCAGACAGCTGCTGCAAGACGGTGGTGGCTCTTTGTGGGCAGCGAGACCATGC	GCATGGTCTCGCTGCCCACAAAGAGCCACCACCGTCTTGCAGCAGCTGTCTGGGACCACA[A/C]GGCCACCGGCCTCCTGTGAGCGGATCCACTCACTGTCTCGCCAGTCCTNTGAGTTGTTGC	2169	3	-
ilmnseq_rs779150774.1_F2BT_ilmnrep2-151_B_F_2840135446	ilmnseq_rs779150774.1_F2BT	BOT	[G/C]	0017644416	GGCGTGGCTGTGGGTACCTCGTGTCACCTGATCCCTTCTCCGTGGCTTGG	0017701451	GGCGTGGCTGTGGGTACCTCGTGTCACCTGATCCCTTCTCCGTGGCTTGC	37	1	25629892	diploid	Homo sapiens	dbSNP	151	BOT	TGTTGGCAGGAGGCGTGGCTGTGGGTACCTCGTGTCACCTGATCCCTTCTCCGTGGCTTG[C/G]CATGGTGCTGGGTCTTGTGGCTGGGCTGATCTCCGTCGGGGGAGCCAANTACCTGCCGGT	ACCGGCAGGTANTTGGCTCCCCCGACGGAGATCAGCCCAGCCACAAGACCCAGCACCATG[C/G]CAAGCCACGGAGAAGGGATCAGGTGACACGAGGTACCCACAGCCACGCCTCCTGCCAACA	2169	3	+
ilmnseq_rs779150774.2_F2BT-151_B_F_2839903362	ilmnseq_rs779150774.2_F2BT	BOT	[T/C]	0010649380	GGCGTGGCTGTGGGTACCTCGTGTCACCTGATCCCTTCTCCGTGGCTTGT	0050613510	GGCGTGGCTGTGGGTACCTCGTGTCACCTGATCCCTTCTCCGTGGCTTGC	37	1	25629892	diploid	Homo sapiens	dbSNP	151	BOT	TGTTGGCAGGAGGCGTGGCTGTGGGTACCTCGTGTCACCTGATCCCTTCTCCGTGGCTTG[T/C]CATGGTGCTGGGTCTTGTGGCTGGGCTGATCTCCGTCGGGGGAGCCAAGTACCTGCCGGT	ACCGGCAGGTACTTGGCTCCCCCGACGGAGATCAGCCCAGCCACAAGACCCAGCACCATG[A/G]CAAGCCACGGAGAAGGGATCAGGTGACACGAGGTACCCACAGCCACGCCTCCTGCCAACA	2169	3	+
ilmnseq_rs780001468_ilmnrep2-151_B_R_2840135448	ilmnseq_rs780001468	BOT	[T/C]	0015636322	GTAGATGATCTCTCCAAGCAGACCCAGCAAGCTGAAGTTGTAGCCCATGA			37	1	25633126	diploid	Homo sapiens	dbSNP	151	TOP	TATAATAACACNTGTCCACAGGGGTGTTGTAACCGAGTGCTGGGGATTCCCCACAGCTCC[A/G]TCATGGGCTACAACTTCAGCTTGCTGGGTCTGCTTGGAGAGATCATCTACATTGTGCTGC	TATAATAACACNTGTCCACAGGGGTGTTGTAACCGAGTGCTGGGGATTCCCCACAGCTCC[A/G]TCATGGGCTACAACTTCAGCTTGCTGGGTCTGCTTGGAGAGATCATCTACATTGTGCTGC	2169	3	-
ilmnseq_rs780356470_ilmnrep1-151_B_F_2840131985	ilmnseq_rs780356470	BOT	[G/C]	0048671504	AACACCTACTATGCTGTAGCAGTCAGCGTGGTGACAGCCATCTCAGGGTG	0067603306	AACACCTACTATGCTGTAGCAGTCAGCGTGGTGACAGCCATCTCAGGGTC	37	1	25628143	diploid	Homo sapiens	dbSNP	151	BOT	ATGCCGTGTTCAACACCTACTATGCTGTAGCAGTCAGCGTGGTGACAGCCATCTCAGGGT[C/G]ATCCTTGGCTCACCCCCAAGGGAAGATCAGCAAGGTGAGCAGGGCGCTNCCCTTGGGCAG	CTGCCCAAGGGNAGCGCCCTGCTCACCTTGCTGATCTTCCCTTGGGGGTGAGCCAAGGAT[C/G]ACCCTGAGATGGCTGTCACCACGCTGACTGCTACAGCATAGTAGGTGTTGAACACGGCAT	2169	3	+
ilmnseq_rs781037009_ilmnrep1-151_T_R_2840131986	ilmnseq_rs781037009	TOP	[A/G]	0043688436	CTGCTCTTACTGGGTTTTATTGCAGACAGACTACCACATGAACCTGAGGC			37	1	25718607	diploid	Homo sapiens	dbSNP	151	BOT	AGAGGCTTTGGNAGGCACCAGGCCACAGTCAGCCCAAAATAGGCTGCGAACACGTAGAAG[T/C]GCCTCAGGTTCATGTGGTAGTCTGTCTGCAATAAAACCCAGTAAGAGCAGTGAGTGTCGG	CCGACACTCACTGCTCTTACTGGGTTTTATTGCAGACAGACTACCACATGAACCTGAGGC[A/G]CTTCTACGTGTTCGCAGCCTATTTTGGGCTGACTGTGGCCTGGTGCCTNCCAAAGCCTCT	2169	3	-
ilmnseq_rs781465213_ilmnrep1-151_M_R_2840131987	ilmnseq_rs781465213	MINUS	[I/D]	0046663320	TTGCAAAGCCACAGAGATCATAGAGCCTTCCAAGCAGGATAAGCCACTCA			37	4	89034662	diploid	Homo sapiens	dbSNP	151	PLUS	TAATTCAGCTTTTGTCTCTTTGTAGAAGGAGGAGTTGACATAAATCTCCGCTAATTTTNC[-/TA]TGAGTGGCTTATCCTGCTTGGAAGGCTCTATGATCTCTGTGGCTTTGCAATCAGTGGATA	TAATTCAGCTTTTGTCTCTTTGTAGAAGGAGGAGTTGACATAAATCTCCGCTAATTTTNC[-/TA]TGAGTGGCTTATCCTGCTTGGAAGGCTCTATGATCTCTGTGGCTTTGCAATCAGTGGATA	2169	3	-
ilmnseq_rs781784520_ilmnrep1-151_B_R_2840131988	ilmnseq_rs781784520	BOT	[T/G]	0030698454	ACGACGAGAGCCACCTGAACAAGTACCTGCTGCGCCACAAACCCACCAAG			37	9	136131166	diploid	Homo sapiens	dbSNP	151	TOP	TCCTCAGGACGNCGGGCCAGCCCAGCAGCTGCTGGTCCCACAAGTACTCGGGGGAGAGCA[A/C]CTTGGTGGGTTTGTGGCGCAGCAGGTACTTGTTCAGGTGGCTCTCGTCGTGCCACACGGC	TCCTCAGGACGNCGGGCCAGCCCAGCAGCTGCTGGTCCCACAAGTACTCGGGGGAGAGCA[A/C]CTTGGTGGGTTTGTGGCGCAGCAGGTACTTGTTCAGGTGGCTCTCGTCGTGCCACACGGC	2169	3	-
ilmnseq_rs781789696-151_B_F_2839904366	ilmnseq_rs781789696	BOT	[T/C]	0074709325	GTTCAGGTGGCTCTCGTCGTGCCACACGGCCTCGATGCCGTTGGCCTGGT			37	9	136131247	diploid	Homo sapiens	dbSNP	151	BOT	GCAGGTACTTGTTCAGGTGGCTCTCGTCGTGCCACACGGCCTCGATGCCGTTGGCCTGGT[T/C]GACCATCATGGCCTGGTGGCAGGCCCTGGTGAGCCGCTGCACCTCTTGCACCGACCCCCC	GGGGGGTCGGTGCAAGAGGTGCAGCGGCTCACCAGGGCCTGCCACCAGGCCATGATGGTC[A/G]ACCAGGCCAACGGCATCGAGGCCGTGTGGCACGACGAGAGCCACCTGAACAAGTACCTGC	2169	3	+
ilmnseq_rs781796577.1_F2BT_ilmnrep2-151_B_R_2840135454	ilmnseq_rs781796577.1_F2BT	BOT	[T/C]	0021646377	GCGACCACGTGGGCGTGGAGATCCTGACTCCGCTGTTCGGCACCCTGCAT	0064734458	GCGACCACGTGGGCGTGGAGATCCTGACTCCGCTGTTCGGCACCCTGCAC	37	9	136131419	diploid	Homo sapiens	dbSNP	151	TOP	CTGGGACTGGGNCCGGCGCTCGTAGGTGAAGGCCTCCCGGCTGCTTCCGTAGAAGCCGGG[A/G]TGCAGGGTGCCGAACAGCGGAGTCAGGATCTCCACGCCCACGTGGTCGCGGAACTCCATG	CTGGGACTGGGNCCGGCGCTCGTAGGTGAAGGCCTCCCGGCTGCTTCCGTAGAAGCCGGG[A/G]TGCAGGGTGCCGAACAGCGGAGTCAGGATCTCCACGCCCACGTGGTCGCGGAACTCCATG	2169	3	-
ilmnseq_rs781796577.2_F2BT_ilmnrep2-151_T_R_2840135455	ilmnseq_rs781796577.2_F2BT	TOP	[A/C]	0026773409	GCGACCACGTGGGCGTGGAGATCCTGACTCCGCTGTTCGGCACCCTGCAA	0058609325	GCGACCACGTGGGCGTGGAGATCCTGACTCCGCTGTTCGGCACCCTGCAC	37	9	136131419	diploid	Homo sapiens	dbSNP	151	BOT	CTGGGACTGGGNCCGGCGCTCGTAGGTGAAGGCCTCCCGGCTGCTTCCGTAGAAGCCGGG[T/G]TGCAGGGTGCCGAACAGCGGAGTCAGGATCTCCACGCCCACGTGGTCGCGGAACTCCATG	CATGGAGTTCCGCGACCACGTGGGCGTGGAGATCCTGACTCCGCTGTTCGGCACCCTGCA[A/C]CCCGGCTTCTACGGAAGCAGCCGGGAGGCCTTCACCTACGAGCGCCGGNCCCAGTCCCAG	2169	3	-
ilmnseq_rs781806838-151_B_F_2839904368	ilmnseq_rs781806838	BOT	[T/C]	0045753454	CGCAGAAGTCACTGATCATCTCCATGCGGCGCATGGACACGTCCTGCCAG			37	9	136131579	diploid	Homo sapiens	dbSNP	151	BOT	AAGCGCCGCTCGCAGAAGTCACTGATCATCTCCATGCGGCGCATGGACACGTCCTGCCAG[T/C]GCTTGTAGGCGCGCACCTCCAGCACTGACAGCTGCCGACCGGTCCCCAGCGTCACGCGGG	CCCGCGTGACGCTGGGGACCGGTCGGCAGCTGTCAGTGCTGGAGGTGCGCGCCTACAAGC[A/G]CTGGCAGGACGTGTCCATGCGCCGCATGGAGATGATCAGTGACTTCTGCGAGCGGCGCTT	2169	3	+
ilmnseq_rs781831728-151_T_F_2839904378	ilmnseq_rs781831728	TOP	[A/C]	0050621428	GGACAATTCTGTGACATGGGAGCCACTGAAGGGAGGCACTGACATTATAC			37	9	136135223	diploid	Homo sapiens	dbSNP	151	TOP	CAGGGCTGCAGGACAATTCTGTGACATGGGAGCCACTGAAGGGAGGCACTGACATTATAC[A/C]TTGGCAACGAGACGCGCTGCAGATGGTCAGGTTCCCTAACAGCCATGCTGCAGAATGAGA	CAGGGCTGCAGGACAATTCTGTGACATGGGAGCCACTGAAGGGAGGCACTGACATTATAC[A/C]TTGGCAACGAGACGCGCTGCAGATGGTCAGGTTCCCTAACAGCCATGCTGCAGAATGAGA	2169	3	+
ilmnseq_rs781881648_ilmnrep1-151_T_F_2840131994	ilmnseq_rs781881648	TOP	[A/G]	0051648427	GTAGTAGAAATCGCCCTCGTCCTTGGGGATGTAGGCCTGGGACTGGGGCC			37	9	136131373	diploid	Homo sapiens	dbSNP	151	TOP	ACCCCCCCAGGTAGTAGAAATCGCCCTCGTCCTTGGGGATGTAGGCCTGGGACTGGGGCC[A/G]GCGCTCGTAGGTGAAGGCCTCCCGGCTGCTTCCGTAGAAGCCGGGGTGNAGGGTGCCGAA	ACCCCCCCAGGTAGTAGAAATCGCCCTCGTCCTTGGGGATGTAGGCCTGGGACTGGGGCC[A/G]GCGCTCGTAGGTGAAGGCCTCCCGGCTGCTTCCGTAGAAGCCGGGGTGNAGGGTGCCGAA	2169	3	+
ilmnseq_rs781897037-151_B_F_2839904396	ilmnseq_rs781897037	BOT	[T/C]	0050722337	GAAGCGCCGCTCGCAGAAGTCACTGATCATCTCCATGCGGCGCATGGACA			37	9	136131568	diploid	Homo sapiens	dbSNP	151	BOT	CCTCGCTGAGGAAGCGCCGCTCGCAGAAGTCACTGATCATCTCCATGCGGCGCATGGACA[T/C]GTCCTGCCAGCGCTTGTAGGCGCGCACCTCCAGCACTGACAGCTGCCGACCGGTCCCCAG	CTGGGGACCGGTCGGCAGCTGTCAGTGCTGGAGGTGCGCGCCTACAAGCGCTGGCAGGAC[A/G]TGTCCATGCGCCGCATGGAGATGATCAGTGACTTCTGCGAGCGGCGCTTCCTCAGCGAGG	2169	3	+
ilmnseq_rs781914378_ilmnrep1-151_P_F_2840131996	ilmnseq_rs781914378	PLUS	[I/D]	0044710501	TTGAGGATGTCGATGTTGAATGTGCCCTCCCAGACAATGGGAGCCAGCCA			37	9	136132902	diploid	Homo sapiens	dbSNP	151	PLUS	TGAACTGCTCGTTGAGGATGTCGATGTTGAATGTGCCCTCCCAGACAATGGGAGCCAGCC[-/A]AGNGGTACCACGAGGACATCCTTCCTACTGCACATGGAGAGAGGCGTGCGGTCACATGGA	TGAACTGCTCGTTGAGGATGTCGATGTTGAATGTGCCCTCCCAGACAATGGGAGCCAGCC[-/A]AGNGGTACCACGAGGACATCCTTCCTACTGCACATGGAGAGAGGCGTGCGGTCACATGGA	2169	3	+
ilmnseq_rs781927531.1_F2BT-151_T_F_2839903249	ilmnseq_rs781927531.1_F2BT	TOP	[A/G]	0025720403	CCTGCCAGCGCTTGTAGGCGCGCACCTCCAGCACTGACAGCTGCCGACCA	0023636444	CCTGCCAGCGCTTGTAGGCGCGCACCTCCAGCACTGACAGCTGCCGACCG	37	9	136131620	diploid	Homo sapiens	dbSNP	151	TOP	CATGGACACGTCCTGCCAGCGCTTGTAGGCGCGCACCTCCAGCACTGACAGCTGCCGACC[A/G]GTCCCCAGCGTCACGCGGGGCACCGCGGCCGGCTGGTCGGTGAAGACATAGTAGTGGACA	CATGGACACGTCCTGCCAGCGCTTGTAGGCGCGCACCTCCAGCACTGACAGCTGCCGACC[A/G]GTCCCCAGCGTCACGCGGGGCACCGCGGCCGGCTGGTCGGTGAAGACATAGTAGTGGACA	2169	3	+
ilmnseq_rs781927531.2_F2BT_ilmnrep1-151_B_F_2840131998	ilmnseq_rs781927531.2_F2BT	BOT	[G/C]	0020609344	CCTGCCAGCGCTTGTAGGCGCGCACCTCCAGCACTGACAGCTGCCGACCG	0031668425	CCTGCCAGCGCTTGTAGGCGCGCACCTCCAGCACTGACAGCTGCCGACCC	37	9	136131620	diploid	Homo sapiens	dbSNP	151	BOT	CATGGACACGTCCTGCCAGCGCTTGTAGGCGCGCACCTCCAGCACTGACAGCTGCCGACC[C/G]GTCCCCAGCGTCACGCGGGGCACCGCGGCCGGCTGGTCGGTGAAGACANAGTAGTGGACA	TGTCCACTACTNTGTCTTCACCGACCAGCCGGCCGCGGTGCCCCGCGTGACGCTGGGGAC[C/G]GGTCGGCAGCTGTCAGTGCTGGAGGTGCGCGCCTACAAGCGCTGGCAGGACGTGTCCATG	2169	3	+
ilmnseq_rs781948068.1_F2BT_ilmnrep1-151_T_F_2840131999	ilmnseq_rs781948068.1_F2BT	TOP	[A/C]	0042646315	TTGTGGCGCAGCAGGTACTTGTTCAGGTGGCTCTCGTCGTGCCACACGGA	0055633350	TTGTGGCGCAGCAGGTACTTGTTCAGGTGGCTCTCGTCGTGCCACACGGC	37	9	136131226	diploid	Homo sapiens	dbSNP	151	TOP	CCTTGGTGGGTTTGTGGCGCAGCAGGTACTTGTTCAGGTGGCTCTCGTCGTGCCACACGG[A/C]CTCGATGCCGTTGGCCTGGTCGACCATCATGGCCTGGTGGCAGGCCCTNGTGAGCCGCTG	CCTTGGTGGGTTTGTGGCGCAGCAGGTACTTGTTCAGGTGGCTCTCGTCGTGCCACACGG[A/C]CTCGATGCCGTTGGCCTGGTCGACCATCATGGCCTGGTGGCAGGCCCTNGTGAGCCGCTG	2169	3	+
ilmnseq_rs781948068.2_F2BT_ilmnrep1-151_B_F_2840132000	ilmnseq_rs781948068.2_F2BT	BOT	[T/C]	0042653334	TTGTGGCGCAGCAGGTACTTGTTCAGGTGGCTCTCGTCGTGCCACACGGT	0022602495	TTGTGGCGCAGCAGGTACTTGTTCAGGTGGCTCTCGTCGTGCCACACGGC	37	9	136131226	diploid	Homo sapiens	dbSNP	151	BOT	CCTTGGTGGGTTTGTGGCGCAGCAGGTACTTGTTCAGGTGGCTCTCGTCGTGCCACACGG[T/C]CTCGATGCCGTTGGCCTGGTCGACCATCATGGCCTGGTGGCAGGCCCTNGTGAGCCGCTG	CAGCGGCTCACNAGGGCCTGCCACCAGGCCATGATGGTCGACCAGGCCAACGGCATCGAG[A/G]CCGTGTGGCACGACGAGAGCCACCTGAACAAGTACCTGCTGCGCCACAAACCCACCAAGG	2169	3	+
ilmnseq_rs781957267-151_B_R_2839904403	ilmnseq_rs781957267	BOT	[T/C]	0039602301	TCCTGACTCCGCTGTTCGGCACCCTGCACCCCGGCTTCTACGGAAGCAGC			37	9	136131397	diploid	Homo sapiens	dbSNP	151	TOP	CCTCGTCCTTGGGGATGTAGGCCTGGGACTGGGGCCGGCGCTCGTAGGTGAAGGCCTCCC[A/G]GCTGCTTCCGTAGAAGCCGGGGTGCAGGGTGCCGAACAGCGGAGTCAGGATCTCCACGCC	CCTCGTCCTTGGGGATGTAGGCCTGGGACTGGGGCCGGCGCTCGTAGGTGAAGGCCTCCC[A/G]GCTGCTTCCGTAGAAGCCGGGGTGCAGGGTGCCGAACAGCGGAGTCAGGATCTCCACGCC	2169	3	-
ilmnseq_rs782023144-151_P_F_2839902599	ilmnseq_rs782023144	PLUS	[D/I]	0024652418	GGACAATTCTGTGACATGGGAGCCACTGAAGGGAGGCACTGACATTATAC			37	9	136135222	diploid	Homo sapiens	dbSNP	151	PLUS	CCAGGGCTGCAGGACAATTCTGTGACATGGGAGCCACTGAAGGGAGGCACTGACATTATA[-/C]CTTGGCAACGAGACGCGCTGCAGATGGTCAGGTTCCCTAACAGCCATGCTGCAGAATGAG	CCAGGGCTGCAGGACAATTCTGTGACATGGGAGCCACTGAAGGGAGGCACTGACATTATA[-/C]CTTGGCAACGAGACGCGCTGCAGATGGTCAGGTTCCCTAACAGCCATGCTGCAGAATGAG	2169	3	+
ilmnseq_rs782058388-151_B_F_2839904404	ilmnseq_rs782058388	BOT	[T/C]	0039809487	ATCCACCTCGCTGAGGAAGCGCCGCTCGCAGAAGTCACTGATCATCTCCA			37	9	136131553	diploid	Homo sapiens	dbSNP	151	BOT	ACACCAGGTAATCCACCTCGCTGAGGAAGCGCCGCTCGCAGAAGTCACTGATCATCTCCA[T/C]GCGGCGCATGGACACGTCCTGCCAGCGCTTGTAGGCGCGCACCTCCAGCACTGACAGCTG	CAGCTGTCAGTGCTGGAGGTGCGCGCCTACAAGCGCTGGCAGGACGTGTCCATGCGCCGC[A/G]TGGAGATGATCAGTGACTTCTGCGAGCGGCGCTTCCTCAGCGAGGTGGATTACCTGGTGT	2169	3	+
ilmnseq_rs782069432_ilmnrep1-151_T_R_2840132004	ilmnseq_rs782069432	TOP	[A/G]	0067804319	AGGCTCCAGAACACCACCATTGGGTTAACTGTGTTTGCCATCAAGAAGTA			37	9	136132792	diploid	Homo sapiens	dbSNP	151	BOT	CCTCAATGTCCNCAGTCACTCGCCACTGCCTGGGTCTCTACCCTCGGCCACCTCACTGAC[T/C]TACTTCTTGATGGCAAACACAGTTAACCCAATGGTGGTGTTCTGGAGCCTGAACTGCTCG	CGAGCAGTTCAGGCTCCAGAACACCACCATTGGGTTAACTGTGTTTGCCATCAAGAAGTA[A/G]GTCAGTGAGGTGGCCGAGGGTAGAGACCCAGGCAGTGGCGAGTGACTGNGGACATTGAGG	2169	3	-
ilmnseq_rs782069936.1_F2BT_ilmnrep1-151_T_F_2840132005	ilmnseq_rs782069936.1_F2BT	TOP	[A/G]	0019630422	AGCCCCTTGAGCTGCGTTCAGTTTCAGTGTCAGTAACTTTACTCACCACA	0032659438	AGCCCCTTGAGCTGCGTTCAGTTTCAGTGTCAGTAACTTTACTCACCACG	37	9	136133490	diploid	Homo sapiens	dbSNP	151	TOP	ACCTTCAGAACAGCCCCTTGAGCTGCGTTCAGTTTCAGTGTCAGTAACTTTACTCACCAC[A/G]GTGTCAGCACCTTTGGCTGGGGGTAGACCATCCTGCAAGCGCAAAGCGNCGCCACGTGAG	ACCTTCAGAACAGCCCCTTGAGCTGCGTTCAGTTTCAGTGTCAGTAACTTTACTCACCAC[A/G]GTGTCAGCACCTTTGGCTGGGGGTAGACCATCCTGCAAGCGCAAAGCGNCGCCACGTGAG	2169	3	+
ilmnseq_rs782069936.2_F2BT_ilmnrep2-151_B_F_2840135470	ilmnseq_rs782069936.2_F2BT	BOT	[G/C]	0020647401	AGCCCCTTGAGCTGCGTTCAGTTTCAGTGTCAGTAACTTTACTCACCACG	0034672326	AGCCCCTTGAGCTGCGTTCAGTTTCAGTGTCAGTAACTTTACTCACCACC	37	9	136133490	diploid	Homo sapiens	dbSNP	151	BOT	ACCTTCAGAACAGCCCCTTGAGCTGCGTTCAGTTTCAGTGTCAGTAACTTTACTCACCAC[C/G]GTGTCAGCACCTTTGGCTGGGGGTAGACCATCCTGCAAGCGCAAAGCGNCGCCACGTGAG	CTCACGTGGCGNCGCTTTGCGCTTGCAGGATGGTCTACCCCCAGCCAAAGGTGCTGACAC[C/G]GTGGTGAGTAAAGTTACTGACACTGAAACTGAACGCAGCTCAAGGGGCTGTTCTGAAGGT	2169	3	+
ilmnseq_rs782075362_ilmnrep2-151_B_F_2840135471	ilmnseq_rs782075362	BOT	[T/C]	0015759400	CTCTTGCACCGACCCCCCGAAGAACCCCCCCAGGTAGTAGAAATCGCCCT			37	9	136131340	diploid	Homo sapiens	dbSNP	151	BOT	GCCGCTGCACCTCTTGCACCGACCCCCCGAAGAACCCCCCCAGGTAGTAGAAATCGCCCT[T/C]GTCCTTGGGGATGTAGGCCTGGGACTGGGGCCGGCGCTCGTAGGTGAANGCCTCCCGGCT	AGCCGGGAGGCNTTCACCTACGAGCGCCGGCCCCAGTCCCAGGCCTACATCCCCAAGGAC[A/G]AGGGCGATTTCTACTACCTGGGGGGGTTCTTCGGGGGGTCGGTGCAAGAGGTGCAGCGGC	2169	3	+
ilmnseq_rs782080286-151_T_F_2839904418	ilmnseq_rs782080286	TOP	[A/G]	0030711494	CGGTGAAGACATAGTAGTGGACACGGTGGCCCACCATGAAGTGCTTCTCC			37	9	136131708	diploid	Homo sapiens	dbSNP	151	TOP	GCCGGCTGGTCGGTGAAGACATAGTAGTGGACACGGTGGCCCACCATGAAGTGCTTCTCC[A/G]CCGTCTCCAGGAACAGCTTCAGGAAAGCCACGTATCTGCAAGGCAGGCGGACGGGGGCTG	GCCGGCTGGTCGGTGAAGACATAGTAGTGGACACGGTGGCCCACCATGAAGTGCTTCTCC[A/G]CCGTCTCCAGGAACAGCTTCAGGAAAGCCACGTATCTGCAAGGCAGGCGGACGGGGGCTG	2169	3	+
ilmnseq_rs782113784.1_F2BT_ilmnrep1-151_T_F_2840132009	ilmnseq_rs782113784.1_F2BT	TOP	[C/G]	0035711394	ACCCTCGGCCACCTCACTGACTTACTTCTTGATGGCAAACACAGTTAACC	0028759463	ACCCTCGGCCACCTCACTGACTTACTTCTTGATGGCAAACACAGTTAACG	37	9	136132820	diploid	Homo sapiens	dbSNP	151	TOP	CCTGGGTCTCTACCCTCGGCCACCTCACTGACTTACTTCTTGATGGCAAACACAGTTAAC[C/G]CAATGGTGGTGTTCTGGAGCCTGAACTGCTCGTTGAGGATGTCGATGTNGAATGTGCCCT	CCTGGGTCTCTACCCTCGGCCACCTCACTGACTTACTTCTTGATGGCAAACACAGTTAAC[C/G]CAATGGTGGTGTTCTGGAGCCTGAACTGCTCGTTGAGGATGTCGATGTNGAATGTGCCCT	2169	3	+
ilmnseq_rs782113784.2_F2BT-151_T_R_2839901871	ilmnseq_rs782113784.2_F2BT	TOP	[A/G]	0015622371	AACATCGACATCCTCAACGAGCAGTTCAGGCTCCAGAACACCACCATTGA	0064806449	AACATCGACATCCTCAACGAGCAGTTCAGGCTCCAGAACACCACCATTGG	37	9	136132820	diploid	Homo sapiens	dbSNP	151	BOT	CCTGGGTCTCTACCCTCGGCCACCTCACTGACTTACTTCTTGATGGCAAACACAGTTAAC[T/C]CAATGGTGGTGTTCTGGAGCCTGAACTGCTCGTTGAGGATGTCGATGTTGAATGTGCCCT	AGGGCACATTCAACATCGACATCCTCAACGAGCAGTTCAGGCTCCAGAACACCACCATTG[A/G]GTTAACTGTGTTTGCCATCAAGAAGTAAGTCAGTGAGGTGGCCGAGGGTAGAGACCCAGG	2169	3	-
ilmnseq_rs782121240-151_B_F_2839904432	ilmnseq_rs782121240	BOT	[T/C]	0021613363	GCTGAGGAAGCGCCGCTCGCAGAAGTCACTGATCATCTCCATGCGGCGCA			37	9	136131562	diploid	Homo sapiens	dbSNP	151	BOT	AATCCACCTCGCTGAGGAAGCGCCGCTCGCAGAAGTCACTGATCATCTCCATGCGGCGCA[T/C]GGACACGTCCTGCCAGCGCTTGTAGGCGCGCACCTCCAGCACTGACAGCTGCCGACCGGT	ACCGGTCGGCAGCTGTCAGTGCTGGAGGTGCGCGCCTACAAGCGCTGGCAGGACGTGTCC[A/G]TGCGCCGCATGGAGATGATCAGTGACTTCTGCGAGCGGCGCTTCCTCAGCGAGGTGGATT	2169	3	+
ilmnseq_rs782187929_ilmnrep1-151_T_R_2840132012	ilmnseq_rs782187929	TOP	[A/G]	0057772402	TAAGCCCCAGAAGTCTAATGCCAGGAAGCCTGGAACGGGGGTTCTGGTGA			37	9	136136716	diploid	Homo sapiens	dbSNP	151	BOT	GACCCCCGCCCNCAGCCAGCACCCCGGCCAGCATGGATGCTCCACCTGCTCTTCCCTGCA[T/C]TCACCAGAACCCCCGTTCCAGGCTTCCTGGCATTAGACTTCTGGGGCTTAGGAACCCGTA	TACGGGTTCCTAAGCCCCAGAAGTCTAATGCCAGGAAGCCTGGAACGGGGGTTCTGGTGA[A/G]TGCAGGGAAGAGCAGGTGGAGCATCCATGCTGGCCGGGGTGCTGGCTGNGGGCGGGGGTC	2169	3	-
ilmnseq_rs782433687-151_T_F_2839904390	ilmnseq_rs782433687	TOP	[A/G]	0039765425	CCTCGGCCACCTCACTGACTTACTTCTTGATGGCAAACACAGTTAACCCA			37	9	136132823	diploid	Homo sapiens	dbSNP	151	TOP	GGGTCTCTACCCTCGGCCACCTCACTGACTTACTTCTTGATGGCAAACACAGTTAACCCA[A/G]TGGTGGTGTTCTGGAGCCTGAACTGCTCGTTGAGGATGTCGATGTTGAATGTGCCCTCCC	GGGTCTCTACCCTCGGCCACCTCACTGACTTACTTCTTGATGGCAAACACAGTTAACCCA[A/G]TGGTGGTGTTCTGGAGCCTGAACTGCTCGTTGAGGATGTCGATGTTGAATGTGCCCTCCC	2169	3	+
ilmnseq_rs782445625_ilmnrep1-151_T_R_2840132014	ilmnseq_rs782445625	TOP	[A/G]	0010656445	ATTACCTGGTGTGCGTGGACGTGGACATGGAGTTCCGCGACCACGTGGGC			37	9	136131454	diploid	Homo sapiens	dbSNP	151	BOT	CCCGGCTGCTTNCGTAGAAGCCGGGGTGCAGGGTGCCGAACAGCGGAGTCAGGATCTCCA[T/C]GCCCACGTGGTCGCGGAACTCCATGTCCACGTCCACGCACACCAGGTAATCCACCTCGCT	AGCGAGGTGGATTACCTGGTGTGCGTGGACGTGGACATGGAGTTCCGCGACCACGTGGGC[A/G]TGGAGATCCTGACTCCGCTGTTCGGCACCCTGCACCCCGGCTTCTACGNAAGCAGCCGGG	2169	3	-
ilmnseq_rs782524570_ilmnrep1-151_B_F_2840132015	ilmnseq_rs782524570	BOT	[T/G]	0034759362	TCTCGTCGTGCCACACGGCCTCGATGCCGTTGGCCTGGTCGACCATCATG			37	9	136131258	diploid	Homo sapiens	dbSNP	151	BOT	TTCAGGTGGCTCTCGTCGTGCCACACGGCCTCGATGCCGTTGGCCTGGTCGACCATCATG[T/G]CCTGGTGGCAGGCCCTGGTGAGCCGCTGCACCTCTTGCACCGACCCCCNGAAGAACCCCC	GGGGGTTCTTCNGGGGGTCGGTGCAAGAGGTGCAGCGGCTCACCAGGGCCTGCCACCAGG[A/C]CATGATGGTCGACCAGGCCAACGGCATCGAGGCCGTGTGGCACGACGAGAGCCACCTGAA	2169	3	+
ilmnseq_rs782526505_ilmnrep2-151_B_R_2840135480	ilmnseq_rs782526505	BOT	[G/C]	0017806475	GATGATCAGTGACTTCTGCGAGCGGCGCTTCCTCAGCGAGGTGGATTACG	0032784471	GATGATCAGTGACTTCTGCGAGCGGCGCTTCCTCAGCGAGGTGGATTACC	37	9	136131499	diploid	Homo sapiens	dbSNP	151	TOP	GAGTCAGGATCNCCACGCCCACGTGGTCGCGGAACTCCATGTCCACGTCCACGCACACCA[C/G]GTAATCCACCTCGCTGAGGAAGCGCCGCTCGCAGAAGTCACTGATCATCTCCATGCGGCG	GAGTCAGGATCNCCACGCCCACGTGGTCGCGGAACTCCATGTCCACGTCCACGCACACCA[C/G]GTAATCCACCTCGCTGAGGAAGCGCCGCTCGCAGAAGTCACTGATCATCTCCATGCGGCG	2169	3	-
ilmnseq_rs782558267-151_M_R_2839901430	ilmnseq_rs782558267	MINUS	[D/I]	0024730426	TCCCCAAGGACGAGGGCGATTTCTACTACCTGGGGGGGTTCTTCGGGGGG			37	9	136131301	diploid	Homo sapiens	dbSNP	151	PLUS	CTGGTCGACCATCATGGCCTGGTGGCAGGCCCTGGTGAGCCGCTGCACCTCTTGCACCGA[-/C]CCCCCCGAAGAACCCCCCCAGGTAGTAGAAATCGCCCTCGTCCTTGGGGATGTAGGCCTG	CTGGTCGACCATCATGGCCTGGTGGCAGGCCCTGGTGAGCCGCTGCACCTCTTGCACCGA[-/C]CCCCCCGAAGAACCCCCCCAGGTAGTAGAAATCGCCCTCGTCCTTGGGGATGTAGGCCTG	2169	3	-
ilmnseq_rs782578311-151_B_F_2839903394	ilmnseq_rs782578311	BOT	[T/A]	0023625346	CCGGGGCCGAGGCCTGCACTCACCGGCCAGCGTCCGCAACACCTCGGCCT	0020635457	CCGGGGCCGAGGCCTGCACTCACCGGCCAGCGTCCGCAACACCTCGGCCA	37	9	136150604	diploid	Homo sapiens	dbSNP	151	BOT	CTCGCGGGCACCCGGGGCCGAGGCCTGCACTCACCGGCCAGCGTCCGCAACACCTCGGCC[A/T]TGGCTCCGCGTCTGGTCTCGGCCTCCGCCTTccgcccggcggccctggggcggggtgagc	gctcaccccgccccagggccgccgggcggAAGGCGGAGGCCGAGACCAGACGCGGAGCCA[A/T]GGCCGAGGTGTTGCGGACGCTGGCCGGTGAGTGCAGGCCTCGGCCCCGGGTGCCCGCGAG	2169	3	+
ilmnseq_rs782586438.1_F2BT-151_T_F_2839903260	ilmnseq_rs782586438.1_F2BT	TOP	[A/G]	0013614454	CCCACAAGTACTCGGGGGAGAGCACCTTGGTGGGTTTGTGGCGCAGCAGA	0058607499	CCCACAAGTACTCGGGGGAGAGCACCTTGGTGGGTTTGTGGCGCAGCAGG	37	9	136131191	diploid	Homo sapiens	dbSNP	151	TOP	CAGCTGCTGGTCCCACAAGTACTCGGGGGAGAGCACCTTGGTGGGTTTGTGGCGCAGCAG[A/G]TACTTGTTCAGGTGGCTCTCGTCGTGCCACACGGCCTCGATGCCGTTGGCCTGGTCGACC	CAGCTGCTGGTCCCACAAGTACTCGGGGGAGAGCACCTTGGTGGGTTTGTGGCGCAGCAG[A/G]TACTTGTTCAGGTGGCTCTCGTCGTGCCACACGGCCTCGATGCCGTTGGCCTGGTCGACC	2169	3	+
ilmnseq_rs782586438.2_F2BT_ilmnrep1-151_B_F_2840132020	ilmnseq_rs782586438.2_F2BT	BOT	[T/G]	0028604315	CCCACAAGTACTCGGGGGAGAGCACCTTGGTGGGTTTGTGGCGCAGCAGT	0017651437	CCCACAAGTACTCGGGGGAGAGCACCTTGGTGGGTTTGTGGCGCAGCAGG	37	9	136131191	diploid	Homo sapiens	dbSNP	151	BOT	CAGCTGCTGGTCCCACAAGTACTCGGGGGAGAGCACCTTGGTGGGTTTGTGGCGCAGCAG[T/G]TACTTGTTCAGGTGGCTCTCGTCGTGCCACACGGCCTCGATGCCGTTGNCCTGGTCGACC	GGTCGACCAGGNCAACGGCATCGAGGCCGTGTGGCACGACGAGAGCCACCTGAACAAGTA[A/C]CTGCTGCGCCACAAACCCACCAAGGTGCTCTCCCCCGAGTACTTGTGGGACCAGCAGCTG	2169	3	+
ilmnseq_rs782621375_ilmnrep1-151_B_F_2840132021	ilmnseq_rs782621375	BOT	[T/C]	0030722365	TGGTGGTTCTTGGGCACCGCAGTGAACCTCAGCTTCCTCAGGACGGCGGG			37	9	136131122	diploid	Homo sapiens	dbSNP	151	BOT	CCGGACCGCCTGGTGGTTCTTGGGCACCGCAGTGAACCTCAGCTTCCTCAGGACGGCGGG[T/C]CAGCCCAGCAGCTGCTGGTCCCACAAGTACTCGGGGGAGAGCACCTTGNTGGGTTTGTGG	CCACAAACCCANCAAGGTGCTCTCCCCCGAGTACTTGTGGGACCAGCAGCTGCTGGGCTG[A/G]CCCGCCGTCCTGAGGAAGCTGAGGTTCACTGCGGTGCCCAAGAACCACCAGGCGGTCCGG	2169	3	+
ilmnseq_rs782676228-151_T_F_2839904356	ilmnseq_rs782676228	TOP	[A/G]	0060741375	ACACAGTTAACCCAATGGTGGTGTTCTGGAGCCTGAACTGCTCGTTGAGG			37	9	136132859	diploid	Homo sapiens	dbSNP	151	TOP	TTGATGGCAAACACAGTTAACCCAATGGTGGTGTTCTGGAGCCTGAACTGCTCGTTGAGG[A/G]TGTCGATGTTGAATGTGCCCTCCCAGACAATGGGAGCCAGCCAAGGGGTACCACGAGGAC	TTGATGGCAAACACAGTTAACCCAATGGTGGTGTTCTGGAGCCTGAACTGCTCGTTGAGG[A/G]TGTCGATGTTGAATGTGCCCTCCCAGACAATGGGAGCCAGCCAAGGGGTACCACGAGGAC	2169	3	+
ilmnseq_rs782738668.1_F2BT_ilmnrep2-151_T_F_2840135487	ilmnseq_rs782738668.1_F2BT	TOP	[C/G]	0042654370	CACCTCGCTGAGGAAGCGCCGCTCGCAGAAGTCACTGATCATCTCCATGC	0024713371	CACCTCGCTGAGGAAGCGCCGCTCGCAGAAGTCACTGATCATCTCCATGG	37	9	136131555	diploid	Homo sapiens	dbSNP	151	TOP	ACCAGGTAATCCACCTCGCTGAGGAAGCGCCGCTCGCAGAAGTCACTGATCATCTCCATG[C/G]GGCGCATGGACACGTCCTGCCAGCGCTTGTAGGCGCGCACCTCCAGCANTGACAGCTGCC	ACCAGGTAATCCACCTCGCTGAGGAAGCGCCGCTCGCAGAAGTCACTGATCATCTCCATG[C/G]GGCGCATGGACACGTCCTGCCAGCGCTTGTAGGCGCGCACCTCCAGCANTGACAGCTGCC	2169	3	+
ilmnseq_rs782738668.2_F2BT-151_B_F_2839901846	ilmnseq_rs782738668.2_F2BT	BOT	[T/C]	0044765429	CACCTCGCTGAGGAAGCGCCGCTCGCAGAAGTCACTGATCATCTCCATGT	0049678507	CACCTCGCTGAGGAAGCGCCGCTCGCAGAAGTCACTGATCATCTCCATGC	37	9	136131555	diploid	Homo sapiens	dbSNP	151	BOT	ACCAGGTAATCCACCTCGCTGAGGAAGCGCCGCTCGCAGAAGTCACTGATCATCTCCATG[T/C]GGCGCATGGACACGTCCTGCCAGCGCTTGTAGGCGCGCACCTCCAGCACTGACAGCTGCC	GGCAGCTGTCAGTGCTGGAGGTGCGCGCCTACAAGCGCTGGCAGGACGTGTCCATGCGCC[A/G]CATGGAGATGATCAGTGACTTCTGCGAGCGGCGCTTCCTCAGCGAGGTGGATTACCTGGT	2169	3	+
ilmnseq_rs782776943_ilmnrep1-151_T_F_2840132025	ilmnseq_rs782776943	TOP	[A/G]	0074733401	ACAGCGGAGTCAGGATCTCCACGCCCACGTGGTCGCGGAACTCCATGTCC			37	9	136131483	diploid	Homo sapiens	dbSNP	151	TOP	AGGGTGCCGAACAGCGGAGTCAGGATCTCCACGCCCACGTGGTCGCGGAACTCCATGTCC[A/G]CGTCCACGCACACCAGGTAATCCACCTCGCTGAGGAAGCGCCGCTCGCNGAAGTCACTGA	AGGGTGCCGAACAGCGGAGTCAGGATCTCCACGCCCACGTGGTCGCGGAACTCCATGTCC[A/G]CGTCCACGCACACCAGGTAATCCACCTCGCTGAGGAAGCGCCGCTCGCNGAAGTCACTGA	2169	3	+
ilmnseq_rs782815917.1_F2BT_ilmnrep1-151_T_F_2840132026	ilmnseq_rs782815917.1_F2BT	TOP	[A/C]	0067650366	TCCTGCCAGCGCTTGTAGGCGCGCACCTCCAGCACTGACAGCTGCCGACA	0047646433	TCCTGCCAGCGCTTGTAGGCGCGCACCTCCAGCACTGACAGCTGCCGACC	37	9	136131619	diploid	Homo sapiens	dbSNP	151	TOP	GCATGGACACGTCCTGCCAGCGCTTGTAGGCGCGCACCTCCAGCACTGACAGCTGCCGAC[A/C]GGTCCCCAGCGTCACGCGGGGCACCGCGGCCGGCTGGTCGGTGAAGACNTAGTAGTGGAC	GCATGGACACGTCCTGCCAGCGCTTGTAGGCGCGCACCTCCAGCACTGACAGCTGCCGAC[A/C]GGTCCCCAGCGTCACGCGGGGCACCGCGGCCGGCTGGTCGGTGAAGACNTAGTAGTGGAC	2169	3	+
ilmnseq_rs782815917.2_F2BT_ilmnrep1-151_T_F_2840132027	ilmnseq_rs782815917.2_F2BT	TOP	[C/G]	0010619420	TCCTGCCAGCGCTTGTAGGCGCGCACCTCCAGCACTGACAGCTGCCGACC	0014676389	TCCTGCCAGCGCTTGTAGGCGCGCACCTCCAGCACTGACAGCTGCCGACG	37	9	136131619	diploid	Homo sapiens	dbSNP	151	TOP	GCATGGACACGTCCTGCCAGCGCTTGTAGGCGCGCACCTCCAGCACTGACAGCTGCCGAC[C/G]GGTCCCCAGCGTCACGCGGGGCACCGCGGCCGGCTGGTCGGTGAAGACNTAGTAGTGGAC	GCATGGACACGTCCTGCCAGCGCTTGTAGGCGCGCACCTCCAGCACTGACAGCTGCCGAC[C/G]GGTCCCCAGCGTCACGCGGGGCACCGCGGCCGGCTGGTCGGTGAAGACNTAGTAGTGGAC	2169	3	+
ilmnseq_rs782815917.3_F2BT_ilmnrep2-151_B_F_2840135492	ilmnseq_rs782815917.3_F2BT	BOT	[T/C]	0033784435	TCCTGCCAGCGCTTGTAGGCGCGCACCTCCAGCACTGACAGCTGCCGACT	0010660376	TCCTGCCAGCGCTTGTAGGCGCGCACCTCCAGCACTGACAGCTGCCGACC	37	9	136131619	diploid	Homo sapiens	dbSNP	151	BOT	GCATGGACACGTCCTGCCAGCGCTTGTAGGCGCGCACCTCCAGCACTGACAGCTGCCGAC[T/C]GGTCCCCAGCGTCACGCGGGGCACCGCGGCCGGCTGGTCGGTGAAGACNTAGTAGTGGAC	GTCCACTACTANGTCTTCACCGACCAGCCGGCCGCGGTGCCCCGCGTGACGCTGGGGACC[A/G]GTCGGCAGCTGTCAGTGCTGGAGGTGCGCGCCTACAAGCGCTGGCAGGACGTGTCCATGC	2169	3	+
ilmnseq_rs782818660-151_B_R_2839904377	ilmnseq_rs782818660	BOT	[T/C]	0021660360	CAAGAGGTGCAGCGGCTCACCAGGGCCTGCCACCAGGCCATGATGGTCGA			37	9	136131245	diploid	Homo sapiens	dbSNP	151	TOP	CAGCAGGTACTTGTTCAGGTGGCTCTCGTCGTGCCACACGGCCTCGATGCCGTTGGCCTG[A/G]TCGACCATCATGGCCTGGTGGCAGGCCCTGGTGAGCCGCTGCACCTCTTGCACCGACCCC	CAGCAGGTACTTGTTCAGGTGGCTCTCGTCGTGCCACACGGCCTCGATGCCGTTGGCCTG[A/G]TCGACCATCATGGCCTGGTGGCAGGCCCTGGTGAGCCGCTGCACCTCTTGCACCGACCCC	2169	3	-
ilmnseq_rs7853989.1_F2BT_ilmnrep2-151_T_F_2840135494	ilmnseq_rs7853989.1_F2BT	TOP	[A/G]	0019669412	ATCATCTCCATGCGGCGCATGGACACGTCCTGCCAGCGCTTGTAGGCGCA	0038781392	ATCATCTCCATGCGGCGCATGGACACGTCCTGCCAGCGCTTGTAGGCGCG	37	9	136131592	diploid	Homo sapiens	dbSNP	151	TOP	AGAAGTCACTGATCATCTCCATGCGGCGCATGGACACGTCCTGCCAGCGCTTGTAGGCGC[A/G]CACCTCCAGCACTGACAGCTGCCGACCGGTCCCCAGCGTCACGCGGGGNACCGCGGCCGG	AGAAGTCACTGATCATCTCCATGCGGCGCATGGACACGTCCTGCCAGCGCTTGTAGGCGC[A/G]CACCTCCAGCACTGACAGCTGCCGACCGGTCCCCAGCGTCACGCGGGGNACCGCGGCCGG	2169	3	+
ilmnseq_rs7853989.2_F2BT-151_B_F_2839903258	ilmnseq_rs7853989.2_F2BT	BOT	[G/C]	0015758304	ATCATCTCCATGCGGCGCATGGACACGTCCTGCCAGCGCTTGTAGGCGCG	0060654439	ATCATCTCCATGCGGCGCATGGACACGTCCTGCCAGCGCTTGTAGGCGCC	37	9	136131592	diploid	Homo sapiens	dbSNP	151	BOT	AGAAGTCACTGATCATCTCCATGCGGCGCATGGACACGTCCTGCCAGCGCTTGTAGGCGC[C/G]CACCTCCAGCACTGACAGCTGCCGACCGGTCCCCAGCGTCACGCGGGGCACCGCGGCCGG	CCGGCCGCGGTGCCCCGCGTGACGCTGGGGACCGGTCGGCAGCTGTCAGTGCTGGAGGTG[C/G]GCGCCTACAAGCGCTGGCAGGACGTGTCCATGCGCCGCATGGAGATGATCAGTGACTTCT	2169	3	+
ilmnseq_rs79321360.1_F2BT-151_T_F_2839903001	ilmnseq_rs79321360.1_F2BT	TOP	[A/C]	0013693355	GGAGTGCATGACGGAGATGTGGTGAATCCCCAGCACTCGGTTACAACACA	0033673460	GGAGTGCATGACGGAGATGTGGTGAATCCCCAGCACTCGGTTACAACACC	37	1	25712334	diploid	Homo sapiens	dbSNP	151	TOP	AAGCTGAAGATGGAGTGCATGACGGAGATGTGGTGAATCCCCAGCACTCGGTTACAACAC[A/C]CCTGTGGACAAGTGTTATTATAAGCAGATTGGCAGGTGAGACCCATATTCCCTACCCACC	AAGCTGAAGATGGAGTGCATGACGGAGATGTGGTGAATCCCCAGCACTCGGTTACAACAC[A/C]CCTGTGGACAAGTGTTATTATAAGCAGATTGGCAGGTGAGACCCATATTCCCTACCCACC	2169	3	+
ilmnseq_rs79321360.2_F2BT-151_T_F_2839903365	ilmnseq_rs79321360.2_F2BT	TOP	[A/G]	0066643510	GGAGTGCATGACGGAGATGTGGTGAATCCCCAGCACTCGGTTACAACACA	0074672429	GGAGTGCATGACGGAGATGTGGTGAATCCCCAGCACTCGGTTACAACACG	37	1	25712334	diploid	Homo sapiens	dbSNP	151	TOP	AAGCTGAAGATGGAGTGCATGACGGAGATGTGGTGAATCCCCAGCACTCGGTTACAACAC[A/G]CCTGTGGACAAGTGTTATTATAAGCAGATTGGCAGGTGAGACCCATATTCCCTACCCACC	AAGCTGAAGATGGAGTGCATGACGGAGATGTGGTGAATCCCCAGCACTCGGTTACAACAC[A/G]CCTGTGGACAAGTGTTATTATAAGCAGATTGGCAGGTGAGACCCATATTCCCTACCCACC	2169	3	+
ilmnseq_rs796612927_MNV_ilmnrep2-151_T_F_2840135498	ilmnseq_rs796612927_MNV	TOP	[A/C]	0072794444	GAGATGTAACTCTTTGTGACTGAAGAAGAAGTTGAAGTGTGCATTGCCAC			37	4	145041707	diploid	Homo sapiens	dbSNP	151	TOP	TGTCTGTGATGAGATGTAACTCTTTGTGACTGAAGAAGAAGTTGAAGTGTGCATTGCCAC[A/C]NNNTGGTACTTAATGCTGATATGCTCACAATTTCTGTATAAAATAGAANTTGAGAAAGGG	TGTCTGTGATGAGATGTAACTCTTTGTGACTGAAGAAGAAGTTGAAGTGTGCATTGCCAC[A/C]NNNTGGTACTTAATGCTGATATGCTCACAATTTCTGTATAAAATAGAANTTGAGAAAGGG	2169	3	+
ilmnseq_rs796755925_ilmnrep2-151_B_R_2840135499	ilmnseq_rs796755925	BOT	[T/C]	0012662422	GTTCCGCGACCACGTGGGCGTGGAGATCCTGACTCCGCTGTTCGGCACCC			37	9	136131423	diploid	Homo sapiens	dbSNP	151	TOP	GACTGGGGCCGNCGCTCGTAGGTGAAGGCCTCCCGGCTGCTTCCGTAGAAGCCGGGGTGC[A/G]GGGTGCCGAACAGCGGAGTCAGGATCTCCACGCCCACGTGGTCGCGGAACTCCATGTCCA	GACTGGGGCCGNCGCTCGTAGGTGAAGGCCTCCCGGCTGCTTCCGTAGAAGCCGGGGTGC[A/G]GGGTGCCGAACAGCGGAGTCAGGATCTCCACGCCCACGTGGTCGCGGAACTCCATGTCCA	2169	3	-
ilmnseq_rs8176034.1_F2BT_ilmnrep2-151_T_F_2840135500	ilmnseq_rs8176034.1_F2BT	TOP	[A/G]	0017641412	TACCTGTGTTGGGGGTGAGGCTGCAAGAAGCTCTGGACAATTCTAGCTCA	0050753401	TACCTGTGTTGGGGGTGAGGCTGCAAGAAGCTCTGGACAATTCTAGCTCG	37	7	142640916	diploid	Homo sapiens	dbSNP	151	TOP	CCCTGCTGTCATACCTGTGTTGGGGGTGAGGCTGCAAGAAGCTCTGGACAATTCTAGCTC[A/G]GAGGGACCGGACACAGCTCAGGACAGACTGCAGGAAGCTCGATCCAAGNTGTATCTGGGG	CCCTGCTGTCATACCTGTGTTGGGGGTGAGGCTGCAAGAAGCTCTGGACAATTCTAGCTC[A/G]GAGGGACCGGACACAGCTCAGGACAGACTGCAGGAAGCTCGATCCAAGNTGTATCTGGGG	2169	3	+
ilmnseq_rs8176034.2_F2BT_ilmnrep1-151_B_F_2840132037	ilmnseq_rs8176034.2_F2BT	BOT	[T/G]	0030771448	TACCTGTGTTGGGGGTGAGGCTGCAAGAAGCTCTGGACAATTCTAGCTCT	0057729374	TACCTGTGTTGGGGGTGAGGCTGCAAGAAGCTCTGGACAATTCTAGCTCG	37	7	142640916	diploid	Homo sapiens	dbSNP	151	BOT	CCCTGCTGTCATACCTGTGTTGGGGGTGAGGCTGCAAGAAGCTCTGGACAATTCTAGCTC[T/G]GAGGGACCGGACACAGCTCAGGACAGACTGCAGGAAGCTCGATCCAAGNTGTATCTGGGG	CCCCAGATACANCTTGGATCGAGCTTCCTGCAGTCTGTCCTGAGCTGTGTCCGGTCCCTC[A/C]GAGCTAGAATTGTCCAGAGCTTCTTGCAGCCTCACCCCCAACACAGGTATGACAGCAGGG	2169	3	+
ilmnseq_rs8176058.1_F2BT-151_B_R_2839901833	ilmnseq_rs8176058.1_F2BT	BOT	[T/C]	0016801370	GGAGGCTGGCGCATCTCTGGTAAATGGACTTCCTTAAACTTTAACCGAAT	0063627457	GGAGGCTGGCGCATCTCTGGTAAATGGACTTCCTTAAACTTTAACCGAAC	37	7	142655008	diploid	Homo sapiens	dbSNP	151	TOP	GGTCCTAGGTAGGCTCTGAAGAAAGGGAAATGGCCATACTGACTCATCAGAAGTCTCAGC[A/G]TTCGGTTAAAGTTTAAGGAAGTCCATTTACCAGAGATGCGCCAGCCTCCAAGCTTTAAAG	GGTCCTAGGTAGGCTCTGAAGAAAGGGAAATGGCCATACTGACTCATCAGAAGTCTCAGC[A/G]TTCGGTTAAAGTTTAAGGAAGTCCATTTACCAGAGATGCGCCAGCCTCCAAGCTTTAAAG	2169	3	-
ilmnseq_rs8176058.2_F2BT-151_T_R_2839901835	ilmnseq_rs8176058.2_F2BT	TOP	[C/G]	0056697450	GGAGGCTGGCGCATCTCTGGTAAATGGACTTCCTTAAACTTTAACCGAAC	0072642332	GGAGGCTGGCGCATCTCTGGTAAATGGACTTCCTTAAACTTTAACCGAAG	37	7	142655008	diploid	Homo sapiens	dbSNP	151	BOT	GGTCCTAGGTAGGCTCTGAAGAAAGGGAAATGGCCATACTGACTCATCAGAAGTCTCAGC[C/G]TTCGGTTAAAGTTTAAGGAAGTCCATTTACCAGAGATGCGCCAGCCTCCAAGCTTTAAAG	CTTTAAAGCTTGGAGGCTGGCGCATCTCTGGTAAATGGACTTCCTTAAACTTTAACCGAA[C/G]GCTGAGACTTCTGATGAGTCAGTATGGCCATTTCCCTTTCTTCAGAGCCTACCTAGGACC	2169	3	-
ilmnseq_rs8176696_ilmnrep2-141_T_R_2840135504	ilmnseq_rs8176696	TOP	[A/G]	0010650327	AGTCTTCGTTCTGTGTCCTGAGTCTTGGCACACTTCCTTTCTGCAGTTAC			37	9	136136773	diploid	Homo sapiens	dbSNP	141	BOT	GCACTCACCAGNACCCCCGTTCCAGGCTTCCTGGCATTAGACTTCTGGGGCTTAGGACCC[T/C]GTAACTGCAGAAAGGAAGTGTGCCAAGACTCAGGACACAGAACGAAGACTGCCTGTTGGT	ACCAACAGGCAGTCTTCGTTCTGTGTCCTGAGTCTTGGCACACTTCCTTTCTGCAGTTAC[A/G]GGGTCCTAAGCCCCAGAAGTCTAATGCCAGGAAGCCTGGAACGGGGGTNCTGGTGAGTGC	2169	3	-
ilmnseq_rs8176746.1_F2BT-151_B_R_2829987487	ilmnseq_rs8176746.1_F2BT	BOT	[T/C]	0021733393	GCCCCAGTCCCAGGCCTACATCCCCAAGGACGAGGGCGATTTCTACTACT	0061731508	GCCCCAGTCCCAGGCCTACATCCCCAAGGACGAGGGCGATTTCTACTACC	37	9	136131322	diploid	Homo sapiens	dbSNP	151	TOP	GGTGGCAGGCCCTGGTGAGCCGCTGCACCTCTTGCACCGACCCCCCGAAGAACCCCCCCA[A/G]GTAGTAGAAATCGCCCTCGTCCTTGGGGATGTAGGCCTGGGACTGGGGCCGGCGCTCGTA	GGTGGCAGGCCCTGGTGAGCCGCTGCACCTCTTGCACCGACCCCCCGAAGAACCCCCCCA[A/G]GTAGTAGAAATCGCCCTCGTCCTTGGGGATGTAGGCCTGGGACTGGGGCCGGCGCTCGTA	2169	3	-
ilmnseq_rs8176746.2_F2BT_ilmnrep2-151_T_R_2840135506	ilmnseq_rs8176746.2_F2BT	TOP	[A/C]	0026617451	GCCCCAGTCCCAGGCCTACATCCCCAAGGACGAGGGCGATTTCTACTACA	0050646370	GCCCCAGTCCCAGGCCTACATCCCCAAGGACGAGGGCGATTTCTACTACC	37	9	136131322	diploid	Homo sapiens	dbSNP	151	BOT	GGTGGCAGGCCNTGGTGAGCCGCTGCACCTCTTGCACCGACCCCCCGAAGAACCCCCCCA[T/G]GTAGTAGAAATCGCCCTCGTCCTTGGGGATGTAGGCCTGGGACTGGGGCCGGCGCTCGTA	TACGAGCGCCGGCCCCAGTCCCAGGCCTACATCCCCAAGGACGAGGGCGATTTCTACTAC[A/C]TGGGGGGGTTCTTCGGGGGGTCGGTGCAAGAGGTGCAGCGGCTCACCANGGCCTGCCACC	2169	3	-
ilmnseq_rs8176748.1_F2BT_ilmnrep2-151_B_R_2840135507	ilmnseq_rs8176748.1_F2BT	BOT	[T/G]	0033602492	GGGCGATTTCTACTACCTGGGGGGGTTCTTCGGGGGGTCGGTGCAAGAGT	0016731467	GGGCGATTTCTACTACCTGGGGGGGTTCTTCGGGGGGTCGGTGCAAGAGG	37	9	136131289	diploid	Homo sapiens	dbSNP	151	TOP	CGATGCCGTTGNCCTGGTCGACCATCATGGCCTGGTGGCAGGCCCTGGTGAGCCGCTGCA[A/C]CTCTTGCACCGACCCCCCGAAGAACCCCCCCAGGTAGTAGAAATCGCCCTCGTCCTTGGG	CGATGCCGTTGNCCTGGTCGACCATCATGGCCTGGTGGCAGGCCCTGGTGAGCCGCTGCA[A/C]CTCTTGCACCGACCCCCCGAAGAACCCCCCCAGGTAGTAGAAATCGCCCTCGTCCTTGGG	2169	3	-
ilmnseq_rs8176748.2_F2BT-151_T_R_2839903240	ilmnseq_rs8176748.2_F2BT	TOP	[A/G]	0026626358	GGGCGATTTCTACTACCTGGGGGGGTTCTTCGGGGGGTCGGTGCAAGAGA	0063689491	GGGCGATTTCTACTACCTGGGGGGGTTCTTCGGGGGGTCGGTGCAAGAGG	37	9	136131289	diploid	Homo sapiens	dbSNP	151	BOT	CGATGCCGTTGGCCTGGTCGACCATCATGGCCTGGTGGCAGGCCCTGGTGAGCCGCTGCA[T/C]CTCTTGCACCGACCCCCCGAAGAACCCCCCCAGGTAGTAGAAATCGCCCTCGTCCTTGGG	CCCAAGGACGAGGGCGATTTCTACTACCTGGGGGGGTTCTTCGGGGGGTCGGTGCAAGAG[A/G]TGCAGCGGCTCACCAGGGCCTGCCACCAGGCCATGATGGTCGACCAGGCCAACGGCATCG	2169	3	-
ilmnseq_rs866584466.1_F2BT_ilmnrep1-151_B_R_2840132045	ilmnseq_rs866584466.1_F2BT	BOT	[T/C]	0045808365	GTCAGTGCTGGAGGTGCGCGCCTACAAGCGCTGGCAGGACGTGTCCATGT	0033762310	GTCAGTGCTGGAGGTGCGCGCCTACAAGCGCTGGCAGGACGTGTCCATGC	37	9	136131559	diploid	Homo sapiens	dbSNP	151	TOP	GGTAATCCACCNCGCTGAGGAAGCGCCGCTCGCAGAAGTCACTGATCATCTCCATGCGGC[A/G]CATGGACACGTCCTGCCAGCGCTTGTAGGCGCGCACCTCCAGCACTGACAGCTGCCGACC	GGTAATCCACCNCGCTGAGGAAGCGCCGCTCGCAGAAGTCACTGATCATCTCCATGCGGC[A/G]CATGGACACGTCCTGCCAGCGCTTGTAGGCGCGCACCTCCAGCACTGACAGCTGCCGACC	2169	3	-
ilmnseq_rs866584466.2_F2BT_ilmnrep2-151_T_R_2840135510	ilmnseq_rs866584466.2_F2BT	TOP	[A/C]	0055731491	GTCAGTGCTGGAGGTGCGCGCCTACAAGCGCTGGCAGGACGTGTCCATGA	0028668422	GTCAGTGCTGGAGGTGCGCGCCTACAAGCGCTGGCAGGACGTGTCCATGC	37	9	136131559	diploid	Homo sapiens	dbSNP	151	BOT	GGTAATCCACCNCGCTGAGGAAGCGCCGCTCGCAGAAGTCACTGATCATCTCCATGCGGC[T/G]CATGGACACGTCCTGCCAGCGCTTGTAGGCGCGCACCTCCAGCACTGACAGCTGCCGACC	GGTCGGCAGCTGTCAGTGCTGGAGGTGCGCGCCTACAAGCGCTGGCAGGACGTGTCCATG[A/C]GCCGCATGGAGATGATCAGTGACTTCTGCGAGCGGCGCTTCCTCAGCGNGGTGGATTACC	2169	3	-
ilmnseq_rs866831245_ilmnrep1-151_P_F_2840132047	ilmnseq_rs866831245	PLUS	[I/D]	0056652406	GCACATTGTGCACATGTACCCTAAAACTTAAAGTATAGTAAAAAAAAAAT			37	4	144935079	diploid	Homo sapiens	dbSNP	151	PLUS	ACATATGTAACCTGCACATTGTGCACATGTACCCTAAAACTTAAAGTATAGTAAAAAAAA[-/AAT]AATGNGTGAAGGACTAGAACCAACATTTCTCCAAAGATATGCAAAATGCAGTTACCAACA	ACATATGTAACCTGCACATTGTGCACATGTACCCTAAAACTTAAAGTATAGTAAAAAAAA[-/AAT]AATGNGTGAAGGACTAGAACCAACATTTCTCCAAAGATATGCAAAATGCAGTTACCAACA	2169	3	+
ilmnseq_rs867157424_ilmnrep1-151_M_R_2840132048	ilmnseq_rs867157424	MINUS	[I/D]	0036626453	GATCCAGACCAACTTCATTGACATGGAGAACATGTTTGACTTGCTGAAAG			37	2	220078170	diploid	Homo sapiens	dbSNP	151	PLUS	ACACCACACAGCTCCTCCCTCCCCAAACCCTACTCCTCTCCCTTCGCTCACTTCTGTCNC[-/CT]CTTTCAGCAAGTCAAACATGTTCTCCATGTCAATGAAGTTGGTCTGGATCATCCTGCAAA	ACACCACACAGCTCCTCCCTCCCCAAACCCTACTCCTCTCCCTTCGCTCACTTCTGTCNC[-/CT]CTTTCAGCAAGTCAAACATGTTCTCCATGTCAATGAAGTTGGTCTGGATCATCCTGCAAA	2169	3	-
ilmnseq_rs868217328_ilmnrep1-151_M_R_2840132049	ilmnseq_rs868217328	MINUS	[D/I]	0018659426	TTAACTACTTCTTCTCTTTCTGACTAAGGATTGAAGCCAAAGGCAGATGC			37	4	89018737	diploid	Homo sapiens	dbSNP	151	PLUS	CAGTGCCATGGAACTGGCTGAATAAGCCACCATCATAAGGGTAAACATCATAACGAAGNA[-/G]GCATCTGCCTTTGGCTTCAATCCTTAGTCAGAAAGAGAAGAAGTAGTTAACCCAACTGCC	CAGTGCCATGGAACTGGCTGAATAAGCCACCATCATAAGGGTAAACATCATAACGAAGNA[-/G]GCATCTGCCTTTGGCTTCAATCCTTAGTCAGAAAGAGAAGAAGTAGTTAACCCAACTGCC	2169	3	-
ilmnseq_rs868537949_ilmnrep1-151_B_R_2840132050	ilmnseq_rs868537949	BOT	[T/G]	0015771397	CCAAGTTGACCTTCCCCAAGACAGCATCCACTGAGATCAGCACCGACAAA			37	1	25617155	diploid	Homo sapiens	dbSNP	151	TOP	CCTTCTCAGTCNTCCTGGCTCTCCCTCTCTCCCCCAGTATTCGGCTGGCCACCATGAGTG[A/C]TTTGTCGGTGCTGATCTCAGTGGATGCTGTCTTGGGGAAGGTCAACTTGGCGCAGTTGGT	CCTTCTCAGTCNTCCTGGCTCTCCCTCTCTCCCCCAGTATTCGGCTGGCCACCATGAGTG[A/C]TTTGTCGGTGCTGATCTCAGTGGATGCTGTCTTGGGGAAGGTCAACTTGGCGCAGTTGGT	2169	3	-
ilmnseq_rs868656449.1_F2BT_ilmnrep2-151_B_R_2840135515	ilmnseq_rs868656449.1_F2BT	BOT	[T/G]	0043712354	CTGACTCCGCTGTTCGGCACCCTGCACCCCGGCTTCTACGGAAGCAGCCT	0063753448	CTGACTCCGCTGTTCGGCACCCTGCACCCCGGCTTCTACGGAAGCAGCCG	37	9	136131396	diploid	Homo sapiens	dbSNP	151	TOP	CCCTCGTCCTTNGGGATGTAGGCCTGGGACTGGGGCCGGCGCTCGTAGGTGAAGGCCTCC[A/C]GGCTGCTTCCGTAGAAGCCGGGGTGCAGGGTGCCGAACAGCGGAGTCAGGATCTCCACGC	CCCTCGTCCTTNGGGATGTAGGCCTGGGACTGGGGCCGGCGCTCGTAGGTGAAGGCCTCC[A/C]GGCTGCTTCCGTAGAAGCCGGGGTGCAGGGTGCCGAACAGCGGAGTCAGGATCTCCACGC	2169	3	-
ilmnseq_rs868656449.2_F2BT_ilmnrep2-151_B_R_2840135516	ilmnseq_rs868656449.2_F2BT	BOT	[G/C]	0027774479	CTGACTCCGCTGTTCGGCACCCTGCACCCCGGCTTCTACGGAAGCAGCCG	0051713465	CTGACTCCGCTGTTCGGCACCCTGCACCCCGGCTTCTACGGAAGCAGCCC	37	9	136131396	diploid	Homo sapiens	dbSNP	151	TOP	CCCTCGTCCTTNGGGATGTAGGCCTGGGACTGGGGCCGGCGCTCGTAGGTGAAGGCCTCC[C/G]GGCTGCTTCCGTAGAAGCCGGGGTGCAGGGTGCCGAACAGCGGAGTCAGGATCTCCACGC	CCCTCGTCCTTNGGGATGTAGGCCTGGGACTGGGGCCGGCGCTCGTAGGTGAAGGCCTCC[C/G]GGCTGCTTCCGTAGAAGCCGGGGTGCAGGGTGCCGAACAGCGGAGTCAGGATCTCCACGC	2169	3	-
ilmnseq_rs868656449.3_F2BT_ilmnrep2-151_T_R_2840135517	ilmnseq_rs868656449.3_F2BT	TOP	[A/G]	0022774439	CTGACTCCGCTGTTCGGCACCCTGCACCCCGGCTTCTACGGAAGCAGCCA	0026613319	CTGACTCCGCTGTTCGGCACCCTGCACCCCGGCTTCTACGGAAGCAGCCG	37	9	136131396	diploid	Homo sapiens	dbSNP	151	BOT	CCCTCGTCCTTNGGGATGTAGGCCTGGGACTGGGGCCGGCGCTCGTAGGTGAAGGCCTCC[T/C]GGCTGCTTCCGTAGAAGCCGGGGTGCAGGGTGCCGAACAGCGGAGTCAGGATCTCCACGC	GCGTGGAGATCCTGACTCCGCTGTTCGGCACCCTGCACCCCGGCTTCTACGGAAGCAGCC[A/G]GGAGGCCTTCACCTACGAGCGCCGGCCCCAGTCCCAGGCCTACATCCCNAAGGACGAGGG	2169	3	-
ilmnseq_rs879155622_ilmnrep2-151_T_F_2840135518	ilmnseq_rs879155622	TOP	[A/G]	0044652422	AAAAAAAAAAAAAAAAGAGAGAGAGAGAAAACTGGAGGCTCTGAGAGGTT			37	1	25643162	diploid	Homo sapiens	dbSNP	151	TOP	AAAAACAGAAAAAAAAAAAAAAAAAAGAGAGAGAGAGAAAACTGGAGGCTCTGAGAGGTT[A/G]AGGGACTTGCCCAGGGTCTTGCAGCTAGTAAGTGACAGAGCTGGGACTNGAGCTTGGGTT	AAAAACAGAAAAAAAAAAAAAAAAAAGAGAGAGAGAGAAAACTGGAGGCTCTGAGAGGTT[A/G]AGGGACTTGCCCAGGGTCTTGCAGCTAGTAAGTGACAGAGCTGGGACTNGAGCTTGGGTT	2169	3	+
ilmnseq_rs879202054_ilmnrep1-151_T_F_2840132055	ilmnseq_rs879202054	TOP	[A/G]	0019784428	CCTGAGGTTTGGGCACCATCAACACGTTGTAGTTATAAGTCTTCTGTAGT			37	17	42333198	diploid	Homo sapiens	dbSNP	151	TOP	GGCAGGGGGCCCTGAGGTTTGGGCACCATCAACACGTTGTAGTTATAAGTCTTCTGTAGT[A/G]GGTGGTCCTGGAAGATCTGCAGCAGAAAACCAAGGCATTCTGTTCTCTNCCAGCTTTGGC	GGCAGGGGGCCCTGAGGTTTGGGCACCATCAACACGTTGTAGTTATAAGTCTTCTGTAGT[A/G]GGTGGTCCTGGAAGATCTGCAGCAGAAAACCAAGGCATTCTGTTCTCTNCCAGCTTTGGC	2169	3	+
ilmnseq_rs897829842_ilmnrep1-151_T_F_2840132056	ilmnseq_rs897829842	TOP	[A/C]	0015808449	CGTTGAGCTGGGCCAGAGCCAGCAGCGTGGCATACTGTCCCATCTGATTA			37	19	49254270	diploid	Homo sapiens	dbSNP	151	TOP	GCCCGGCGGCCGTTGAGCTGGGCCAGAGCCAGCAGCGTGGCATACTGTCCCATCTGATTA[A/C]CAAACCGGCCATTGGGGTAGACAGTCCAGGTGCCGGAGAGGGAAGCAGNGTGCTGGGGAC	GCCCGGCGGCCGTTGAGCTGGGCCAGAGCCAGCAGCGTGGCATACTGTCCCATCTGATTA[A/C]CAAACCGGCCATTGGGGTAGACAGTCCAGGTGCCGGAGAGGGAAGCAGNGTGCTGGGGAC	2169	3	+
ilmnseq_rs902283342_ilmnrep2-151_T_F_2840135521	ilmnseq_rs902283342	TOP	[A/G]	0061607420	ACGTGTTTACAATGGCCCTGCACTGTTTGTCTCCAGGTTCAGCAATGGCC			37	6	49582527	diploid	Homo sapiens	dbSNP	151	TOP	AGAGAGAAGTACGTGTTTACAATGGCCCTGCACTGTTTGTCTCCAGGTTCAGCAATGGCC[A/G]AGTTAAAGCTGGGCCAAAACATCCACAGAAAGAGAGTCCCTGTAGTGANCCAAAAGAGGG	AGAGAGAAGTACGTGTTTACAATGGCCCTGCACTGTTTGTCTCCAGGTTCAGCAATGGCC[A/G]AGTTAAAGCTGGGCCAAAACATCCACAGAAAGAGAGTCCCTGTAGTGANCCAAAAGAGGG	2169	3	+
ilmnseq_rs902425813.1_F2BT_ilmnrep1-151_B_R_2840132058	ilmnseq_rs902425813.1_F2BT	BOT	[T/C]	0048671345	CAGGTCTAGAGCCTGATGGCCCTTCTCTACCCACCCCTACCCAGGCATAT	0030714402	CAGGTCTAGAGCCTGATGGCCCTTCTCTACCCACCCCTACCCAGGCATAC	37	7	142639611	diploid	Homo sapiens	dbSNP	151	TOP	GGGGCTGAGGTNCAGGCTGGGCAGGACAGTCTCCCCATGGTGCCGTAACAGCCTCTTGCT[A/G]TATGCCTGGGTAGGGGTGGGTAGAGAAGGGCCATCAGGCTCTAGACCTGTGGCCATTTGA	GGGGCTGAGGTNCAGGCTGGGCAGGACAGTCTCCCCATGGTGCCGTAACAGCCTCTTGCT[A/G]TATGCCTGGGTAGGGGTGGGTAGAGAAGGGCCATCAGGCTCTAGACCTGTGGCCATTTGA	2169	3	-
ilmnseq_rs902425813.2_F2BT_ilmnrep2-151_T_R_2840135523	ilmnseq_rs902425813.2_F2BT	TOP	[C/G]	0069618433	CAGGTCTAGAGCCTGATGGCCCTTCTCTACCCACCCCTACCCAGGCATAC	0018804482	CAGGTCTAGAGCCTGATGGCCCTTCTCTACCCACCCCTACCCAGGCATAG	37	7	142639611	diploid	Homo sapiens	dbSNP	151	BOT	GGGGCTGAGGTNCAGGCTGGGCAGGACAGTCTCCCCATGGTGCCGTAACAGCCTCTTGCT[C/G]TATGCCTGGGTAGGGGTGGGTAGAGAAGGGCCATCAGGCTCTAGACCTGTGGCCATTTGA	TCAAATGGCCACAGGTCTAGAGCCTGATGGCCCTTCTCTACCCACCCCTACCCAGGCATA[C/G]AGCAAGAGGCTGTTACGGCACCATGGGGAGACTGTCCTGCCCAGCCTGNACCTCAGCCCC	2169	3	-
ilmnseq_rs906591455_ilmnrep2-151_T_R_2840135524	ilmnseq_rs906591455	TOP	[A/G]	0035700462	GTTGTCTTGTTTTTGAACAGGCCTTGTTTTTCTTGGATGCTTTTGCTTAA			37	1	25655411	diploid	Homo sapiens	dbSNP	151	BOT	GTTCATCTGCANTAAAAATGTTTGTTTTGCTTTTACAGTTTCCTCATTTGGCTGTTGGAT[T/C]TTAAGCAAAAGCATCCAAGAAAAACAAGGCCTGTTCAAAAACAAGACAACTTCCTCTCAC	GTGAGAGGAAGTTGTCTTGTTTTTGAACAGGCCTTGTTTTTCTTGGATGCTTTTGCTTAA[A/G]ATCCAACAGCCAAATGAGGAAACTGTAAAAGCAAAACAAACATTTTTANTGCAGATGAAC	2169	3	-
ilmnseq_rs926360108_ilmnrep2-151_T_F_2840135525	ilmnseq_rs926360108	TOP	[A/G]	0010683490	CACTGACTGCTAGAGCATAGTAGGTGTTGAACATGGCATTCTTCCTTTGG			37	1	25717346	diploid	Homo sapiens	dbSNP	151	TOP	GCTGTCACCACACTGACTGCTAGAGCATAGTAGGTGTTGAACATGGCATTCTTCCTTTGG[A/G]TTGGACTTCTCAGCAGAGCAGAGTTGACACTTGGCCAGAACATCCACANGAAGAGGGCGC	GCTGTCACCACACTGACTGCTAGAGCATAGTAGGTGTTGAACATGGCATTCTTCCTTTGG[A/G]TTGGACTTCTCAGCAGAGCAGAGTTGACACTTGGCCAGAACATCCACANGAAGAGGGCGC	2169	3	+
ilmnseq_rs928305857_ilmnrep2-151_B_R_2840135526	ilmnseq_rs928305857	BOT	[T/C]	0016720411	CCCTGCACCCCGGCTTCTACGGAAGCAGCCGGGAGGCCTTCACCTACGAG			37	9	136131376	diploid	Homo sapiens	dbSNP	151	TOP	CCCCCAGGTAGNAGAAATCGCCCTCGTCCTTGGGGATGTAGGCCTGGGACTGGGGCCGGC[A/G]CTCGTAGGTGAAGGCCTCCCGGCTGCTTCCGTAGAAGCCGGGGTGCAGGGTGCCGAACAG	CCCCCAGGTAGNAGAAATCGCCCTCGTCCTTGGGGATGTAGGCCTGGGACTGGGGCCGGC[A/G]CTCGTAGGTGAAGGCCTCCCGGCTGCTTCCGTAGAAGCCGGGGTGCAGGGTGCCGAACAG	2169	3	-
ilmnseq_rs934089484_ilmnrep1-151_T_R_2840132063	ilmnseq_rs934089484	TOP	[A/C]	0057621346	CCTGAACAAGTACCTGCTGCGCCACAAACCCACCAAGGTGCTCTCCCCCG			37	9	136131153	diploid	Homo sapiens	dbSNP	151	BOT	GTGAACCTCAGNTTCCTCAGGACGGCGGGCCAGCCCAGCAGCTGCTGGTCCCACAAGTAC[T/G]CGGGGGAGAGCACCTTGGTGGGTTTGTGGCGCAGCAGGTACTTGTTCAGGTGGCTCTCGT	ACGAGAGCCACCTGAACAAGTACCTGCTGCGCCACAAACCCACCAAGGTGCTCTCCCCCG[A/C]GTACTTGTGGGACCAGCAGCTGCTGGGCTGGCCCGCCGTCCTGAGGAANCTGAGGTTCAC	2169	3	-
ilmnseq_rs964984014_ilmnrep2-151_T_R_2840135528	ilmnseq_rs964984014	TOP	[A/G]	0024751365	AGCGGCGCTTCCTCAGCGAGGTGGATTACCTGGTGTGCGTGGACGTGGAC			37	9	136131478	diploid	Homo sapiens	dbSNP	151	BOT	GGTGCAGGGTGNCGAACAGCGGAGTCAGGATCTCCACGCCCACGTGGTCGCGGAACTCCA[T/C]GTCCACGTCCACGCACACCAGGTAATCCACCTCGCTGAGGAAGCGCCGCTCGCAGAAGTC	GACTTCTGCGAGCGGCGCTTCCTCAGCGAGGTGGATTACCTGGTGTGCGTGGACGTGGAC[A/G]TGGAGTTCCGCGACCACGTGGGCGTGGAGATCCTGACTCCGCTGTTCGNCACCCTGCACC	2169	3	-
ilmnseq_rs975539912_ilmnrep2-151_T_F_2840135529	ilmnseq_rs975539912	TOP	[A/G]	0049792473	CATGACTCACGTTGAAGATATTACTGATGACCATCCTCAGGGTGCCTAAA			37	1	25729127	diploid	Homo sapiens	dbSNP	151	TOP	CTCCCAGCACCATGACTCACGTTGAAGATATTACTGATGACCATCCTCAGGGTGCCTAAA[A/G]CTGTCACCTCCACCAGCACCATCACCACCAACTGCGCCAAGTTGACCTNCCCCAAGACAG	CTCCCAGCACCATGACTCACGTTGAAGATATTACTGATGACCATCCTCAGGGTGCCTAAA[A/G]CTGTCACCTCCACCAGCACCATCACCACCAACTGCGCCAAGTTGACCTNCCCCAAGACAG	2169	3	+
ilmnseq_rs976240588_ilmnrep1-151_T_R_2840132066	ilmnseq_rs976240588	TOP	[A/G]	0033644330	TTACTACTAAACTGAGGATCCATGATACATGTGGGGTCCATAACCTCCAC			37	6	49578801	diploid	Homo sapiens	dbSNP	151	BOT	TGGAGGCGCCCNTTGCTACTGCCACAATGCCTGCAAGGCCTCCCACTACACCAGGTAAGC[T/C]GTGGAGGTTATGGACCCCACATGTATCATGGATCCTCAGTTTAGTAGTAAAAAGTGGCTA	TAGCCACTTTTTACTACTAAACTGAGGATCCATGATACATGTGGGGTCCATAACCTCCAC[A/G]GCTTACCTGGTGTAGTGGGAGGCCTTGCAGGCATTGTGGCAGTAGCAANGGGCGCCTCCA	2169	3	-
ilmnseq_rs987753117_ilmnrep2-151_T_F_2840135531	ilmnseq_rs987753117	TOP	[A/C]	0029604366	GGCACCAGGCCACAGTCAGCCCAAAATAGGCTGCGAACACGTAGAAGTGC			37	1	25718610	diploid	Homo sapiens	dbSNP	151	TOP	GGCTTTGGCAGGCACCAGGCCACAGTCAGCCCAAAATAGGCTGCGAACACGTAGAAGTGC[A/C]TCAGGTTCATGTGGTAGTCTGTCTGCAATAAAACCCAGTAAGAGCAGTNAGTGTCGGCAT	GGCTTTGGCAGGCACCAGGCCACAGTCAGCCCAAAATAGGCTGCGAACACGTAGAAGTGC[A/C]TCAGGTTCATGTGGTAGTCTGTCTGCAATAAAACCCAGTAAGAGCAGTNAGTGTCGGCAT	2169	3	+
ilmnseq_rs9897794.1_F2BT_ilmnrep1-151_B_F_2840132068	ilmnseq_rs9897794.1_F2BT	BOT	[T/C]	0028676327	AAACAATCCTAATTATATCAAAGACCCAGGAATGTCTGGTTACCAGAGGT	0026753318	AAACAATCCTAATTATATCAAAGACCCAGGAATGTCTGGTTACCAGAGGC	37	17	28296327	diploid	Homo sapiens	dbSNP	151	BOT	TATTTAATAAGAAACAATCCTAATTATATCAAAGACCCAGGAATGTCTGGTTACCAGAGG[T/C]TGATGAAAGAAGTCACAGAAGACCTGAAGATATATGTTCCTGACACTANCTGCAACAGGT	ACCTGTTGCAGNTAGTGTCAGGAACATATATCTTCAGGTCTTCTGTGACTTCTTTCATCA[A/G]CCTCTGGTAACCAGACATTCCTGGGTCTTTGATATAATTAGGATTGTTTCTTATTAAATA	2169	3	+
ilmnseq_rs9897794.2_F2BT_ilmnrep2-151_B_F_2840135533	ilmnseq_rs9897794.2_F2BT	BOT	[T/G]	0026636377	AAACAATCCTAATTATATCAAAGACCCAGGAATGTCTGGTTACCAGAGGT	0020603307	AAACAATCCTAATTATATCAAAGACCCAGGAATGTCTGGTTACCAGAGGG	37	17	28296327	diploid	Homo sapiens	dbSNP	151	BOT	TATTTAATAAGAAACAATCCTAATTATATCAAAGACCCAGGAATGTCTGGTTACCAGAGG[T/G]TGATGAAAGAAGTCACAGAAGACCTGAAGATATATGTTCCTGACACTANCTGCAACAGGT	ACCTGTTGCAGNTAGTGTCAGGAACATATATCTTCAGGTCTTCTGTGACTTCTTTCATCA[A/C]CCTCTGGTAACCAGACATTCCTGGGTCTTTGATATAATTAGGATTGTTTCTTATTAAATA	2169	3	+
ilmnseq_rs992788732_ilmnrep1-151_B_R_2840132070	ilmnseq_rs992788732	BOT	[T/G]	0029719355	CGCAGTGGAAGCTGGCGTCTCGGTCATCCTTGCGGAGCCGCAGGTAGAGG			37	19	45316755	diploid	Homo sapiens	dbSNP	151	TOP	AGGGCTACATGNCCAGCCGCACGGTCCGGGAGGCCTCGGGCCTGCTCTCCCTCACCAGCA[A/C]CCTCTACCTGCGGCTCCGCAAGGATGACCGAGACGCCAGCTTCCACTGCGCCGCCCACTA	AGGGCTACATGNCCAGCCGCACGGTCCGGGAGGCCTCGGGCCTGCTCTCCCTCACCAGCA[A/C]CCTCTACCTGCGGCTCCGCAAGGATGACCGAGACGCCAGCTTCCACTGCGCCGCCCACTA	2169	3	-
ilmnseq1_rs10031592_ilmnrep2-147_B_F_2840132421	rs10031592	BOT	[T/C]	0048630505	AGAATCATCATTATAATACAATAGAATAGGTTAAGTTAATATTAAACAAA			37	4	145032241	diploid	Homo sapiens	dbSNP	147	BOT	TTCATTTGACAGAATCATCATTATAATACAATAGAATAGGTTAAGTTAATATTAAACAAA[T/C]GTAGATGAATTCAACTAAAGTTTTGGATCAGAATTCTCAAACAATTCTNAAAATTATGCT	AGCATAATTTTNAGAATTGTTTGAGAATTCTGATCCAAAACTTTAGTTGAATTCATCTAC[A/G]TTTGTTTAATATTAACTTAACCTATTCTATTGTATTATAATGATGATTCTGTCAAATGAA	2169	3	+
ilmnseq1_rs1005533_ilmnrep2-147_T_F_2839907330	rs1005533	TOP	[A/G]	0056682360	CCCAAGTTTAACATCGCCAACCAGGAGCAAAAAGCAAGAGCCGTGGAATT			37	20	39487110	diploid	Homo sapiens	dbSNP	147	TOP	TTCAGATGCCCCCAAGTTTAACATCGCCAACCAGGAGCAAAAAGCAAGAGCCGTGGAATT[A/G]AGTCGCCGCTGTTCAGGGGAGGCATAAGGAGCTGGAGGACTGGGTGGGNTCGGCAGCTTC	TTCAGATGCCCCCAAGTTTAACATCGCCAACCAGGAGCAAAAAGCAAGAGCCGTGGAATT[A/G]AGTCGCCGCTGTTCAGGGGAGGCATAAGGAGCTGGAGGACTGGGTGGGNTCGGCAGCTTC	2169	3	+
ilmnseq1_rs10205767_ilmnrep1-147_T_R_2840128959	rs10205767	TOP	[A/G]	0063726458	CAAACCTTTTGTAGCACCTTCTACGCTCCAGCCATATGCTCCACCGTTAA			37	2	127442249	diploid	Homo sapiens	dbSNP	147	BOT	TACCCACATGCNTTTGTCCTTGTCGGTTACACAGCGTGCTCCTGATGGCAGGGACTTGGC[T/C]TTAACGGTGGAGCATATGGCTGGAGCGTAGAAGGTGCTACAAAAGGTTTGCTGAAGGAAA	TTTCCTTCAGCAAACCTTTTGTAGCACCTTCTACGCTCCAGCCATATGCTCCACCGTTAA[A/G]GCCAAGTCCCTGCCATCAGGAGCACGCTGTGTAACCGACAAGGACAAANGCATGTGGGTA	2169	3	-
ilmnseq1_rs1024116_ilmnrep1-147_B_R_2839905322	rs1024116	BOT	[T/C]	0050643445	GGCGGTGGGAAGTGAGCAAAAGTAAATACAAAGGCATACTTTATTAAGTG			37	18	75432386	diploid	Homo sapiens	dbSNP	147	TOP	AGTGAAAAATCNTTTTATCATCTTTGTTTTCCATGTGTTCTAATAAAAAGGATTGCTCAT[A/G]CACTTAATAAAGTATGCCTTTGTATTTACTTTTGCTCACTTCCCACCGCCAGAAGTAGTA	AGTGAAAAATCNTTTTATCATCTTTGTTTTCCATGTGTTCTAATAAAAAGGATTGCTCAT[A/G]CACTTAATAAAGTATGCCTTTGTATTTACTTTTGCTCACTTCCCACCGCCAGAAGTAGTA	2169	3	+
ilmnseq1_rs1028528_ilmnrep1-147_T_F_2839905325	rs1028528	TOP	[A/G]	0046767333	CCTGTGGTCTTGGCAAGCACAATGCAAAAGAAAGGTCCTTACTCGACATC			37	22	48362290	diploid	Homo sapiens	dbSNP	147	TOP	GCCTCCCTGACCTGTGGTCTTGGCAAGCACAATGCAAAAGAAAGGTCCTTACTCGACATC[A/G]CTGTGTGCAGATCCGCGGAGGTCTGGCTCTAACCTTCATCCTCCCTTGNGCATCCACCCA	GCCTCCCTGACCTGTGGTCTTGGCAAGCACAATGCAAAAGAAAGGTCCTTACTCGACATC[A/G]CTGTGTGCAGATCCGCGGAGGTCTGGCTCTAACCTTCATCCTCCCTTGNGCATCCACCCA	2169	3	+
ilmnseq1_rs1045728_ilmnrep1-147_T_R_2840128960	rs1045728	TOP	[A/G]	0039680358	AATGCCATCTTCACATTGGGGTCATCATTCAGCAAGATGCTAATCATTGT			37	6	99721049	diploid	Homo sapiens	dbSNP	147	BOT	TTCGGGGCTAANGGGCGGACACCACCTGGAAACACTTACCTGCACCCTCTGTTTTGCAAT[T/C]ACAATGATTAGCATCTTGCTGAATGATGACCCCAATGTGAAGATGGCATTTCAGTGTTTA	TAAACACTGAAATGCCATCTTCACATTGGGGTCATCATTCAGCAAGATGCTAATCATTGT[A/G]ATTGCAAAACAGAGGGTGCAGGTAAGTGTTTCCAGGTGGTGTCCGCCCNTTAGCCCCGAA	2169	3	+
ilmnseq1_rs104893987_ilmnrep1-147_T_F_2840128962	rs104893987	TOP	[A/G]	0048638381	TGTTTCTGCCGCTCACACAGGTTCACATTCAGAATGCCACCCTTGCTGGA			37	6	49580217	diploid	Homo sapiens	dbSNP	147	TOP	TGTTTCTGCCGCTCACACAGGTTCACATTCAGAATGCCACCCTTGCTGGA[A/G]GAGTTGCTGTGGGCACTTGTGCGGATATGGCAATTCACCCATTTGGTTNT	TGTTTCTGCCGCTCACACAGGTTCACATTCAGAATGCCACCCTTGCTGGA[A/G]GAGTTGCTGTGGGCACTTGTGCGGATATGGCAATTCACCCATTTGGTTNT	2169	3	-
ilmnseq1_rs104894004_ilmnrep1-147_B_F_2840128963	rs104894004	BOT	[T/C]	0048617345	GACCCTCTTTGTCTTCATCAGCATCGGTTCTGCCCTGGGCTTCAAATACC			37	7	30951637	diploid	Homo sapiens	dbSNP	147	BOT	TCCTGGCCACGACCCTCTTTGTCTTCATCAGCATCGGTTCTGCCCTGGGCTTCAAATACC[T/C]GGTGGGGAACAACCAGACGGCGGTCCAGGACAACGTGAAGGTGTCGCTNGCCTTCGGGCT	AGCCCGAAGGCNAGCGACACCTTCACGTTGTCCTGGACCGCCGTCTGGTTGTTCCCCACC[A/G]GGTATTTGAAGCCCAGGGCAGAACCGATGCTGATGAAGACAAAGAGGGTCGTGGCCAGGA	2169	3	+
ilmnseq1_rs104894688_ilmnrep2-147_B_F_2840132430	rs104894688	BOT	[T/C]	0015648494	TGGTCACCAGCAACGGCATGGAGTGGTGTAAAGAAAACATCGACACCTCC			37	19	49253713	diploid	Homo sapiens	dbSNP	147	BOT	CCCGTTTTCGTGGTCACCAGCAACGGCATGGAGTGGTGTAAAGAAAACATCGACACCTCC[T/C]AGGGCGATGTGACGTTTGCTGGCGATGGACAGGAGGCTACACCGTGGANAGACTTTGCCC	GGGCAAAGTCTNTCCACGGTGTAGCCTCCTGTCCATCGCCAGCAAACGTCACATCGCCCT[A/G]GGAGGTGTCGATGTTTTCTTTACACCACTCCATGCCGTTGCTGGTGACCACGAAAACGGG	2169	3	-
ilmnseq1_rs104894953_ilmnrep2-147_T_F_2840132431	rs104894953	TOP	[A/G]	0026693386	TGTACAGCTGAAAATTGACAGCCCTGACCTCATCAGCAAGTCCCATAATT			37	X	37587321	diploid	Homo sapiens	dbSNP	147	TOP	GCTGGTCTGCTGTACAGCTGAAAATTGACAGCCCTGACCTCATCAGCAAGTCCCATAATT[A/G]GTACCAGCTACTGGTGTATTACATGATAAGATTCATCGAGAATGCCATNCTCCTCCTCCT	GCTGGTCTGCTGTACAGCTGAAAATTGACAGCCCTGACCTCATCAGCAAGTCCCATAATT[A/G]GTACCAGCTACTGGTGTATTACATGATAAGATTCATCGAGAATGCCATNCTCCTCCTCCT	2169	3	+
ilmnseq1_rs104894954_ilmnrep1-147_T_R_2840128968	rs104894954	TOP	[A/G]	0055708453	GTACCAATTATGGGACTTGCTGATGAGGTCAGGGCTGTCAATTTTCAGCT			37	X	37587275	diploid	Homo sapiens	dbSNP	147	BOT	GTACTATGCTTNCTAACTTTACTCTATACTGGTATCAACATGTTCTGCTGGTCTGCTGTA[T/C]AGCTGAAAATTGACAGCCCTGACCTCATCAGCAAGTCCCATAATTGGTACCAGCTACTGG	CCAGTAGCTGGTACCAATTATGGGACTTGCTGATGAGGTCAGGGCTGTCAATTTTCAGCT[A/G]TACAGCAGACCAGCAGAACATGTTGATACCAGTATAGAGTAAAGTTAGNAAGCATAGTAC	2169	3	-
ilmnseq1_rs10495407_ilmnrep1-147_T_F_2839905339	rs10495407	TOP	[A/G]	0044761465	GCTTCTGGAGATCTCCACTTCCTCTTGGTTGCATTGGATTCTCATTGAAA			37	1	238439308	diploid	Homo sapiens	dbSNP	147	TOP	TACCCTCTCTGCTTCTGGAGATCTCCACTTCCTCTTGGTTGCATTGGATTCTCATTGAAA[A/G]TCCTATTCCATTCTGTTGTTTTTCCCAGACTCATTTCAGTGGCAATGTNAATTTGGGAGA	TACCCTCTCTGCTTCTGGAGATCTCCACTTCCTCTTGGTTGCATTGGATTCTCATTGAAA[A/G]TCCTATTCCATTCTGTTGTTTTTCCCAGACTCATTTCAGTGGCAATGTNAATTTGGGAGA	2169	3	+
ilmnseq1_rs10495563_ilmnrep1-147_B_R_2840128969	rs10495563	BOT	[T/C]	0021764472	TTTCAGGGAACCTGTAAATTTTCTTTTTGCTTTAGGCATTTGGAACCAGT			37	2	9662210	diploid	Homo sapiens	dbSNP	147	TOP	ATCCTTCATCANATGTAAAGAAGTTAATGTTTTAATCTCCTATATTATTCCTGTTTCTTC[A/G]ACTGGTTCCAAATGCCTAAAGCAAAAAGAAAATTTACAGGTTCCCTGAAACTCAAACATG	ATCCTTCATCANATGTAAAGAAGTTAATGTTTTAATCTCCTATATTATTCCTGTTTCTTC[A/G]ACTGGTTCCAAATGCCTAAAGCAAAAAGAAAATTTACAGGTTCCCTGAAACTCAAACATG	2169	3	-
ilmnseq1_rs1053343_ilmnrep2-147_B_R_2840132435	rs1053343	BOT	[T/C]	0026668330	AGCATGAAGAGGTTGAAGGCCACACTGCTCCAGCTGTGTCTCCGGAAATT			37	1	25735308	diploid	Homo sapiens	dbSNP	147	TOP	CCGAGCAGTCGNCCAAGATCTGACCGTGATGGCGGCCCTTGGCTTGGGCTTCCTCACCTC[A/G]AATTTCCGGAGACACAGCTGGAGCAGTGTGGCCTTCAACCTCTTCATGCTGGCGCTTGGT	CCGAGCAGTCGNCCAAGATCTGACCGTGATGGCGGCCCTTGGCTTGGGCTTCCTCACCTC[A/G]AATTTCCGGAGACACAGCTGGAGCAGTGTGGCCTTCAACCTCTTCATGCTGGCGCTTGGT	2169	3	+
ilmnseq1_rs1053345_ilmnrep2-147_T_R_2840132437	rs1053345	TOP	[A/T]	0045711508	GCCAAGTTGACCTTCCCCAAGACAGCACCCGCTGAGATCAGCACCGACAA	0022706397	GCCAAGTTGACCTTCCCCAAGACAGCACCCGCTGAGATCAGCACCGACAT	37	1	25729212	diploid	Homo sapiens	dbSNP	147	BOT	TTCTCAGTCATNCTGGCTCTCCTTCTCACCCCCAGTATTCGGCTGGCCACCATGAGTGCT[A/T]TGTCGGTGCTGATCTCAGCGGGTGCTGTCTTGGGGAAGGTCAACTTGGCGCAGTTGGTGG	CCACCAACTGCGCCAAGTTGACCTTCCCCAAGACAGCACCCGCTGAGATCAGCACCGACA[A/T]AGCACTCATGGTGGCCAGCCGAATACTGGGGGTGAGAAGGAGAGCCAGNATGACTGAGAA	2169	3	+
ilmnseq1_rs1053347_ilmnrep2-147_T_F_2840132438	rs1053347	TOP	[A/G]	0064657330	CAGTATTCGGCTGGCCACCATGAGTGCTATGTCGGTGCTGATCTCAGCGG			37	1	25729190	diploid	Homo sapiens	dbSNP	147	TOP	TTCTCACCCCCAGTATTCGGCTGGCCACCATGAGTGCTATGTCGGTGCTGATCTCAGCGG[A/G]TGCTGTCTTGGGGAAGGTCAACTTGGCGCAGTTGGTGGTGATGGTGCTNGTGGAGGTGAC	TTCTCACCCCCAGTATTCGGCTGGCCACCATGAGTGCTATGTCGGTGCTGATCTCAGCGG[A/G]TGCTGTCTTGGGGAAGGTCAACTTGGCGCAGTTGGTGGTGATGGTGCTNGTGGAGGTGAC	2169	3	-
ilmnseq1_rs1053354_ilmnrep1-147_T_F_2840128975	rs1053354	TOP	[A/T]	0053784423	CTGTGGCCTGGTGCCTGCCAAAGCCTCTACCCAAGGGAACGGAGGATAAA	0064620431	CTGTGGCCTGGTGCCTGCCAAAGCCTCTACCCAAGGGAACGGAGGATAAT	37	1	25718525	diploid	Homo sapiens	dbSNP	147	TOP	TTTTGGGCTGACTGTGGCCTGGTGCCTGCCAAAGCCTCTACCCAAGGGAACGGAGGATAA[A/T]GATCAGAGAGCAACGATACCCAGTTTGTCTGCCATGCTGGGTAAGGACNAGGTGGGGTGA	TTTTGGGCTGACTGTGGCCTGGTGCCTGCCAAAGCCTCTACCCAAGGGAACGGAGGATAA[A/T]GATCAGAGAGCAACGATACCCAGTTTGTCTGCCATGCTGGGTAAGGACNAGGTGGGGTGA	2169	3	-
ilmnseq1_rs1053356_ilmnrep1-147_T_R_2840128977	rs1053356	TOP	[A/C]	0034715501	GAACACGGCATTCTTCCTTTCGATTGGACTTCTCAGCAGAGCAGAGTTGA			37	1	25628043	diploid	Homo sapiens	dbSNP	147	BOT	CTGGCCAACCANCCTCTCTGGCCCCCAGGCGCCCTCTTCTTGTGGATGTTCTGGCCAAGT[T/G]TCAACTCTGCTCTGCTGAGAAGTCCAATCGAAAGGAAGAATGCCGTGTTCAACACCTACT	AGTAGGTGTTGAACACGGCATTCTTCCTTTCGATTGGACTTCTCAGCAGAGCAGAGTTGA[A/C]ACTTGGCCAGAACATCCACAAGAAGAGGGCGCCTGGGGGCCAGAGAGGNTGGTTGGCCAG	2169	3	-
ilmnseq1_rs1053360_ilmnrep1-147_B_R_2840128978	rs1053360	BOT	[T/C]	0023630323	TGAGATGGCTGTCACCACGCTGACTGCTACAGCATAGTAGGTGTTGAACA			37	1	25628088	diploid	Homo sapiens	dbSNP	147	TOP	ATGTTCTGGCCNAGTTTCAACTCTGCTCTGCTGAGAAGTCCAATCGAAAGGAAGAATGCC[A/G]TGTTCAACACCTACTATGCTGTAGCAGTCAGCGTGGTGACAGCCATCTCAGGGTCATCCT	ATGTTCTGGCCNAGTTTCAACTCTGCTCTGCTGAGAAGTCCAATCGAAAGGAAGAATGCC[A/G]TGTTCAACACCTACTATGCTGTAGCAGTCAGCGTGGTGACAGCCATCTCAGGGTCATCCT	2169	3	-
ilmnseq1_rs1053361_ilmnrep1-147_B_F_2840128979	rs1053361	BOT	[G/C]	0028698354	GAGAAGTCCAATCCAAAGGAAGAATGCCATGTTCAACACCTACTATGCTG	0017620424	GAGAAGTCCAATCCAAAGGAAGAATGCCATGTTCAACACCTACTATGCTC	37	1	25717308	diploid	Homo sapiens	dbSNP	147	TOP	TCTTCCTTTGGNGGTGAGCCAAGGATGACCCTGAGATGGCTGTCACCACACTGACTGCTA[C/G]AGCATAGTAGGTGTTGAACATGGCATTCTTCCTTTGGATTGGACTTCTCAGCAGAGCAGA	TCTTCCTTTGGNGGTGAGCCAAGGATGACCCTGAGATGGCTGTCACCACACTGACTGCTA[C/G]AGCATAGTAGGTGTTGAACATGGCATTCTTCCTTTGGATTGGACTTCTCAGCAGAGCAGA	2169	3	-
ilmnseq1_rs1053362_ilmnrep1-147_B_F_2840128980	rs1053362	BOT	[T/C]	0074658346	ATCGAAAGGAAGAATGCCGTGTTCAACACCTACTATGCTGTAGCAGTCAG			37	1	25628120	diploid	Homo sapiens	dbSNP	147	BOT	GAGAAGTCCAATCGAAAGGAAGAATGCCGTGTTCAACACCTACTATGCTGTAGCAGTCAG[T/C]GTGGTGACAGCCATCTCAGGGTCATCCTTGGCTCACCCCCAAGGGAAGNTCAGCAAGGTG	CACCTTGCTGANCTTCCCTTGGGGGTGAGCCAAGGATGACCCTGAGATGGCTGTCACCAC[A/G]CTGACTGCTACAGCATAGTAGGTGTTGAACACGGCATTCTTCCTTTCGATTGGACTTCTC	2169	3	+
ilmnseq1_rs1053374_ilmnrep2-147_T_R_2840132445	rs1053374	TOP	[A/G]	0042795339	ACATGCCATTGCCGTTCCAGACAGTATGAAGCACCAGCAGCACAATGTAG			37	1	25712250	diploid	Homo sapiens	dbSNP	147	BOT	TTCACCACATCNCCGTCATGCACTCCATCTTCAGCTTGCTGGGTCTGCTTGGAGAGATCA[T/C]CTACATTGTGCTGCTGGTGCTTCATACTGTCTGGAACGGCAATGGCATGTGGGTCACTGG	CCAGTGACCCACATGCCATTGCCGTTCCAGACAGTATGAAGCACCAGCAGCACAATGTAG[A/G]TGATCTCTCCAAGCAGACCCAGCAAGCTGAAGATGGAGTGCATGACGGNGATGTGGTGAA	2169	3	+
ilmnseq1_rs1053375_ilmnrep1-147_T_R_2840128982	rs1053375	TOP	[C/G]	0018785442	TGGGGGGTAAGCCCAGTGACCCACATGCCATTGCCGTTCCAGACAGTATC	0027687338	TGGGGGGTAAGCCCAGTGACCCACATGCCATTGCCGTTCCAGACAGTATG	37	1	25712227	diploid	Homo sapiens	dbSNP	147	BOT	TCCATCTTCAGNTTGCTGGGTCTGCTTGGAGAGATCACCTACATTGTGCTGCTGGTGCTT[C/G]ATACTGTCTGGAACGGCAATGGCATGTGGGTCACTGGGCTTACCCCCCATCCCCTTAACA	TGTTAAGGGGATGGGGGGTAAGCCCAGTGACCCACATGCCATTGCCGTTCCAGACAGTAT[C/G]AAGCACCAGCAGCACAATGTAGGTGATCTCTCCAAGCAGACCCAGCAANCTGAAGATGGA	2169	3	+
ilmnseq1_rs1053878_ilmnrep2-147_B_F_2840132447	rs1053878	BOT	[T/C]	0038698411	GCACTTCATGGTGGGCCACCGTGTCCACTACTATGTCTTCACCGACCAGC			37	9	136131651	diploid	Homo sapiens	dbSNP	147	BOT	CGGCGGAGAAGCACTTCATGGTGGGCCACCGTGTCCACTACTATGTCTTCACCGACCAGC[T/C]GGCCGCGGTGCCCCGCGTGACGCTGGGGACCGGTCGGCAGCTGTCAGTNCTGGAGGTGCG	CGCACCTCCAGNACTGACAGCTGCCGACCGGTCCCCAGCGTCACGCGGGGCACCGCGGCC[A/G]GCTGGTCGGTGAAGACATAGTAGTGGACACGGTGGCCCACCATGAAGTGCTTCTCCGCCG	2169	3	-
ilmnseq1_rs1058396_ilmnrep2-147_B_R_2840132448	rs1058396	BOT	[T/C]	0038795409	TGCAATGCAGGCCAGAGAGCTGTTGAAACCCCAGAGTCCAAAGTAGATGT			37	18	43319519	diploid	Homo sapiens	dbSNP	147	TOP	TAGTCCTGAGTNCTGACCCCTCCTGTCTTAACAGGACTCAGTCTTTCAGCCCCATTTGAG[A/G]ACATCTACTTTGGACTCTGGGGTTTCAACAGCTCTCTGGCCTGCATTGCAATGGGAGGAA	TAGTCCTGAGTNCTGACCCCTCCTGTCTTAACAGGACTCAGTCTTTCAGCCCCATTTGAG[A/G]ACATCTACTTTGGACTCTGGGGTTTCAACAGCTCTCTGGCCTGCATTGCAATGGGAGGAA	2169	3	-
ilmnseq1_rs1071695_ilmnrep1-147_B_F_2840128986	rs1071695	BOT	[T/C]	0015638490	GTCAATATCCTGTTGTTTTTCTCTTACAGGTATGGGTTCATAGAAGGGCA			37	11	35201842	diploid	Homo sapiens	dbSNP	147	BOT	AGCCATTTAGGTCAATATCCTGTTGTTTTTCTCTTACAGGTATGGGTTCATAGAAGGGCA[T/C]GTGGTGATTCCCCGGATCCACCCCAACTCCATCTGTGCAGCAAACAACNCAGGGGTGTAC	GTACACCCCTGNGTTGTTTGCTGCACAGATGGAGTTGGGGTGGATCCGGGGAATCACCAC[A/G]TGCCCTTCTATGAACCCATACCTGTAAGAGAAAAACAACAGGATATTGACCTAAATGGCT	2169	3	+
ilmnseq1_rs10771010_ilmnrep1-147_T_R_2840128987	rs10771010	TOP	[A/G]	0013729432	TTAAATCTCTCAGATTATGTGTATGTGAAGTTGCTCCTCCCGGTGACTCT			37	12	23769449	diploid	Homo sapiens	dbSNP	147	BOT	TGGAGTCCCCGNTGGGGAAGAATTCCTCCTGAAGGGAGTAAGGAAGGGTATACTAAGGAA[T/C]AGAGTCACCGGGAGGAGCAACTTCACATACACATAATCTGAGAGATTTAAAATCTTTTGT	ACAAAAGATTTTAAATCTCTCAGATTATGTGTATGTGAAGTTGCTCCTCCCGGTGACTCT[A/G]TTCCTTAGTATACCCTTCCTTACTCCCTTCAGGAGGAATTCTTCCCCANCGGGGACTCCA	2169	3	-
ilmnseq1_rs111311811_ilmnrep1-147_T_R_2840128988	rs111311811	TOP	[A/C]	0034754399	TTTTTTTTTTTTTTGGATGAAGTTTTTGCTCTGTTGCCCAGGCTGGAGTG			37	2	127439318	diploid	Homo sapiens	dbSNP	147	BOT	TGCCACCGGGTNTTACATGTGAAGAAACCATGGTTTGCAGTGAGCCAAGATTGCGCCATT[T/G]CACTCCAGCCTGGGCAACAGAGCAAAAACTTCATCCAAAAAAAAAAAAAAAAGAAAGAAA	TTTCTTTCTTTTTTTTTTTTTTTTGGATGAAGTTTTTGCTCTGTTGCCCAGGCTGGAGTG[A/C]AATGGCGCAATCTTGGCTCACTGCAAACCATGGTTTCTTCACATGTAANACCCGGTGGCA	2169	3	-
ilmnseq1_rs111628266_ilmnrep1-147_T_R_2840128990	rs111628266	TOP	[A/G]	0017718300	CACAGCATCCTGCCCCAGCCCCCAAAATGCATGTCCTTCTTACATGCAAA			37	1	25639468	diploid	Homo sapiens	dbSNP	147	BOT	CTCTAAAAAAANAAAAAAAAAAAAAAAAAAAAAAAAAAACTTTAGTGCTATTGGAATGAA[T/C]TTTGCATGTAAGAAGGACATGCATTTTGGGGGCTGGGGCAGGATGCTGTGGTTTGAATGC	GCATTCAAACCACAGCATCCTGCCCCAGCCCCCAAAATGCATGTCCTTCTTACATGCAAA[A/G]TTCATTCCAATAGCACTAAAGTTTTTTTTTTTTTTTTTTTTTTTTTTTNTTTTTTTAGAG	2169	3	-
ilmnseq1_rs111631066_ilmnrep2-147_B_R_2840132455	rs111631066	BOT	[T/C]	0026630300	CCCACCCTGGCTGCTTGAAGGGCTCTGTGATGAGAGCTCACCTGCAATGA			37	2	127451514	diploid	Homo sapiens	dbSNP	147	TOP	ATGTCTGGATGNCCGGATGGCAGAATGGAGACCTCCACCCCCACCATAATGGACATTGTC[A/G]TCATTGCAGGTGAGCTCTCATCACAGAGCCCTTCAAGCAGCCAGGGTGGGGGGCCTTGGT	ATGTCTGGATGNCCGGATGGCAGAATGGAGACCTCCACCCCCACCATAATGGACATTGTC[A/G]TCATTGCAGGTGAGCTCTCATCACAGAGCCCTTCAAGCAGCCAGGGTGGGGGGCCTTGGT	2169	3	-
ilmnseq1_rs111773337_ilmnrep2-147_T_R_2840132456	rs111773337	TOP	[A/G]	0039753362	TGTCCTTGAGTTCTGTGACACCCCAGTAGCCTGATAACAAATTCTCCCCA			37	1	25630169	diploid	Homo sapiens	dbSNP	147	BOT	GGCGCATTTGTNAAGATGCTCGGGAGCAGGTGGCAGAACCCATTTGAGCTTGCTTGGGCA[T/C]TGGGGAGAATTTGTTATCAGGCTACTGGGGTGTCACAGAACTCAAGGACAGGGACTGGAG	CTCCAGTCCCTGTCCTTGAGTTCTGTGACACCCCAGTAGCCTGATAACAAATTCTCCCCA[A/G]TGCCCAAGCAAGCTCAAATGGGTTCTGCCACCTGCTCCCGAGCATCTTNACAAATGCGCC	2169	3	-
ilmnseq1_rs111778444_ilmnrep2-147_B_F_2840132457	rs111778444	BOT	[T/G]	0051637313	GTTAGGTATGATAAAAGCATGGTGGGTTGTTTTTGTTTTTGTTTTTTAAG			37	1	25602704	diploid	Homo sapiens	dbSNP	147	BOT	TGTTAATTTTGTTAGGTATGATAAAAGCATGGTGGGTTGTTTTTGTTTTTGTTTTTTAAG[T/G]CTCCATCTGTTAGAGAGGCACATTGAAATGGCATGATATCTGGGGTTTNCTTTTATGCCA	TGGCATAAAAGNAAACCCCAGATATCATGCCATTTCAATGTGCCTCTCTAACAGATGGAG[A/C]CTTAAAAAACAAAAACAAAAACAACCCACCATGCTTTTATCATACCTAACAAAATTAACA	2169	3	+
ilmnseq1_rs111894295_ilmnrep2-147_T_R_2840132459	rs111894295	TOP	[A/G]	0052618502	TTCCTTTCCTTTTTTGAGATGGAGTCTTGGTCTGTGGCCCAGGCTGGAGT			37	2	127435762	diploid	Homo sapiens	dbSNP	147	BOT	GCAGGAGAATCNCTTGAACCCAGGAGGCGGAGCTTGCAGTGAGCCGAGATGGCACCACTG[T/C]ACTCCAGCCTGGGCCACAGACCAAGACTCCATCTCAAAAAAGGAAAGGAAAGGAAAGAGG	CCTCTTTCCTTTCCTTTCCTTTTTTGAGATGGAGTCTTGGTCTGTGGCCCAGGCTGGAGT[A/G]CAGTGGTGCCATCTCGGCTCACTGCAAGCTCCGCCTCCTGGGTTCAAGNGATTCTCCTGC	2169	3	-
ilmnseq1_rs111915012_ilmnrep1-147_T_F_2840128996	rs111915012	TOP	[A/G]	0049792366	TGCATTCAAACCATAGCATTCTGCCCCAGCCCCCAAAATGCATGTCCTTC			37	1	25705910	diploid	Homo sapiens	dbSNP	147	TOP	ATTTGAGGGATGCATTCAAACCATAGCATTCTGCCCCAGCCCCCAAAATGCATGTCCTTC[A/G]TACATGCAAAATTCATCCCAATAGCACCAAAGTATATATATATATATANATATATATATA	ATTTGAGGGATGCATTCAAACCATAGCATTCTGCCCCAGCCCCCAAAATGCATGTCCTTC[A/G]TACATGCAAAATTCATCCCAATAGCACCAAAGTATATATATATATATANATATATATATA	2169	3	+
ilmnseq1_rs111983543_ilmnrep2-147_B_R_2840132461	rs111983543	BOT	[T/C]	0052662356	AGCTGGGATCCAACACCACGCCTGGCTTATTTTTTAATTTTTAGTAGAGA			37	1	25644642	diploid	Homo sapiens	dbSNP	147	TOP	AGTGGGCAGATNATCTGAGATCAGGATTCAAGACCAGCATGGCCAACATGGTGAAACCCC[A/G]TCTCTACTAAAAATTAAAAAATAAGCCAGGCGTGGTGTTGGATCCCAGCTACTTGGGAGG	AGTGGGCAGATNATCTGAGATCAGGATTCAAGACCAGCATGGCCAACATGGTGAAACCCC[A/G]TCTCTACTAAAAATTAAAAAATAAGCCAGGCGTGGTGTTGGATCCCAGCTACTTGGGAGG	2169	3	-
ilmnseq1_rs112033388_ilmnrep2-147_B_F_2840132462	rs112033388	BOT	[T/C]	0025618456	CAGAAAACACACGCAGGCCCTGCTCTTGGCCACGCACGCCAGCTGTGTGA			37	2	127421008	diploid	Homo sapiens	dbSNP	147	BOT	GGAGACAGCCCAGAAAACACACGCAGGCCCTGCTCTTGGCCACGCACGCCAGCTGTGTGA[T/C]GGGGAGCAAGCCTCTTACCTTCCGGAGCTCCATTTCCTCACATCACCCNGGAGAGAGGTC	GACCTCTCTCCNGGGTGATGTGAGGAAATGGAGCTCCGGAAGGTAAGAGGCTTGCTCCCC[A/G]TCACACAGCTGGCGTGCGTGGCCAAGAGCAGGGCCTGCGTGTGTTTTCTGGGCTGTCTCC	2169	3	+
ilmnseq1_rs112085638_ilmnrep1-147_B_F_2840128999	rs112085638	BOT	[T/C]	0024668402	CCACATAGGGTTTTGAGGGAGTAATTGAATTAATCACATGAGATGATGCA			37	1	25618658	diploid	Homo sapiens	dbSNP	147	BOT	AGCAGTACTACCACATAGGGTTTTGAGGGAGTAATTGAATTAATCACATGAGATGATGCA[T/C]GTTTACAAAAAAAAGCATGAAGCCCCTTTACTGTGCCTCAGTGTCCCANAGGACTTTGGA	TCCAAAGTCCTNTGGGACACTGAGGCACAGTAAAGGGGCTTCATGCTTTTTTTTGTAAAC[A/G]TGCATCATCTCATGTGATTAATTCAATTACTCCCTCAAAACCCTATGTGGTAGTACTGCT	2169	3	+
ilmnseq1_rs112102374_ilmnrep1-147_M_R_2840129000	rs112102374	MINUS	[I/D]	0028684334	ACTGCACTCCAGCCTGGTGACAGAGTGAGACTCCGTTTCAAAAAAAAAAA			37	1	25656152	diploid	Homo sapiens	dbSNP	147	PLUS	ATCATGTGCTTCATAGAAACTTAATTAGATTATACCACTAGAGTCTTCAGATTTTTATNC[-/T]TTTTTTTTTTTGAAACGGAGTCTCACTCTGTCACCAGGCTGGAGTGCAGTGCCGCAATCT	ATCATGTGCTTCATAGAAACTTAATTAGATTATACCACTAGAGTCTTCAGATTTTTATNC[-/T]TTTTTTTTTTTGAAACGGAGTCTCACTCTGTCACCAGGCTGGAGTGCAGTGCCGCAATCT	2169	3	-
ilmnseq1_rs112350179_ilmnrep1-147_B_F_2840129001	rs112350179	BOT	[T/C]	0074616460	GACAGGAATAAAAAGCATCCAGTCTTCCTGGTGAGAAATTTCTTATCACA			37	2	127426498	diploid	Homo sapiens	dbSNP	147	BOT	TTCACATCATGACAGGAATAAAAAGCATCCAGTCTTCCTGGTGAGAAATTTCTTATCACA[T/C]GAATTCAGGTTTCGGATCGAATTGCCTATGACTTACTGCGATTAGTTGNTGAACTGGCTC	GAGCCAGTTCANCAACTAATCGCAGTAAGTCATAGGCAATTCGATCCGAAACCTGAATTC[A/G]TGTGATAAGAAATTTCTCACCAGGAAGACTGGATGCTTTTTATTCCTGTCATGATGTGAA	2169	3	+
ilmnseq1_rs112698916_ilmnrep2-147_T_R_2840132468	rs112698916	TOP	[A/G]	0025616418	TTTATTTTTTGTAGAGACAGGTCTCACTATGTTGCCCAGGCTGGTCTTGA			37	1	25639031	diploid	Homo sapiens	dbSNP	147	BOT	CATGCCTGTAANCCCAGTGATTTGGGAGGTTGAGGTGGGAGGATTGCTTGAGCCCAGGAG[T/C]TCAAGACCAGCCTGGGCAACATAGTGAGACCTGTCTCTACAAAAAATAAAAATAAAAAAA	TTTTTTTATTTTTATTTTTTGTAGAGACAGGTCTCACTATGTTGCCCAGGCTGGTCTTGA[A/G]CTCCTGGGCTCAAGCAATCCTCCCACCTCAACCTCCCAAATCACTGGGNTTACAGGCATG	2169	3	-
ilmnseq1_rs1127379_ilmnrep1-147_B_R_2840129005	rs1127379	BOT	[T/C]	0042756399	CTTATATACATCGCTGATTAAACATAAGGGCTTTGGGAAGTATCTCAGGG			37	8	41121280	diploid	Homo sapiens	dbSNP	147	TOP	GGTGTCCCCATNCAGCGAGAGAGTTTCAAAAGCAAAACATCTCTGCAGTTTTTCCCAAGT[A/G]CCCTGAGATACTTCCCAAAGCCCTTATGTTTAATCAGCGATGTATATAAGCCAGTTCACT	GGTGTCCCCATNCAGCGAGAGAGTTTCAAAAGCAAAACATCTCTGCAGTTTTTCCCAAGT[A/G]CCCTGAGATACTTCCCAAAGCCCTTATGTTTAATCAGCGATGTATATAAGCCAGTTCACT	2169	3	+
ilmnseq1_rs11276_ilmnrep2-147_T_F_2840132470	rs11276	TOP	[A/G]	0050743409	CTCCCTATGAGCTGTTTAAAGTTATAAATATGAGCTACCACCCAAGAGGA			37	12	14993439	diploid	Homo sapiens	dbSNP	147	TOP	GTCTTGATCCCTCCCTATGAGCTGTTTAAAGTTATAAATATGAGCTACCACCCAAGAGGA[A/G]ACTGGTTGCAGTTGAGGTCAACTGGGAACCTGAGCACATATAACTGTCNGCTGCTAAAAG	GTCTTGATCCCTCCCTATGAGCTGTTTAAAGTTATAAATATGAGCTACCACCCAAGAGGA[A/G]ACTGGTTGCAGTTGAGGTCAACTGGGAACCTGAGCACATATAACTGTCNGCTGCTAAAAG	2169	3	-
ilmnseq1_rs112796533_ilmnrep2-147_T_R_2840132471	rs112796533	TOP	[A/G]	0037809427	GTAATCCCAGCTACTTGGGAGGCTGAGGCAGGAGAATCTTTTGAATCCAG			37	1	25717766	diploid	Homo sapiens	dbSNP	147	BOT	TGCTCTGTTGCNCAGGCTGGAGTGCAGTGGCGCGATCTTGGCTCACTGCAACCTCCACCA[T/C]CTGGATTCAAAAGATTCTCCTGCCTCAGCCTCCCAAGTAGCTGGGATTACAGGCGTGCAC	GTGCACGCCTGTAATCCCAGCTACTTGGGAGGCTGAGGCAGGAGAATCTTTTGAATCCAG[A/G]TGGTGGAGGTTGCAGTGAGCCAAGATCGCGCCACTGCACTCCAGCCTGNGCAACAGAGCA	2169	3	-
ilmnseq1_rs112846622_ilmnrep2-147_B_R_2840132472	rs112846622	BOT	[T/C]	0064711300	GAGCCCTTGTGCTTGGGTTGGAGGGCTTCGCTCACTTGCCCTCCCTGGAC			37	2	127430690	diploid	Homo sapiens	dbSNP	147	TOP	GGTATTGGGAGNCCCAGAAGGGTATTGGGAGGTACTTTTCATCTGCTTGATGTGATGAAC[A/G]GTCCAGGGAGGGCAAGTGAGCGAAGCCCTCCAACCCAAGCACAAGGGCTCTTTCTGTGCT	GGTATTGGGAGNCCCAGAAGGGTATTGGGAGGTACTTTTCATCTGCTTGATGTGATGAAC[A/G]GTCCAGGGAGGGCAAGTGAGCGAAGCCCTCCAACCCAAGCACAAGGGCTCTTTCTGTGCT	2169	3	-
ilmnseq1_rs1128536_ilmnrep2-147_B_R_2840132473	rs1128536	BOT	[T/C]	0019626413	ACCTGAAAGAATCTATCCAGTCCCCTGATCGAATCTCAGAGGGGACTTGG			37	20	44687999	diploid	Homo sapiens	dbSNP	147	TOP	CTGGCGCCACCNAGACAGCGTCAGGTGTGGCTGGGGTAGGTTTGGAGGTCTGCCAGTTAC[A/G]CCAAGTCCCCTCTGAGATTCGATCAGGGGACTGGATAGATTCTTTCAGGTACTCAATCAG	CTGGCGCCACCNAGACAGCGTCAGGTGTGGCTGGGGTAGGTTTGGAGGTCTGCCAGTTAC[A/G]CCAAGTCCCCTCTGAGATTCGATCAGGGGACTGGATAGATTCTTTCAGGTACTCAATCAG	2169	3	-
ilmnseq1_rs112967993_ilmnrep1-147_T_F_2840129012	rs112967993	TOP	[A/G]	0049793467	GAATTTTTTTTTTTTTTTTTTTTTTTTGAGACAGAGTGTCAGCTCTTGTC			37	1	25696269	diploid	Homo sapiens	dbSNP	147	TOP	CACACTGTAAGAATTTTTTTTTTTTTTTTTTTTTTTTGAGACAGAGTGTCAGCTCTTGTC[A/G]CCCAGGCTGGAGTGCAGTGGCGCAATCTCAGCTCACTGCAACCTCTGCNTCCTGATTTCA	CACACTGTAAGAATTTTTTTTTTTTTTTTTTTTTTTTGAGACAGAGTGTCAGCTCTTGTC[A/G]CCCAGGCTGGAGTGCAGTGGCGCAATCTCAGCTCACTGCAACCTCTGCNTCCTGATTTCA	2169	3	+
ilmnseq1_rs113029149_ilmnrep2-147_B_R_2840132477	rs113029149	BOT	[T/C]	0018681335	CCACCAGGGGTTCTGAACAAGAAGTCCTACCAGAATCAGGATTCCACTGA			37	18	43311054	diploid	Homo sapiens	dbSNP	147	TOP	CTCCAGTTCATNGACTGGATTCTCCGGGGCATATCCCAAGTGGTGTTCGTCAACAACCCC[A/G]TCAGTGGAATCCTGATTCTGGTAGGACTTCTTGTTCAGAACCCCTGGTGGGCTCTCACTG	CTCCAGTTCATNGACTGGATTCTCCGGGGCATATCCCAAGTGGTGTTCGTCAACAACCCC[A/G]TCAGTGGAATCCTGATTCTGGTAGGACTTCTTGTTCAGAACCCCTGGTGGGCTCTCACTG	2169	3	-
ilmnseq1_rs113073890_ilmnrep1-147_T_F_2840129014	rs113073890	TOP	[A/C]	0025767496	AGTGTGTTTATTAGTGTGTTAGAGTGTGTAAGTGTGTGAGAGAATGTGAG			37	2	127435008	diploid	Homo sapiens	dbSNP	147	TOP	TAGGAGTGTGAGTGTGTTTATTAGTGTGTTAGAGTGTGTAAGTGTGTGAGAGAATGTGAG[A/C]GAGTAGGAGTGTGTGTGTATAAGAGTGTGACAGTGTGTGTGTGAGCACNTGTGAGTCTGA	TAGGAGTGTGAGTGTGTTTATTAGTGTGTTAGAGTGTGTAAGTGTGTGAGAGAATGTGAG[A/C]GAGTAGGAGTGTGTGTGTATAAGAGTGTGACAGTGTGTGTGTGAGCACNTGTGAGTCTGA	2169	3	+
ilmnseq1_rs11313735_ilmnrep1-147_M_R_2840129015	rs11313735	MINUS	[I/D]	0069704381	GGGCCTCTCTAGTGCCCCTTTCTCCACCCGCGGCCTTGCCGAGCCTGTAT			37	2	127432040	diploid	Homo sapiens	dbSNP	147	PLUS	GGCAGGCTTCTGGGGGCTATGGGCAACAGGAAGGACCTGATGGGAAACAAGTGGGGGGNG[-/A]ATACAGGCTCGGCAAGGCCGCGGGTGGAGAAAGGGGCACTAGAGAGGCCCTCGAGCCCTG	GGCAGGCTTCTGGGGGCTATGGGCAACAGGAAGGACCTGATGGGAAACAAGTGGGGGGNG[-/A]ATACAGGCTCGGCAAGGCCGCGGGTGGAGAAAGGGGCACTAGAGAGGCCCTCGAGCCCTG	2169	3	-
ilmnseq1_rs1131906_ilmnrep2-147_B_F_2840132480	rs1131906	BOT	[T/C]	0016767400	AGAAGAGCAGTATTCAACCTTTTAGCTATGATGACACATAACAAAAGATG			37	1	202849723	diploid	Homo sapiens	dbSNP	147	BOT	TTCTTGCTCTAGAAGAGCAGTATTCAACCTTTTAGCTATGATGACACATAACAAAAGATG[T/C]TTATGTACTAATAGTTGAAATCTGCCTTTTTCTCATTCAAGAAGGCATNCAAATATCTGA	TCAGATATTTGNATGCCTTCTTGAATGAGAAAAAGGCAGATTTCAACTATTAGTACATAA[A/G]CATCTTTTGTTATGTGTCATCATAGCTAAAAGGTTGAATACTGCTCTTCTAGAGCAAGAA	2169	3	-
ilmnseq1_rs113215063_ilmnrep2-147_B_R_2840132481	rs113215063	BOT	[T/C]	0038765315	CACCGTCTCAACAACAACAACAACAACAACAACAACAACAACAAAATACA			37	1	25632068	diploid	Homo sapiens	dbSNP	147	TOP	CTCCTGAGTAGNTGGGATTACAGGTGCCCACCACCATGCCTGGCTAATTTTCGTGTGTGT[A/G]TGTATTTTGTTGTTGTTGTTGTTGTTGTTGTTGTTGTTGTTGAGACGGTGTCTCGCTCTT	CTCCTGAGTAGNTGGGATTACAGGTGCCCACCACCATGCCTGGCTAATTTTCGTGTGTGT[A/G]TGTATTTTGTTGTTGTTGTTGTTGTTGTTGTTGTTGTTGTTGAGACGGTGTCTCGCTCTT	2169	3	-
ilmnseq1_rs113225898_ilmnrep2-147_B_F_2840132482	rs113225898	BOT	[T/A]	0059710431	CGACAGAGTGAGGCTCTGTCTCAAAAACAAAACAAAACAAAAACAGTCTT	0041619405	CGACAGAGTGAGGCTCTGTCTCAAAAACAAAACAAAACAAAAACAGTCTA	37	1	25613611	diploid	Homo sapiens	dbSNP	147	BOT	TGTAGCCTGGGCGACAGAGTGAGGCTCTGTCTCAAAAACAAAACAAAACAAAAACAGTCT[A/T]TGAGTTAATTCCCACCAGAATTCAATACACACACGCACACATGCACGCNTACACACACTG	CAGTGTGTGTANGCGTGCATGTGTGCGTGTGTGTATTGAATTCTGGTGGGAATTAACTCA[A/T]AGACTGTTTTTGTTTTGTTTTGTTTTTGAGACAGAGCCTCACTCTGTCGCCCAGGCTACA	2169	3	+
ilmnseq1_rs1132758_ilmnrep2-147_B_F_2840132483	rs1132758	BOT	[T/C]	0060655489	ATCTCGTCTGCTTCCCCCTCGTCCTTCTCGCCATCTCCCCACCGAGCAGT			37	1	25611065	diploid	Homo sapiens	dbSNP	147	BOT	ACCACCCTAAATCTCGTCTGCTTCCCCCTCGTCCTTCTCGCCATCTCCCCACCGAGCAGT[T/C]GGCCAAGATCTGACCGTGATGGCGGCCATTGGCTTGGGCTTCCTCACCNCGAGTTTCCGG	CCGGAAACTCGNGGTGAGGAAGCCCAAGCCAATGGCCGCCATCACGGTCAGATCTTGGCC[A/G]ACTGCTCGGTGGGGAGATGGCGAGAAGGACGAGGGGGAAGCAGACGAGATTTAGGGTGGT	2169	3	+
ilmnseq1_rs1132760_ilmnrep2-147_B_F_2840132484	rs1132760	BOT	[T/C]	0026772345	TTGGTGTGCAGTGGGCAATCCTGCTGGACGGCTTCCTGAGCCAGTTCCCT			37	1	25611222	diploid	Homo sapiens	dbSNP	147	BOT	ATGCTGGCGCTTGGTGTGCAGTGGGCAATCCTGCTGGACGGCTTCCTGAGCCAGTTCCCT[T/C]CTGGGAAGGTGGTCATCACACTGTTCAGGTATTGGGATGGTGGCTGGANCACTTCTGGGT	ACCCAGAAGTGNTCCAGCCACCATCCCAATACCTGAACAGTGTGATGACCACCTTCCCAG[A/G]AGGGAACTGGCTCAGGAAGCCGTCCAGCAGGATTGCCCACTGCACACCAAGCGCCAGCAT	2169	3	+
ilmnseq1_rs1132763_ilmnrep2-147_T_F_2840132485	rs1132763	TOP	[A/G]	0041609416	CAGTCAGTGTGGTGACAGCCATCTCAGGGTCATCCTTGGCTCACCCCCAA			37	1	25717254	diploid	Homo sapiens	dbSNP	147	TOP	TATGCTCTAGCAGTCAGTGTGGTGACAGCCATCTCAGGGTCATCCTTGGCTCACCCCCAA[A/G]GGAAGATCAGCATGGTGAGCAGGGCGCTGCCCTTGGGCAGCACTTGGGNCTAACAGGACT	TATGCTCTAGCAGTCAGTGTGGTGACAGCCATCTCAGGGTCATCCTTGGCTCACCCCCAA[A/G]GGAAGATCAGCATGGTGAGCAGGGCGCTGCCCTTGGGCAGCACTTGGGNCTAACAGGACT	2169	3	-
ilmnseq1_rs1132766_ilmnrep1-147_T_F_2840129022	rs1132766	TOP	[A/G]	0010631408	CATGGTGCTGGGTCTTGTGGCTGGGCTGATCTCCATCGGGGGAGCCAAGT			37	1	25715474	diploid	Homo sapiens	dbSNP	147	TOP	CGTGGCTTGCCATGGTGCTGGGTCTTGTGGCTGGGCTGATCTCCATCGGGGGAGCCAAGT[A/G]CCTGCCGGTAAGAAACTAGACAACTAATGCTCTCTGCTTTGGCTGAAGNCCAGCAGGACG	CGTGGCTTGCCATGGTGCTGGGTCTTGTGGCTGGGCTGATCTCCATCGGGGGAGCCAAGT[A/G]CCTGCCGGTAAGAAACTAGACAACTAATGCTCTCTGCTTTGGCTGAAGNCCAGCAGGACG	2169	3	-
ilmnseq1_rs1135062_ilmnrep1-147_T_F_2840129026	rs1135062	TOP	[A/G]	0027754377	GTGAAGCCTCCAACCCCCACGGGAACAAGCGCCATGTCTTCCACTTCGGC			37	19	45322744	diploid	Homo sapiens	dbSNP	147	TOP	GGCATCTCCTGTGAAGCCTCCAACCCCCACGGGAACAAGCGCCATGTCTTCCACTTCGGC[A/G]CCGGTGAGTGACTGAGGTGGTGGCAGAGGAGCCGGGTGTGGGGCAGACNGAGCCCACTGC	GGCATCTCCTGTGAAGCCTCCAACCCCCACGGGAACAAGCGCCATGTCTTCCACTTCGGC[A/G]CCGGTGAGTGACTGAGGTGGTGGCAGAGGAGCCGGGTGTGGGGCAGACNGAGCCCACTGC	2169	3	+
ilmnseq1_rs11356_ilmnrep1-147_B_F_2840129027	rs11356	BOT	[T/G]	0021631423	TGGTGTAAGATACTCCAGTAACTTATCTTTCTGTCCTTTTAAGTGTACCT			37	18	55268486	diploid	Homo sapiens	dbSNP	147	BOT	TTTTAGATTATGGTGTAAGATACTCCAGTAACTTATCTTTCTGTCCTTTTAAGTGTACCT[T/G]GAATTCTTTGATTTATTTTATTGCATCAATGAATTAAAACAAAAATCTNGGGGGAAGAAA	TTTCTTCCCCCNAGATTTTTGTTTTAATTCATTGATGCAATAAAATAAATCAAAGAATTC[A/C]AGGTACACTTAAAAGGACAGAAAGATAAGTTACTGGAGTATCTTACACCATAATCTAAAA	2169	3	-
ilmnseq1_rs113578396_ilmnrep2-147_B_R_2840132492	rs113578396	BOT	[T/C]	0074623464	TTGACATGGCGAAACCTGGTTTTCACCCCTAACCATAGTGGGGCTGTCCA			37	18	43310313	diploid	Homo sapiens	dbSNP	147	TOP	CCTTCCCTCAANGAGCCAGAGGAAGAGATAGCCATGGAGGACAGCCCCACTATGGTTAGA[A/G]TGGACAGCCCCACTATGGTTAGGGGTGAAAACCAGGTTTCGCCATGTCAAGGGAGAAGGT	CCTTCCCTCAANGAGCCAGAGGAAGAGATAGCCATGGAGGACAGCCCCACTATGGTTAGA[A/G]TGGACAGCCCCACTATGGTTAGGGGTGAAAACCAGGTTTCGCCATGTCAAGGGAGAAGGT	2169	3	-
ilmnseq1_rs113580240_ilmnrep1-147_B_F_2840129029	rs113580240	BOT	[T/C]	0053631509	TTTGCAGTTTGGGAAATACGAAGTACACTTGGTTTTCTCTTTTGCTTTTA			37	4	145035601	diploid	Homo sapiens	dbSNP	147	BOT	TACACATAACTTTGCAGTTTGGGAAATACGAAGTACACTTGGTTTTCTCTTTTGCTTTTA[T/C]TATTTGATTGAGTTTTTTTTTTTTTGTTAAAAAAACAAAACAAAACAANACACTTTGTGT	ACACAAAGTGTNTTGTTTTGTTTTGTTTTTTTAACAAAAAAAAAAAAACTCAATCAAATA[A/G]TAAAAGCAAAAGAGAAAACCAAGTGTACTTCGTATTTCCCAAACTGCAAAGTTATGTGTA	2169	3	+
ilmnseq1_rs113598768_ilmnrep2-147_B_F_2840132495	rs113598768	BOT	[T/C]	0073714352	AAAATATCTCACACAAGAGTAGGCATTTTCAGTTACTTTTCTTTGATTAA			37	4	145036499	diploid	Homo sapiens	dbSNP	147	BOT	AAGTCCTTACAAAATATCTCACACAAGAGTAGGCATTTTCAGTTACTTTTCTTTGATTAA[T/C]AAAAAGTATTATTTAAGGAAGATATATTTACATGGAATACTGAAAATCNATTATAGGATT	AATCCTATAATNGATTTTCAGTATTCCATGTAAATATATCTTCCTTAAATAATACTTTTT[A/G]TTAATCAAAGAAAAGTAACTGAAAATGCCTACTCTTGTGTGAGATATTTTGTAAGGACTT	2169	3	+
ilmnseq1_rs113602313_ilmnrep2-147_B_F_2840132496	rs113602313	BOT	[T/G]	0034654374	ACCTCAGCCTCCTGAGTTAAATTTTTTTACAGGCGCCTGCTACCATGCCC			37	1	25614375	diploid	Homo sapiens	dbSNP	147	BOT	TGATCCTCCCACCTCAGCCTCCTGAGTTAAATTTTTTTACAGGCGCCTGCTACCATGCCC[T/G]GCTAATTTTTGTATTTTTAGTAGACAAGGGGTTTCACCAGGTGGGTCANGTTGGTCTGGA	TCCAGACCAACNTGACCCACCTGGTGAAACCCCTTGTCTACTAAAAATACAAAAATTAGC[A/C]GGGCATGGTAGCAGGCGCCTGTAAAAAAATTTAACTCAGGAGGCTGAGGTGGGAGGATCA	2169	3	+
ilmnseq1_rs113619110_ilmnrep1-147_B_R_2840129033	rs113619110	BOT	[T/C]	0029648443	CCTGTTTACAAAAAAAAAAAAAAAAAAAAGGCCAGGCACAGTGGCTTATG			37	1	25607075	diploid	Homo sapiens	dbSNP	147	TOP	TCAAACTCCTGNCTTCAAGTGATCTGCCCACCTCAGCCTCCCAAAGTGCTAGGATTACAG[A/G]CATAAGCCACTGTGCCTGGCCTTTTTTTTTTTTTTTTTTTTGTAAACAGGGTCTCCCTCT	TCAAACTCCTGNCTTCAAGTGATCTGCCCACCTCAGCCTCCCAAAGTGCTAGGATTACAG[A/G]CATAAGCCACTGTGCCTGGCCTTTTTTTTTTTTTTTTTTTTGTAAACAGGGTCTCCCTCT	2169	3	-
ilmnseq1_rs113773602_ilmnrep1-147_B_F_2840129035	rs113773602	BOT	[T/C]	0029779310	GGGGCCATCTGCATCTGTGTGGTCCCACAGAGACCAGGGAAAGGCCCTCT			37	2	127420583	diploid	Homo sapiens	dbSNP	147	BOT	CCAATGACAGGGGGCCATCTGCATCTGTGTGGTCCCACAGAGACCAGGGAAAGGCCCTCT[T/C]GCTCCCGATGCTGCTCCTTCATGGTTTTTATTGTTTTTGTTTTTCTTTNGAGATGGAATC	GATTCCATCTCNAAAGAAAAACAAAAACAATAAAAACCATGAAGGAGCAGCATCGGGAGC[A/G]AGAGGGCCTTTCCCTGGTCTCTGTGGGACCACACAGATGCAGATGGCCCCCTGTCATTGG	2169	3	+
ilmnseq1_rs113885980_ilmnrep2-147_B_F_2840132500	rs113885980	BOT	[G/C]	0051612338	CCATGCCTGAGAGTGACGGCAGATTGAAGCCCTCATAGCATACATCCAGG	0016632352	CCATGCCTGAGAGTGACGGCAGATTGAAGCCCTCATAGCATACATCCAGC	37	2	127441943	diploid	Homo sapiens	dbSNP	147	BOT	AGGAAGAGTGGCCATGCCTGAGAGTGACGGCAGATTGAAGCCCTCATAGCATACATCCAG[C/G]AGGTCCCTGGAGCCCATGGTGATCAGGCATCCAGGGAAGCTCTCCACCNAACCCAGAGGC	GCCTCTGGGTTNGGTGGAGAGCTTCCCTGGATGCCTGATCACCATGGGCTCCAGGGACCT[C/G]CTGGATGTATGCTATGAGGGCTTCAATCTGCCGTCACTCTCAGGCATGGCCACTCTTCCT	2169	3	+
ilmnseq1_rs113930193_ilmnrep1-147_B_R_2840129037	rs113930193	BOT	[T/C]	0045637391	AAACCCCGTCTCTACTAAAAATACAAAAATTAGCCGGGCACAGTGGTGGG			37	1	25720625	diploid	Homo sapiens	dbSNP	147	TOP	CACCCACTGGGNTCAAGCGATTCTCCTGCTTCAGCCTCCCATGTAGCTGGGATTACAGGC[A/G]CCCACCACTGTGCCCGGCTAATTTTTGTATTTTTAGTAGAGACGGGGTTTCACCATGTTC	CACCCACTGGGNTCAAGCGATTCTCCTGCTTCAGCCTCCCATGTAGCTGGGATTACAGGC[A/G]CCCACCACTGTGCCCGGCTAATTTTTGTATTTTTAGTAGAGACGGGGTTTCACCATGTTC	2169	3	-
ilmnseq1_rs113938296_ilmnrep1-147_B_F_2840129038	rs113938296	BOT	[T/C]	0010699377	GCTTCAAGCAATTCTCATACTTCATCCTCCTGAGTAGCTTAGATTACAGG			37	1	25641129	diploid	Homo sapiens	dbSNP	147	BOT	CTGCCTCCCAGCTTCAAGCAATTCTCATACTTCATCCTCCTGAGTAGCTTAGATTACAGG[T/C]GCATGCCACCATGCCCAGCTAACTTCTGTATAGACAAAATAATTTTTGNTAGAGACAGGG	CCCTGTCTCTANCAAAAATTATTTTGTCTATACAGAAGTTAGCTGGGCATGGTGGCATGC[A/G]CCTGTAATCTAAGCTACTCAGGAGGATGAAGTATGAGAATTGCTTGAAGCTGGGAGGCAG	2169	3	+
ilmnseq1_rs113982491_ilmnrep2-147_B_F_2840132503	rs113982491	BOT	[T/C]	0073630383	TTTGTCGGTGCTGATCTCAGTGGATGCTGTCTTGGGGAAGGTCAACTTGG			37	1	25617206	diploid	Homo sapiens	dbSNP	147	BOT	CCATGAGTGCTTTGTCGGTGCTGATCTCAGTGGATGCTGTCTTGGGGAAGGTCAACTTGG[T/C]GCAGTTGGTGGTGATGGTGCTGGTGGAGGTGACAGCTTTAGGCAACCTNAGGATGGTCAT	ATGACCATCCTNAGGTTGCCTAAAGCTGTCACCTCCACCAGCACCATCACCACCAACTGC[A/G]CCAAGTTGACCTTCCCCAAGACAGCATCCACTGAGATCAGCACCGACAAAGCACTCATGG	2169	3	+
ilmnseq1_rs114199197_ilmnrep2-147_T_F_2840132506	rs114199197	TOP	[A/G]	0041794378	TGTTCACAGAGCCTGATCCAGGGATGTCTGGATGGCCGGATGGCAGAATG			37	2	127451481	diploid	Homo sapiens	dbSNP	147	TOP	TCTTGTCCTCTGTTCACAGAGCCTGATCCAGGGATGTCTGGATGGCCGGATGGCAGAATG[A/G]AGACCTCCACCCCCACCATAATGGACATTGTCGTCATTGCAGGTGAGCNCTCATCACAGA	TCTTGTCCTCTGTTCACAGAGCCTGATCCAGGGATGTCTGGATGGCCGGATGGCAGAATG[A/G]AGACCTCCACCCCCACCATAATGGACATTGTCGTCATTGCAGGTGAGCNCTCATCACAGA	2169	3	+
ilmnseq1_rs114276588_ilmnrep2-147_B_R_2840132508	rs114276588	BOT	[T/C]	0012703357	CCTCCAATCTCATCTCGAATTGTAATCTCCACGTGTTGAGGGCAGGACCT			37	1	25723234	diploid	Homo sapiens	dbSNP	147	TOP	CACTCACTGTCNCAAGAACAGCATGGGGGAAACCACCCCTGTGATCCCATCACCTCCCAC[A/G]AGGTCCTGCCCTCAACACGTGGAGATTACAATTCGAGATGAGATTGGAGGGGGATACAGA	CACTCACTGTCNCAAGAACAGCATGGGGGAAACCACCCCTGTGATCCCATCACCTCCCAC[A/G]AGGTCCTGCCCTCAACACGTGGAGATTACAATTCGAGATGAGATTGGAGGGGGATACAGA	2169	3	-
ilmnseq1_rs114362217_ilmnrep2-147_T_F_2840132509	rs114362217	TOP	[A/G]	0017648413	ATCCCTTCCAGACAAACCCGTGGTGCTCCAGTTCATTGACTGGATTCTCC			37	18	43311019	diploid	Homo sapiens	dbSNP	147	TOP	GCTTTACCTCATCCCTTCCAGACAAACCCGTGGTGCTCCAGTTCATTGACTGGATTCTCC[A/G]GGGCATATCCCAAGTGGTGTTCGTCAACAACCCCGTCAGTGGAATCCTNATTCTGGTAGG	GCTTTACCTCATCCCTTCCAGACAAACCCGTGGTGCTCCAGTTCATTGACTGGATTCTCC[A/G]GGGCATATCCCAAGTGGTGTTCGTCAACAACCCCGTCAGTGGAATCCTNATTCTGGTAGG	2169	3	+
ilmnseq1_rs114580862_ilmnrep2-147_T_R_2840132510	rs114580862	TOP	[C/G]	0022658377	ACAGAGTGAGACTGTCTCAAAAAAAAAAAAAAGAAAGAAAATATACATTC	0018788505	ACAGAGTGAGACTGTCTCAAAAAAAAAAAAAAGAAAGAAAATATACATTG	37	1	25700310	diploid	Homo sapiens	dbSNP	147	BOT	ACATATATGGGNGTCTAACCAATAAAAGATGTTTGCTTGTAGAATAACAAGTTCTGGATG[C/G]AATGTATATTTTCTTTCTTTTTTTTTTTTTTGAGACAGTCTCACTCTGTCACCTAGGCTG	CAGCCTAGGTGACAGAGTGAGACTGTCTCAAAAAAAAAAAAAAGAAAGAAAATATACATT[C/G]CATCCAGAACTTGTTATTCTACAAGCAAACATCTTTTATTGGTTAGACNCCCATATATGT	2169	3	-
ilmnseq1_rs114623830_ilmnrep1-147_T_R_2840129047	rs114623830	TOP	[A/G]	0021728442	CTAATATGTAAGGAGAGTCCTTTCGTTTCCTACTAATTACATTCAAGAAC			37	4	145032680	diploid	Homo sapiens	dbSNP	147	BOT	TAAACACAACANGAAATTAATGCACAGTATACATTTTAGGATTCTACATTCTTGCAGAGT[T/C]GTTCTTGAATGTAATTAGTAGGAAACGAAAGGACTCTCCTTACATATTAGCTCTATTGTC	GACAATAGAGCTAATATGTAAGGAGAGTCCTTTCGTTTCCTACTAATTACATTCAAGAAC[A/G]ACTCTGCAAGAATGTAGAATCCTAAAATGTATACTGTGCATTAATTTCNTGTTGTGTTTA	2169	3	-
ilmnseq1_rs114722809_ilmnrep2-147_T_F_2840132512	rs114722809	TOP	[A/G]	0070733493	GACATTCGGGAAGCAGCTCAGAAGTGAGATGCCCAGGTGCCGGGGCAGAG			37	22	43089591	diploid	Homo sapiens	dbSNP	147	TOP	GGAGCATCTGGACATTCGGGAAGCAGCTCAGAAGTGAGATGCCCAGGTGCCGGGGCAGAG[A/G]GGCGTTGCCACCCGGAAGCCCTTTCATCAGGACCAGCACGTGGGATTCNGGGTGAGTTCT	GGAGCATCTGGACATTCGGGAAGCAGCTCAGAAGTGAGATGCCCAGGTGCCGGGGCAGAG[A/G]GGCGTTGCCACCCGGAAGCCCTTTCATCAGGACCAGCACGTGGGATTCNGGGTGAGTTCT	2169	3	+
ilmnseq1_rs114723195_ilmnrep1-147_T_F_2840129049	rs114723195	TOP	[A/G]	0047775310	TGCTCAGAACATGAAACACAGTCTAGCCAGCTCCCGATTGGCCCTGGAGG			37	1	25612658	diploid	Homo sapiens	dbSNP	147	TOP	TGCTCCAGAGTGCTCAGAACATGAAACACAGTCTAGCCAGCTCCCGATTGGCCCTGGAGG[A/G]AAAAAACTTTATATATTTTTCTTTTTTAAAAGGTTTAGAGGCTGGGCANGGTGGTTCACA	TGCTCCAGAGTGCTCAGAACATGAAACACAGTCTAGCCAGCTCCCGATTGGCCCTGGAGG[A/G]AAAAAACTTTATATATTTTTCTTTTTTAAAAGGTTTAGAGGCTGGGCANGGTGGTTCACA	2169	3	+
ilmnseq1_rs114766827_ilmnrep1-147_T_R_2840129050	rs114766827	TOP	[A/C]	0037668383	TGATGTAGTTTTTCAAGTGGAGCAATTACAACCTAAAGCCTATTTTTCGA			37	4	145034200	diploid	Homo sapiens	dbSNP	147	BOT	TCTAAACAATANATTTGTCTCTAGAATAAATAAGTAGCTAAAAATGTATATAAATTTCAG[T/G]TCGAAAAATAGGCTTTAGGTTGTAATTGCTCCACTTGAAAAACTACATCAAGACTTTTTT	AAAAAAGTCTTGATGTAGTTTTTCAAGTGGAGCAATTACAACCTAAAGCCTATTTTTCGA[A/C]CTGAAATTTATATACATTTTTAGCTACTTATTTATTCTAGAGACAAATNTATTGTTTAGA	2169	3	-
ilmnseq1_rs114801603_ilmnrep2-147_B_R_2840132515	rs114801603	BOT	[T/C]	0053662376	CGCACACGTAGTCTCGCTCGTCGCCCACCTGGGCCTCAGCCAGCACCAGG			37	19	45315541	diploid	Homo sapiens	dbSNP	147	TOP	AGGTCACAATGNACGACACCCGGGGCCGCAGTCCCCCATACCAGCTGGACTCCCAGGGGC[A/G]CCTGGTGCTGGCTGAGGCCCAGGTGGGCGACGAGCGAGACTACGTGTGCGTGGTGAGGGC	AGGTCACAATGNACGACACCCGGGGCCGCAGTCCCCCATACCAGCTGGACTCCCAGGGGC[A/G]CCTGGTGCTGGCTGAGGCCCAGGTGGGCGACGAGCGAGACTACGTGTGCGTGGTGAGGGC	2169	3	-
ilmnseq1_rs11488397_ilmnrep1-147_T_F_2840129052	rs11488397	TOP	[A/C]	0046720456	TCTCCATTCAGTGTCTCCACTGGGATGTTTCATACACATCTCTACCCCCC			37	1	25619146	diploid	Homo sapiens	dbSNP	147	TOP	GACTTGTACATCTCCATTCAGTGTCTCCACTGGGATGTTTCATACACATCTCTACCCCCC[A/C]TCCCCCAACCTTAACCCTAACGCTACCACATTCGACACTGAACTCTGGNTTTTCCCTCCC	GACTTGTACATCTCCATTCAGTGTCTCCACTGGGATGTTTCATACACATCTCTACCCCCC[A/C]TCCCCCAACCTTAACCCTAACGCTACCACATTCGACACTGAACTCTGGNTTTTCCCTCCC	2169	3	-
ilmnseq1_rs114968863_ilmnrep2-147_B_R_2840132517	rs114968863	BOT	[T/C]	0025722421	TTGGAGGATGTTTCTGATGACGAAGGGTCCGTCCACCCTGGGCTTTGTGG			37	2	127432715	diploid	Homo sapiens	dbSNP	147	TOP	GTGCCCAGGGTNAGTGGCTCCTGCTGAGCACACCCACCTGCTGCAGCCCTACCAGGCCCC[A/G]CCACAAAGCCCAGGGTGGACGGACCCTTCGTCATCAGAAACATCCTCCAAGGGGCTTTCC	GTGCCCAGGGTNAGTGGCTCCTGCTGAGCACACCCACCTGCTGCAGCCCTACCAGGCCCC[A/G]CCACAAAGCCCAGGGTGGACGGACCCTTCGTCATCAGAAACATCCTCCAAGGGGCTTTCC	2169	3	-
ilmnseq1_rs114969691_ilmnrep2-147_B_R_2840132518	rs114969691	BOT	[T/C]	0049680332	TGTAAACCCCAATAAATCCCCAAAATTCAGCCTGAGATGAGCTGGACTAG			37	4	144936925	diploid	Homo sapiens	dbSNP	147	TOP	GTCTGTTTCTTNCTAAAAACCCTATTTCACACCATGCTAAATATATTTACAGGTTTGGCA[A/G]CTAGTCCAGCTCATCTCAGGCTGAATTTTGGGGATTTATTGGGGTTTACAGATGAAAAAT	GTCTGTTTCTTNCTAAAAACCCTATTTCACACCATGCTAAATATATTTACAGGTTTGGCA[A/G]CTAGTCCAGCTCATCTCAGGCTGAATTTTGGGGATTTATTGGGGTTTACAGATGAAAAAT	2169	3	-
ilmnseq1_rs115135456_ilmnrep2-147_B_R_2840132520	rs115135456	BOT	[T/C]	0027734353	TAGGAACACCCACTTATAACGTGCCATATAACGTGGAAAAGGTGTGTAGC			37	1	25646763	diploid	Homo sapiens	dbSNP	147	TOP	ACTGGACACAANAACACAAAACGCTTGGGCTGCTGAGAGATTAGAACAACAACCCTCCAC[A/G]GCTACACACCTTTTCCACGTTATATGGCACGTTATAAGTGGGTGTTCCTAGTGATGGTTC	ACTGGACACAANAACACAAAACGCTTGGGCTGCTGAGAGATTAGAACAACAACCCTCCAC[A/G]GCTACACACCTTTTCCACGTTATATGGCACGTTATAAGTGGGTGTTCCTAGTGATGGTTC	2169	3	-
ilmnseq1_rs115164947_ilmnrep2-147_T_F_2840132521	rs115164947	TOP	[A/G]	0019606468	GGGCTTAACATTGCATTGCCCTGGAGCCTAAAAGGGGAAACAAAGGGCCG			37	1	25601221	diploid	Homo sapiens	dbSNP	147	TOP	GACTGAGCCTGGGCTTAACATTGCATTGCCCTGGAGCCTAAAAGGGGAAACAAAGGGCCG[A/G]GCGACGTGGCTCACGCCTGTAATCCCGGCACATTGGGAGGCCAAGGCTNGAGAATCACCT	GACTGAGCCTGGGCTTAACATTGCATTGCCCTGGAGCCTAAAAGGGGAAACAAAGGGCCG[A/G]GCGACGTGGCTCACGCCTGTAATCCCGGCACATTGGGAGGCCAAGGCTNGAGAATCACCT	2169	3	+
ilmnseq1_rs115171907_ilmnrep2-147_T_F_2840132522	rs115171907	TOP	[A/G]	0034618454	AAGTGAATCATGAGTGCTTTCCCACTGCGTCAAGAAGGCCTGGAGTTTGT			37	2	127412715	diploid	Homo sapiens	dbSNP	147	TOP	GATCTAACTAAAGTGAATCATGAGTGCTTTCCCACTGCGTCAAGAAGGCCTGGAGTTTGT[A/G]CAGCCCGGCTAGAGGTGAGCAAAGCCTCTGTGTTGCAAATCTCCAGGGNGCAGCCTCTCA	GATCTAACTAAAGTGAATCATGAGTGCTTTCCCACTGCGTCAAGAAGGCCTGGAGTTTGT[A/G]CAGCCCGGCTAGAGGTGAGCAAAGCCTCTGTGTTGCAAATCTCCAGGGNGCAGCCTCTCA	2169	3	+
ilmnseq1_rs115178969_ilmnrep1-147_T_F_2840129059	rs115178969	TOP	[A/G]	0043795374	TGCTGCTGTGGCCATCGTCCTAGTCTCCCTCCTCTTCGTCATGCTGCGCT			37	2	127453579	diploid	Homo sapiens	dbSNP	147	TOP	CAGGTGTGATTGCTGCTGTGGCCATCGTCCTAGTCTCCCTCCTCTTCGTCATGCTGCGCT[A/G]CATGTACCGGCACAAGGGCACGTACCACACCAATGAGGCCAAGGGCACNGAGTTTGCTGA	CAGGTGTGATTGCTGCTGTGGCCATCGTCCTAGTCTCCCTCCTCTTCGTCATGCTGCGCT[A/G]CATGTACCGGCACAAGGGCACGTACCACACCAATGAGGCCAAGGGCACNGAGTTTGCTGA	2169	3	+
ilmnseq1_rs115201071_ilmnrep1-147_T_R_2840129060	rs115201071	TOP	[A/G]	0047651320	TGTGCCGGTACATGTAGCGCAGCATGACGAAGAGGAGGGAGACTAGGACG			37	2	127453543	diploid	Homo sapiens	dbSNP	147	BOT	CTGCCTCAGACNGACCCTTGCACCTCTTCCCACCTGCAGGTGTGATTGCTGCTGTGGCCA[T/C]CGTCCTAGTCTCCCTCCTCTTCGTCATGCTGCGCTACATGTACCGGCACAAGGGCACGTA	TACGTGCCCTTGTGCCGGTACATGTAGCGCAGCATGACGAAGAGGAGGGAGACTAGGACG[A/G]TGGCCACAGCAGCAATCACACCTGCAGGTGGGAAGAGGTGCAAGGGTCNGTCTGAGGCAG	2169	3	-
ilmnseq1_rs115252256_ilmnrep2-147_T_F_2840132525	rs115252256	TOP	[A/G]	0029693419	GCCTGGCCTTTTTTTTTTTTTTTTTTTTGTAAACAGGGTCTCCCTCTGTC			37	1	25607139	diploid	Homo sapiens	dbSNP	147	TOP	AAGCCACTGTGCCTGGCCTTTTTTTTTTTTTTTTTTTTGTAAACAGGGTCTCCCTCTGTC[A/G]CCCAGGCTGCTGGAGTGTAGTGGTGTGACCGCAGCTCACTGCAGCCTTNACCTTCTAGGC	AAGCCACTGTGCCTGGCCTTTTTTTTTTTTTTTTTTTTGTAAACAGGGTCTCCCTCTGTC[A/G]CCCAGGCTGCTGGAGTGTAGTGGTGTGACCGCAGCTCACTGCAGCCTTNACCTTCTAGGC	2169	3	+
ilmnseq1_rs115301997_ilmnrep1-147_T_F_2840129062	rs115301997	TOP	[A/G]	0046744484	TGGTATGTTCAAAGTGGTGCTGACTTGCCCTCTGTCTTGCAAAGTACCAG			37	1	25645689	diploid	Homo sapiens	dbSNP	147	TOP	CTGTTATCACTGGTATGTTCAAAGTGGTGCTGACTTGCCCTCTGTCTTGCAAAGTACCAG[A/G]AGGTCTTTTCTTATTCTTCACTGGAGTCAAAAAAGAGAATAGAGGAAANGACAATCATAT	CTGTTATCACTGGTATGTTCAAAGTGGTGCTGACTTGCCCTCTGTCTTGCAAAGTACCAG[A/G]AGGTCTTTTCTTATTCTTCACTGGAGTCAAAAAAGAGAATAGAGGAAANGACAATCATAT	2169	3	+
ilmnseq1_rs11541159_ilmnrep1-147_T_F_2840129064	rs11541159	TOP	[A/G]	0031688487	TCTGCACCCTGTTCATCATCGGCTTCAAGTTCACGTTTTTCGTCTCCATC			37	22	43089849	diploid	Homo sapiens	dbSNP	147	TOP	AGGCAGCGGGTCTGCACCCTGTTCATCATCGGCTTCAAGTTCACGTTTTTCGTCTCCATC[A/G]TGATCTACTGGCACGTTGTGGGAGAGCCCAAGGAGAAAGGGCAGCTCTNTAACCTGCCAG	AGGCAGCGGGTCTGCACCCTGTTCATCATCGGCTTCAAGTTCACGTTTTTCGTCTCCATC[A/G]TGATCTACTGGCACGTTGTGGGAGAGCCCAAGGAGAAAGGGCAGCTCTNTAACCTGCCAG	2169	3	-
ilmnseq1_rs11542968_ilmnrep1-147_T_R_2840129065	rs11542968	TOP	[C/G]	0051606484	AGCCCCTCCCCTCGGCCCGCGCGGGAGGAGTGTGACCCAGGTGCCGCTTC	0019610314	AGCCCCTCCCCTCGGCCCGCGCGGGAGGAGTGTGACCCAGGTGCCGCTTG	37	2	127413734	diploid	Homo sapiens	dbSNP	147	BOT	GGGCCAGGCCGNGCCGGGGGAGGGTCGCGCTCCCGGGCTCCTGACCCTCGGCGGCGAGAG[C/G]AAGCGGCACCTGGGTCACACTCCTCCCGCGCGGGCCGAGGGGAGGGGCTCTGGCCCGGAG	CTCCGGGCCAGAGCCCCTCCCCTCGGCCCGCGCGGGAGGAGTGTGACCCAGGTGCCGCTT[C/G]CTCTCGCCGCCGAGGGTCAGGAGCCCGGGAGCGCGACCCTCCCCCGGCNCGGCCTGGCCC	2169	3	+
ilmnseq1_rs115728727_ilmnrep2-147_B_R_2840132531	rs115728727	BOT	[T/C]	0069609308	TTTCATTATAATGAGTTCCAGTGACTCAATGATGGGGAAAAAAATCTCTG			37	4	145032360	diploid	Homo sapiens	dbSNP	147	TOP	CTAACACACAANAGCAAGCATTCAAGGAAACATTTGTTCTTTATCTTGAAATATTAATGA[A/G]CAGAGATTTTTTTCCCCATCATTGAGTCACTGGAACTCATTATAATGAAAATTGCATTCT	CTAACACACAANAGCAAGCATTCAAGGAAACATTTGTTCTTTATCTTGAAATATTAATGA[A/G]CAGAGATTTTTTTCCCCATCATTGAGTCACTGGAACTCATTATAATGAAAATTGCATTCT	2169	3	-
ilmnseq1_rs116138813_ilmnrep1-147_T_R_2840129071	rs116138813	TOP	[A/G]	0069742319	TTCCAATTCCTCCAGCCCCTGGAAACCACTAATTTGTTTTCTACATCTAC			37	4	145057120	diploid	Homo sapiens	dbSNP	147	BOT	ACACAAAAGGCNACCTATTATATGATTCCATTTATATGAAATATCTACAATGGGTATATC[T/C]GTAGATGTAGAAAACAAATTAGTGGTTTCCAGGGGCTGGAGGAATTGGAAGTGGCTGCTA	TAGCAGCCACTTCCAATTCCTCCAGCCCCTGGAAACCACTAATTTGTTTTCTACATCTAC[A/G]GATATACCCATTGTAGATATTTCATATAAATGGAATCATATAATAGGTNGCCTTTTGTGT	2169	3	-
ilmnseq1_rs116141485_ilmnrep1-147_T_R_2840129072	rs116141485	TOP	[A/G]	0021800340	GCAGGGAGATAACCAAGGCCACCCTGCCCAGGGCTGGCTCTACATGCCCC			37	2	127419442	diploid	Homo sapiens	dbSNP	147	BOT	TGGGGCCCAGCNGGCACAACAGTGACCTCTTTCCAGGGCTCAGGGGAGGAAGCTCCGCTT[T/C]GGGGCATGTAGAGCCAGCCCTGGGCAGGGTGGCCTTGGTTATCTCCCTGCACCCCTGGCA	TGCCAGGGGTGCAGGGAGATAACCAAGGCCACCCTGCCCAGGGCTGGCTCTACATGCCCC[A/G]AAGCGGAGCTTCCTCCCCTGAGCCCTGGAAAGAGGTCACTGTTGTGCCNGCTGGGCCCCA	2169	3	-
ilmnseq1_rs116158479_ilmnrep1-147_T_F_2840129073	rs116158479	TOP	[A/G]	0047603377	CTTTTAAACAATAATCTGGTGATAGGGATTTTGAAGTTTAACAAATTTTA			37	4	144924247	diploid	Homo sapiens	dbSNP	147	TOP	AAAATGAATGCTTTTAAACAATAATCTGGTGATAGGGATTTTGAAGTTTAACAAATTTTA[A/G]GATTAAAATTACAGAAAGACATTTTTATGAGTCAATTAAAGTATGTAANAATTATTTACA	AAAATGAATGCTTTTAAACAATAATCTGGTGATAGGGATTTTGAAGTTTAACAAATTTTA[A/G]GATTAAAATTACAGAAAGACATTTTTATGAGTCAATTAAAGTATGTAANAATTATTTACA	2169	3	+
ilmnseq1_rs116214358_ilmnrep1-147_T_F_2840129075	rs116214358	TOP	[A/G]	0043709340	TTCTTTATCTTGAAATATTAATGAGCAGAGATTTTTTTCCCCATCATTGA			37	4	145032386	diploid	Homo sapiens	dbSNP	147	TOP	GAAACATTTGTTCTTTATCTTGAAATATTAATGAGCAGAGATTTTTTTCCCCATCATTGA[A/G]TCACTGGAACTCATTATAATGAAAATTGCATTCTGAAATTGTACAACTNAGGCAGGTATA	GAAACATTTGTTCTTTATCTTGAAATATTAATGAGCAGAGATTTTTTTCCCCATCATTGA[A/G]TCACTGGAACTCATTATAATGAAAATTGCATTCTGAAATTGTACAACTNAGGCAGGTATA	2169	3	+
ilmnseq1_rs116261244_ilmnrep1-147_B_R_2840129076	rs116261244	BOT	[T/G]	0028705478	TGCTGGGGATTCACCACATCTCCGTCATGCACTCCATCTTCAGCTTGCTG			37	1	25712269	diploid	Homo sapiens	dbSNP	147	TOP	TGCCGTTCCAGNCAGTATGAAGCACCAGCAGCACAATGTAGGTGATCTCTCCAAGCAGAC[A/C]CAGCAAGCTGAAGATGGAGTGCATGACGGAGATGTGGTGAATCCCCAGCACTCGGTTACA	TGCCGTTCCAGNCAGTATGAAGCACCAGCAGCACAATGTAGGTGATCTCTCCAAGCAGAC[A/C]CAGCAAGCTGAAGATGGAGTGCATGACGGAGATGTGGTGAATCCCCAGCACTCGGTTACA	2169	3	-
ilmnseq1_rs116348266_ilmnrep1-147_B_R_2840129077	rs116348266	BOT	[T/C]	0036684509	CAAGGTCAGAGACAGATTTGATATTAAAAAATTAAAGACTAAAAACTTAG			37	1	25688848	diploid	Homo sapiens	dbSNP	147	TOP	TGATAGCATCANCCTAATGAAACTAAACATTTATTTTAAACTTATTAAATTGACTCTTAA[A/G]CTAAGTTTTTAGTCTTTAATTTTTTAATATCAAATCTGTCTCTGACCTTGTTTCATTATA	TGATAGCATCANCCTAATGAAACTAAACATTTATTTTAAACTTATTAAATTGACTCTTAA[A/G]CTAAGTTTTTAGTCTTTAATTTTTTAATATCAAATCTGTCTCTGACCTTGTTTCATTATA	2169	3	-
ilmnseq1_rs116451902_ilmnrep2-147_T_F_2840132542	rs116451902	TOP	[A/C]	0033662304	CTATGGTACAAACGCTTCCCGCATGACTGAGTTCAAGCTGTCAAGGAGAC			37	1	25635100	diploid	Homo sapiens	dbSNP	147	TOP	CTTGCAATTTCTATGGTACAAACGCTTCCCGCATGACTGAGTTCAAGCTGTCAAGGAGAC[A/C]TCACTATACATGGACTTGGGAAGAGATGAGAACAATCAGCCCACTGAGNCTATGGGAACT	CTTGCAATTTCTATGGTACAAACGCTTCCCGCATGACTGAGTTCAAGCTGTCAAGGAGAC[A/C]TCACTATACATGGACTTGGGAAGAGATGAGAACAATCAGCCCACTGAGNCTATGGGAACT	2169	3	+
ilmnseq1_rs116557418_ilmnrep2-147_B_R_2840132543	rs116557418	BOT	[T/C]	0034603309	TAATTAAACTCTAGAAAATTGTGTGGCTTTGGTATAAGAGAGCTTCATGA			37	4	144921213	diploid	Homo sapiens	dbSNP	147	TOP	GCTAACCTTCCNTCTCAGTCCACATCCTACTTTTGTCTCTGTCTCCACTTGCCATTTTAT[A/G]TCATGAAGCTCTCTTATACCAAAGCCACACAATTTTCTAGAGTTTAATTATTACAAATTA	GCTAACCTTCCNTCTCAGTCCACATCCTACTTTTGTCTCTGTCTCCACTTGCCATTTTAT[A/G]TCATGAAGCTCTCTTATACCAAAGCCACACAATTTTCTAGAGTTTAATTATTACAAATTA	2169	3	-
ilmnseq1_rs116637278_ilmnrep1-147_T_R_2840129081	rs116637278	TOP	[A/G]	0029809370	AGGCTGTCTGGGAAGGTGTGGATGCTGTGAGACAGCAATTCTCAAAGCAT			37	2	127445018	diploid	Homo sapiens	dbSNP	147	BOT	CTGGGGCCTGANAATTTCTATTTCTAACAGGCTCCCAGAGGATGCTGTGTATCCAGAGAC[T/C]ATGCTTTGAGAATTGCTGTCTCACAGCATCCACACCTTCCCAGACAGCCTTGAGCTTCCT	AGGAAGCTCAAGGCTGTCTGGGAAGGTGTGGATGCTGTGAGACAGCAATTCTCAAAGCAT[A/G]GTCTCTGGATACACAGCATCCTCTGGGAGCCTGTTAGAAATAGAAATTNTCAGGCCCCAG	2169	3	-
ilmnseq1_rs116724129_ilmnrep1-147_B_F_2840129083	rs116724129	BOT	[T/C]	0049641430	AGGGCTGGGTTGTGACAGTCCTGCCAGCCCAGGCCAACCCACTCTTCCCC			37	2	127423780	diploid	Homo sapiens	dbSNP	147	BOT	GTGGTACACAAGGGCTGGGTTGTGACAGTCCTGCCAGCCCAGGCCAACCCACTCTTCCCC[T/C]GGGGAAGGAGTGGGCAGCTGCCTCCCAAGGTCACTACAGGGGCACTGGNAGAGAATAATG	CATTATTCTCTNCCAGTGCCCCTGTAGTGACCTTGGGAGGCAGCTGCCCACTCCTTCCCC[A/G]GGGGAAGAGTGGGTTGGCCTGGGCTGGCAGGACTGTCACAACCCAGCCCTTGTGTACCAC	2169	3	+
ilmnseq1_rs116725153_ilmnrep2-147_B_R_2840132548	rs116725153	BOT	[T/C]	0050676436	ACCCATAATTTCCCCCCTTTTAAGACTGTGCTGAGAATACATGTGCTCAT			37	2	127419725	diploid	Homo sapiens	dbSNP	147	TOP	CACTGCCACTCNTCCTCCTTGAACTCTGGCATGGAGAATCTTCACATTTTGTCAGCAGCC[A/G]ATGAGCACATGTATTCTCAGCACAGTCTTAAAAGGGGGGAAATTATGGGTTGCCAGATCA	CACTGCCACTCNTCCTCCTTGAACTCTGGCATGGAGAATCTTCACATTTTGTCAGCAGCC[A/G]ATGAGCACATGTATTCTCAGCACAGTCTTAAAAGGGGGGAAATTATGGGTTGCCAGATCA	2169	3	-
ilmnseq1_rs116742640_ilmnrep2-147_B_F_2840132549	rs116742640	BOT	[T/C]	0026622459	CTCACCAGCTTCTCCCTCAGACCCATCCCCAGGCCCCAACCTCTTAGAAA			37	2	127431928	diploid	Homo sapiens	dbSNP	147	BOT	GGGCCAGCCGCTCACCAGCTTCTCCCTCAGACCCATCCCCAGGCCCCAACCTCTTAGAAA[T/C]GGGAGCAGTGAGACCCAGAAAACTTCCTTACTTTCTGAGATACCAAAGNAAGGCAGGCTT	AAGCCTGCCTTNCTTTGGTATCTCAGAAAGTAAGGAAGTTTTCTGGGTCTCACTGCTCCC[A/G]TTTCTAAGAGGTTGGGGCCTGGGGATGGGTCTGAGGGAGAAGCTGGTGAGCGGCTGGCCC	2169	3	+
ilmnseq1_rs116830413_ilmnrep1-147_B_F_2840129087	rs116830413	BOT	[T/C]	0031641453	CATTTGGGTATCTATCTATCTATCAATCTTTTCTTTTCTTTTTTCTTTTT			37	1	25728376	diploid	Homo sapiens	dbSNP	147	BOT	TTTGTAACCTCATTTGGGTATCTATCTATCTATCAATCTTTTCTTTTCTTTTTTCTTTTT[T/C]TTTTATTGGAGATGAAGTCTTGCTCTTGTCCCCCAGGCTGCAGTGCAANGGCGCGATCTC	GAGATCGCGCCNTTGCACTGCAGCCTGGGGGACAAGAGCAAGACTTCATCTCCAATAAAA[A/G]AAAAAGAAAAAAGAAAAGAAAAGATTGATAGATAGATAGATACCCAAATGAGGTTACAAA	2169	3	+
ilmnseq1_rs116833983_ilmnrep1-147_T_R_2840129088	rs116833983	TOP	[A/G]	0044606509	TCCAAAGGAAATAATGTTTAGTACAGTGACTGGCACATGGAGAACGCTCA			37	1	25608559	diploid	Homo sapiens	dbSNP	147	BOT	GGCAGGTGAGTNCCTATTGCTGTGATTGTCATGATGATGTTGATGAACAGTCACTATTTA[T/C]TGAGCGTTCTCCATGTGCCAGTCACTGTACTAAACATTATTTCCTTTGGATTTCCCAGAA	TTCTGGGAAATCCAAAGGAAATAATGTTTAGTACAGTGACTGGCACATGGAGAACGCTCA[A/G]TAAATAGTGACTGTTCATCAACATCATCATGACAATCACAGCAATAGGNACTCACCTGCC	2169	3	-
ilmnseq1_rs117073402_ilmnrep2-147_T_F_2840132555	rs117073402	TOP	[A/G]	0010787358	TACACTATCCTGAGCCATCCTCCTCATCTGGTGACAGTAGCCCTGTCTCA			37	2	127421862	diploid	Homo sapiens	dbSNP	147	TOP	ACTGATTCTTTACACTATCCTGAGCCATCCTCCTCATCTGGTGACAGTAGCCCTGTCTCA[A/G]AGAGTAGAGATGAGGCTCCACTCCACAGACGCCATCTCATTTAGCCCTNTGGCAGCCCCA	ACTGATTCTTTACACTATCCTGAGCCATCCTCCTCATCTGGTGACAGTAGCCCTGTCTCA[A/G]AGAGTAGAGATGAGGCTCCACTCCACAGACGCCATCTCATTTAGCCCTNTGGCAGCCCCA	2169	3	+
ilmnseq1_rs11728240_ilmnrep1-147_T_F_2840129092	rs11728240	TOP	[A/G]	0025671452	GGCCTTTAAGGTCACGATTAGGTCATGAGGACTCCATTCTCATAAATGTA			37	4	145030701	diploid	Homo sapiens	dbSNP	147	TOP	TGTTGGGAGGGGCCTTTAAGGTCACGATTAGGTCATGAGGACTCCATTCTCATAAATGTA[A/G]TAACGCCTTATAGAGGGAATGGGCTTCTGATGAAAGGATGTGTTTGGCNTCATTTCCTCT	TGTTGGGAGGGGCCTTTAAGGTCACGATTAGGTCATGAGGACTCCATTCTCATAAATGTA[A/G]TAACGCCTTATAGAGGGAATGGGCTTCTGATGAAAGGATGTGTTTGGCNTCATTTCCTCT	2169	3	+
ilmnseq1_rs11730827_ilmnrep1-147_B_R_2840129094	rs11730827	BOT	[T/C]	0039804476	ATTGGATGGCTGGGTCAAATGGTATTTCCAGTTCTAGATCCCTAAGGAAT			37	4	144934515	diploid	Homo sapiens	dbSNP	147	TOP	CACTTTTACACNGTTGGTGGGACTGTAAACTAGTTCAACCATTGTGGAAGTCAGTGTGGC[A/G]ATTCCTTAGGGATCTAGAACTGGAAATACCATTTGACCCAGCCATCCAATTACTGGGTAT	CACTTTTACACNGTTGGTGGGACTGTAAACTAGTTCAACCATTGTGGAAGTCAGTGTGGC[A/G]ATTCCTTAGGGATCTAGAACTGGAAATACCATTTGACCCAGCCATCCAATTACTGGGTAT	2169	3	-
ilmnseq1_rs117331984_ilmnrep2-147_B_F_2840132559	rs117331984	BOT	[T/C]	0024647451	AGGCACTATTCACAATTTCAGCTGATAATTCCTTGTGATGGGGGCTGCCC			37	1	25712680	diploid	Homo sapiens	dbSNP	147	BOT	GGTCTAGTGTAGGCACTATTCACAATTTCAGCTGATAATTCCTTGTGATGGGGGCTGCCC[T/C]GTGCACTGTAGGATGTTAAGCATCATTCCTGGTCTCTCCCCACGAGCTNCCAGTAGCAGC	GCTGCTACTGGNAGCTCGTGGGGAGAGACCAGGAATGATGCTTAACATCCTACAGTGCAC[A/G]GGGCAGCCCCCATCACAAGGAATTATCAGCTGAAATTGTGAATAGTGCCTACACTAGACC	2169	3	+
ilmnseq1_rs117737673_ilmnrep2-147_T_R_2840132561	rs117737673	TOP	[A/G]	0043733345	TCCAGCTGCCATCTGCCTTGGGCTCTATTTCCGCTGTCTTTAGCTCTGGC			37	19	45322316	diploid	Homo sapiens	dbSNP	147	BOT	TCTCTTCTCTCNCTCTCTCCTCTCCCTTCACTTTCTTCCCATCCCCACCACCCACAGGCT[T/C]GCCAGAGCTAAAGACAGCGGAAATAGAGCCCAAGGCAGATGGCAGCTGGAGGGAAGGAGA	TCTCCTTCCCTCCAGCTGCCATCTGCCTTGGGCTCTATTTCCGCTGTCTTTAGCTCTGGC[A/G]AGCCTGTGGGTGGTGGGGATGGGAAGAAAGTGAAGGGAGAGGAGAGAGNGAGAGAAGAGA	2169	3	-
ilmnseq1_rs118156441_ilmnrep1-147_B_F_2840129100	rs118156441	BOT	[T/C]	0025636439	CAGTGCGAGCCCTGGAGGCATCAGCCTCAGAGAGAGCACAGAGCAGCAAC			37	2	127430255	diploid	Homo sapiens	dbSNP	147	BOT	AGCTCTGGGTCAGTGCGAGCCCTGGAGGCATCAGCCTCAGAGAGAGCACAGAGCAGCAAC[T/C]TTCTCCCCTCAGGGTGGAGGGGCTGGCCCAGCAGTGGACAGAGAACAGNACTGTGAAAGG	CCTTTCACAGTNCTGTTCTCTGTCCACTGCTGGGCCAGCCCCTCCACCCTGAGGGGAGAA[A/G]GTTGCTGCTCTGTGCTCTCTCTGAGGCTGATGCCTCCAGGGCTCGCACTGACCCAGAGCT	2169	3	+
ilmnseq1_rs12053420_ilmnrep2-147_B_F_2840132567	rs12053420	BOT	[T/C]	0012628328	CAACCTTTTCCCAACTTACCCACATGCATTTGTCCTTGTCGGTTACACAG			37	2	127442223	diploid	Homo sapiens	dbSNP	147	BOT	CAACAGAGAGCAACCTTTTCCCAACTTACCCACATGCATTTGTCCTTGTCGGTTACACAG[T/C]GTGCTCCTGATGGCAGGGACTTGGCCTTAACGGTGGAGCATATGGCTGNAGCGTAGAAGG	CCTTCTACGCTNCAGCCATATGCTCCACCGTTAAGGCCAAGTCCCTGCCATCAGGAGCAC[A/G]CTGTGTAACCGACAAGGACAAATGCATGTGGGTAAGTTGGGAAAAGGTTGCTCTCTGTTG	2169	3	+
ilmnseq1_rs121912743_ilmnrep1-147_B_R_2840129106	rs121912743	BOT	[T/C]	0061756483	GAGGAGGGCTGTGTTGGGCAGGGGGCCCTGAGGTTTGGGCACCATCAACA			37	17	42333172	diploid	Homo sapiens	dbSNP	147	TOP	CTTGGTTTTCTNCTGCAGATCTTCCAGGACCACCCACTACAGAAGACTTATAACTACAAC[A/G]TGTTGATGGTGCCCAAACCTCAGGGCCCCCTGCCCAACACAGCCCTCCTCTCCCTTGTGC	CTTGGTTTTCTNCTGCAGATCTTCCAGGACCACCCACTACAGAAGACTTATAACTACAAC[A/G]TGTTGATGGTGCCCAAACCTCAGGGCCCCCTGCCCAACACAGCCCTCCTCTCCCTTGTGC	2169	3	+
ilmnseq1_rs121912756_ilmnrep1-147_T_F_2840129107	rs121912756	TOP	[A/G]	0057711483	CCCAAGACCCTTTGACTGACCGGCTTCTTCTGACCACCCTGCAGTTCTGC			37	17	42334906	diploid	Homo sapiens	dbSNP	147	TOP	GGTGCCTTGCCCCAAGACCCTTTGACTGACCGGCTTCTTCTGACCACCCTGCAGTTCTGC[A/G]AGACCAACGGTCTAGAGTACATCGTGGGCCGCGTGTGGATCGGCTTCTNGCTCATCCTGC	GGTGCCTTGCCCCAAGACCCTTTGACTGACCGGCTTCTTCTGACCACCCTGCAGTTCTGC[A/G]AGACCAACGGTCTAGAGTACATCGTGGGCCGCGTGTGGATCGGCTTCTNGCTCATCCTGC	2169	3	-
ilmnseq1_rs121912757_ilmnrep1-147_T_F_2840129108	rs121912757	TOP	[A/G]	0025657303	ACAGAAACTCTCGGTGCCTGATGGCTTCAAGGTGTCCAACTCCTCAGCCC			37	17	42331984	diploid	Homo sapiens	dbSNP	147	TOP	ACCCCCTCCCACAGAAACTCTCGGTGCCTGATGGCTTCAAGGTGTCCAACTCCTCAGCCC[A/G]GGGCTGGGTCATCCACCCACTGGGCTTGCGTTCCGAGTTTCCCATCTGNATGATGTTTGC	ACCCCCTCCCACAGAAACTCTCGGTGCCTGATGGCTTCAAGGTGTCCAACTCCTCAGCCC[A/G]GGGCTGGGTCATCCACCCACTGGGCTTGCGTTCCGAGTTTCCCATCTGNATGATGTTTGC	2169	3	-
ilmnseq1_rs121912758_ilmnrep2-147_B_F_2840132573	rs121912758	BOT	[T/C]	0014755468	CACAGAAACTCTCGGTGCCTGATGGCTTCAAGGTGTCCAACTCCTCAGCC			37	17	42331985	diploid	Homo sapiens	dbSNP	147	BOT	TACCCCCTCCCACAGAAACTCTCGGTGCCTGATGGCTTCAAGGTGTCCAACTCCTCAGCC[T/C]GGGGCTGGGTCATCCACCCACTGGGCTTGCGTTCCGAGTTTCCCATCTNGATGATGTTTG	CAAACATCATCNAGATGGGAAACTCGGAACGCAAGCCCAGTGGGTGGATGACCCAGCCCC[A/G]GGCTGAGGAGTTGGACACCTTGAAGCCATCAGGCACCGAGAGTTTCTGTGGGAGGGGGTA	2169	3	-
ilmnseq1_rs121912760_ilmnrep1-147_T_F_2840129110	rs121912760	TOP	[A/G]	0055773302	CGGTCTCTGCCCGGGCTGACGCCCAGGAATGTGGTCGACGAGAAGCCCCA			37	2	127413862	diploid	Homo sapiens	dbSNP	147	TOP	CCAGTCCCCGCGGTCTCTGCCCGGGCTGACGCCCAGGAATGTGGTCGACGAGAAGCCCCA[A/G]CAGCACGGCGTGGCCTCTCAGCCTCGGTGAGTACCCGCCGTGGGGAAGNGTCCTGGGGAC	CCAGTCCCCGCGGTCTCTGCCCGGGCTGACGCCCAGGAATGTGGTCGACGAGAAGCCCCA[A/G]CAGCACGGCGTGGCCTCTCAGCCTCGGTGAGTACCCGCCGTGGGGAAGNGTCCTGGGGAC	2169	3	+
ilmnseq1_rs121912761_ilmnrep2-147_B_F_2840132575	rs121912761	BOT	[T/C]	0057751332	GACGCCCAGGAATGTGGTCGACGAGAAGCCCCAACAGCACGGCGTGGCCT			37	2	127413879	diploid	Homo sapiens	dbSNP	147	BOT	TGCCCGGGCTGACGCCCAGGAATGTGGTCGACGAGAAGCCCCAACAGCACGGCGTGGCCT[T/C]TCAGCCTCGGTGAGTACCCGCCGTGGGGAAGGGTCCTGGGGACCCACTNGAGGCCGCGGC	GCCGCGGCCTCNAGTGGGTCCCCAGGACCCTTCCCCACGGCGGGTACTCACCGAGGCTGA[A/G]AGGCCACGCCGTGCTGTTGGGGCTTCTCGTCGACCACATTCCTGGGCGTCAGCCCGGGCA	2169	3	+
ilmnseq1_rs121912762_ilmnrep1-147_B_F_2840129112	rs121912762	BOT	[T/C]	0053688309	GCTGGACGGCTTCCTGAGCCAGTTCCCTTCTGGGAAGGTGGTCATCACAC			37	1	25611244	diploid	Homo sapiens	dbSNP	147	BOT	GGGCAATCCTGCTGGACGGCTTCCTGAGCCAGTTCCCTTCTGGGAAGGTGGTCATCACAC[T/C]GTTCAGGTATTGGGATGGTGGCTGGATCACTTCTGGGTCATAGAGGGANTGGACCCCGAA	TTCGGGGTCCANTCCCTCTATGACCCAGAAGTGATCCAGCCACCATCCCAATACCTGAAC[A/G]GTGTGATGACCACCTTCCCAGAAGGGAACTGGCTCAGGAAGCCGTCCAGCAGGATTGCCC	2169	3	+
ilmnseq1_rs121912763_ilmnrep1-147_B_F_2840129113	rs121912763	BOT	[T/G]	0040754324	CTCTCTACCTTGCTTCCTTTACCCACACGCTATTTCTTTGCAGACTTATG			37	1	25629820	diploid	Homo sapiens	dbSNP	147	BOT	ATGGTGTTCTCTCTCTACCTTGCTTCCTTTACCCACACGCTATTTCTTTGCAGACTTATG[T/G]GCACAGTGCGGTGTTGGCAGGAGGCGTGGCTGTGGGTACCTCGTGTCANCTGATCCCTTC	GAAGGGATCAGNTGACACGAGGTACCCACAGCCACGCCTCCTGCCAACACCGCACTGTGC[A/C]CATAAGTCTGCAAAGAAATAGCGTGTGGGTAAAGGAAGCAAGGTAGAGAGAGAACACCAT	2169	3	+
ilmnseq1_rs121918587_ilmnrep2-147_T_F_2840132580	rs121918587	TOP	[A/G]	0033804390	TATGTTTCTGCCGCTCACACAGGTTCACATTCAGAATGCCACCCTTGCTG			37	6	49580219	diploid	Homo sapiens	dbSNP	147	TOP	TCACCTCATTTATGTTTCTGCCGCTCACACAGGTTCACATTCAGAATGCCACCCTTGCTG[A/G]AGGAGTTGCTGTGGGCACTTGTGCGGATATGGCAATTCACCCATTTGGNTCTATGATTAT	TCACCTCATTTATGTTTCTGCCGCTCACACAGGTTCACATTCAGAATGCCACCCTTGCTG[A/G]AGGAGTTGCTGTGGGCACTTGTGCGGATATGGCAATTCACCCATTTGGNTCTATGATTAT	2169	3	-
ilmnseq1_rs121918589_ilmnrep2-147_B_F_2840132582	rs121918589	BOT	[T/G]	0016808425	TTTTCCTCTTCAGCGTCACAACATGACTCATTTTCCCTCTACCGTCACAG			37	6	49574634	diploid	Homo sapiens	dbSNP	147	BOT	TGCAAGTAGATTTTCCTCTTCAGCGTCACAACATGACTCATTTTCCCTCTACCGTCACAG[T/G]TTTAATTCTAAAGTTGCCTCTCTGGGGACAGCCATCTGACCAGAACTGNTATGATGATTC	GAATCATCATANCAGTTCTGGTCAGATGGCTGTCCCCAGAGAGGCAACTTTAGAATTAAA[A/C]CTGTGACGGTAGAGGGAAAATGAGTCATGTTGTGACGCTGAAGAGGAAAATCTACTTGCA	2169	3	-
ilmnseq1_rs12468957_ilmnrep2-147_T_F_2840132583	rs12468957	TOP	[A/G]	0071731360	TGATCATGCCCTGGATGGATTTGTCATATTAATCCCTTTCCTTCAACTTC			37	2	127421701	diploid	Homo sapiens	dbSNP	147	TOP	AGGCCTTGCTTGATCATGCCCTGGATGGATTTGTCATATTAATCCCTTTCCTTCAACTTC[A/G]GCAAAACTTCTCATTTTAGCGAAATTAATTTCAGTTATGGTTGAAAATNCTGAGTATTCC	AGGCCTTGCTTGATCATGCCCTGGATGGATTTGTCATATTAATCCCTTTCCTTCAACTTC[A/G]GCAAAACTTCTCATTTTAGCGAAATTAATTTCAGTTATGGTTGAAAATNCTGAGTATTCC	2169	3	+
ilmnseq1_rs12645789_ilmnrep2-147_T_R_2840132589	rs12645789	TOP	[A/G]	0019758485	ATATGTAAGTATCAGTGTTTGAGGTGATATTTCTCCTACTGAAATACCAA			37	4	145036128	diploid	Homo sapiens	dbSNP	147	BOT	TTGTTACTAGTNACTGGTATAAGCATTGATTTAAACTTGTATTTGTGTTCCTCTATAGTA[T/C]TTGGTATTTCAGTAGGAGAAATATCACCTCAAACACTGATACTTACATATTTCCCTGCTG	CAGCAGGGAAATATGTAAGTATCAGTGTTTGAGGTGATATTTCTCCTACTGAAATACCAA[A/G]TACTATAGAGGAACACAAATACAAGTTTAAATCAATGCTTATACCAGTNACTAGTAACAA	2169	3	-
ilmnseq1_rs12692115_ilmnrep2-147_T_R_2840132590	rs12692115	TOP	[A/G]	0033660406	CCTCTTTACACTGATGTCCTCCAGCCTTATCTGTGCCCTAATCTCCCTTC			37	2	127423104	diploid	Homo sapiens	dbSNP	147	BOT	CCATAGGTAAGNGGGAACCACCGATTCATGGGACAGATAGATGATCACCCAGTGGCAGCT[T/C]GAAGGGAGATTAGGGCACAGATAAGGCTGGAGGACATCAGTGTAAAGAGGCCACCCTGTG	CACAGGGTGGCCTCTTTACACTGATGTCCTCCAGCCTTATCTGTGCCCTAATCTCCCTTC[A/G]AGCTGCCACTGGGTGATCATCTATCTGTCCCATGAATCGGTGGTTCCCNCTTACCTATGG	2169	3	-
ilmnseq1_rs12692117_ilmnrep1-147_T_F_2840129127	rs12692117	TOP	[A/G]	0048638453	CAGCATCACCAACAGCAATGGCTAAGATGTACAGTGTATACACTACCCAC			37	2	127435963	diploid	Homo sapiens	dbSNP	147	TOP	AGACAGATCACAGCATCACCAACAGCAATGGCTAAGATGTACAGTGTATACACTACCCAC[A/G]ACCTTCACAGGCATCCTTTCCTGCGAGCCTGGTCACCACCCTCTGCTGNAGGCTCCCTCC	AGACAGATCACAGCATCACCAACAGCAATGGCTAAGATGTACAGTGTATACACTACCCAC[A/G]ACCTTCACAGGCATCCTTTCCTGCGAGCCTGGTCACCACCCTCTGCTGNAGGCTCCCTCC	2169	3	+
ilmnseq1_rs12990356_ilmnrep2-147_T_F_2840132593	rs12990356	TOP	[A/G]	0027679494	CACATCCAGGGCCAGGTGGCTGGGGGATGAGGGAGGGAAAAGGTAACTGA			37	2	127429676	diploid	Homo sapiens	dbSNP	147	TOP	CTGACCAAGACACATCCAGGGCCAGGTGGCTGGGGGATGAGGGAGGGAAAAGGTAACTGA[A/G]AGATGCAGGTGGACAGGTGAGGTGGTAGAGAGATGAGGGGACCACCTCNCGGCACCTGTT	CTGACCAAGACACATCCAGGGCCAGGTGGCTGGGGGATGAGGGAGGGAAAAGGTAACTGA[A/G]AGATGCAGGTGGACAGGTGAGGTGGTAGAGAGATGAGGGGACCACCTCNCGGCACCTGTT	2169	3	+
ilmnseq1_rs12999519_ilmnrep2-147_B_F_2840132596	rs12999519	BOT	[T/A]	0050740337	ATTGAGACGTATTTTAGAGGATTTTCATTGCTAGAAAAACACTGGGAAGT	0045781322	ATTGAGACGTATTTTAGAGGATTTTCATTGCTAGAAAAACACTGGGAAGA	37	2	127434324	diploid	Homo sapiens	dbSNP	147	BOT	CAGGGTGATGGATTGAGACGTATTTTAGAGGATTTTCATTGCTAGAAAAACACTGGGAAG[A/T]TGTGGCAGAGGGGTGGTGGGGCAGGGACAGTGAAGAGAGATGGCTTTTNCTCCCTAAGCA	TGCTTAGGGAGNAAAAGCCATCTCTCTTCACTGTCCCTGCCCCACCACCCCTCTGCCACA[A/T]CTTCCCAGTGTTTTTCTAGCAATGAAAATCCTCTAAAATACGTCTCAATCCATCACCCTG	2169	3	+
ilmnseq1_rs13028641_ilmnrep1-147_T_F_2840129138	rs13028641	TOP	[C/G]	0069808388	ATTCGCATATAGGAAAACTATCATGTATGTAAGGTTCAGTCGTATCTCTC	0010796433	ATTCGCATATAGGAAAACTATCATGTATGTAAGGTTCAGTCGTATCTCTG	37	2	127423006	diploid	Homo sapiens	dbSNP	147	TOP	TTATCATAGTTATTCGCATATAGGAAAACTATCATGTATGTAAGGTTCAGTCGTATCTCT[C/G]GTTTCAGGCATCCGCTGGGGGTCTTGGAAAGCATCCCCCATAGGTAAGNGGGAACCACCG	TTATCATAGTTATTCGCATATAGGAAAACTATCATGTATGTAAGGTTCAGTCGTATCTCT[C/G]GTTTCAGGCATCCGCTGGGGGTCTTGGAAAGCATCCCCCATAGGTAAGNGGGAACCACCG	2169	3	+
ilmnseq1_rs13034269_ilmnrep1-147_T_R_2840129139	rs13034269	TOP	[A/C]	0017626441	GTGTTTTTCTCCTTCCTCCACCGGGTTTGACAGGCAGGAGCAGCAGAGCC			37	2	127436469	diploid	Homo sapiens	dbSNP	147	BOT	GGCAGCAGAATNTTCCCTCCTGCCTCCTGCCGCCCCTGCGGTCCTGCCCACTCCCCACAC[T/G]GGCTCTGCTGCTCCTGCCTGTCAAACCCGGTGGAGGAAGGAGAAAAACACTTTCCACATC	GATGTGGAAAGTGTTTTTCTCCTTCCTCCACCGGGTTTGACAGGCAGGAGCAGCAGAGCC[A/C]GTGTGGGGAGTGGGCAGGACCGCAGGGGCGGCAGGAGGCAGGAGGGAANATTCTGCTGCC	2169	3	-
ilmnseq1_rs13050660_ilmnrep2-147_T_R_2840132604	rs13050660	TOP	[A/G]	0047756347	AGGGCCCGACCCCTTCCCACCCACAGCCCAAGATCCTGGGCTGCACATTC			37	21	47546244	diploid	Homo sapiens	dbSNP	147	BOT	GAGCAGCAGGCNCCAGCCGCTGTCTAGCGTGAGCCCCAGGGACACCCCTCACCTGAGGGA[T/C]GAATGTGCAGCCCAGGATCTTGGGCTGTGGGTGGGAAGGGGTCGGGCCCTCTCGGGGCTG	CAGCCCCGAGAGGGCCCGACCCCTTCCCACCCACAGCCCAAGATCCTGGGCTGCACATTC[A/G]TCCCTCAGGTGAGGGGTGTCCCTGGGGCTCACGCTAGACAGCGGCTGGNGCCTGCTGCTC	2169	3	-
ilmnseq1_rs13142034_ilmnrep2-147_T_F_2840132605	rs13142034	TOP	[A/G]	0057670466	TGCTTTTTACCCTGTGAGCCGTGGACACAGCCAAGTGTGAAGGGAGGGTT			37	4	145039032	diploid	Homo sapiens	dbSNP	147	TOP	TTCTATGATGTGCTTTTTACCCTGTGAGCCGTGGACACAGCCAAGTGTGAAGGGAGGGTT[A/G]GAATGCAGAATAGCAAATGAGCACACACAGTGATACTCAAGTGAGGGGNAGGGATGTCCC	TTCTATGATGTGCTTTTTACCCTGTGAGCCGTGGACACAGCCAAGTGTGAAGGGAGGGTT[A/G]GAATGCAGAATAGCAAATGAGCACACACAGTGATACTCAAGTGAGGGGNAGGGATGTCCC	2169	3	+
ilmnseq1_rs13143530_ilmnrep2-147_B_R_2840132606	rs13143530	BOT	[T/C]	0023658481	CTGAACGGAGAGCCAAAGAACAGCATGGACAAAGGCGTATTTTGGTGATA			37	4	145030190	diploid	Homo sapiens	dbSNP	147	TOP	ATTTGATAGGANATATGTTTAGAATAAACCAGAAGGCTATTCTTCAATCACTATATATCA[A/G]TATCACCAAAATACGCCTTTGTCCATGCTGTTCTTTGGCTCTCCGTTCAGAGTTGTTTTT	ATTTGATAGGANATATGTTTAGAATAAACCAGAAGGCTATTCTTCAATCACTATATATCA[A/G]TATCACCAAAATACGCCTTTGTCCATGCTGTTCTTTGGCTCTCCGTTCAGAGTTGTTTTT	2169	3	-
ilmnseq1_rs132655_ilmnrep2-147_T_R_2840132607	rs132655	TOP	[A/G]	0018748485	TTCCAGGTGAAGGTAGCAGGTGCTCCTGGCAGAAGAACCCACATAAGGAA			37	22	36557550	diploid	Homo sapiens	dbSNP	147	BOT	CATGAGCCACCNTTCCAGACCTGCTCTTGTCGAACGCCATACCTGTGTGGCTTCTGGACA[T/C]TTCCTTATGTGGGTTCTTCTGCCAGGAGCACCTGCTACCTTCACCTGGAAAAGTCACGCT	AGCGTGACTTTTCCAGGTGAAGGTAGCAGGTGCTCCTGGCAGAAGAACCCACATAAGGAA[A/G]TGTCCAGAAGCCACACAGGTATGGCGTTCGACAAGAGCAGGTCTGGAANGGTGGCTCATG	2169	3	-
ilmnseq1_rs1335873_ilmnrep2-147_T_R_2839907524	rs1335873	TOP	[A/T]	0018692381	AAACGTGTGATGCTCTCCCGTACCAGGTACCTAGCTATGTACTCAGTATA	0036668493	AAACGTGTGATGCTCTCCCGTACCAGGTACCTAGCTATGTACTCAGTATT	37	13	20901724	diploid	Homo sapiens	dbSNP	147	TOP	ATTTATTCAACAAACGTGTGATGCTCTCCCGTACCAGGTACCTAGCTATGTACTCAGTAT[A/T]CCACGGCCAACAATACATACCTGCACCCTGCCCTTGAGAAACCATATCNTCCACGTGCAG	ATTTATTCAACAAACGTGTGATGCTCTCCCGTACCAGGTACCTAGCTATGTACTCAGTAT[A/T]CCACGGCCAACAATACATACCTGCACCCTGCCCTTGAGAAACCATATCNTCCACGTGCAG	2169	3	+
ilmnseq1_rs13398453_ilmnrep1-147_T_R_2840129144	rs13398453	TOP	[A/G]	0044708321	TGAAGAATCTTCAAAGTCGCCGACTAGAAGGTCTGTTAAGGTCCCTTCCC			37	2	127438544	diploid	Homo sapiens	dbSNP	147	BOT	CCGCCAAGCAGNTGCAGGCATCCAGTGGGAACCTGGAGCAAGGCGGGCAGGTCAGGGCGG[T/C]GGGAAGGGACCTTAACAGACCTTCTAGTCGGCGACTTTGAAGATTCTTCAAGACAATAGC	GCTATTGTCTTGAAGAATCTTCAAAGTCGCCGACTAGAAGGTCTGTTAAGGTCCCTTCCC[A/G]CCGCCCTGACCTGCCCGCCTTGCTCCAGGTTCCCACTGGATGCCTGCANCTGCTTGGCGG	2169	3	-
ilmnseq1_rs13398585_ilmnrep2-147_T_F_2840132609	rs13398585	TOP	[A/T]	0051708372	GGAGGCTGAGGCAGGAGAATCACTTGAACCCAGGAGGCGGAGCTTGCAGA	0025713471	GGAGGCTGAGGCAGGAGAATCACTTGAACCCAGGAGGCGGAGCTTGCAGT	37	2	127435741	diploid	Homo sapiens	dbSNP	147	TOP	CCAGCTACTCAGGAGGCTGAGGCAGGAGAATCACTTGAACCCAGGAGGCGGAGCTTGCAG[A/T]GAGCCGAGATGGCACCACTGCACTCCAGCCTGGGCCACAGACCAAGACNCCATCTCAAAA	CCAGCTACTCAGGAGGCTGAGGCAGGAGAATCACTTGAACCCAGGAGGCGGAGCTTGCAG[A/T]GAGCCGAGATGGCACCACTGCACTCCAGCCTGGGCCACAGACCAAGACNCCATCTCAAAA	2169	3	+
ilmnseq1_rs13402517_ilmnrep2-147_T_F_2840132611	rs13402517	TOP	[A/T]	0026664506	TTATTTATCCAGCATCTGAGAGGCAGGTGTGTAGAGAAAGAAAAAAAAAA	0030716494	TTATTTATCCAGCATCTGAGAGGCAGGTGTGTAGAGAAAGAAAAAAAAAT	37	2	127437048	diploid	Homo sapiens	dbSNP	147	TOP	TCTTAGGAAGGTTATTTATCCAGCATCTGAGAGGCAGGTGTGTAGAGAAAGAAAAAAAAA[A/T]TGAGAGAAGGATCAGCCAGGATATGTCAGAGGATATTTTAAGCAACATNACTCATTCATT	TCTTAGGAAGGTTATTTATCCAGCATCTGAGAGGCAGGTGTGTAGAGAAAGAAAAAAAAA[A/T]TGAGAGAAGGATCAGCCAGGATATGTCAGAGGATATTTTAAGCAACATNACTCATTCATT	2169	3	+
ilmnseq1_rs13403310_ilmnrep1-147_T_F_2840129148	rs13403310	TOP	[A/C]	0061720325	GGGTCCCGCACTTCCTAGGTTTAATGCTCTGTCACTGCTATCTTCAAATT			37	2	127420211	diploid	Homo sapiens	dbSNP	147	TOP	CTGCCCAGCAGGGTCCCGCACTTCCTAGGTTTAATGCTCTGTCACTGCTATCTTCAAATT[A/C]TTCTCTTTTGAATAAGAGGCCTCATGTTTTTATTTTGCACTGGGCTCTNCAAATTCTACG	CTGCCCAGCAGGGTCCCGCACTTCCTAGGTTTAATGCTCTGTCACTGCTATCTTCAAATT[A/C]TTCTCTTTTGAATAAGAGGCCTCATGTTTTTATTTTGCACTGGGCTCTNCAAATTCTACG	2169	3	+
ilmnseq1_rs13413835_ilmnrep2-147_T_F_2840132613	rs13413835	TOP	[A/G]	0042686387	TTGGAAAGGTGTGAAATAACAATCCTAAAGCCACACCAATAGCAAATGGC			37	2	127431180	diploid	Homo sapiens	dbSNP	147	TOP	ATAAATGGGATTGGAAAGGTGTGAAATAACAATCCTAAAGCCACACCAATAGCAAATGGC[A/G]GAGCCACGACTAGAATTCAGGTGTTTTCCACAACCTCTGTCCCCCACANATTCCTGGGCA	ATAAATGGGATTGGAAAGGTGTGAAATAACAATCCTAAAGCCACACCAATAGCAAATGGC[A/G]GAGCCACGACTAGAATTCAGGTGTTTTCCACAACCTCTGTCCCCCACANATTCCTGGGCA	2169	3	+
ilmnseq1_rs13428533_ilmnrep1-147_T_F_2840129150	rs13428533	TOP	[A/G]	0069643421	GCCCCAAACATAGCTGTCCAATATTCAGGTGAAAATGTCCCCCATCGGCC			37	2	127435520	diploid	Homo sapiens	dbSNP	147	TOP	CTTCACCACTGCCCCAAACATAGCTGTCCAATATTCAGGTGAAAATGTCCCCCATCGGCC[A/G]GGTGCAGCGGCTCACGCCTGTAATCCCAGCACTTTGGGAGGCCAAGGTNGGCGGATCACG	CTTCACCACTGCCCCAAACATAGCTGTCCAATATTCAGGTGAAAATGTCCCCCATCGGCC[A/G]GGTGCAGCGGCTCACGCCTGTAATCCCAGCACTTTGGGAGGCCAAGGTNGGCGGATCACG	2169	3	+
ilmnseq1_rs1357617_ilmnrep1-147_B_F_2839905503	rs1357617	BOT	[T/A]	0071710419	CCACTTCACCCTCTGTACTTTAATTTGACTTCCCAAGCTGAATTTGGGGT	0058763502	CCACTTCACCCTCTGTACTTTAATTTGACTTCCCAAGCTGAATTTGGGGA	37	3	961782	diploid	Homo sapiens	dbSNP	147	TOP	GAATTGAAAAGNCCAATTAGAGATTAGAATAGGGATAGCTGATAAGAAACATGACCAAGC[A/T]CCCCAAATTCAGCTTGGGAAGTCAAATTAAAGTACAGAGGGTGAAGTGGTCTGCATCAGC	GAATTGAAAAGNCCAATTAGAGATTAGAATAGGGATAGCTGATAAGAAACATGACCAAGC[A/T]CCCCAAATTCAGCTTGGGAAGTCAAATTAAAGTACAGAGGGTGAAGTGGTCTGCATCAGC	2169	3	-
ilmnseq1_rs1360288_ilmnrep2-147_T_R_2839907534	rs1360288	TOP	[A/G]	0014709440	CTCCATCTTTCAGGTCTGGAGGGGGCATCTGTTGAGGGGATGCAGCCAGT			37	9	128968063	diploid	Homo sapiens	dbSNP	147	BOT	TGTGTGGCTTTNGGGAGAGGCTCCCTGCAGCCTCTGGGGAGTAGAGGAGACCTGGGAAGA[T/C]ACTGGCTGCATCCCCTCAACAGATGCCCCCTCCAGACCTGAAAGATGGAGGCTTTGAAGA	TCTTCAAAGCCTCCATCTTTCAGGTCTGGAGGGGGCATCTGTTGAGGGGATGCAGCCAGT[A/G]TCTTCCCAGGTCTCCTCTACTCCCCAGAGGCTGCAGGGAGCCTCTCCCNAAAGCCACACA	2169	3	-
ilmnseq1_rs136337_ilmnrep2-147_B_F_2840132616	rs136337	BOT	[T/G]	0061699313	GAAACACTGTGCTTTGTGAAGTCATTCCTTCAAACGGGAAGAGAGGACTG			37	22	31160539	diploid	Homo sapiens	dbSNP	147	BOT	CAACAAGTAAGAAACACTGTGCTTTGTGAAGTCATTCCTTCAAACGGGAAGAGAGGACTG[T/G]TAAGTGGACCAAGCCCACTTGCATCCCCAGGCACACAGGCAGCAGGGTNCCCGAGAGCTG	CAGCTCTCGGGNACCCTGCTGCCTGTGTGCCTGGGGATGCAAGTGGGCTTGGTCCACTTA[A/C]CAGTCCTCTCTTCCCGTTTGAAGGAATGACTTCACAAAGCACAGTGTTTCTTACTTGTTG	2169	3	-
ilmnseq1_rs137870191_ilmnrep1-147_B_R_2840129153	rs137870191	BOT	[T/C]	0015765439	TGAGTCTGGTTTCATTGTTTTAAATAAATTAAGGGGACACTAAAGTCCTA			37	4	145032079	diploid	Homo sapiens	dbSNP	147	TOP	CNTTCATGTAATATTATATCTTGCCTGTTCAGCAATGAAGGAAATGAATG[A/G]TAGGACTTTAGTGTCCCCTTAATTTATTTAAAACAATGAAACCAGACTCA	CNTTCATGTAATATTATATCTTGCCTGTTCAGCAATGAAGGAAATGAATG[A/G]TAGGACTTTAGTGTCCCCTTAATTTATTTAAAACAATGAAACCAGACTCA	2169	3	-
ilmnseq1_rs138021607_ilmnrep1-147_T_F_2840129155	rs138021607	TOP	[A/G]	0064654453	CGATTCCACCCTGGGGCTCAGGATTGCCTGGAGAAGTCTCACTGTGCAGC			37	2	127427913	diploid	Homo sapiens	dbSNP	147	TOP	CGATTCCACCCTGGGGCTCAGGATTGCCTGGAGAAGTCTCACTGTGCAGC[A/G]CCTCTCCAACCAGTGCACTCACAGAGGGGCACAAAGAGCCCAGCAGGCNA	CGATTCCACCCTGGGGCTCAGGATTGCCTGGAGAAGTCTCACTGTGCAGC[A/G]CCTCTCCAACCAGTGCACTCACAGAGGGGCACAAAGAGCCCAGCAGGCNA	2169	3	+
ilmnseq1_rs138102535_ilmnrep1-147_B_F_2840129156	rs138102535	BOT	[T/C]	0017801469	ACCCACAGCATTGACTAGAGGATGGCCTAAGGGGACACATCAGAGTGCTG			37	1	25695952	diploid	Homo sapiens	dbSNP	147	BOT	ACCCACAGCATTGACTAGAGGATGGCCTAAGGGGACACATCAGAGTGCTG[T/C]GTGAACTATGAGTGTAGGTCAAAGGGAGGAGAGTGGGAGGGGAGGCAGNG	CNCTGCCTCCCCTCCCACTCTCCTCCCTTTGACCTACACTCATAGTTCAC[A/G]CAGCACTCTGATGTGTCCCCTTAGGCCATCCTCTAGTCAATGCTGTGGGT	2169	3	+
ilmnseq1_rs138115560_ilmnrep2-147_B_F_2840132621	rs138115560	BOT	[T/C]	0050673333	ATAATGTGTCTGTAACCAAGAAAATATTGATAGCATCATCCTAATGAAAC			37	1	25688811	diploid	Homo sapiens	dbSNP	147	BOT	ATAATGTGTCTGTAACCAAGAAAATATTGATAGCATCATCCTAATGAAAC[T/C]AAACATTTATTTTAAACTTATTAAATTGACTCTTAAACTAAGTTTTTANT	ANTAAAAACTTAGTTTAAGAGTCAATTTAATAAGTTTAAAATAAATGTTT[A/G]GTTTCATTAGGATGATGCTATCAATATTTTCTTGGTTACAGACACATTAT	2169	3	+
ilmnseq1_rs138153636_ilmnrep2-147_B_R_2840132622	rs138153636	BOT	[T/C]	0055801307	CTGGCAGGACTGGAAGAAGTACTTTGAGGACATCAACCCCGAGGAGCTGC			37	22	43089044	diploid	Homo sapiens	dbSNP	147	TOP	CGCGTGCCCTGNCTCTTCTTGTTCCACACGTGGACAGCATAGGTGGCACTGAGCAGCCGC[A/G]GCAGCTCCTCGGGGTTGATGTCCTCAAAGTACTTCTTCCAGTCCTGCCAGGGGATGGGGT	CGCGTGCCCTGNCTCTTCTTGTTCCACACGTGGACAGCATAGGTGGCACTGAGCAGCCGC[A/G]GCAGCTCCTCGGGGTTGATGTCCTCAAAGTACTTCTTCCAGTCCTGCCAGGGGATGGGGT	2169	3	-
ilmnseq1_rs138176025_ilmnrep1-147_T_R_2840129159	rs138176025	TOP	[A/G]	0029716304	ACTTCTCAGCAGAGCAGAGTTGAAACTTGGCCAGAACATCCACAAGAAGA			37	1	25628016	diploid	Homo sapiens	dbSNP	147	BOT	TCAGACCTTTGNAGCAGGAGTGTGATTCTGGCCAACCACCCTCTCTGGCCCCCAGGCGCC[T/C]TCTTCTTGTGGATGTTCTGGCCAAGTTTCAACTCTGCTCTGCTGAGAAGTCCAATCGAAA	TTTCGATTGGACTTCTCAGCAGAGCAGAGTTGAAACTTGGCCAGAACATCCACAAGAAGA[A/G]GGCGCCTGGGGGCCAGAGAGGGTGGTTGGCCAGAATCACACTCCTGCTNCAAAGGTCTGA	2169	3	-
ilmnseq1_rs138185166_ilmnrep1-147_T_F_2840129160	rs138185166	TOP	[A/G]	0066683371	TGAGAGTTCACATCACAAGTTGCTTCTGTGCTGCTCCCCAGCCAGGGTCC			37	2	127414292	diploid	Homo sapiens	dbSNP	147	TOP	TGAGAGTTCACATCACAAGTTGCTTCTGTGCTGCTCCCCAGCCAGGGTCC[A/G]ACCGGCCAGGCTCCGGTGAACTCCAGGCAACTCCAGCCTTGCCCAGGGNC	TGAGAGTTCACATCACAAGTTGCTTCTGTGCTGCTCCCCAGCCAGGGTCC[A/G]ACCGGCCAGGCTCCGGTGAACTCCAGGCAACTCCAGCCTTGCCCAGGGNC	2169	3	+
ilmnseq1_rs138235491_ilmnrep1-147_B_F_2840129161	rs138235491	BOT	[T/C]	0023740471	CTCCATCATGGGCTACAACTTCAGCTTGCTGGGTCTGCTTGGAGAGATCA			37	1	25633172	diploid	Homo sapiens	dbSNP	147	BOT	TTCCCCACAGCTCCATCATGGGCTACAACTTCAGCTTGCTGGGTCTGCTTGGAGAGATCA[T/C]CTACATTGTGCTGCTGGTGCTTGATACCGTCGGAGCCGGCAATGGCATNTGGGTCACTGG	CCAGTGACCCANATGCCATTGCCGGCTCCGACGGTATCAAGCACCAGCAGCACAATGTAG[A/G]TGATCTCTCCAAGCAGACCCAGCAAGCTGAAGTTGTAGCCCATGATGGAGCTGTGGGGAA	2169	3	+
ilmnseq1_rs1382387_ilmnrep1-147_B_F_2839905515	rs1382387	BOT	[T/G]	0057772370	CCATGTTGTGTACACGAAACGGCACGAAGGAGAAACACCTGAACTTTCAA			37	16	80106361	diploid	Homo sapiens	dbSNP	147	BOT	TTCTTCATTCCCATGTTGTGTACACGAAACGGCACGAAGGAGAAACACCTGAACTTTCAA[T/G]TCCCTGCAGTGGGCAGATGCAGCGTCTTATTAAGTACTCCAGAGGCTCNGTAACATCCTA	TAGGATGTTACNGAGCCTCTGGAGTACTTAATAAGACGCTGCATCTGCCCACTGCAGGGA[A/C]TTGAAAGTTCAGGTGTTTCTCCTTCGTGCCGTTTCGTGTACACAACATGGGAATGAAGAA	2169	3	-
ilmnseq1_rs138268848_ilmnrep2-147_T_R_2840132626	rs138268848	TOP	[A/G]	0019629346	CATTCTCCTCTTCTATTTTTTTACCCACTATGACGCTTCCTTAGAGGATC			37	1	25747156	diploid	Homo sapiens	dbSNP	147	BOT	TGCTCCTGTGANCACTGTTCCAATGAACTCTCACCTTGATAGGATGCCACGAGCCCCTTT[T/C]GATCCTCTAAGGAAGCGTCATAGTGGGTAAAAAAATAGAAGAGGAGAATGAGAGCTGCTT	AAGCAGCTCTCATTCTCCTCTTCTATTTTTTTACCCACTATGACGCTTCCTTAGAGGATC[A/G]AAAGGGGCTCGTGGCATCCTATCAAGGTGAGAGTTCATTGGAACAGTGNTCACAGGAGCA	2169	3	-
ilmnseq1_rs138314111_ilmnrep1-147_T_F_2840129163	rs138314111	TOP	[A/G]	0040643469	TTTTTTTTTTTTGAGAGGGATTCTCACTCTGTCGCCCAGGTTGGAGTGCA			37	2	127443017	diploid	Homo sapiens	dbSNP	147	TOP	TTTTTTTTTTTTGAGAGGGATTCTCACTCTGTCGCCCAGGTTGGAGTGCA[A/G]TGATGCAATCTCAGCTCACTACAACCTCCACCTCCCAGGTTCAAGTGANT	TTTTTTTTTTTTGAGAGGGATTCTCACTCTGTCGCCCAGGTTGGAGTGCA[A/G]TGATGCAATCTCAGCTCACTACAACCTCCACCTCCCAGGTTCAAGTGANT	2169	3	+
ilmnseq1_rs138543922_ilmnrep2-147_B_F_2840132628	rs138543922	BOT	[T/C]	0065630382	CCATGTTGCATTTCATCTGTGTACTGAACCACTAGCCTAATAGACCAGCA			37	1	25688042	diploid	Homo sapiens	dbSNP	147	BOT	CCATGTTGCATTTCATCTGTGTACTGAACCACTAGCCTAATAGACCAGCA[T/C]GGTCAACTAGAATGACAAACATTAGCTACTGGGAACTCTTGTTGTCTCNT	ANGAGACAACAAGAGTTCCCAGTAGCTAATGTTTGTCATTCTAGTTGACC[A/G]TGCTGGTCTATTAGGCTAGTGGTTCAGTACACAGATGAAATGCAACATGG	2169	3	+
ilmnseq1_rs138642376_ilmnrep1-147_B_F_2840129165	rs138642376	BOT	[T/C]	0022665465	TTTACCAATTAGTTCCATGAGAAAAATGCTATCAAACTTCAGAAGGTTTA			37	2	127426192	diploid	Homo sapiens	dbSNP	147	BOT	TTTACCAATTAGTTCCATGAGAAAAATGCTATCAAACTTCAGAAGGTTTA[T/C]GCTCAAACTCCAGGAAGAAATCTGAAATGTTAAAAAAGAGACTGGATANA	TNTATCCAGTCTCTTTTTTAACATTTCAGATTTCTTCCTGGAGTTTGAGC[A/G]TAAACCTTCTGAAGTTTGATAGCATTTTTCTCATGGAACTAATTGGTAAA	2169	3	+
ilmnseq1_rs138680067_ilmnrep1-147_T_F_2840129166	rs138680067	TOP	[A/G]	0016749434	AGAGTGCTTAGAGTGGTTAGTAGCAGAACTGTGAGGAAGAAAAAGAAAAG			37	2	127452936	diploid	Homo sapiens	dbSNP	147	TOP	AGAGTGCTTAGAGTGGTTAGTAGCAGAACTGTGAGGAAGAAAAAGAAAAG[A/G]GAGGGAAGGAAGGAGAGGAGGGAAGAGGAAAGGAGAATCATTTTAGGANG	AGAGTGCTTAGAGTGGTTAGTAGCAGAACTGTGAGGAAGAAAAAGAAAAG[A/G]GAGGGAAGGAAGGAGAGGAGGGAAGAGGAAAGGAGAATCATTTTAGGANG	2169	3	+
ilmnseq1_rs138779920_ilmnrep2-147_B_F_2840132631	rs138779920	BOT	[T/G]	0027619408	GCTGCTTGGGAAGCTGAGGGAGGAGAATTGCTTGAACCCAGGAGGCAGAG			37	1	25601717	diploid	Homo sapiens	dbSNP	147	BOT	GCTGCTTGGGAAGCTGAGGGAGGAGAATTGCTTGAACCCAGGAGGCAGAG[T/G]TTGCTGAGCTGAGAACATGCCACTGCACTCCACCCTGGGTGACAGAGTNG	CNACTCTGTCACCCAGGGTGGAGTGCAGTGGCATGTTCTCAGCTCAGCAA[A/C]CTCTGCCTCCTGGGTTCAAGCAATTCTCCTCCCTCAGCTTCCCAAGCAGC	2169	3	+
ilmnseq1_rs138910108_ilmnrep1-147_B_F_2840129169	rs138910108	BOT	[T/C]	0048636498	AGGCTGTTTTGCTTATTTTTGGTTTGGGTTCAGCACTAAGTCTCCCATAC			37	2	127424829	diploid	Homo sapiens	dbSNP	147	BOT	AGGCTGTTTTGCTTATTTTTGGTTTGGGTTCAGCACTAAGTCTCCCATAC[T/C]CTTCTGCAATGAATCCCTCTGGAGTGTATCAGTAAAGAAAACAGAAACNA	TNGTTTCTGTTTTCTTTACTGATACACTCCAGAGGGATTCATTGCAGAAG[A/G]GTATGGGAGACTTAGTGCTGAACCCAAACCAAAAATAAGCAAAACAGCCT	2169	3	+
ilmnseq1_rs138917454_ilmnrep2-147_B_R_2840132634	rs138917454	BOT	[G/C]	0049633406	CCAGGTCCTCCTCAGCATTGGGGAACTCAGCTTGGCCATCGTGATAGCTG	0074789493	CCAGGTCCTCCTCAGCATTGGGGAACTCAGCTTGGCCATCGTGATAGCTC	37	1	25701861	diploid	Homo sapiens	dbSNP	147	TOP	GTCCTGGCAATNGTGGAAGAAAGGTGGCCTCACACTGACCTGTCAGGAGACCAGACGTGA[C/G]AGCTATCACGATGGCCAAGCTGAGTTCCCCAATGCTGAGGAGGACCTGGAAGCCAATCCT	GTCCTGGCAATNGTGGAAGAAAGGTGGCCTCACACTGACCTGTCAGGAGACCAGACGTGA[C/G]AGCTATCACGATGGCCAAGCTGAGTTCCCCAATGCTGAGGAGGACCTGGAAGCCAATCCT	2169	3	-
ilmnseq1_rs138952165_ilmnrep1-147_B_R_2840129171	rs138952165	BOT	[T/C]	0061686374	AAAGCCTGTTGGAAAGAAGGGGGGCATTTATTTTTTTCTTTCTTTTCTTT			37	2	127435831	diploid	Homo sapiens	dbSNP	147	TOP	GNCCAAGACTCCATCTCAAAAAAGGAAAGGAAAGGAAAGAGGAAAGAAAG[A/G]AAAGAAAAGAAAGAAAAAAATAAATGCCCCCCTTCTTTCCAACAGGCTTT	GNCCAAGACTCCATCTCAAAAAAGGAAAGGAAAGGAAAGAGGAAAGAAAG[A/G]AAAGAAAAGAAAGAAAAAAATAAATGCCCCCCTTCTTTCCAACAGGCTTT	2169	3	-
ilmnseq1_rs138997592_ilmnrep1-147_B_R_2840129172	rs138997592	BOT	[G/C]	0057795343	TTTATGGTTCTTACACTGAATTCTCTTCATTCCGCCTAAGAAAGCTCTGG	0021729443	TTTATGGTTCTTACACTGAATTCTCTTCATTCCGCCTAAGAAAGCTCTGC	37	1	25624252	diploid	Homo sapiens	dbSNP	147	TOP	TNAATATAAGGATTAATGAGAACTCCCTGATTCCCAGGAAGAAAATGTCA[C/G]CAGAGCTTTCTTAGGCGGAATGAAGAGAATTCAGTGTAAGAACCATAAAG	TNAATATAAGGATTAATGAGAACTCCCTGATTCCCAGGAAGAAAATGTCA[C/G]CAGAGCTTTCTTAGGCGGAATGAAGAGAATTCAGTGTAAGAACCATAAAG	2169	3	-
ilmnseq1_rs139042921_ilmnrep2-147_B_F_2840132637	rs139042921	BOT	[T/C]	0057669438	ACTGCTGTGGCAGCAACAACTCACAGGACTGGCGAGACAGTGAGTGGATC			37	11	837514	diploid	Homo sapiens	dbSNP	147	BOT	ACTGCTGTGGCAGCAACAACTCACAGGACTGGCGAGACAGTGAGTGGATC[T/C]GCTCACAGGAGGCCGGTGGCCGTGTGGTCCCAGACAGCTGCTGCAAGANG	CNTCTTGCAGCAGCTGTCTGGGACCACACGGCCACCGGCCTCCTGTGAGC[A/G]GATCCACTCACTGTCTCGCCAGTCCTGTGAGTTGTTGCTGCCACAGCAGT	2169	3	+
ilmnseq1_rs139202410_ilmnrep1-147_B_R_2840129174	rs139202410	BOT	[T/G]	0070664385	CAACAGAAGTGCATTCGTGTGCTCCAAAAATAAAAGTGCTAGAATGTTCA			37	1	25640532	diploid	Homo sapiens	dbSNP	147	TOP	TNGGGTAGTTTCCAGTTTGGAGCTATTATGAATATTCTAGTATTGCTCCT[A/C]TGAACATTCTAGCACTTTTATTTTTGGAGCACACGAATGCACTTCTGTTG	TNGGGTAGTTTCCAGTTTGGAGCTATTATGAATATTCTAGTATTGCTCCT[A/C]TGAACATTCTAGCACTTTTATTTTTGGAGCACACGAATGCACTTCTGTTG	2169	3	-
ilmnseq1_rs139354478_ilmnrep1-147_T_F_2840129177	rs139354478	TOP	[A/G]	0074774339	TGTGTGTCCGTATTCTTCCAGTCATAACCTGGTAGCTCCAGAGCTCAACC			37	2	127429180	diploid	Homo sapiens	dbSNP	147	TOP	TGTGTGTCCGTATTCTTCCAGTCATAACCTGGTAGCTCCAGAGCTCAACC[A/G]TGGTCTCCTGGAGTCCACACTTCTGCTGACTGCCCTAGCACACACGTGNC	TGTGTGTCCGTATTCTTCCAGTCATAACCTGGTAGCTCCAGAGCTCAACC[A/G]TGGTCTCCTGGAGTCCACACTTCTGCTGACTGCCCTAGCACACACGTGNC	2169	3	+
ilmnseq1_rs139381718_ilmnrep2-147_T_R_2840132642	rs139381718	TOP	[A/G]	0064619343	TAAGGAGAGTCCTTTCGTTTCCTACTAATTACATTCAAGAACAACTCTGC			37	4	145032672	diploid	Homo sapiens	dbSNP	147	BOT	ANCACAACAGGAAATTAATGCACAGTATACATTTTAGGATTCTACATTCT[T/C]GCAGAGTTGTTCTTGAATGTAATTAGTAGGAAACGAAAGGACTCTCCTTA	TAAGGAGAGTCCTTTCGTTTCCTACTAATTACATTCAAGAACAACTCTGC[A/G]AGAATGTAGAATCCTAAAATGTATACTGTGCATTAATTTCCTGTTGTGNT	2169	3	-
ilmnseq1_rs139519646_ilmnrep1-147_B_R_2840129181	rs139519646	BOT	[T/C]	0010699395	GTGATAAGAAATTTCTCACCAGGAAGACTGGATGCTTTTTATTCCTGTCA			37	2	127426446	diploid	Homo sapiens	dbSNP	147	TOP	GNCTGCCCTCAAAGCCTTGTTGGGCTTCTTGGGACAGCAAGGTTCACATC[A/G]TGACAGGAATAAAAAGCATCCAGTCTTCCTGGTGAGAAATTTCTTATCAC	GNCTGCCCTCAAAGCCTTGTTGGGCTTCTTGGGACAGCAAGGTTCACATC[A/G]TGACAGGAATAAAAAGCATCCAGTCTTCCTGGTGAGAAATTTCTTATCAC	2169	3	-
ilmnseq1_rs139556577_ilmnrep2-147_M_R_2840132647	rs139556577	MINUS	[D/I]	0033774395	TTTGTTCACACTAATAAAGCTTATGCTCAGAAATGCCATACACACACACA			37	4	145031957	diploid	Homo sapiens	dbSNP	147	PLUS	TCATATTAATGGGAAAACCTTTTGTGTTGATTTATGCATTAAATGATAAATGTGTGTGNT[-/TGTGTGTGTGTG]TGTGTGTGTGTATGGCATTTCTGAGCATAAGCTTTATTAGTGTGAACAAAATATAGTAAT	TCATATTAATGGGAAAACCTTTTGTGTTGATTTATGCATTAAATGATAAATGTGTGTGNT[-/TGTGTGTGTGTG]TGTGTGTGTGTATGGCATTTCTGAGCATAAGCTTTATTAGTGTGAACAAAATATAGTAAT	2169	3	-
ilmnseq1_rs139583160_ilmnrep2-147_B_R_2840132648	rs139583160	BOT	[T/G]	0012704424	CTGTTCAGAACGTGTCTGAAAGTCTCAAGGTCAAAATGATTGCCCTGAAG			37	2	127441752	diploid	Homo sapiens	dbSNP	147	TOP	TNGCAGCCTTGGGGATTGTTGGGGGACTGTTGTAAGGTCACCCATACAGA[A/C]CTTCAGGGCAATCATTTTGACCTTGAGACTTTCAGACACGTTCTGAACAG	TNGCAGCCTTGGGGATTGTTGGGGGACTGTTGTAAGGTCACCCATACAGA[A/C]CTTCAGGGCAATCATTTTGACCTTGAGACTTTCAGACACGTTCTGAACAG	2169	3	-
ilmnseq1_rs13962_ilmnrep2-147_T_F_2840132651	rs13962	TOP	[A/G]	0057751455	TTTTCAGACCTCTCTTCCGCTGGCAGCTCTGCCCTGGCTGGCCTGTCCTG			37	1	159175527	diploid	Homo sapiens	dbSNP	147	TOP	CTCTTCATGCTTTTCAGACCTCTCTTCCGCTGGCAGCTCTGCCCTGGCTGGCCTGTCCTG[A/G]CACAGCTGGCTGTGGGCAGTGCCCTCTTCAGCATTGTGGTGCCCGTCTNGGCCCCAGGGC	CTCTTCATGCTTTTCAGACCTCTCTTCCGCTGGCAGCTCTGCCCTGGCTGGCCTGTCCTG[A/G]CACAGCTGGCTGTGGGCAGTGCCCTCTTCAGCATTGTGGTGCCCGTCTNGGCCCCAGGGC	2169	3	+
ilmnseq1_rs139693866_ilmnrep1-147_T_R_2840129189	rs139693866	TOP	[A/G]	0019680371	AGTAAAATTAAATGTGAATTGAGGGAGGAAGTGAGGGAGACTGGAAGTGA			37	4	144930236	diploid	Homo sapiens	dbSNP	147	BOT	TNACATCATTTGCCATCTTAAATGTTGGTGTTTCTTAGGGTTTTGTTTCC[T/C]TCACTTCCAGTCTCCCTCACTTCCTCCCTCAATTCACATTTAATTTTACT	AGTAAAATTAAATGTGAATTGAGGGAGGAAGTGAGGGAGACTGGAAGTGA[A/G]GGAAACAAAACCCTAAGAAACACCAACATTTAAGATGGCAAATGATGTNA	2169	3	-
ilmnseq1_rs139704879_ilmnrep1-147_B_R_2840129190	rs139704879	BOT	[T/C]	0038710351	CATGGCAAGCCACGGAGAAGGGATCAGGTGACACGAGGTACCCACAGCCA			37	1	25629846	diploid	Homo sapiens	dbSNP	147	TOP	CTTTACCCACANGCTATTTCTTTGCAGACTTATGTGCACAGTGCGGTGTTGGCAGGAGGC[A/G]TGGCTGTGGGTACCTCGTGTCACCTGATCCCTTCTCCGTGGCTTGCCATGGTGCTGGGTC	CTTTACCCACANGCTATTTCTTTGCAGACTTATGTGCACAGTGCGGTGTTGGCAGGAGGC[A/G]TGGCTGTGGGTACCTCGTGTCACCTGATCCCTTCTCCGTGGCTTGCCATGGTGCTGGGTC	2169	3	-
ilmnseq1_rs139880291_ilmnrep1-147_T_F_2840129192	rs139880291	TOP	[A/G]	0074714393	CTTTTGGTTGTGGCATTGTATCTGTCCTCACACAACCCCTGTGGGTCTTG			37	2	127453458	diploid	Homo sapiens	dbSNP	147	TOP	CTTTTGGTTGTGGCATTGTATCTGTCCTCACACAACCCCTGTGGGTCTTG[A/G]CCACCATCCCAGGCCCCAGAGCCCCTGCCTCAGACTGACCCTTGCACCNC	CTTTTGGTTGTGGCATTGTATCTGTCCTCACACAACCCCTGTGGGTCTTG[A/G]CCACCATCCCAGGCCCCAGAGCCCCTGCCTCAGACTGACCCTTGCACCNC	2169	3	+
ilmnseq1_rs139935596_ilmnrep1-147_T_R_2840129193	rs139935596	TOP	[A/G]	0034705428	CACGCAGGCTGCACTGCACCATCTGGATGGAAGTGTAGAGGCCTGCAAAG			37	2	127441517	diploid	Homo sapiens	dbSNP	147	BOT	GNAATGACTGTCTTCTCCAGGGCAGAGAGGCCACATCTCCTCCCCCCTCA[T/C]CTTTGCAGGCCTCTACACTTCCATCCAGATGGTGCAGTGCAGCCTGCGTG	CACGCAGGCTGCACTGCACCATCTGGATGGAAGTGTAGAGGCCTGCAAAG[A/G]TGAGGGGGGAGGAGATGTGGCCTCTCTGCCCTGGAGAAGACAGTCATTNC	2169	3	-
ilmnseq1_rs140126061_ilmnrep1-147_B_R_2840129195	rs140126061	BOT	[G/C]	0044708400	GCTCCCTTCATCTGATGTCCACAGGGACCTGTTCATTCTTGACTCAATCG	0039712406	GCTCCCTTCATCTGATGTCCACAGGGACCTGTTCATTCTTGACTCAATCC	37	1	25732532	diploid	Homo sapiens	dbSNP	147	TOP	GGGGTGGAGCANGGGAGTTCACTCAGGCTGCGAGTGACTTCTCTCCCTTCTCATCTTCCT[C/G]GATTGAGTCAAGAATGAACAGGTCCCTGTGGACATCAGATGAAGGGAGCAGCCCTAGACT	GGGGTGGAGCANGGGAGTTCACTCAGGCTGCGAGTGACTTCTCTCCCTTCTCATCTTCCT[C/G]GATTGAGTCAAGAATGAACAGGTCCCTGTGGACATCAGATGAAGGGAGCAGCCCTAGACT	2169	3	-
ilmnseq1_rs140139480_ilmnrep2-147_B_F_2840132661	rs140139480	BOT	[T/C]	0038808367	CAAGCACCTTGCTCCTTCCTGGGAGCTCTGGCTGGAGGGGTTCACCCCTC			37	2	127432356	diploid	Homo sapiens	dbSNP	147	BOT	CAAGCACCTTGCTCCTTCCTGGGAGCTCTGGCTGGAGGGGTTCACCCCTC[T/C]GAATCCCACCCCTGCCACACACACACACCCTGTTTGAGACAGCACATTNT	ANAATGTGCTGTCTCAAACAGGGTGTGTGTGTGTGGCAGGGGTGGGATTC[A/G]GAGGGGTGAACCCCTCCAGCCAGAGCTCCCAGGAAGGAGCAAGGTGCTTG	2169	3	+
ilmnseq1_rs140294409_ilmnrep1-147_T_R_2840129200	rs140294409	TOP	[A/G]	0021767402	CTAATCTAATAGGACTGGTGTCCTTATAAGAAGAGGAAGAGGCCGGGTGC			37	1	25657746	diploid	Homo sapiens	dbSNP	147	BOT	ANCTGCCTGCCTCGGCCTCCCAAAGTGCTAGGATTACAGGCGTGAGCCAC[T/C]GCACCCGGCCTCTTCCTCTTCTTATAAGGACACCAGTCCTATTAGATTAG	CTAATCTAATAGGACTGGTGTCCTTATAAGAAGAGGAAGAGGCCGGGTGC[A/G]GTGGCTCACGCCTGTAATCCTAGCACTTTGGGAGGCCGAGGCAGGCAGNT	2169	3	-
ilmnseq1_rs140498301_ilmnrep1-147_T_F_2840129201	rs140498301	TOP	[A/G]	0047610452	CTCCAAGGACCAGCAGCTATGAGGTTAAAGACTGCACGCCAGGTGCTGGG			37	2	127455072	diploid	Homo sapiens	dbSNP	147	TOP	CTCCAAGGACCAGCAGCTATGAGGTTAAAGACTGCACGCCAGGTGCTGGG[A/G]TCACCTAGGTACTCCCTGGGGCTCAGGATTCTTGAGGCTGCACCATCTNC	CTCCAAGGACCAGCAGCTATGAGGTTAAAGACTGCACGCCAGGTGCTGGG[A/G]TCACCTAGGTACTCCCTGGGGCTCAGGATTCTTGAGGCTGCACCATCTNC	2169	3	+
ilmnseq1_rs140579328_ilmnrep1-147_B_F_2840129202	rs140579328	BOT	[T/C]	0024699317	AGGAAAAACAAGTTCTCTCTGCTCCAGTTCATGATGTCTCCTTCTGAGAC			37	2	127427741	diploid	Homo sapiens	dbSNP	147	BOT	AGGAAAAACAAGTTCTCTCTGCTCCAGTTCATGATGTCTCCTTCTGAGAC[T/C]GCAGCTCCCACTCAGGGAGGCTTGTGCTGCAGCACGCCACTGCCCAGANC	GNTCTGGGCAGTGGCGTGCTGCAGCACAAGCCTCCCTGAGTGGGAGCTGC[A/G]GTCTCAGAAGGAGACATCATGAACTGGAGCAGAGAGAACTTGTTTTTCCT	2169	3	+
ilmnseq1_rs140587517_ilmnrep1-147_T_R_2840129203	rs140587517	TOP	[A/G]	0031624300	GTGTGTGTGTGTGTGTGTGTGTGTGTGTGTGTGTGTGTGTAGGGAGGGAG			37	2	127424274	diploid	Homo sapiens	dbSNP	147	BOT	TNGCAAGTAAGAAACTGTGATGCTGGCCTTCCATTCTCCTGCCCCCCTCC[T/C]CTCCCTCCCTACACACACACACACACACACACACACACACACACACACAC	GTGTGTGTGTGTGTGTGTGTGTGTGTGTGTGTGTGTGTGTAGGGAGGGAG[A/G]GGAGGGGGGCAGGAGAATGGAAGGCCAGCATCACAGTTTCTTACTTGCNA	2169	3	-
ilmnseq1_rs140611622_ilmnrep1-147_B_F_2840129204	rs140611622	BOT	[T/C]	0037723509	TGGGTCAGTTTCCAGACATGACTCCTACATGCATTGCCTATCACATGATC			37	2	127424963	diploid	Homo sapiens	dbSNP	147	BOT	TGGGTCAGTTTCCAGACATGACTCCTACATGCATTGCCTATCACATGATC[T/C]GGATATCTTTTTTTTTTCTTTTTTTTTTTTTTGGAGATGGAGTCTCGCNC	GNGCGAGACTCCATCTCCAAAAAAAAAAAAAAGAAAAAAAAAAGATATCC[A/G]GATCATGTGATAGGCAATGCATGTAGGAGTCATGTCTGGAAACTGACCCA	2169	3	+
ilmnseq1_rs140679_ilmnrep1-147_T_R_2840129205	rs140679	TOP	[A/G]	0027629493	TTGAGGGTGGCATACTCCATCAGCGCGGCGAAGACAAACAGGAAGCACAC			37	15	27772676	diploid	Homo sapiens	dbSNP	147	BOT	CATCGCCAGGANGTCCTTGCCACGCGTGTCCTACGTGACCGCCATGGACCTTTTTGTGAC[T/C]GTGTGCTTCCTGTTTGTCTTCGCCGCGCTGATGGAGTATGCCACCCTCAACTACTATTCC	GGAATAGTAGTTGAGGGTGGCATACTCCATCAGCGCGGCGAAGACAAACAGGAAGCACAC[A/G]GTCACAAAAAGGTCCATGGCGGTCACGTAGGACACGCGTGGCAAGGACNTCCTGGCGATG	2169	3	-
ilmnseq1_rs140707942_ilmnrep2-147_T_R_2840132670	rs140707942	TOP	[A/G]	0020658362	CGGGAGTTCCAGACCAACCTGACCCACCTGGTGAAACCCCTTGTCTACTA			37	1	25614392	diploid	Homo sapiens	dbSNP	147	BOT	TNAATTTTTTTACAGGCGCCTGCTACCATGCCCTGCTAATTTTTGTATTT[T/C]TAGTAGACAAGGGGTTTCACCAGGTGGGTCAGGTTGGTCTGGAACTCCCG	CGGGAGTTCCAGACCAACCTGACCCACCTGGTGAAACCCCTTGTCTACTA[A/G]AAATACAAAAATTAGCAGGGCATGGTAGCAGGCGCCTGTAAAAAAATTNA	2169	3	-
ilmnseq1_rs140827258_ilmnrep2-147_B_F_2840132671	rs140827258	BOT	[T/C]	0031707506	GCCAGGACAAGAATCCAGTTGCTCCGGAAGAGACTGACTCCTGATTCCTG			37	2	127430835	diploid	Homo sapiens	dbSNP	147	BOT	GCCAGGACAAGAATCCAGTTGCTCCGGAAGAGACTGACTCCTGATTCCTG[T/C]GCTTCTCATCTTCACCTAACATCTTGGAAGTTGGCCCCCGGGCATCTGNC	GNCAGATGCCCGGGGGCCAACTTCCAAGATGTTAGGTGAAGATGAGAAGC[A/G]CAGGAATCAGGAGTCAGTCTCTTCCGGAGCAACTGGATTCTTGTCCTGGC	2169	3	+
ilmnseq1_rs140918817_ilmnrep2-147_B_R_2840132672	rs140918817	BOT	[T/C]	0030658365	TGTGGTCTCTGAGCACTGCGTCTGGGGTCAGGCCCTGGCTGAGCTTTCAA			37	2	127422033	diploid	Homo sapiens	dbSNP	147	TOP	CNTCCAGAGAACCTACCAGCCCCTCACACCTCCTTCTCTTCCCCCTCTAC[A/G]TTGAAAGCTCAGCCAGGGCCTGACCCCAGACGCAGTGCTCAGAGACCACA	CNTCCAGAGAACCTACCAGCCCCTCACACCTCCTTCTCTTCCCCCTCTAC[A/G]TTGAAAGCTCAGCCAGGGCCTGACCCCAGACGCAGTGCTCAGAGACCACA	2169	3	-
ilmnseq1_rs140933600_ilmnrep2-147_T_R_2840132673	rs140933600	TOP	[A/G]	0057661423	GTATTTATTTATTTATTTATTTTTGAGACGGAGTCTCACTCTGTCGCCAG			37	1	25625845	diploid	Homo sapiens	dbSNP	147	BOT	CNCAACGGGTGGAGGTTGCAGTGAGCCAAGATGGCACCAGTGCACTCTAG[T/C]CTGGCGACAGAGTGAGACTCCGTCTCAAAAATAAATAAATAAATAAATAC	GTATTTATTTATTTATTTATTTTTGAGACGGAGTCTCACTCTGTCGCCAG[A/G]CTAGAGTGCACTGGTGCCATCTTGGCTCACTGCAACCTCCACCCGTTGNG	2169	3	-
ilmnseq1_rs140943068_ilmnrep1-147_T_R_2840129210	rs140943068	TOP	[A/C]	0024761453	TCCAGCTCATACTGCTAATGAAGTTTCAGAAATTTCTGTTACAACTGTTT			37	4	144921556	diploid	Homo sapiens	dbSNP	147	BOT	CNGAGAAACTATTTAAAACTAAGAACATAACGTTTTTCTTTTCTGGAGGG[T/G]AAACAGTTGTAACAGAAATTTCTGAAACTTCATTAGCAGTATGAGCTGGA	TCCAGCTCATACTGCTAATGAAGTTTCAGAAATTTCTGTTACAACTGTTT[A/C]CCCTCCAGAAAAGAAAAACGTTATGTTCTTAGTTTTAAATAGTTTCTCNG	2169	3	-
ilmnseq1_rs141067035_ilmnrep1-147_B_R_2840129212	rs141067035	BOT	[T/C]	0050630357	GGCTGGGGAGGTGCAAAAGTCAGACTGCCCACAGTCTCTATGTGATGAAG			37	2	127442429	diploid	Homo sapiens	dbSNP	147	TOP	ANTTGTGTCTCCACAAGTCTCCCTAGCACCTCGTCAATGCTCATTTTGAC[A/G]CTTCATCACATAGAGACTGTGGGCAGTCTGACTTTTGCACCTCCCCAGCC	ANTTGTGTCTCCACAAGTCTCCCTAGCACCTCGTCAATGCTCATTTTGAC[A/G]CTTCATCACATAGAGACTGTGGGCAGTCTGACTTTTGCACCTCCCCAGCC	2169	3	-
ilmnseq1_rs141101047_ilmnrep2-147_B_F_2840132677	rs141101047	BOT	[T/C]	0063688494	ACTATGAGTACAAATATACATATTCCTCCAAGTTGCCTAACTGTTCAGCA			37	4	145045641	diploid	Homo sapiens	dbSNP	147	BOT	ACTATGAGTACAAATATACATATTCCTCCAAGTTGCCTAACTGTTCAGCA[T/C]GATGTTAGGGACTACCTGCTGCAATTTTCTTTGTGAACATCTGCAAGANT	ANTCTTGCAGATGTTCACAAAGAAAATTGCAGCAGGTAGTCCCTAACATC[A/G]TGCTGAACAGTTAGGCAACTTGGAGGAATATGTATATTTGTACTCATAGT	2169	3	+
ilmnseq1_rs141253834_ilmnrep1-147_B_R_2840129215	rs141253834	BOT	[T/C]	0025764361	CAGCAGTTCTTACATTTGTTTCTAGTTATCTCTGGGAGGTCAGTAGGATC			37	2	127424481	diploid	Homo sapiens	dbSNP	147	TOP	ANACACTTGGGGATCTGGTTCGGGACAGGGCAGACAGGCATTTGGTGCAT[A/G]GATCCTACTGACCTCCCAGAGATAACTAGAAACAAATGTAAGAACTGCTG	ANACACTTGGGGATCTGGTTCGGGACAGGGCAGACAGGCATTTGGTGCAT[A/G]GATCCTACTGACCTCCCAGAGATAACTAGAAACAAATGTAAGAACTGCTG	2169	3	-
ilmnseq1_rs141290762_ilmnrep2-147_T_R_2840132680	rs141290762	TOP	[A/G]	0057605343	TCATGGGGGTCCTTGGAGACTTCCTGCAATGACAAACCTTGTTGATGACA			37	2	127443376	diploid	Homo sapiens	dbSNP	147	BOT	ANCACCTGGCCAACTGTCAAGCAGTCAACGTTGCTGTTGCTGCTGCATCA[T/C]TGTCATCAACAAGGTTTGTCATTGCAGGAAGTCTCCAAGGACCCCCATGA	TCATGGGGGTCCTTGGAGACTTCCTGCAATGACAAACCTTGTTGATGACA[A/G]TGATGCAGCAGCAACAGCAACGTTGACTGCTTGACAGTTGGCCAGGTGNT	2169	3	-
ilmnseq1_rs141307099_ilmnrep1-147_T_R_2840129217	rs141307099	TOP	[A/G]	0029621408	AGCAATTTCTCTGTACTTCTATATATGAATGTCTTAGCCAATTTTCTGCT			37	4	145030939	diploid	Homo sapiens	dbSNP	147	BOT	ANAAATTTCTTTTCTTTTTAAATTACCCAGTCTGTCGTATTCTGTTATAG[T/C]AGCAGAAAATTGGCTAAGACATTCATATATAGAAGTACAGAGAAATTGCT	AGCAATTTCTCTGTACTTCTATATATGAATGTCTTAGCCAATTTTCTGCT[A/G]CTATAACAGAATACGACAGACTGGGTAATTTAAAAAGAAAAGAAATTTNT	2169	3	-
ilmnseq1_rs1413212_ilmnrep1-147_T_F_2839905526	rs1413212	TOP	[A/G]	0020603462	ATCCTGGTCAACAACCTCCTTTGGAAACACTGACAGTGGTGGAGCATGGG			37	1	242806797	diploid	Homo sapiens	dbSNP	147	TOP	ACTCTTCTGAATCCTGGTCAACAACCTCCTTTGGAAACACTGACAGTGGTGGAGCATGGG[A/G]CATTTCACTTATATGAACAAATGTCTCCTGGATAATGGAATGTTGCAGNTTGAACATAAT	ACTCTTCTGAATCCTGGTCAACAACCTCCTTTGGAAACACTGACAGTGGTGGAGCATGGG[A/G]CATTTCACTTATATGAACAAATGTCTCCTGGATAATGGAATGTTGCAGNTTGAACATAAT	2169	3	-
ilmnseq1_rs141398055_ilmnrep2-147_T_R_2840132682	rs141398055	TOP	[C/G]	0059698377	TGGTGCCTGCCAAAGCCTCTACCCAAGGGAACGGAGGATAATGATCAGAC	0037609475	TGGTGCCTGCCAAAGCCTCTACCCAAGGGAACGGAGGATAATGATCAGAG	37	1	25718517	diploid	Homo sapiens	dbSNP	147	BOT	GAGACCACTCANCCCACCTTGTCCTTACCCAGCATGGCAGACAAACTGGGTATCGTTGCT[C/G]TCTGATCATTATCCTCCGTTCCCTTGGGTAGAGGCTTTGGCAGGCACCAGGCCACAGTCA	TGACTGTGGCCTGGTGCCTGCCAAAGCCTCTACCCAAGGGAACGGAGGATAATGATCAGA[C/G]AGCAACGATACCCAGTTTGTCTGCCATGCTGGGTAAGGACAAGGTGGGNTGAGTGGTCTC	2169	3	-
ilmnseq1_rs141438116_ilmnrep2-147_B_F_2840132683	rs141438116	BOT	[G/C]	0015714317	ATTTAACCAACAAAGGTATGTATCGAAATCCACGTGGAGATTTTCATGGG	0056797430	ATTTAACCAACAAAGGTATGTATCGAAATCCACGTGGAGATTTTCATGGC	37	2	127413145	diploid	Homo sapiens	dbSNP	147	BOT	CATTTAACCAACAAAGGTATGTATCGAAATCCACGTGGAGATTTTCATGG[C/G]AAAAGTAGAGCGAATTCACAAACTGCACTGTGTCTGGCAGCTTCAGACNA	TNGTCTGAAGCTGCCAGACACAGTGCAGTTTGTGAATTCGCTCTACTTTT[C/G]CCATGAAAATCTCCACGTGGATTTCGATACATACCTTTGTTGGTTAAATG	2169	3	+
ilmnseq1_rs141553028_ilmnrep1-147_B_R_2840129222	rs141553028	BOT	[T/C]	0037617508	GGTGAAACCCTGTCTCTACTAAAAATACAAAAATTAGCCAGGCATGATGG			37	1	25657608	diploid	Homo sapiens	dbSNP	147	TOP	ANGCAATTCTCCTGCCTCAGCCTCCCAAGTAGCTGGGACTACAGGTGCCC[A/G]CCATCATGCCTGGCTAATTTTTGTATTTTTAGTAGAGACAGGGTTTCACC	ANGCAATTCTCCTGCCTCAGCCTCCCAAGTAGCTGGGACTACAGGTGCCC[A/G]CCATCATGCCTGGCTAATTTTTGTATTTTTAGTAGAGACAGGGTTTCACC	2169	3	-
ilmnseq1_rs141638999_ilmnrep2-147_B_R_2840132687	rs141638999	BOT	[T/C]	0018689465	GAGTTATTTTCTGAGTAGATGACATTTATGCTAAATGTGGAACAAGGAGA			37	4	145059392	diploid	Homo sapiens	dbSNP	147	TOP	CNTCCCTCTGCCTTCTGTCCTCTTTTCCCAGAATTTTCAGGGTTGGCTCC[A/G]TCTCCTTGTTCCACATTTAGCATAAATGTCATCTACTCAGAAAATAACTC	CNTCCCTCTGCCTTCTGTCCTCTTTTCCCAGAATTTTCAGGGTTGGCTCC[A/G]TCTCCTTGTTCCACATTTAGCATAAATGTCATCTACTCAGAAAATAACTC	2169	3	-
ilmnseq1_rs141671214_ilmnrep1-147_T_F_2840129225	rs141671214	TOP	[A/G]	0073723493	ACCTCCTCTGGAAATACAGGCACTCGGGGCTTTGCCTCTGCCCTGCAGAA			37	2	127428864	diploid	Homo sapiens	dbSNP	147	TOP	ACCTCCTCTGGAAATACAGGCACTCGGGGCTTTGCCTCTGCCCTGCAGAA[A/G]ATCCCCACCTCACTGGGCAGGTGCCGGAGGGAGAGCCAGAGCAGGTGCNA	ACCTCCTCTGGAAATACAGGCACTCGGGGCTTTGCCTCTGCCCTGCAGAA[A/G]ATCCCCACCTCACTGGGCAGGTGCCGGAGGGAGAGCCAGAGCAGGTGCNA	2169	3	+
ilmnseq1_rs141770841_ilmnrep1-147_B_R_2840129226	rs141770841	BOT	[T/G]	0042685360	CTCTGGCTCTGGAAGGCACCAGGCAGGAGATCTCAAACTTGTCTCGGGAG			37	2	127425919	diploid	Homo sapiens	dbSNP	147	TOP	TNAGGAATAAGGCCTGGTGGCCACACCCCCAGGGCCCCTTGTGATGGCTC[A/C]CTCCCGAGACAAGTTTGAGATCTCCTGCCTGGTGCCTTCCAGAGCCAGAG	TNAGGAATAAGGCCTGGTGGCCACACCCCCAGGGCCCCTTGTGATGGCTC[A/C]CTCCCGAGACAAGTTTGAGATCTCCTGCCTGGTGCCTTCCAGAGCCAGAG	2169	3	-
ilmnseq1_rs141826210_ilmnrep1-147_B_F_2840129227	rs141826210	BOT	[G/C]	0066601407	CATTAAATGTTGAGAGCAGCACCTGGCATTTAGTATGAAATTATTAACTG	0070687484	CATTAAATGTTGAGAGCAGCACCTGGCATTTAGTATGAAATTATTAACTC	37	2	127445741	diploid	Homo sapiens	dbSNP	147	BOT	ACATTAAATGTTGAGAGCAGCACCTGGCATTTAGTATGAAATTATTAACT[C/G]TTTTAAAGGAAGGGAAAATAACAGTCCCTTCTAACCCTGATTGTGTTGNA	TNCAACACAATCAGGGTTAGAAGGGACTGTTATTTTCCCTTCCTTTAAAA[C/G]AGTTAATAATTTCATACTAAATGCCAGGTGCTGCTCTCAACATTTAATGT	2169	3	+
ilmnseq1_rs141833592_ilmnrep1-147_B_F_2840129228	rs141833592	BOT	[T/G]	0015667332	CTCTCTCTACCTTGCTTCCTTTACCCACACGCTATTTCTTTGCAGACTTA			37	1	25629818	diploid	Homo sapiens	dbSNP	147	BOT	AGATGGTGTTCTCTCTCTACCTTGCTTCCTTTACCCACACGCTATTTCTTTGCAGACTTA[T/G]GTGCACAGTGCGGTGTTGGCAGGAGGCGTGGCTGTGGGTACCTCGTGTNACCTGATCCCT	AGGGATCAGGTNACACGAGGTACCCACAGCCACGCCTCCTGCCAACACCGCACTGTGCAC[A/C]TAAGTCTGCAAAGAAATAGCGTGTGGGTAAAGGAAGCAAGGTAGAGAGAGAACACCATCT	2169	3	+
ilmnseq1_rs141936854_ilmnrep1-147_B_F_2840129229	rs141936854	BOT	[T/C]	0014699372	TGGATTGGTTCCAAGTCTTTGATATTATGAATAGTGCCGCAATAAACATA			37	4	145045114	diploid	Homo sapiens	dbSNP	147	BOT	TGGATTGGTTCCAAGTCTTTGATATTATGAATAGTGCCGCAATAAACATA[T/C]ACGTCCATGTGTCTTTATAGCAGCATGATTTATAGTCCTTTGGGTATANA	TNTATACCCAAAGGACTATAAATCATGCTGCTATAAAGACACATGGACGT[A/G]TATGTTTATTGCGGCACTATTCATAATATCAAAGACTTGGAACCAATCCA	2169	3	+
ilmnseq1_rs141951762_ilmnrep1-147_T_F_2840129230	rs141951762	TOP	[A/G]	0069792368	ACCAGCGTGGAGGCTGTAGTGTAGTATTGACCTGAGGACTTCAACATTCT			37	1	25602026	diploid	Homo sapiens	dbSNP	147	TOP	ACCAGCGTGGAGGCTGTAGTGTAGTATTGACCTGAGGACTTCAACATTCT[A/G]ATGGTGTACACACGATTTTTTGAGCATGTACCATGGTTATATATTACANT	ACCAGCGTGGAGGCTGTAGTGTAGTATTGACCTGAGGACTTCAACATTCT[A/G]ATGGTGTACACACGATTTTTTGAGCATGTACCATGGTTATATATTACANT	2169	3	+
ilmnseq1_rs141992241_ilmnrep2-147_T_R_2840132695	rs141992241	TOP	[A/G]	0027616416	TGTAAGTGAAAACTTGGTAGTTTGTTAGCTTGTTCATTTTTATTTTTCAA			37	1	25656903	diploid	Homo sapiens	dbSNP	147	BOT	ANTTTCTTTGAAAATTCTGGCAGACCAAGGTTCTTTTTGTTTACATAATA[T/C]TTGAAAAATAAAAATGAACAAGCTAACAAACTACCAAGTTTTCACTTACA	TGTAAGTGAAAACTTGGTAGTTTGTTAGCTTGTTCATTTTTATTTTTCAA[A/G]TATTATGTAAACAAAAAGAACCTTGGTCTGCCAGAATTTTCAAAGAAANT	2169	3	-
ilmnseq1_rs142037235_ilmnrep2-147_B_F_2840132696	rs142037235	BOT	[T/C]	0019759498	TGGTGGAACCCCTGCACAGAGACGGACACAGGATGAGCTCTAAGTACCCG			37	1	25599057	diploid	Homo sapiens	dbSNP	147	BOT	TGCCTGGTGCTGGTGGAACCCCTGCACAGAGACGGACACAGGATGAGCTCTAAGTACCCG[T/C]GGTCTGTCCGGCGCTGCCTGCCCCTCTGGGCCCTAACACTGGAAGCAGNTCTCATTCTCC	GGAGAATGAGANCTGCTTCCAGTGTTAGGGCCCAGAGGGGCAGGCAGCGCCGGACAGACC[A/G]CGGGTACTTAGAGCTCATCCTGTGTCCGTCTCTGTGCAGGGGTTCCACCAGCACCAGGCA	2169	3	+
ilmnseq1_rs142092665_ilmnrep2-147_T_F_2840132698	rs142092665	TOP	[A/G]	0063649331	AAAAGAATGGAGCATTAAAGACAGTTCTGCAGTTCTGGTGAGGGCTTAAA			37	1	25637536	diploid	Homo sapiens	dbSNP	147	TOP	AAAAGAATGGAGCATTAAAGACAGTTCTGCAGTTCTGGTGAGGGCTTAAA[A/G]GAAGACCCCAGAACTAGGGAAAGTCTGGAACTTCTTAATGGTTACTGANG	AAAAGAATGGAGCATTAAAGACAGTTCTGCAGTTCTGGTGAGGGCTTAAA[A/G]GAAGACCCCAGAACTAGGGAAAGTCTGGAACTTCTTAATGGTTACTGANG	2169	3	+
ilmnseq1_rs142208487_ilmnrep2-147_T_R_2840132699	rs142208487	TOP	[A/G]	0035788393	ATGAACTTAGACTGCTGGGAGAGGCTAATAGAAAATCGGGCAGTGAGCTT			37	1	25718056	diploid	Homo sapiens	dbSNP	147	BOT	ANGTGCTGCTTTAACTTGACCCCGTGGCCTGATAGTCCTTTGCCTACTAT[T/C]AAGCTCACTGCCCGATTTTCTATTAGCCTCTCCCAGCAGTCTAAGTTCAT	ATGAACTTAGACTGCTGGGAGAGGCTAATAGAAAATCGGGCAGTGAGCTT[A/G]ATAGTAGGCAAAGGACTATCAGGCCACGGGGTCAAGTTAAAGCAGCACNT	2169	3	-
ilmnseq1_rs142213878_ilmnrep1-147_T_F_2840129236	rs142213878	TOP	[A/G]	0012670363	CAGAGTGCTGCGTGAACTATGAGTGTAGGTCAAAGGGAGGAGAGTGGGAG			37	1	25695992	diploid	Homo sapiens	dbSNP	147	TOP	CAGAGTGCTGCGTGAACTATGAGTGTAGGTCAAAGGGAGGAGAGTGGGAG[A/G]GGAGGCAGGGAGTGAGCTCCAACCTTCTTCACCTTCTTTCTAGCCCAGNC	CAGAGTGCTGCGTGAACTATGAGTGTAGGTCAAAGGGAGGAGAGTGGGAG[A/G]GGAGGCAGGGAGTGAGCTCCAACCTTCTTCACCTTCTTTCTAGCCCAGNC	2169	3	+
ilmnseq1_rs142224086_ilmnrep1-147_B_R_2840129237	rs142224086	BOT	[T/C]	0019696448	ATAATTATTTATTATTCTATGTTTCCACATGCCCCGTTATTGAATCACTT			37	2	127432901	diploid	Homo sapiens	dbSNP	147	TOP	ANGTAGAATCTGAGACACATCTTAATTTTTAATACTTTACTGTAATTGTG[A/G]AAGTGATTCAATAACGGGGCATGTGGAAACATAGAATAATAAATAATTAT	ANGTAGAATCTGAGACACATCTTAATTTTTAATACTTTACTGTAATTGTG[A/G]AAGTGATTCAATAACGGGGCATGTGGAAACATAGAATAATAAATAATTAT	2169	3	-
ilmnseq1_rs142246017_ilmnrep1-147_T_F_2840129238	rs142246017	TOP	[C/G]	0064777365	ACACTGACTGCTAGAGCATAGTAGGTGTTGAACATGGCATTCTTCCTTTC	0023707455	ACACTGACTGCTAGAGCATAGTAGGTGTTGAACATGGCATTCTTCCTTTG	37	1	25717344	diploid	Homo sapiens	dbSNP	147	TOP	TGGCTGTCACCACACTGACTGCTAGAGCATAGTAGGTGTTGAACATGGCATTCTTCCTTT[C/G]GATTGGACTTCTCAGCAGAGCAGAGTTGACACTTGGCCAGAACATCCANAAGAAGAGGGC	TGGCTGTCACCACACTGACTGCTAGAGCATAGTAGGTGTTGAACATGGCATTCTTCCTTT[C/G]GATTGGACTTCTCAGCAGAGCAGAGTTGACACTTGGCCAGAACATCCANAAGAAGAGGGC	2169	3	+
ilmnseq1_rs142484009_ilmnrep2-147_T_F_2840132703	rs142484009	TOP	[A/G]	0074611399	TTTGCAGACTTATGTGCACAGTGCGGTGTTGGCAGGAGGCGTGGCTGTGG			37	1	25629856	diploid	Homo sapiens	dbSNP	147	TOP	ACGCTATTTCTTTGCAGACTTATGTGCACAGTGCGGTGTTGGCAGGAGGCGTGGCTGTGG[A/G]TACCTCGTGTCACCTGATCCCTTCTCCGTGGCTTGCCATGGTGCTGGGNCTTGTGGCTGG	ACGCTATTTCTTTGCAGACTTATGTGCACAGTGCGGTGTTGGCAGGAGGCGTGGCTGTGG[A/G]TACCTCGTGTCACCTGATCCCTTCTCCGTGGCTTGCCATGGTGCTGGGNCTTGTGGCTGG	2169	3	+
ilmnseq1_rs142489906_ilmnrep1-147_B_R_2840129240	rs142489906	BOT	[T/C]	0063626430	TTTAGAATTGTTTGAGAATTCTGATCCAAAACTTTAGTTGAATTCATCTA			37	4	145032242	diploid	Homo sapiens	dbSNP	147	TOP	GNATCATCATTATAATACAATAGAATAGGTTAAGTTAATATTAAACAAAC[A/G]TAGATGAATTCAACTAAAGTTTTGGATCAGAATTCTCAAACAATTCTAAA	GNATCATCATTATAATACAATAGAATAGGTTAAGTTAATATTAAACAAAC[A/G]TAGATGAATTCAACTAAAGTTTTGGATCAGAATTCTCAAACAATTCTAAA	2169	3	-
ilmnseq1_rs142493097_ilmnrep1-147_T_F_2840129241	rs142493097	TOP	[A/G]	0019756415	GAAAAATAAGACAGATAACATCAGCATAACATCACCTTGCCTTTTAATAC			37	4	144918892	diploid	Homo sapiens	dbSNP	147	TOP	GAAAAATAAGACAGATAACATCAGCATAACATCACCTTGCCTTTTAATAC[A/G]AAGTACAGTTAACATACTATTATGTGTATTTTGTCTTTTTTTAAATTGNG	GAAAAATAAGACAGATAACATCAGCATAACATCACCTTGCCTTTTAATAC[A/G]AAGTACAGTTAACATACTATTATGTGTATTTTGTCTTTTTTTAAATTGNG	2169	3	+
ilmnseq1_rs142553524_ilmnrep1-147_B_R_2840129243	rs142553524	BOT	[T/G]	0064607505	ACAGACTCCCAGCTAGGGGTCCACAGCAGGACACAGATGGGCCAAGCTAG			37	2	127449885	diploid	Homo sapiens	dbSNP	147	TOP	TNGTATTATCTTCTTCCCCACCTCCAAGCTCCTTGGTGGCCCCAGACACC[A/C]CTAGCTTGGCCCATCTGTGTCCTGCTGTGGACCCCTAGCTGGGAGTCTGT	TNGTATTATCTTCTTCCCCACCTCCAAGCTCCTTGGTGGCCCCAGACACC[A/C]CTAGCTTGGCCCATCTGTGTCCTGCTGTGGACCCCTAGCTGGGAGTCTGT	2169	3	-
ilmnseq1_rs142602138_ilmnrep1-147_T_F_2840129244	rs142602138	TOP	[A/C]	0044806436	GTTCTTCATGATCTAACTAAAGTGAATCATGAGTGCTTTCCCACTGCGTC			37	2	127412696	diploid	Homo sapiens	dbSNP	147	TOP	GTTCTTCATGATCTAACTAAAGTGAATCATGAGTGCTTTCCCACTGCGTC[A/C]AGAAGGCCTGGAGTTTGTGCAGCCCGGCTAGAGGTGAGCAAAGCCTCTNT	GTTCTTCATGATCTAACTAAAGTGAATCATGAGTGCTTTCCCACTGCGTC[A/C]AGAAGGCCTGGAGTTTGTGCAGCCCGGCTAGAGGTGAGCAAAGCCTCTNT	2169	3	+
ilmnseq1_rs142724156_ilmnrep1-147_B_R_2840129245	rs142724156	BOT	[T/C]	0021693437	AACCAGGGATGTCTAAAGTGATTAGTAATTGCTTGCGGATGAATTGCTCT			37	2	127426255	diploid	Homo sapiens	dbSNP	147	TOP	TCAAACTCCAGNAAGAAATCTGAAATGTTAAAAAAGAGACTGGATACAAAATTGGATTGC[A/G]AGAGCAATTCATCCGCAAGCAATTACTAATCACTTTAGACATCCCTGGTTCCACCATCAT	TCAAACTCCAGNAAGAAATCTGAAATGTTAAAAAAGAGACTGGATACAAAATTGGATTGC[A/G]AGAGCAATTCATCCGCAAGCAATTACTAATCACTTTAGACATCCCTGGTTCCACCATCAT	2169	3	-
ilmnseq1_rs142861808_ilmnrep2-147_T_R_2840132712	rs142861808	TOP	[A/G]	0064774348	TGGCATCATATTACTTAGGACAGGAGGCACACAGAAAGAGCACAGAAAGA			37	2	127430738	diploid	Homo sapiens	dbSNP	147	BOT	ANGGTCCAGGGAGGGCAAGTGAGCGAAGCCCTCCAACCCAAGCACAAGGG[T/C]TCTTTCTGTGCTCTTTCTGTGTGCCTCCTGTCCTAAGTAATATGATGCCA	TGGCATCATATTACTTAGGACAGGAGGCACACAGAAAGAGCACAGAAAGA[A/G]CCCTTGTGCTTGGGTTGGAGGGCTTCGCTCACTTGCCCTCCCTGGACCNT	2169	3	-
ilmnseq1_rs142904919_ilmnrep1-147_B_F_2840129249	rs142904919	BOT	[G/C]	0057652330	TTTACTGTCCAGCCCTTTATAGACTCCTGACTTTAACCAACAGGAGACTG	0035711307	TTTACTGTCCAGCCCTTTATAGACTCCTGACTTTAACCAACAGGAGACTC	37	2	127428569	diploid	Homo sapiens	dbSNP	147	BOT	ATTTACTGTCCAGCCCTTTATAGACTCCTGACTTTAACCAACAGGAGACT[C/G]TCTGATGGCACAACTTCTAGGCCTGGGCCCACCTGACCCCATTGCACCNC	GNGGTGCAATGGGGTCAGGTGGGCCCAGGCCTAGAAGTTGTGCCATCAGA[C/G]AGTCTCCTGTTGGTTAAAGTCAGGAGTCTATAAAGGGCTGGACAGTAAAT	2169	3	+
ilmnseq1_rs142925159_ilmnrep2-147_T_F_2840132714	rs142925159	TOP	[A/G]	0058772509	TCTGACCGTGATGGCGGCCATTGGCTTGGGCTTCCTCACCTCGAGTTTCC			37	1	25611124	diploid	Homo sapiens	dbSNP	147	TOP	TTGGCCAAGATCTGACCGTGATGGCGGCCATTGGCTTGGGCTTCCTCACCTCGAGTTTCC[A/G]GAGACACAGCTGGAGCAGTGTGGCCTTCAACCTCTTCATGCTGGCGCTNGGTGTGCAGTG	TTGGCCAAGATCTGACCGTGATGGCGGCCATTGGCTTGGGCTTCCTCACCTCGAGTTTCC[A/G]GAGACACAGCTGGAGCAGTGTGGCCTTCAACCTCTTCATGCTGGCGCTNGGTGTGCAGTG	2169	3	+
ilmnseq1_rs142967649_ilmnrep2-147_T_F_2840132715	rs142967649	TOP	[A/G]	0044631410	AAGAACAGTGCTGATGTCCAGAGCTCACTACGTGCGCAGTGTTGCCTGGC			37	2	127426852	diploid	Homo sapiens	dbSNP	147	TOP	AAGAACAGTGCTGATGTCCAGAGCTCACTACGTGCGCAGTGTTGCCTGGC[A/G]ACATTTGTCCCTGGTCATCATCCTGTGCTGCGAGTGGATGCTCCAGGCNA	AAGAACAGTGCTGATGTCCAGAGCTCACTACGTGCGCAGTGTTGCCTGGC[A/G]ACATTTGTCCCTGGTCATCATCCTGTGCTGCGAGTGGATGCTCCAGGCNA	2169	3	+
ilmnseq1_rs142995811_ilmnrep2-147_T_F_2840132716	rs142995811	TOP	[A/C]	0065785366	TAATCTTCATATTTCAGATAAAGAAACCAAAGTTATGTGAATAAATAGTG			37	4	145029674	diploid	Homo sapiens	dbSNP	147	TOP	TAATCTTCATATTTCAGATAAAGAAACCAAAGTTATGTGAATAAATAGTG[A/C]GGATTCAAATCCTGGCTCCAAATCTGATTCTCTGTCCACATCACGCCANA	TAATCTTCATATTTCAGATAAAGAAACCAAAGTTATGTGAATAAATAGTG[A/C]GGATTCAAATCCTGGCTCCAAATCTGATTCTCTGTCCACATCACGCCANA	2169	3	+
ilmnseq1_rs143080607_ilmnrep1-147_B_R_2840129256	rs143080607	BOT	[T/A]	0048765472	AAACTCCGTGCCCTTGGCCTCATTGGTGTGGTACGTGCCCTTGTGCCGGT	0052644494	AAACTCCGTGCCCTTGGCCTCATTGGTGTGGTACGTGCCCTTGTGCCGGA	37	2	127453585	diploid	Homo sapiens	dbSNP	147	TOP	TGATTGCTGCTNTGGCCATCGTCCTAGTCTCCCTCCTCTTCGTCATGCTGCGCTACATGT[A/T]CCGGCACAAGGGCACGTACCACACCAATGAGGCCAAGGGCACGGAGTTTGCTGAGAGTGC	TGATTGCTGCTNTGGCCATCGTCCTAGTCTCCCTCCTCTTCGTCATGCTGCGCTACATGT[A/T]CCGGCACAAGGGCACGTACCACACCAATGAGGCCAAGGGCACGGAGTTTGCTGAGAGTGC	2169	3	-
ilmnseq1_rs143112856_ilmnrep2-147_T_F_2840132721	rs143112856	TOP	[A/G]	0074762372	CAGCCCAAGCGTTTTGTGTTCTTGTGTCCAGTTTTAAGAATTTGTTGGCC			37	1	25698733	diploid	Homo sapiens	dbSNP	147	TOP	CAGCCCAAGCGTTTTGTGTTCTTGTGTCCAGTTTTAAGAATTTGTTGGCC[A/G]GGCACAGTGGCTTATGCCTGTAATCCCAGCACTTTGGGAGGCCAAGGTNG	CAGCCCAAGCGTTTTGTGTTCTTGTGTCCAGTTTTAAGAATTTGTTGGCC[A/G]GGCACAGTGGCTTATGCCTGTAATCCCAGCACTTTGGGAGGCCAAGGTNG	2169	3	+
ilmnseq1_rs143163994_ilmnrep2-147_M_R_2840132723	rs143163994	MINUS	[I/D]	0064690497	TAAAATAAAATAAAATAAAATAAAATAAAATAAAATAAAATAAAATAAAA			37	0	0	diploid	Homo sapiens	dbSNP	147	PLUS	AAGCACTATGCTTCTTGTATAGCCTGCAGAACCATGAGGCAATTAAACCNC[-/TTTTA]TTTTATTTTATTTTATTTTATTTTATTTTATTTTATTTTATTTTATTTTAT	AAGCACTATGCTTCTTGTATAGCCTGCAGAACCATGAGGCAATTAAACCNC[-/TTTTA]TTTTATTTTATTTTATTTTATTTTATTTTATTTTATTTTATTTTATTTTAT	2169	3	+
ilmnseq1_rs143195073_ilmnrep2-147_B_F_2840132725	rs143195073	BOT	[T/C]	0044619411	CCAATCCTGGAACATCACTAGGTATGGTACAGGCAACATGACATATTCTC			37	4	145055621	diploid	Homo sapiens	dbSNP	147	BOT	CCAATCCTGGAACATCACTAGGTATGGTACAGGCAACATGACATATTCTC[T/C]AAGTGCACAGATTCTGCAGTGGAACTGCCTAGGCTCAAACTAATTCCTNT	ANAGGAATTAGTTTGAGCCTAGGCAGTTCCACTGCAGAATCTGTGCACTT[A/G]GAGAATATGTCATGTTGCCTGTACCATACCTAGTGATGTTCCAGGATTGG	2169	3	+
ilmnseq1_rs143327795_ilmnrep1-147_B_F_2840129264	rs143327795	BOT	[T/C]	0056658430	TTTCCGGAAGCAATGATAGCCAGCCATCAAGGGCAAGTAAACGCATTTGA			37	2	127442718	diploid	Homo sapiens	dbSNP	147	BOT	TTTCCGGAAGCAATGATAGCCAGCCATCAAGGGCAAGTAAACGCATTTGA[T/C]CTTTCCTACCAAAAAGAAAAGTTAGTTAATGTACTTCAACTCTCATCTNA	TNAGATGAGAGTTGAAGTACATTAACTAACTTTTCTTTTTGGTAGGAAAG[A/G]TCAAATGCGTTTACTTGCCCTTGATGGCTGGCTATCATTGCTTCCGGAAA	2169	3	+
ilmnseq1_rs143529130_ilmnrep1-147_T_F_2840129265	rs143529130	TOP	[A/G]	0067630427	AAGGAAGGGGAGATCCAGGAGCATCAGAAAACAGAATAAGTCAAAAAGCT			37	2	127425572	diploid	Homo sapiens	dbSNP	147	TOP	AAGGAAGGGGAGATCCAGGAGCATCAGAAAACAGAATAAGTCAAAAAGCT[A/G]ATTAGAGACACGTGGCCCAGCAGACTGCTTGCTGCACCTGGCTCAGACNC	AAGGAAGGGGAGATCCAGGAGCATCAGAAAACAGAATAAGTCAAAAAGCT[A/G]ATTAGAGACACGTGGCCCAGCAGACTGCTTGCTGCACCTGGCTCAGACNC	2169	3	+
ilmnseq1_rs143537150_ilmnrep1-147_T_F_2840129266	rs143537150	TOP	[A/G]	0069620419	GACGTGGCGGTCACAGGAGGATGAAATCCACGGTGTTCCTTCGAAGTTCC			37	2	127427339	diploid	Homo sapiens	dbSNP	147	TOP	GACGTGGCGGTCACAGGAGGATGAAATCCACGGTGTTCCTTCGAAGTTCC[A/G]ATGAGCTAGTGTTTCCCGCTCATGGGCACTTCTGAGCCTTATTATTATNA	GACGTGGCGGTCACAGGAGGATGAAATCCACGGTGTTCCTTCGAAGTTCC[A/G]ATGAGCTAGTGTTTCCCGCTCATGGGCACTTCTGAGCCTTATTATTATNA	2169	3	+
ilmnseq1_rs143570282_ilmnrep1-147_T_R_2840129267	rs143570282	TOP	[A/G]	0024698439	TCGGGAGGCTGAGGCAGGAGAATTGCTTGAACCTGGGAGGCGGAGGTTGC			37	0	0	diploid	Homo sapiens	dbSNP	147	BOT	TTTGAAACGGANTCTCACTCTGTCACCAGGCTGGAGTGCAGTGCCGCAATCTCGGCTCAC[T/C]GCAACCTCCGCCTCCCAGGTTCAAGCAATTCTCCTGCCTCAGCCTCCCGAGTAGCTGGAA	TTCCAGCTACTCGGGAGGCTGAGGCAGGAGAATTGCTTGAACCTGGGAGGCGGAGGTTGC[A/G]GTGAGCCGAGATTGCGGCACTGCACTCCAGCCTGGTGACAGAGTGAGANTCCGTTTCAAA	2169	3	+
ilmnseq1_rs143600125_ilmnrep2-147_T_F_2840132733	rs143600125	TOP	[A/T]	0016658418	TCCTTTGTGTGGCCAAGTCCTGCTCCTCCAGCAGATTCGCCCCGTCCTCA	0027682470	TCCTTTGTGTGGCCAAGTCCTGCTCCTCCAGCAGATTCGCCCCGTCCTCT	37	2	127452655	diploid	Homo sapiens	dbSNP	147	TOP	GTCCTTTGTGTGGCCAAGTCCTGCTCCTCCAGCAGATTCGCCCCGTCCTC[A/T]GTCCCCAGGAGGGAATGGGAGCAGGGTAGGGTGAGGAGCAGCCATCAGNC	GTCCTTTGTGTGGCCAAGTCCTGCTCCTCCAGCAGATTCGCCCCGTCCTC[A/T]GTCCCCAGGAGGGAATGGGAGCAGGGTAGGGTGAGGAGCAGCCATCAGNC	2169	3	+
ilmnseq1_rs143670081_ilmnrep2-147_B_R_2840132735	rs143670081	BOT	[T/C]	0045770313	ATCCCCAGCTCCCTTGAAGAAGATGCCATCACACTCTCCCTTTCTTGCTG			37	1	25622244	diploid	Homo sapiens	dbSNP	147	TOP	AGGCTGAAGGGNAGGGGCTGACATCATCAGTGACCAAGAGGCGGCCGGGAGGCTGAGACC[A/G]CAGCAAGAAAGGGAGAGTGTGATGGCATCTTCTTCAAGGGAGCTGGGGATGTTTGGGGTG	AGGCTGAAGGGNAGGGGCTGACATCATCAGTGACCAAGAGGCGGCCGGGAGGCTGAGACC[A/G]CAGCAAGAAAGGGAGAGTGTGATGGCATCTTCTTCAAGGGAGCTGGGGATGTTTGGGGTG	2169	3	-
ilmnseq1_rs143683247_ilmnrep2-147_B_F_2840132736	rs143683247	BOT	[G/C]	0015705318	CCTGACTCCCAGCGTTGAGGGTCAAGTGCTCAGACCTCCCTGTCTTCCAG	0024670454	CCTGACTCCCAGCGTTGAGGGTCAAGTGCTCAGACCTCCCTGTCTTCCAC	37	2	127454849	diploid	Homo sapiens	dbSNP	147	BOT	GCCTGACTCCCAGCGTTGAGGGTCAAGTGCTCAGACCTCCCTGTCTTCCA[C/G]TGTCAGCAACTGTGTGCAGCGGTAAACAAACATTCTTCATTGCACTACNT	ANGTAGTGCAATGAAGAATGTTTGTTTACCGCTGCACACAGTTGCTGACA[C/G]TGGAAGACAGGGAGGTCTGAGCACTTGACCCTCAACGCTGGGAGTCAGGC	2169	3	+
ilmnseq1_rs143686440_ilmnrep2-147_B_R_2840132737	rs143686440	BOT	[T/A]	0022648425	TCATGACAGCAAAGTCTCCTTATGTATAATGAAACAAGGTCAGAGACAGT	0026725506	TCATGACAGCAAAGTCTCCTTATGTATAATGAAACAAGGTCAGAGACAGA	37	1	25688883	diploid	Homo sapiens	dbSNP	147	TOP	TNAATTGACTCTTAAACTAAGTTTTTAGTCTTTAATTTTTTAATATCAAA[A/T]CTGTCTCTGACCTTGTTTCATTATACATAAGGAGACTTTGCTGTCATGAG	TNAATTGACTCTTAAACTAAGTTTTTAGTCTTTAATTTTTTAATATCAAA[A/T]CTGTCTCTGACCTTGTTTCATTATACATAAGGAGACTTTGCTGTCATGAG	2169	3	-
ilmnseq1_rs143767961_ilmnrep1-147_M_R_2840129275	rs143767961	MINUS	[I/D]	0056617318	CCATGAAGAGAGTTAGGCAGAGGACAAAAGCCTCCAGGAAATAATAATAA			37	2	127427378	diploid	Homo sapiens	dbSNP	147	PLUS	TTCGAAGTTCCGATGAGCTAGTGTTTCCCGCTCATGGGCACTTCTGAGNC[-/TTA]TTATTATTATTTCCTGGAGGCTTTTGTCCTCTGCCTAACTCTCTTCATGG	TTCGAAGTTCCGATGAGCTAGTGTTTCCCGCTCATGGGCACTTCTGAGNC[-/TTA]TTATTATTATTTCCTGGAGGCTTTTGTCCTCTGCCTAACTCTCTTCATGG	2169	3	-
ilmnseq1_rs143900908_ilmnrep1-147_B_F_2840129277	rs143900908	BOT	[T/C]	0010785482	TGTTGGTCAGGCTGGTCTTGAACTCCTGACCTCAGGTGTTCCACCCACCT			37	2	127443212	diploid	Homo sapiens	dbSNP	147	BOT	TGTTGGTCAGGCTGGTCTTGAACTCCTGACCTCAGGTGTTCCACCCACCT[T/C]AGCCTCCCAAAGTTGGGATTACAGGCATGAGCCACTGCACCCGGCCTGNT	ANCAGGCCGGGTGCAGTGGCTCATGCCTGTAATCCCAACTTTGGGAGGCT[A/G]AGGTGGGTGGAACACCTGAGGTCAGGAGTTCAAGACCAGCCTGACCAACA	2169	3	+
ilmnseq1_rs143955389_ilmnrep1-147_T_F_2840129279	rs143955389	TOP	[A/G]	0052792365	ATGCATTTGTCCTTGTCGGTTACACAGCGTGCTCCTGATGGCAGGGACTT			37	2	127442246	diploid	Homo sapiens	dbSNP	147	TOP	ATGCATTTGTCCTTGTCGGTTACACAGCGTGCTCCTGATGGCAGGGACTT[A/G]GCCTTAACGGTGGAGCATATGGCTGGAGCGTAGAAGGTGCTACAAAAGNT	ATGCATTTGTCCTTGTCGGTTACACAGCGTGCTCCTGATGGCAGGGACTT[A/G]GCCTTAACGGTGGAGCATATGGCTGGAGCGTAGAAGGTGCTACAAAAGNT	2169	3	+
ilmnseq1_rs144163296_ilmnrep1-147_B_F_2840129280	rs144163296	BOT	[T/C]	0027662441	TGAGATGGCTGTCACCACACTGACTGCTAGAGCATAGTAGGTGTTGAACA			37	1	25717329	diploid	Homo sapiens	dbSNP	147	BOT	AGGATGACCCTGAGATGGCTGTCACCACACTGACTGCTAGAGCATAGTAGGTGTTGAACA[T/C]GGCATTCTTCCTTTGGATTGGACTTCTCAGCAGAGCAGAGTTGACACTNGGCCAGAACAT	ATGTTCTGGCCNAGTGTCAACTCTGCTCTGCTGAGAAGTCCAATCCAAAGGAAGAATGCC[A/G]TGTTCAACACCTACTATGCTCTAGCAGTCAGTGTGGTGACAGCCATCTCAGGGTCATCCT	2169	3	+
ilmnseq1_rs144281531_ilmnrep1-147_T_R_2840129282	rs144281531	TOP	[A/G]	0037614350	AAAGGAGAAATGACTGCCTAAAGAAGACATTGAAAGGTAGAGCGCATGAG			37	2	127421421	diploid	Homo sapiens	dbSNP	147	BOT	CNCTCCCCTGAGTGTGAAGCCGGGGGCCTCCTTCCCTCGGCTCACCTGGC[T/C]CTCATGCGCTCTACCTTTCAATGTCTTCTTTAGGCAGTCATTTCTCCTTT	AAAGGAGAAATGACTGCCTAAAGAAGACATTGAAAGGTAGAGCGCATGAG[A/G]GCCAGGTGAGCCGAGGGAAGGAGGCCCCCGGCTTCACACTCAGGGGAGNG	2169	3	-
ilmnseq1_rs144299255_ilmnrep2-147_B_R_2840132747	rs144299255	BOT	[T/C]	0023690363	TAGGAAAGGAAGAAGTGTGACCAATTAGCTGTATGGGGACTGCCAAAGCA			37	4	145050702	diploid	Homo sapiens	dbSNP	147	TOP	TNCTAGGTGCCAAATGGAATGAGCCAGTTTCTGCTCATCTTCAGACTGGC[A/G]TGCTTTGGCAGTCCCCATACAGCTAATTGGTCACACTTCTTCCTTTCCTA	TNCTAGGTGCCAAATGGAATGAGCCAGTTTCTGCTCATCTTCAGACTGGC[A/G]TGCTTTGGCAGTCCCCATACAGCTAATTGGTCACACTTCTTCCTTTCCTA	2169	3	-
ilmnseq1_rs144301051_ilmnrep1-147_M_R_2840129284	rs144301051	MINUS	[I/D]	0052808465	CAGTGGCGTGCTGCAGCACAAGCCTCCCTGAGTGGGAGCTGCGGTCTCAG			37	2	127427731	diploid	Homo sapiens	dbSNP	147	PLUS	GCCCTCCCCAAGGAAAAACAAGTTCTCTCTGCTCCAGTTCATGATGTCNC[-/CTT]CTGAGACCGCAGCTCCCACTCAGGGAGGCTTGTGCTGCAGCACGCCACTG	GCCCTCCCCAAGGAAAAACAAGTTCTCTCTGCTCCAGTTCATGATGTCNC[-/CTT]CTGAGACCGCAGCTCCCACTCAGGGAGGCTTGTGCTGCAGCACGCCACTG	2169	3	-
ilmnseq1_rs144313461_ilmnrep1-147_T_F_2840129287	rs144313461	TOP	[C/G]	0019615425	TAATAGTTGTGGGTGCTATATGGGCTTTGGAGTAAAAGAGTTGGGTTTTC	0030733388	TAATAGTTGTGGGTGCTATATGGGCTTTGGAGTAAAAGAGTTGGGTTTTG	37	4	144921435	diploid	Homo sapiens	dbSNP	147	TOP	TTAATAGTTGTGGGTGCTATATGGGCTTTGGAGTAAAAGAGTTGGGTTTT[C/G]TGTCACGAAAGTTTGAGAACTGTCATGAGTTACAGCTCGTGTAAATAGNG	TTAATAGTTGTGGGTGCTATATGGGCTTTGGAGTAAAAGAGTTGGGTTTT[C/G]TGTCACGAAAGTTTGAGAACTGTCATGAGTTACAGCTCGTGTAAATAGNG	2169	3	+
ilmnseq1_rs144338866_ilmnrep1-147_B_F_2840129290	rs144338866	BOT	[T/C]	0036682470	AGCAGTGGACAGAGAACAGAACTGTGAAAGGAGGTGGATAAGGGAGGTCT			37	2	127430335	diploid	Homo sapiens	dbSNP	147	BOT	AGCAGTGGACAGAGAACAGAACTGTGAAAGGAGGTGGATAAGGGAGGTCT[T/C]GACCTGATGCTTCTAGGTCCAAGCTGCCACCTAACCTGGGGGAGGAAGNC	GNCTTCCTCCCCCAGGTTAGGTGGCAGCTTGGACCTAGAAGCATCAGGTC[A/G]AGACCTCCCTTATCCACCTCCTTTCACAGTTCTGTTCTCTGTCCACTGCT	2169	3	+
ilmnseq1_rs144430844_ilmnrep1-147_B_R_2840129292	rs144430844	BOT	[T/C]	0039640389	CCAATGCCCAAGCAAGCTCAAATGGGTTCTGCCACCTGCTCCCGAGCATC			37	1	25630122	diploid	Homo sapiens	dbSNP	147	TOP	GNTTCAACGCCTAGTGAGGGATCCATCCTGGCTCGGTGGCGCATTTGTTA[A/G]GATGCTCGGGAGCAGGTGGCAGAACCCATTTGAGCTTGCTTGGGCATTGG	GNTTCAACGCCTAGTGAGGGATCCATCCTGGCTCGGTGGCGCATTTGTTA[A/G]GATGCTCGGGAGCAGGTGGCAGAACCCATTTGAGCTTGCTTGGGCATTGG	2169	3	-
ilmnseq1_rs144621460_ilmnrep2-147_T_R_2840132757	rs144621460	TOP	[A/T]	0030678457	TACTCTCTGCCCAGATAGCTTGGCCATATGTATTCCTCCAGCTTCCTGAA	0072642402	TACTCTCTGCCCAGATAGCTTGGCCATATGTATTCCTCCAGCTTCCTGAT	37	1	25647188	diploid	Homo sapiens	dbSNP	147	BOT	TNCTGTGAAAGGAAGCACTCATTCCATGTGTCCTGTGAAATTCATCCAAC[A/T]TCAGGAAGCTGGAGGAATACATATGGCCAAGCTATCTGGGCAGAGAGTAG	CTACTCTCTGCCCAGATAGCTTGGCCATATGTATTCCTCCAGCTTCCTGA[A/T]GTTGGATGAATTTCACAGGACACATGGAATGAGTGCTTCCTTTCACAGNA	2169	3	-
ilmnseq1_rs144778585_ilmnrep2-147_B_F_2840132761	rs144778585	BOT	[G/C]	0016644343	GGACGTGTAACACACACAGTGCCTCCTTTAATGCTGAAGGCATCACACAG	0017713490	GGACGTGTAACACACACAGTGCCTCCTTTAATGCTGAAGGCATCACACAC	37	2	127423382	diploid	Homo sapiens	dbSNP	147	BOT	AGGACGTGTAACACACACAGTGCCTCCTTTAATGCTGAAGGCATCACACA[C/G]ATGCAGATATTATTAATTCCAGTTTAGGAAGACAAAAAGTGAGGCTCANA	TNTGAGCCTCACTTTTTGTCTTCCTAAACTGGAATTAATAATATCTGCAT[C/G]TGTGTGATGCCTTCAGCATTAAAGGAGGCACTGTGTGTGTTACACGTCCT	2169	3	+
ilmnseq1_rs144887090_ilmnrep2-147_T_R_2840132762	rs144887090	TOP	[A/G]	0022683410	CAACATGGTGAAACCCTGTCAAGTAAAAATGCAAAAATTAGCTGGGTGTG			37	1	25656298	diploid	Homo sapiens	dbSNP	147	BOT	ANTTCTCCTGCCTCAGCCTCCCGAGTAGCTGGAATTACAAGTGCGCACTA[T/C]CACACCCAGCTAATTTTTGCATTTTTACTTGACAGGGTTTCACCATGTTG	CAACATGGTGAAACCCTGTCAAGTAAAAATGCAAAAATTAGCTGGGTGTG[A/G]TAGTGCGCACTTGTAATTCCAGCTACTCGGGAGGCTGAGGCAGGAGAANT	2169	3	-
ilmnseq1_rs144969459_ilmnrep2-147_B_F_2840132764	rs144969459	BOT	[G/C]	0030629476	TGCCTGGTGCTGGTGGAACCCCTGCACAGAGACGGACACAGGATGAGCTG	0039777509	TGCCTGGTGCTGGTGGAACCCCTGCACAGAGACGGACACAGGATGAGCTC	37	1	25599046	diploid	Homo sapiens	dbSNP	147	BOT	GAGAGGGGTGATGCCTGGTGCTGGTGGAACCCCTGCACAGAGACGGACACAGGATGAGCT[C/G]TAAGTACCCGCGGTCTGTCCGGCGCTGCCTGCCCCTCTGGGCCCTAACNCTGGAAGCAGC	GCTGCTTCCAGNGTTAGGGCCCAGAGGGGCAGGCAGCGCCGGACAGACCGCGGGTACTTA[C/G]AGCTCATCCTGTGTCCGTCTCTGTGCAGGGGTTCCACCAGCACCAGGCATCACCCCTCTC	2169	3	+
ilmnseq1_rs144996388_ilmnrep2-147_B_R_2840132765	rs144996388	BOT	[T/C]	0018738361	CAAGCACCAGCAGCACAATGTAGATGATCTCTCCAAGCAGACCCAGCAAG			37	1	25633145	diploid	Homo sapiens	dbSNP	147	TOP	AGGGGTGTTGTNACCGAGTGCTGGGGATTCCCCACAGCTCCATCATGGGCTACAACTTCA[A/G]CTTGCTGGGTCTGCTTGGAGAGATCATCTACATTGTGCTGCTGGTGCTTGATACCGTCGG	AGGGGTGTTGTNACCGAGTGCTGGGGATTCCCCACAGCTCCATCATGGGCTACAACTTCA[A/G]CTTGCTGGGTCTGCTTGGAGAGATCATCTACATTGTGCTGCTGGTGCTTGATACCGTCGG	2169	3	-
ilmnseq1_rs145070043_ilmnrep1-147_T_R_2840129302	rs145070043	TOP	[A/G]	0030603418	CCGAACAAAGCCCTGAGGTAGAGACTGTTATTAGCTCCATTGACAGGTTC			37	2	127420280	diploid	Homo sapiens	dbSNP	147	BOT	GNCTCATGTTTTTATTTTGCACTGGGCTCTGCAAATTCTACGGCTAGTCC[T/C]GAACCTGTCAATGGAGCTAATAACAGTCTCTACCTCAGGGCTTTGTTCGG	CCGAACAAAGCCCTGAGGTAGAGACTGTTATTAGCTCCATTGACAGGTTC[A/G]GGACTAGCCGTAGAATTTGCAGAGCCCAGTGCAAAATAAAAACATGAGNC	2169	3	-
ilmnseq1_rs145150671_ilmnrep1-147_P_F_2840129304	rs145150671	PLUS	[D/I]	0060704362	AAAAATGAGTTTTCGTATTTTCTAGTATTAATTAACTTTTAAATAATTTG			37	4	144925671	diploid	Homo sapiens	dbSNP	147	PLUS	TAAAAATGAGTTTTCGTATTTTCTAGTATTAATTAACTTTTAAATAATTT[-/GGTA]GTNATTCCAGAATAGAATCACATGGGGGCAATTTAAAGAATTTCATCAAT	TAAAAATGAGTTTTCGTATTTTCTAGTATTAATTAACTTTTAAATAATTT[-/GGTA]GTNATTCCAGAATAGAATCACATGGGGGCAATTTAAAGAATTTCATCAAT	2169	3	+
ilmnseq1_rs145173969_ilmnrep1-147_T_F_2840129305	rs145173969	TOP	[A/G]	0042605334	CTCCTTGCGTTTCTTAGCAGCAGACAGGTATCAGCCCCAGACCTGAGGCA			37	2	127424432	diploid	Homo sapiens	dbSNP	147	TOP	CTCCTTGCGTTTCTTAGCAGCAGACAGGTATCAGCCCCAGACCTGAGGCA[A/G]ACACTTGGGGATCTGGTTCGGGACAGGGCAGACAGGCATTTGGTGCATNG	CTCCTTGCGTTTCTTAGCAGCAGACAGGTATCAGCCCCAGACCTGAGGCA[A/G]ACACTTGGGGATCTGGTTCGGGACAGGGCAGACAGGCATTTGGTGCATNG	2169	3	+
ilmnseq1_rs145336272_ilmnrep1-147_T_F_2840129307	rs145336272	TOP	[A/G]	0065726479	AAATAGTATACCAGAGTATTGAAGGTACTTGTTTCTAGGAATCCCACTTT			37	2	127439162	diploid	Homo sapiens	dbSNP	147	TOP	AAATAGTATACCAGAGTATTGAAGGTACTTGTTTCTAGGAATCCCACTTT[A/G]ACATATCGACGATGAGAATAATTAATATTCAAATAGCCTGACCTATGTNA	AAATAGTATACCAGAGTATTGAAGGTACTTGTTTCTAGGAATCCCACTTT[A/G]ACATATCGACGATGAGAATAATTAATATTCAAATAGCCTGACCTATGTNA	2169	3	+
