## Supplementary File 1 for "Calling for diversity: improving transfusion safety through high-throughput blood group microarray genotyping" (part 2 of 2)

Illumina	Inc.
ilmnseq1_rs1454361_ilmnrep2-147_T_R_2839907563	rs1454361	TOP	[A/T]	0022732366	GCTGTCCATCATCAGTAAGACACTTTTCAGTATCCATTTAGAAACAACAA	0046787371	GCTGTCCATCATCAGTAAGACACTTTTCAGTATCCATTTAGAAACAACAT	37	14	25850832	diploid	Homo sapiens	dbSNP	147	TOP	AAAGTTGGGCAGCTGTCCATCATCAGTAAGACACTTTTCAGTATCCATTTAGAAACAACA[A/T]GCAGCTCAGGGTGTATTTCCCTCCTCCCCAGTAGGGGTCGTAGACTCTNTGATATAACTT	AAAGTTGGGCAGCTGTCCATCATCAGTAAGACACTTTTCAGTATCCATTTAGAAACAACA[A/T]GCAGCTCAGGGTGTATTTCCCTCCTCCCCAGTAGGGGTCGTAGACTCTNTGATATAACTT	2169	3	+
ilmnseq1_rs145462903_ilmnrep1-147_T_R_2840129308	rs145462903	TOP	[A/G]	0012785370	ACAGTCCCCCAACAATCCCCAAGGCTGCCAAGGTGCTGTGCAATTTAGCT			37	2	127441681	diploid	Homo sapiens	dbSNP	147	BOT	TNAGGAGGAGGAAAGCACTGCTGATCATCTTATAGAGTGTCAAAGCAGTA[T/C]AGCTAAATTGCACAGCACCTTGGCAGCCTTGGGGATTGTTGGGGGACTGT	ACAGTCCCCCAACAATCCCCAAGGCTGCCAAGGTGCTGTGCAATTTAGCT[A/G]TACTGCTTTGACACTCTATAAGATGATCAGCAGTGCTTTCCTCCTCCTNA	2169	3	-
ilmnseq1_rs145742291_ilmnrep1-147_B_F_2840129312	rs145742291	BOT	[T/A]	0061713339	ATACCCTATCTGAATACCTGGCTGCCAGATCAATAGCATATGAAATACCT	0056804404	ATACCCTATCTGAATACCTGGCTGCCAGATCAATAGCATATGAAATACCA	37	4	145054052	diploid	Homo sapiens	dbSNP	147	BOT	TATACCCTATCTGAATACCTGGCTGCCAGATCAATAGCATATGAAATACC[A/T]GAAATGCACTCACCGCCTGCACAAGCCATTGACCAGTGGCTCATGCACNC	GNGTGCATGAGCCACTGGTCAATGGCTTGTGCAGGCGGTGAGTGCATTTC[A/T]GGTATTTCATATGCTATTGATCTGGCAGCCAGGTATTCAGATAGGGTATA	2169	3	+
ilmnseq1_rs145850557_ilmnrep1-147_B_R_2840129313	rs145850557	BOT	[T/C]	0016705482	GATTCTGGGGGTCAAATAAGCCCTTGTCTCCCTAGAGCCGTGAACTTTGG			37	7	142640415	diploid	Homo sapiens	dbSNP	147	TOP	TTACCCACAGANCTGGTAGAAGATGTGCAACAGCTCGTGGGCCATGATGCTGCCAGCAGC[A/G]CCAAAGTTCACGGCTCTAGGGAGACAAGGGCTTATTTGACCCCCAGAATCTCTCAGCATT	TTACCCACAGANCTGGTAGAAGATGTGCAACAGCTCGTGGGCCATGATGCTGCCAGCAGC[A/G]CCAAAGTTCACGGCTCTAGGGAGACAAGGGCTTATTTGACCCCCAGAATCTCTCAGCATT	2169	3	-
ilmnseq1_rs145891209_ilmnrep2-147_T_R_2840132778	rs145891209	TOP	[A/G]	0047602359	AGGTTGGCAGCAAGTCTTGCTCTGCCCCCATCTACAGCTGGGGGATGCCA			37	2	127418840	diploid	Homo sapiens	dbSNP	147	BOT	TNACCCCTTCACAAGTGAGCCCTGGGCTTGGTGAGGGGTGCCTGCCTCGC[T/C]TGGCATCCCCCAGCTGTAGATGGGGGCAGAGCAAGACTTGCTGCCAACCT	AGGTTGGCAGCAAGTCTTGCTCTGCCCCCATCTACAGCTGGGGGATGCCA[A/G]GCGAGGCAGGCACCCCTCACCAAGCCCAGGGCTCACTTGTGAAGGGGTNA	2169	3	-
ilmnseq1_rs145982631_ilmnrep1-147_B_R_2840129315	rs145982631	BOT	[T/C]	0061731357	AGCCAGGGCAACAGAGTGAGACTCTGTCTCTACAAATAAGATTAAATAAA			37	1	25706163	diploid	Homo sapiens	dbSNP	147	TOP	ANCCTCCTGAGTAGCTAGGACTACAGACGTGTGCCACCATCTCCAGCTAC[A/G]TTTATTTAATCTTATTTGTAGAGACAGAGTCTCACTCTGTTGCCCTGGCT	ANCCTCCTGAGTAGCTAGGACTACAGACGTGTGCCACCATCTCCAGCTAC[A/G]TTTATTTAATCTTATTTGTAGAGACAGAGTCTCACTCTGTTGCCCTGGCT	2169	3	-
ilmnseq1_rs146093871_ilmnrep1-147_B_R_2840129316	rs146093871	BOT	[T/C]	0013667319	GGGAGTGTTAAGGGGATGGGGGGTAAGCCCAGTGACCCACATGCCATTGC			37	1	25633210	diploid	Homo sapiens	dbSNP	147	TOP	CTGGGTCTGCTNGGAGAGATCATCTACATTGTGCTGCTGGTGCTTGATACCGTCGGAGCC[A/G]GCAATGGCATGTGGGTCACTGGGCTTACCCCCCATCCCCTTAACACTCCCCTCCAACTCA	CTGGGTCTGCTNGGAGAGATCATCTACATTGTGCTGCTGGTGCTTGATACCGTCGGAGCC[A/G]GCAATGGCATGTGGGTCACTGGGCTTACCCCCCATCCCCTTAACACTCCCCTCCAACTCA	2169	3	-
ilmnseq1_rs146110897_ilmnrep1-147_B_R_2840129318	rs146110897	BOT	[T/G]	0035794324	CAGCTGCTGAGGGTCCCGTGTTACATTGTAGCATTTGTTGTTGTGACTGG			37	1	25696036	diploid	Homo sapiens	dbSNP	147	TOP	TNGGAGGGGAGGCAGGGAGTGAGCTCCAACCTTCTTCACCTTCTTTCTAG[A/C]CCAGTCACAACAACAAATGCTACAATGTAACACGGGACCCTCAGCAGCTG	TNGGAGGGGAGGCAGGGAGTGAGCTCCAACCTTCTTCACCTTCTTTCTAG[A/C]CCAGTCACAACAACAAATGCTACAATGTAACACGGGACCCTCAGCAGCTG	2169	3	-
ilmnseq1_rs146188070_ilmnrep1-147_T_F_2840129320	rs146188070	TOP	[A/C]	0037640406	TTTTTAATTTATTAAAAGGTAAATTTCTGTTACCATGCCTGAAAATATGC			37	4	145031403	diploid	Homo sapiens	dbSNP	147	TOP	TTTTTAATTTATTAAAAGGTAAATTTCTGTTACCATGCCTGAAAATATGC[A/C]AAATAGAAAACATTTACTTGGTTATCACACAATAATAAAAAGTCATATNG	TTTTTAATTTATTAAAAGGTAAATTTCTGTTACCATGCCTGAAAATATGC[A/C]AAATAGAAAACATTTACTTGGTTATCACACAATAATAAAAAGTCATATNG	2169	3	+
ilmnseq1_rs146271366_ilmnrep1-147_T_F_2840129321	rs146271366	TOP	[A/G]	0047765314	CTCCTGCCTCAGCCTCCCGAGTTGCTGGGATTACAGACATGTGCCACCAC			37	2	127420771	diploid	Homo sapiens	dbSNP	147	TOP	TCAAGCAATTCTCCTGCCTCAGCCTCCCGAGTTGCTGGGATTACAGACATGTGCCACCAC[A/G]CCCAGCTAATTTTTGTATTTTTAGTAGAGATGTGGTTTCACCTTGTTGNCCAGGATTGTC	TCAAGCAATTCTCCTGCCTCAGCCTCCCGAGTTGCTGGGATTACAGACATGTGCCACCAC[A/G]CCCAGCTAATTTTTGTATTTTTAGTAGAGATGTGGTTTCACCTTGTTGNCCAGGATTGTC	2169	3	+
ilmnseq1_rs146281810_ilmnrep1-147_T_F_2840129322	rs146281810	TOP	[A/G]	0021712447	GAGCCATTACTCCACAGAGATGCCAGTCCCATGCAAAGAAGGGTCATGCG			37	4	144921012	diploid	Homo sapiens	dbSNP	147	TOP	GAGCCATTACTCCACAGAGATGCCAGTCCCATGCAAAGAAGGGTCATGCG[A/G]CTATCAATTTTCTGATTTATGCCATAGCCACTGTATGAATCTAAACTGNT	GAGCCATTACTCCACAGAGATGCCAGTCCCATGCAAAGAAGGGTCATGCG[A/G]CTATCAATTTTCTGATTTATGCCATAGCCACTGTATGAATCTAAACTGNT	2169	3	+
ilmnseq1_rs1463729_ilmnrep1-147_T_F_2839905538	rs1463729	TOP	[A/G]	0066621378	TATCAGTCTCTGCCCTTATTCTGGCTTTGGCAGCATACACTCATAGCCAC			37	9	126881448	diploid	Homo sapiens	dbSNP	147	TOP	TACCTGCAACTATCAGTCTCTGCCCTTATTCTGGCTTTGGCAGCATACACTCATAGCCAC[A/G]TGCAGCCATTCCCACCCAAAAGCATGCACATGTGAAACACACGAGACANTGCACACACCC	TACCTGCAACTATCAGTCTCTGCCCTTATTCTGGCTTTGGCAGCATACACTCATAGCCAC[A/G]TGCAGCCATTCCCACCCAAAAGCATGCACATGTGAAACACACGAGACANTGCACACACCC	2169	3	-
ilmnseq1_rs146392747_ilmnrep1-147_T_F_2840129326	rs146392747	TOP	[A/G]	0040728457	AGCCCTCTCTGGCTAGGGAGGAGGAGAAGCCTTCTAGGGAATGAGGAGAA			37	2	127436183	diploid	Homo sapiens	dbSNP	147	TOP	AGCCCTCTCTGGCTAGGGAGGAGGAGAAGCCTTCTAGGGAATGAGGAGAA[A/G]CGGCCCCCTGCATCCTGCTCCTGCACTTTTCCTTCCTTCCAGCATCCTNC	AGCCCTCTCTGGCTAGGGAGGAGGAGAAGCCTTCTAGGGAATGAGGAGAA[A/G]CGGCCCCCTGCATCCTGCTCCTGCACTTTTCCTTCCTTCCAGCATCCTNC	2169	3	+
ilmnseq1_rs146429994_ilmnrep1-147_B_R_2840129329	rs146429994	BOT	[T/C]	0024699398	AGGGCAGAGCAGCTCGGCTGTGCCCCCTAGTAGGGCCACGTGGAACTTGC			37	1	43296456	diploid	Homo sapiens	dbSNP	147	TOP	CCTGCCGTCCCNCCCAGTTGGCCTTGTCTCTTTTTTTGTCCAGGCCACGCAGGGGATGCC[A/G]GCAAGTTCCACGTGGCCCTACTAGGGGGCACAGCCGAGCTGCTCTGCCCTCTCTCCCTCT	CCTGCCGTCCCNCCCAGTTGGCCTTGTCTCTTTTTTTGTCCAGGCCACGCAGGGGATGCC[A/G]GCAAGTTCCACGTGGCCCTACTAGGGGGCACAGCCGAGCTGCTCTGCCCTCTCTCCCTCT	2169	3	-
ilmnseq1_rs146446414_ilmnrep1-147_B_R_2840129330	rs146446414	BOT	[G/C]	0014701488	TTTTTTTGTTATTTAATTTGTAAATATGGGGTCTTGCTATATTGCCCAGG	0014711508	TTTTTTTGTTATTTAATTTGTAAATATGGGGTCTTGCTATATTGCCCAGC	37	4	144931423	diploid	Homo sapiens	dbSNP	147	TOP	TNGGGAGGCCAAGGCAAGAGGATCCCTTGAGGCCAGGAGCTTGAGACCAG[C/G]CTGGGCAATATAGCAAGACCCCATATTTACAAATTAAATAACAAAAAAAT	TNGGGAGGCCAAGGCAAGAGGATCCCTTGAGGCCAGGAGCTTGAGACCAG[C/G]CTGGGCAATATAGCAAGACCCCATATTTACAAATTAAATAACAAAAAAAT	2169	3	-
ilmnseq1_rs146455583_ilmnrep2-147_B_F_2840132795	rs146455583	BOT	[T/G]	0021694376	TATCCCCCTCCAATCTCATCTCGAATTGTAATCCCCACGTGTTGAGGGCA			37	1	25623118	diploid	Homo sapiens	dbSNP	147	BOT	TATCCCCCTCCAATCTCATCTCGAATTGTAATCCCCACGTGTTGAGGGCA[T/G]GACCTCGTGGGAGGTGATTGGATCACAGGGGTGGTTTCCCCCATGCTGNT	ANCAGCATGGGGGAAACCACCCCTGTGATCCAATCACCTCCCACGAGGTC[A/C]TGCCCTCAACACGTGGGGATTACAATTCGAGATGAGATTGGAGGGGGATA	2169	3	+
ilmnseq1_rs146476015_ilmnrep1-147_B_F_2840129332	rs146476015	BOT	[T/G]	0041617495	CCTGAGCTAAGCGCTTTGGTATATATCTTACATAATGTTTAGAGAATTGC			37	4	145041891	diploid	Homo sapiens	dbSNP	147	BOT	CCTGAGCTAAGCGCTTTGGTATATATCTTACATAATGTTTAGAGAATTGC[T/G]ATGTGGTAAGTATTGTATTATTGGCCTTATTTTAAAATTAAGGGGCCANA	TNTGGCCCCTTAATTTTAAAATAAGGCCAATAATACAATACTTACCACAT[A/C]GCAATTCTCTAAACATTATGTAAGATATATACCAAAGCGCTTAGCTCAGG	2169	3	+
ilmnseq1_rs146658362_ilmnrep2-147_B_F_2840132799	rs146658362	BOT	[T/C]	0052803496	ATAGTGCCTGGTACATAGTAAGTGCTCATAAATATCAGTTCTAATCATCA			37	1	25745736	diploid	Homo sapiens	dbSNP	147	BOT	ATAGTGCCTGGTACATAGTAAGTGCTCATAAATATCAGTTCTAATCATCA[T/C]GTGTCTGGATCCCACATTGGATGTCATACATGGTTGAATGAATGGAATNC	GNATTCCATTCATTCAACCATGTATGACATCCAATGTGGGATCCAGACAC[A/G]TGATGATTAGAACTGATATTTATGAGCACTTACTATGTACCAGGCACTAT	2169	3	+
ilmnseq1_rs146703484_ilmnrep1-147_P_F_2840129336	rs146703484	PLUS	[D/I]	0035663310	AGAACAAATGGGTTTTCAGATTGCATCTGAATGTGAATATAATAATTTAA			37	4	145045295	diploid	Homo sapiens	dbSNP	147	PLUS	TTATAGCAGTGTGAGAACAAATGGGTTTTCAGATTGCATCTGAATGTGAATATAATAATT[-/TAAG]TAATNAATAAATTTAACTTAATTATAACACATAATTAATTATAAATTAATCAATTTATAA	TTATAGCAGTGTGAGAACAAATGGGTTTTCAGATTGCATCTGAATGTGAATATAATAATT[-/TAAG]TAATNAATAAATTTAACTTAATTATAACACATAATTAATTATAAATTAATCAATTTATAA	2169	3	+
ilmnseq1_rs1468118_ilmnrep1-147_B_F_2840129338	rs1468118	BOT	[T/C]	0052644420	CATCTTTAACAGCAGGAGGTGATCAGTTTGTAGCTGGGAATCGGGTAGGG			37	17	49716223	diploid	Homo sapiens	dbSNP	147	BOT	ACTTGAACTGCATCTTTAACAGCAGGAGGTGATCAGTTTGTAGCTGGGAATCGGGTAGGG[T/C]GTCAAGGCCACTGTAGACAGAGCAATGCTAGAAAAAGAGTCAAGGAAGNAGTGGTGTGTA	TACACACCACTNCTTCCTTGACTCTTTTTCTAGCATTGCTCTGTCTACAGTGGCCTTGAC[A/G]CCCTACCCGATTCCCAGCTACAAACTGATCACCTCCTGCTGTTAAAGATGCAGTTCAAGT	2169	3	+
ilmnseq1_rs146909678_ilmnrep2-147_T_R_2840132804	rs146909678	TOP	[A/G]	0015673320	CCTACAAAAAATGTATCATAGCATTATCTGCCCCTTCTGCCCAGAGACAA			37	2	127413028	diploid	Homo sapiens	dbSNP	147	BOT	GNGTGTTCCCCTGGGTGGGGATTTAAAACAAGGGCCTCAAGTTCCCTGCC[T/C]TTGTCTCTGGGCAGAAGGGGCAGATAATGCTATGATACATTTTTTGTAGG	CCTACAAAAAATGTATCATAGCATTATCTGCCCCTTCTGCCCAGAGACAA[A/G]GGCAGGGAACTTGAGGCCCTTGTTTTAAATCCCCACCCAGGGGAACACNC	2169	3	-
ilmnseq1_rs146975717_ilmnrep1-147_B_F_2840129342	rs146975717	BOT	[T/C]	0069804355	CAGGACCACAGTTTGAAATGTCTTTCATAAAATGTGCTACAATTAGCCTT			37	1	25688202	diploid	Homo sapiens	dbSNP	147	BOT	CAGGACCACAGTTTGAAATGTCTTTCATAAAATGTGCTACAATTAGCCTT[T/C]GGAATATTTGCTGGGTGATTTAAATGTGTGGGTCTCATTTCCATGCTANC	GNTAGCATGGAAATGAGACCCACACATTTAAATCACCCAGCAAATATTCC[A/G]AAGGCTAATTGTAGCACATTTTATGAAAGACATTTCAAACTGTGGTCCTG	2169	3	+
ilmnseq1_rs147008278_ilmnrep2-147_B_R_2840132807	rs147008278	BOT	[T/C]	0046682461	GGGTTTCACCGTGTTAGCCAGGATGGTCTTGATCTCCTGACCTCGTGATC			37	0	0	diploid	Homo sapiens	dbSNP	147	TOP	TNCAGCGGCTCACGCCTGTAATCCCAGCACTTTGGGAGGCCAAGGTGGGC[A/G]GATCACGAGGTCAGGAGATCAAGACCATCCTGGCTAACACGGTGAAACCC	TNCAGCGGCTCACGCCTGTAATCCCAGCACTTTGGGAGGCCAAGGTGGGC[A/G]GATCACGAGGTCAGGAGATCAAGACCATCCTGGCTAACACGGTGAAACCC	2169	3	+
ilmnseq1_rs147017462_ilmnrep1-147_T_R_2840129344	rs147017462	TOP	[A/G]	0045687317	ATGTGCATCTCATGGAGAGGATCTGGCAGTGTTTAAGCATGAAACCATTT			37	2	127431307	diploid	Homo sapiens	dbSNP	147	BOT	TNCTCTTCTCAGTTCAACCAGGTGCTTTAGGTACCATAATTTTAAGTGGA[T/C]AAATGGTTTCATGCTTAAACACTGCCAGATCCTCTCCATGAGATGCACAT	ATGTGCATCTCATGGAGAGGATCTGGCAGTGTTTAAGCATGAAACCATTT[A/G]TCCACTTAAAATTATGGTACCTAAAGCACCTGGTTGAACTGAGAAGAGNA	2169	3	-
ilmnseq1_rs147026758_ilmnrep1-147_B_F_2840129345	rs147026758	BOT	[G/C]	0022707312	TTGAACCCCAAATCAGATTTGCACAAAGCCTTTCTGCTTCAGAGTGCTTG	0064711340	TTGAACCCCAAATCAGATTTGCACAAAGCCTTTCTGCTTCAGAGTGCTTC	37	2	127442943	diploid	Homo sapiens	dbSNP	147	BOT	CTTGAACCCCAAATCAGATTTGCACAAAGCCTTTCTGCTTCAGAGTGCTT[C/G]TTAAATTGACTTTTCTTTCTTTCTTTTTTTTTTTTGAGAGGGATTCTCNC	GNGAGAATCCCTCTCAAAAAAAAAAAAGAAAGAAAGAAAAGTCAATTTAA[C/G]AAGCACTCTGAAGCAGAAAGGCTTTGTGCAAATCTGATTTGGGGTTCAAG	2169	3	+
ilmnseq1_rs147159685_ilmnrep1-147_B_R_2840129349	rs147159685	BOT	[G/C]	0042638332	AATGGAATACACTTAGCGATGCCAGAAACAAAGTAAAATGTTAAGCGTAG	0032740339	AATGGAATACACTTAGCGATGCCAGAAACAAAGTAAAATGTTAAGCGTAC	37	4	144939250	diploid	Homo sapiens	dbSNP	147	TOP	ANTAATACTTATTAATCATGATAGTTAATTCTAATCATAGAAAATGCGTA[C/G]TACGCTTAACATTTTACTTTGTTTCTGGCATCGCTAAGTGTATTCCATTA	ANTAATACTTATTAATCATGATAGTTAATTCTAATCATAGAAAATGCGTA[C/G]TACGCTTAACATTTTACTTTGTTTCTGGCATCGCTAAGTGTATTCCATTA	2169	3	-
ilmnseq1_rs147219176_ilmnrep2-147_B_F_2840132814	rs147219176	BOT	[T/G]	0049735327	TGCTCCCCTCATCTGATGTCCACAGGGACCTGTTTGTTCTTGACTCAATC			37	1	25613846	diploid	Homo sapiens	dbSNP	147	BOT	TGCTCCCCTCATCTGATGTCCACAGGGACCTGTTTGTTCTTGACTCAATC[T/G]AGAAAGACGAGAAGGGAGAGAAGTCACTCGCAGCCTGAGTGAACTCCCNT	ANGGGAGTTCACTCAGGCTGCGAGTGACTTCTCTCCCTTCTCGTCTTTCT[A/C]GATTGAGTCAAGAACAAACAGGTCCCTGTGGACATCAGATGAGGGGAGCA	2169	3	+
ilmnseq1_rs147341204_ilmnrep1-147_T_R_2840129351	rs147341204	TOP	[A/G]	0063631389	ATTTGGGGTAGCGGTGATGGTGGCTTAAACCAAGATGGGGTCAGTGGGAA			37	1	25719677	diploid	Homo sapiens	dbSNP	147	BOT	TNAGCTGTGCTTTCTAAAAATACCCAGAATTGGCAGGATTTTTAGCACCA[T/C]TTCCCACTGACCCCATCTTGGTTTAAGCCACCATCACCGCTACCCCAAAT	ATTTGGGGTAGCGGTGATGGTGGCTTAAACCAAGATGGGGTCAGTGGGAA[A/G]TGGTGCTAAAAATCCTGCCAATTCTGGGTATTTTTAGAAAGCACAGCTNA	2169	3	-
ilmnseq1_rs147353751_ilmnrep1-147_B_R_2840129352	rs147353751	BOT	[T/C]	0032804387	ACCATAACGCCAAGTGTTTCCAATGATGGTGGAACCAGGGATGTCTAAAG			37	2	127426287	diploid	Homo sapiens	dbSNP	147	TOP	GNTACAAAATTGGATTGCGAGAGCAATTCATCCGCAAGCAATTACTAATC[A/G]CTTTAGACATCCCTGGTTCCACCATCATTGGAAACACTTGGCGTTATGGT	GNTACAAAATTGGATTGCGAGAGCAATTCATCCGCAAGCAATTACTAATC[A/G]CTTTAGACATCCCTGGTTCCACCATCATTGGAAACACTTGGCGTTATGGT	2169	3	-
ilmnseq1_rs147357308_ilmnrep2-147_T_F_2840132817	rs147357308	TOP	[A/C]	0045804408	GAACATGGCATTCTTCCTTTGGATTGGACTTCTCAGCAGAGCAGAGTTGA			37	1	25717374	diploid	Homo sapiens	dbSNP	147	TOP	AGTAGGTGTTGAACATGGCATTCTTCCTTTGGATTGGACTTCTCAGCAGAGCAGAGTTGA[A/C]ACTTGGCCAGAACATCCACAAGAAGAGGGCGCCTGGGGGCCAGAGAGGNTGGTTGGCCAG	AGTAGGTGTTGAACATGGCATTCTTCCTTTGGATTGGACTTCTCAGCAGAGCAGAGTTGA[A/C]ACTTGGCCAGAACATCCACAAGAAGAGGGCGCCTGGGGGCCAGAGAGGNTGGTTGGCCAG	2169	3	+
ilmnseq1_rs147387033_ilmnrep2-147_T_F_2840132818	rs147387033	TOP	[A/G]	0035668389	TGTCATATTAATCCCTTTCCTTCAACTTCGGCAAAACTTCTCATTTTAGC			37	2	127421722	diploid	Homo sapiens	dbSNP	147	TOP	TGTCATATTAATCCCTTTCCTTCAACTTCGGCAAAACTTCTCATTTTAGC[A/G]AAATTAATTTCAGTTATGGTTGAAAATCCTGAGTATTCCCTTTTTAAANA	TGTCATATTAATCCCTTTCCTTCAACTTCGGCAAAACTTCTCATTTTAGC[A/G]AAATTAATTTCAGTTATGGTTGAAAATCCTGAGTATTCCCTTTTTAAANA	2169	3	+
ilmnseq1_rs147431019_ilmnrep2-147_B_F_2840132820	rs147431019	BOT	[T/G]	0072664340	CACACCACAACCTCAGCCTTCTGGGTTCAAGCGATTCTCCTGCCTCAGCC			37	1	25611747	diploid	Homo sapiens	dbSNP	147	BOT	CACACCACAACCTCAGCCTTCTGGGTTCAAGCGATTCTCCTGCCTCAGCC[T/G]CCTGAGTAGCTGGGATTACAGGCATGTGCCACCGCGCCTGGCTGATTTNG	CNAAATCAGCCAGGCGCGGTGGCACATGCCTGTAATCCCAGCTACTCAGG[A/C]GGCTGAGGCAGGAGAATCGCTTGAACCCAGAAGGCTGAGGTTGTGGTGTG	2169	3	+
ilmnseq1_rs147464117_ilmnrep1-147_T_R_2840129357	rs147464117	TOP	[A/G]	0042639450	TGTCCTGCCCAGCCTGGACCTCAGCCCCCAGCAGATCTTCTTTCGAAGCT			37	7	142639528	diploid	Homo sapiens	dbSNP	147	BOT	AAGGCGTTCAANTGACATAAAGCAAGCTGTGGCGGGAGGTGGCCGCTGCCTACCTGGGCA[T/C]AGCTTCGAAAGAAGATCTGCTGGGGGCTGAGGTCCAGGCTGGGCAGGACAGTCTCCCCAT	ATGGGGAGACTGTCCTGCCCAGCCTGGACCTCAGCCCCCAGCAGATCTTCTTTCGAAGCT[A/G]TGCCCAGGTAGGCAGCGGCCACCTCCCGCCACAGCTTGCTTTATGTCANTTGAACGCCTT	2169	3	-
ilmnseq1_rs147474393_ilmnrep2-147_T_R_2840132822	rs147474393	TOP	[A/C]	0043638333	AGAACTTACGATTGCAGAACTCTTCAATATCTGACCATTGACTGCCCTTA			37	1	207495871	diploid	Homo sapiens	dbSNP	147	BOT	CGTACAAATGTNAAGAAAGCTTTGTGAAAATTCCTGGCGAGAAGGACTCAGTGATCTGCC[T/G]TAAGGGCAGTCAATGGTCAGATATTGAAGAGTTCTGCAATCGTAAGTTCTTCATCTTTTT	AAAAAGATGAAGAACTTACGATTGCAGAACTCTTCAATATCTGACCATTGACTGCCCTTA[A/C]GGCAGATCACTGAGTCCTTCTCGCCAGGAATTTTCACAAAGCTTTCTTNACATTTGTACG	2169	3	-
ilmnseq1_rs147495287_ilmnrep2-147_B_F_2840132823	rs147495287	BOT	[T/G]	0070670471	GTTAAAGGCACTGGTTTGTTGTGTTTAAACATTTGCACAGACCACACTTT			37	1	25728318	diploid	Homo sapiens	dbSNP	147	BOT	GTTAAAGGCACTGGTTTGTTGTGTTTAAACATTTGCACAGACCACACTTT[T/G]GTAACCTCATTTGGGTATCTATCTATCTATCAATCTTTTCTTTTCTTTNT	ANAAAGAAAAGAAAAGATTGATAGATAGATAGATACCCAAATGAGGTTAC[A/C]AAAGTGTGGTCTGTGCAAATGTTTAAACACAACAAACCAGTGCCTTTAAC	2169	3	+
ilmnseq1_rs147654209_ilmnrep1-147_T_F_2840129360	rs147654209	TOP	[A/C]	0022618477	GCGGATCACGAGGTCAGGAGATCAAGACCATCCTGGCTAACACGGTGAAA			37	0	0	diploid	Homo sapiens	dbSNP	147	TOP	GCGGATCACGAGGTCAGGAGATCAAGACCATCCTGGCTAACACGGTGAAA[A/C]CCCTTCTCTACTAAAAATACAAGAAAATTAGCCGGCCCTGGTGGCACGNA	GCGGATCACGAGGTCAGGAGATCAAGACCATCCTGGCTAACACGGTGAAA[A/C]CCCTTCTCTACTAAAAATACAAGAAAATTAGCCGGCCCTGGTGGCACGNA	2169	3	+
ilmnseq1_rs147719799_ilmnrep1-147_B_R_2840129362	rs147719799	BOT	[T/G]	0021609478	TTTTGCTGCTCTCTTTAGCTCCTGTAGTGATAATACTCATTATTTTGTGT			37	4	144918755	diploid	Homo sapiens	dbSNP	147	TOP	TTATCAGTCGGNGAATACTGTAAGAAATTAAGAGGATCGTTCCAATAATACCAGCCATCA[A/C]ACACAAAATAATGAGTATTATCACTACAGGAGCTAAAGAGAGCAGCAAAATTATGAAAGT	TTATCAGTCGGNGAATACTGTAAGAAATTAAGAGGATCGTTCCAATAATACCAGCCATCA[A/C]ACACAAAATAATGAGTATTATCACTACAGGAGCTAAAGAGAGCAGCAAAATTATGAAAGT	2169	3	-
ilmnseq1_rs147721867_ilmnrep2-147_B_F_2840132827	rs147721867	BOT	[T/A]	0023618507	TTCTCTGTTTTATTATGTAGAGCCATTGTAATGGGAACGTGGGATTTCCT	0048764443	TTCTCTGTTTTATTATGTAGAGCCATTGTAATGGGAACGTGGGATTTCCA	37	2	127450130	diploid	Homo sapiens	dbSNP	147	BOT	CTTCTCTGTTTTATTATGTAGAGCCATTGTAATGGGAACGTGGGATTTCC[A/T]ATGTTAACACTGATATTTCTGTGATCCAATAAATCCTTCTTCACAATCNT	ANGATTGTGAAGAAGGATTTATTGGATCACAGAAATATCAGTGTTAACAT[A/T]GGAAATCCCACGTTCCCATTACAATGGCTCTACATAATAAAACAGAGAAG	2169	3	+
ilmnseq1_rs147828854_ilmnrep1-147_T_F_2840129365	rs147828854	TOP	[A/C]	0027714434	TGTGCTCTCGGGAGGAGAGTGTCATTATGCCCTTGTTTAAAAGACAAGGT			37	2	127431080	diploid	Homo sapiens	dbSNP	147	TOP	TGTGCTCTCGGGAGGAGAGTGTCATTATGCCCTTGTTTAAAAGACAAGGT[A/C]TGGGGTCCTAACACAACTTGGTATCCTGAGTGTTCCTAAATAAATGGGNT	TGTGCTCTCGGGAGGAGAGTGTCATTATGCCCTTGTTTAAAAGACAAGGT[A/C]TGGGGTCCTAACACAACTTGGTATCCTGAGTGTTCCTAAATAAATGGGNT	2169	3	+
ilmnseq1_rs147867555_ilmnrep2-147_T_F_2840132830	rs147867555	TOP	[A/G]	0021719461	TATCAATATCACCAAAATACGCCTTTGTCCATGCTGTTCTTTGGCTCTCC			37	4	145030235	diploid	Homo sapiens	dbSNP	147	TOP	TATCAATATCACCAAAATACGCCTTTGTCCATGCTGTTCTTTGGCTCTCC[A/G]TTCAGAGTTGTTTTTGGAGTTAAATTTCTATTGCAAGAAAAGGTCATTNT	TATCAATATCACCAAAATACGCCTTTGTCCATGCTGTTCTTTGGCTCTCC[A/G]TTCAGAGTTGTTTTTGGAGTTAAATTTCTATTGCAAGAAAAGGTCATTNT	2169	3	+
ilmnseq1_rs147896635_ilmnrep2-147_T_F_2840132831	rs147896635	TOP	[C/G]	0055640457	CCGTGTTCAACACCTACTATGCTGTAGCAGTCAGCGTGGTGACAGCCATC	0059804461	CCGTGTTCAACACCTACTATGCTGTAGCAGTCAGCGTGGTGACAGCCATG	37	1	25628135	diploid	Homo sapiens	dbSNP	147	TOP	AAGGAAGAATGCCGTGTTCAACACCTACTATGCTGTAGCAGTCAGCGTGGTGACAGCCAT[C/G]TCAGGGTCATCCTTGGCTCACCCCCAAGGGAAGATCAGCAAGGTGAGCNGGGCGCTGCCC	AAGGAAGAATGCCGTGTTCAACACCTACTATGCTGTAGCAGTCAGCGTGGTGACAGCCAT[C/G]TCAGGGTCATCCTTGGCTCACCCCCAAGGGAAGATCAGCAAGGTGAGCNGGGCGCTGCCC	2169	3	+
ilmnseq1_rs147934859_ilmnrep1-147_B_R_2840129368	rs147934859	BOT	[T/C]	0061717338	ATACTAAATGCCAGGTGCTGCTCTCAACATTTAATGTATTTTAACTCAGA			37	2	127445677	diploid	Homo sapiens	dbSNP	147	TOP	TNTGGAAAATGGGGCTAATAATAACTCCTATCGAATGGAAATGTTGCAAG[A/G]TCTGAGTTAAAATACATTAAATGTTGAGAGCAGCACCTGGCATTTAGTAT	TNTGGAAAATGGGGCTAATAATAACTCCTATCGAATGGAAATGTTGCAAG[A/G]TCTGAGTTAAAATACATTAAATGTTGAGAGCAGCACCTGGCATTTAGTAT	2169	3	-
ilmnseq1_rs148014996_ilmnrep1-147_B_F_2840129369	rs148014996	BOT	[T/C]	0040801477	CTGGCCCCCAGGCGCCCTCTTCTTGTGGATGTTCTGGCCAAGTTTCAACT			37	1	25628050	diploid	Homo sapiens	dbSNP	147	BOT	ACCACCCTCTCTGGCCCCCAGGCGCCCTCTTCTTGTGGATGTTCTGGCCAAGTTTCAACT[T/C]TGCTCTGCTGAGAAGTCCAATCGAAAGGAAGAATGCCGTGTTCAACACNTACTATGCTGT	ACAGCATAGTANGTGTTGAACACGGCATTCTTCCTTTCGATTGGACTTCTCAGCAGAGCA[A/G]AGTTGAAACTTGGCCAGAACATCCACAAGAAGAGGGCGCCTGGGGGCCAGAGAGGGTGGT	2169	3	+
ilmnseq1_rs148038248_ilmnrep1-147_T_F_2840129371	rs148038248	TOP	[A/G]	0013796417	GTTCTTCACCTGGGATCCCCACCCTAAAAGTCACACACACACAAAAGAGC			37	2	127425736	diploid	Homo sapiens	dbSNP	147	TOP	GTTCTTCACCTGGGATCCCCACCCTAAAAGTCACACACACACAAAAGAGC[A/G]TCACAACTACAAATCTCTGTTGCAGTATTTTTGTTTTTGACTTTTTTTNC	GTTCTTCACCTGGGATCCCCACCCTAAAAGTCACACACACACAAAAGAGC[A/G]TCACAACTACAAATCTCTGTTGCAGTATTTTTGTTTTTGACTTTTTTTNC	2169	3	+
ilmnseq1_rs148073513_ilmnrep1-147_T_R_2840129372	rs148073513	TOP	[C/G]	0063684409	TATATGTAATGCTCTTTATGTGTCAAGTACTATACTAACACATACACATC	0055619310	TATATGTAATGCTCTTTATGTGTCAAGTACTATACTAACACATACACATG	37	4	144922788	diploid	Homo sapiens	dbSNP	147	BOT	ANAACGAATTAGTTTAAATATGTGTGTGTATGTGGTATGTGTGTGTATGT[C/G]ATGTGTATGTGTTAGTATAGTACTTGACACATAAAGAGCATTACATATAT	ATATATGTAATGCTCTTTATGTGTCAAGTACTATACTAACACATACACAT[C/G]ACATACACACACATACCACATACACACACATATTTAAACTAATTCGTTNT	2169	3	-
ilmnseq1_rs148084867_ilmnrep1-147_B_F_2840129373	rs148084867	BOT	[T/C]	0021810379	CACCTGTGGTCCCAGCTACTTGGGAGGCTGAGGTGGGAGGGTTGCTTGAC			37	1	25647457	diploid	Homo sapiens	dbSNP	147	BOT	CACCTGTGGTCCCAGCTACTTGGGAGGCTGAGGTGGGAGGGTTGCTTGAC[T/C]CCGGGAGTTTGAGGCTGCAATGAGCTGTGATTGTGCCACTGCACTCCANC	GNTGGAGTGCAGTGGCACAATCACAGCTCATTGCAGCCTCAAACTCCCGG[A/G]GTCAAGCAACCCTCCCACCTCAGCCTCCCAAGTAGCTGGGACCACAGGTG	2169	3	+
ilmnseq1_rs148153961_ilmnrep1-147_B_R_2840129374	rs148153961	BOT	[T/C]	0067637413	GTGAAGGATGCTGGAAGGAAGGAAAAGTGCAGGAGCAGGATGCAGGGGGC			37	2	127436185	diploid	Homo sapiens	dbSNP	147	TOP	CNCTCTCTGGCTAGGGAGGAGGAGAAGCCTTCTAGGGAATGAGGAGAAGC[A/G]GCCCCCTGCATCCTGCTCCTGCACTTTTCCTTCCTTCCAGCATCCTTCAC	CNCTCTCTGGCTAGGGAGGAGGAGAAGCCTTCTAGGGAATGAGGAGAAGC[A/G]GCCCCCTGCATCCTGCTCCTGCACTTTTCCTTCCTTCCAGCATCCTTCAC	2169	3	-
ilmnseq1_rs148207408_ilmnrep2-147_T_R_2840132839	rs148207408	TOP	[A/G]	0024801379	TTCTAAGAGGTTGGGGCCTGGGGATGGGTCTGAGGGAGAAGCTGGTGAGC			37	2	127431876	diploid	Homo sapiens	dbSNP	147	BOT	GNGGGCCTGTGCTGGGTGGCCTGGTGTTGATAAAATGGGCTTGGGCCAGC[T/C]GCTCACCAGCTTCTCCCTCAGACCCATCCCCAGGCCCCAACCTCTTAGAA	TTCTAAGAGGTTGGGGCCTGGGGATGGGTCTGAGGGAGAAGCTGGTGAGC[A/G]GCTGGCCCAAGCCCATTTTATCAACACCAGGCCACCCAGCACAGGCCCNC	2169	3	-
ilmnseq1_rs148274294_ilmnrep2-147_T_R_2840132840	rs148274294	TOP	[A/G]	0028635495	ATGTCTTAGCCAATTTTCTGCTACTATAACAGAATACGACAGACTGGGTA			37	4	145030911	diploid	Homo sapiens	dbSNP	147	BOT	CNTCCCAGCCTCCAGAACTAGGAAGAAAATAAATTTCTTTTCTTTTTAAA[T/C]TACCCAGTCTGTCGTATTCTGTTATAGTAGCAGAAAATTGGCTAAGACAT	ATGTCTTAGCCAATTTTCTGCTACTATAACAGAATACGACAGACTGGGTA[A/G]TTTAAAAAGAAAAGAAATTTATTTTCTTCCTAGTTCTGGAGGCTGGGANG	2169	3	-
ilmnseq1_rs148391498_ilmnrep2-147_T_R_2840132841	rs148391498	TOP	[A/G]	0058620440	CAGGGCGCTGGTCACTTTCAGGGTCAGAGAGCTGCTCACCCAACCCTGCC			37	19	45322624	diploid	Homo sapiens	dbSNP	147	BOT	TTGACCCCACCNGCCGGGGCCTGATCGGAGCCTCCATAGCCCGCAGAGCCAATCCCCGGA[T/C]GGCAGGGTTGGGTGAGCAGCTCTCTGACCCTGAAAGTGACCAGCGCCCTGAGCCGCGATG	CATCGCGGCTCAGGGCGCTGGTCACTTTCAGGGTCAGAGAGCTGCTCACCCAACCCTGCC[A/G]TCCGGGGATTGGCTCTGCGGGCTATGGAGGCTCCGATCAGGCCCCGGCNGGTGGGGTCAA	2169	3	-
ilmnseq1_rs148458820_ilmnrep1-147_T_R_2840129379	rs148458820	TOP	[A/G]	0010670360	CTACGTGTTTCACCATCCTAGGTTCGGTCAGCAGCCCAACAGTCTACCTG			37	2	220081525	diploid	Homo sapiens	dbSNP	147	BOT	TGGACTCCCTCNAGGCCACAGGTAGCCACTCAGGAGGCGGAGCTTCCTGCCAAAATCTCG[T/C]CAGGTAGACTGTTGGGCTGCTGACCGAACCTAGGATGGTGAAACACGTAGGAAGGGAGCT	AGCTCCCTTCCTACGTGTTTCACCATCCTAGGTTCGGTCAGCAGCCCAACAGTCTACCTG[A/G]CGAGATTTTGGCAGGAAGCTCCGCCTCCTGAGTGGCTACCTGTGGCCTNGAGGGAGTCCA	2169	3	-
ilmnseq1_rs148487630_ilmnrep2-147_B_R_2840132844	rs148487630	BOT	[T/C]	0045648346	GGCATCCTTCCTTCTCAGTCATCCTGGCTCTCCTTCTCACCCCCAGTATT			37	1	25729233	diploid	Homo sapiens	dbSNP	147	TOP	CCTTCCCCAAGNCAGCACCCGCTGAGATCAGCACCGACATAGCACTCATGGTGGCCAGCC[A/G]AATACTGGGGGTGAGAAGGAGAGCCAGGATGACTGAGAAGGAAGGATGCCTCTCACTCAT	CCTTCCCCAAGNCAGCACCCGCTGAGATCAGCACCGACATAGCACTCATGGTGGCCAGCC[A/G]AATACTGGGGGTGAGAAGGAGAGCCAGGATGACTGAGAAGGAAGGATGCCTCTCACTCAT	2169	3	-
ilmnseq1_rs148567426_ilmnrep2-147_B_R_2840132845	rs148567426	BOT	[T/C]	0010630346	GCAGCACAGGATGATGACCAGGGACAAATGTCGCCAGGCAACACTGCGCA			37	2	127426833	diploid	Homo sapiens	dbSNP	147	TOP	TNCAGGGATACGAAGCAGGAAGAACAGTGCTGATGTCCAGAGCTCACTAC[A/G]TGCGCAGTGTTGCCTGGCGACATTTGTCCCTGGTCATCATCCTGTGCTGC	TNCAGGGATACGAAGCAGGAAGAACAGTGCTGATGTCCAGAGCTCACTAC[A/G]TGCGCAGTGTTGCCTGGCGACATTTGTCCCTGGTCATCATCCTGTGCTGC	2169	3	-
ilmnseq1_rs148569980_ilmnrep1-147_B_F_2840129382	rs148569980	BOT	[T/C]	0055619348	CCTTCTCCGTGGCTTGCCATGGTGCTGGGTCTTGTGGCTGGGCTGATCTC			37	1	25629926	diploid	Homo sapiens	dbSNP	147	BOT	TCACCTGATCCCTTCTCCGTGGCTTGCCATGGTGCTGGGTCTTGTGGCTGGGCTGATCTC[T/C]GTCGGGGGAGCCAAGTACCTGCCGGTAAGAAACTAGACAACTAACCTCNTCTGCTTTGGC	GCCAAAGCAGANGAGGTTAGTTGTCTAGTTTCTTACCGGCAGGTACTTGGCTCCCCCGAC[A/G]GAGATCAGCCCAGCCACAAGACCCAGCACCATGGCAAGCCACGGAGAAGGGATCAGGTGA	2169	3	+
ilmnseq1_rs148577652_ilmnrep1-147_T_R_2840129383	rs148577652	TOP	[C/G]	0022650464	ATGTCAAGGACTGACATTTGATGCCATTATCCCCAGTCAGCATACAGATC	0025692302	ATGTCAAGGACTGACATTTGATGCCATTATCCCCAGTCAGCATACAGATG	37	2	127454100	diploid	Homo sapiens	dbSNP	147	BOT	GNTGAGGGGGTGCTGGGGTACCCGGGGGCTGGGGAAGCAAGGAAATAAGT[C/G]ATCTGTATGCTGACTGGGGATAATGGCATCAAATGTCAGTCCTTGACATT	AATGTCAAGGACTGACATTTGATGCCATTATCCCCAGTCAGCATACAGAT[C/G]ACTTATTTCCTTGCTTCCCCAGCCCCCGGGTACCCCAGCACCCCCTCANC	2169	3	-
ilmnseq1_rs148661898_ilmnrep1-147_B_R_2840129384	rs148661898	BOT	[T/C]	0017665320	TGGCCAGGTGCTGTGGCAGTTACCTGGAGTGTTCAATTGCGAGGAACCTA			37	2	127443287	diploid	Homo sapiens	dbSNP	147	TOP	GNATGAGCCACTGCACCCGGCCTGGTAAATTGACTTTTCTAACCAGGCTT[A/G]TAGGTTCCTCGCAATTGAACACTCCAGGTAACTGCCACAGCACCTGGCCA	GNATGAGCCACTGCACCCGGCCTGGTAAATTGACTTTTCTAACCAGGCTT[A/G]TAGGTTCCTCGCAATTGAACACTCCAGGTAACTGCCACAGCACCTGGCCA	2169	3	-
ilmnseq1_rs148734866_ilmnrep1-147_T_F_2840129385	rs148734866	TOP	[A/G]	0072628360	AGACGTATTTTAGAGGATTTTCATTGCTAGAAAAACACTGGGAAGATGTG			37	2	127434329	diploid	Homo sapiens	dbSNP	147	TOP	AGACGTATTTTAGAGGATTTTCATTGCTAGAAAAACACTGGGAAGATGTG[A/G]CAGAGGGGTGGTGGGGCAGGGACAGTGAAGAGAGATGGCTTTTTCTCCNT	AGACGTATTTTAGAGGATTTTCATTGCTAGAAAAACACTGGGAAGATGTG[A/G]CAGAGGGGTGGTGGGGCAGGGACAGTGAAGAGAGATGGCTTTTTCTCCNT	2169	3	+
ilmnseq1_rs148852006_ilmnrep1-147_B_R_2840129387	rs148852006	BOT	[T/C]	0036607381	AACTTGGGGTGCATTTCTTGGCTTCTGGTTAGGGACCTTGTACTCAAATC			37	2	127445404	diploid	Homo sapiens	dbSNP	147	TOP	CNTCCCAGCCTGGCTGCCCTGCTGGAAGTGTGTGTAGTCTCCCAGTATAC[A/G]GATTTGAGTACAAGGTCCCTAACCAGAAGCCAAGAAATGCACCCCAAGTT	CNTCCCAGCCTGGCTGCCCTGCTGGAAGTGTGTGTAGTCTCCCAGTATAC[A/G]GATTTGAGTACAAGGTCCCTAACCAGAAGCCAAGAAATGCACCCCAAGTT	2169	3	-
ilmnseq1_rs148887624_ilmnrep1-147_B_F_2840129389	rs148887624	BOT	[T/C]	0069789498	TTTTTTTTTAGACAGAGTCTCGGCCCACTGCAACCTCTGCCTCCCGGGTT			37	1	25700678	diploid	Homo sapiens	dbSNP	147	BOT	TTTTTTTTTAGACAGAGTCTCGGCCCACTGCAACCTCTGCCTCCCGGGTT[T/C]AAGCAATTCTCCTGCCTCAGCCTCCCAAGTAGCTGGGATTACAGGTGCNC	GNGCACCTGTAATCCCAGCTACTTGGGAGGCTGAGGCAGGAGAATTGCTT[A/G]AACCCGGGAGGCAGAGGTTGCAGTGGGCCGAGACTCTGTCTAAAAAAAAA	2169	3	+
ilmnseq1_rs148991516_ilmnrep1-147_B_R_2840129390	rs148991516	BOT	[T/C]	0033692435	TATAATCAACAGAAGTGCATTCGTGTGCTCCAAAAATAAAAGTGCTAGAA			37	1	25640538	diploid	Homo sapiens	dbSNP	147	TOP	ANTTTCCAGTTTGGAGCTATTATGAATATTCTAGTATTGCTCCTATGAAC[A/G]TTCTAGCACTTTTATTTTTGGAGCACACGAATGCACTTCTGTTGATTATA	ANTTTCCAGTTTGGAGCTATTATGAATATTCTAGTATTGCTCCTATGAAC[A/G]TTCTAGCACTTTTATTTTTGGAGCACACGAATGCACTTCTGTTGATTATA	2169	3	-
ilmnseq1_rs149083660_ilmnrep1-147_B_F_2840129391	rs149083660	BOT	[G/C]	0022702361	GTCATTTCTTCCCCCACGAATACCAAATTTAACTATGAAAATTTCATTGG	0055618349	GTCATTTCTTCCCCCACGAATACCAAATTTAACTATGAAAATTTCATTGC	37	4	145030585	diploid	Homo sapiens	dbSNP	147	BOT	GGTCATTTCTTCCCCCACGAATACCAAATTTAACTATGAAAATTTCATTG[C/G]TGATTCGAATGTCACCTCTGGAACCTTTGTTGAAATTTAATTGCCATTNT	ANAATGGCAATTAAATTTCAACAAAGGTTCCAGAGGTGACATTCGAATCA[C/G]CAATGAAATTTTCATAGTTAAATTTGGTATTCGTGGGGGAAGAAATGACC	2169	3	+
ilmnseq1_rs149097664_ilmnrep1-147_B_F_2840129392	rs149097664	BOT	[T/C]	0038603509	CCTCCCAAAGTGCTGGGATTACAGGCTTGAGCCACCACGCCTGGCCCAAA			37	1	25717982	diploid	Homo sapiens	dbSNP	147	BOT	CCTCCCAAAGTGCTGGGATTACAGGCTTGAGCCACCACGCCTGGCCCAAA[T/C]GCTTATTTTTTTTTTTTTAATGAATGTGCTGCTTTAACTTGACCCCGTNG	CNACGGGGTCAAGTTAAAGCAGCACATTCATTAAAAAAAAAAAAATAAGC[A/G]TTTGGGCCAGGCGTGGTGGCTCAAGCCTGTAATCCCAGCACTTTGGGAGG	2169	3	+
ilmnseq1_rs149202834_ilmnrep2-147_B_R_2840132857	rs149202834	BOT	[T/C]	0049804338	CTCTCTCCACTTATATTTCATTCTAGGTTCAGTTTAGCCTGTGGGTGCTG			37	2	220082505	diploid	Homo sapiens	dbSNP	147	TOP	GGGGACGAAGTNCAGGGGCCCAGAGACCCAGGACAAACAGCCCTCCAGAGACCACATACC[A/G]CAGCACCCACAGGCTAAACTGAACCTAGAATGAAATATAAGTGGAGAGAGTATCATTGAG	GGGGACGAAGTNCAGGGGCCCAGAGACCCAGGACAAACAGCCCTCCAGAGACCACATACC[A/G]CAGCACCCACAGGCTAAACTGAACCTAGAATGAAATATAAGTGGAGAGAGTATCATTGAG	2169	3	-
ilmnseq1_rs149352457_ilmnrep1-147_T_F_2840129395	rs149352457	TOP	[A/G]	0048747417	ATCTTCCTTTGGGGGTGAGCCAAGGATGACCCTGAGATGGCTGTCACCAC			37	1	25717297	diploid	Homo sapiens	dbSNP	147	TOP	CACCATGCTGATCTTCCTTTGGGGGTGAGCCAAGGATGACCCTGAGATGGCTGTCACCAC[A/G]CTGACTGCTAGAGCATAGTAGGTGTTGAACATGGCATTCTTCCTTTGGNTTGGACTTCTC	CACCATGCTGATCTTCCTTTGGGGGTGAGCCAAGGATGACCCTGAGATGGCTGTCACCAC[A/G]CTGACTGCTAGAGCATAGTAGGTGTTGAACATGGCATTCTTCCTTTGGNTTGGACTTCTC	2169	3	+
ilmnseq1_rs149469016_ilmnrep1-147_B_F_2840129396	rs149469016	BOT	[T/G]	0042656423	TAAACACTGCCAGATCCTCTCCATGAGATGCACATGTGTACACACATACA			37	2	127431373	diploid	Homo sapiens	dbSNP	147	BOT	TAAACACTGCCAGATCCTCTCCATGAGATGCACATGTGTACACACATACA[T/G]GCACACACACTCACACACACACATGCACATGGGCACAGGCACACTGTTNG	CNAACAGTGTGCCTGTGCCCATGTGCATGTGTGTGTGTGAGTGTGTGTGC[A/C]TGTATGTGTGTACACATGTGCATCTCATGGAGAGGATCTGGCAGTGTTTA	2169	3	+
ilmnseq1_rs149541801_ilmnrep1-147_B_F_2840129399	rs149541801	BOT	[T/G]	0055715451	ATCGAAGTATTGATACGTTTTTCCTTATTTATTTTATTTTATTTTTTAAT			37	1	25714231	diploid	Homo sapiens	dbSNP	147	BOT	ATCGAAGTATTGATACGTTTTTCCTTATTTATTTTATTTTATTTTTTAAT[T/G]ACCTCCAGTTCCATCCATGTTGCTGCAAATGACAGGATTTCATTCTTTNT	ANAAAGAATGAAATCCTGTCATTTGCAGCAACATGGATGGAACTGGAGGT[A/C]ATTAAAAAATAAAATAAAATAAATAAGGAAAAACGTATCAATACTTCGAT	2169	3	+
ilmnseq1_rs149598033_ilmnrep1-147_B_R_2840129401	rs149598033	BOT	[T/C]	0044703478	GAGCTTTTGGCCCTTTTCTCCCAGGTCCCTCCTCCCAGCACCATGACTCA			37	1	25617283	diploid	Homo sapiens	dbSNP	147	TOP	GTGCTGGTGGANGTGACAGCTTTAGGCAACCTGAGGATGGTCATCAGTAATATCTTCAAC[A/G]TGAGTCATGGTGCTGGGAGGAGGGACCTGGGAGAAAAGGGCCAAAAGCTCCATTTGGTGG	GTGCTGGTGGANGTGACAGCTTTAGGCAACCTGAGGATGGTCATCAGTAATATCTTCAAC[A/G]TGAGTCATGGTGCTGGGAGGAGGGACCTGGGAGAAAAGGGCCAAAAGCTCCATTTGGTGG	2169	3	-
ilmnseq1_rs149627113_ilmnrep1-147_T_R_2840129402	rs149627113	TOP	[A/G]	0014675315	CATCTCCCTTCCCGGCTTCACTGGCCACCCAGCCCTTAGTGCCATCTGAT			37	2	127429384	diploid	Homo sapiens	dbSNP	147	BOT	ANAGGACCTCACACTTTGGCGAGGTGGACACATGGGTAGGATGCCCAGTA[T/C]ATCAGATGGCACTAAGGGCTGGGTGGCCAGTGAAGCCGGGAAGGGAGATG	CATCTCCCTTCCCGGCTTCACTGGCCACCCAGCCCTTAGTGCCATCTGAT[A/G]TACTGGGCATCCTACCCATGTGTCCACCTCGCCAAAGTGTGAGGTCCTNT	2169	3	-
ilmnseq1_rs149634872_ilmnrep1-147_T_R_2840129403	rs149634872	TOP	[A/G]	0052708398	GGCAGCAGGGAAATGCTTCTCCAAAAATAGGTGTTTGGGGTACCAAAATG			37	2	127439758	diploid	Homo sapiens	dbSNP	147	BOT	CNCGGGCCTTCCTGGCTCCTCAGAACACCTGCACACAGCCATTTTCTTTG[T/C]CATTTTGGTACCCCAAACACCTATTTTTGGAGAAGCATTTCCCTGCTGCC	GGCAGCAGGGAAATGCTTCTCCAAAAATAGGTGTTTGGGGTACCAAAATG[A/G]CAAAGAAAATGGCTGTGTGCAGGTGTTCTGAGGAGCCAGGAAGGCCCGNG	2169	3	-
ilmnseq1_rs149690284_ilmnrep1-147_B_R_2840129404	rs149690284	BOT	[T/C]	0031657302	ATCAGGATTAGTCCTTTAAGGGCAAATAGGAGTTTGCTGCACAAAGCCTA			37	2	127444790	diploid	Homo sapiens	dbSNP	147	TOP	ANAAGTGGGGAGAGCTGCCTTAGATGCTGAGCTCTCTGCCTGGAATGCTT[A/G]TAGGCTTTGTGCAGCAAACTCCTATTTGCCCTTAAAGGACTAATCCTGAT	ANAAGTGGGGAGAGCTGCCTTAGATGCTGAGCTCTCTGCCTGGAATGCTT[A/G]TAGGCTTTGTGCAGCAAACTCCTATTTGCCCTTAAAGGACTAATCCTGAT	2169	3	-
ilmnseq1_rs149700508_ilmnrep1-147_B_F_2840129405	rs149700508	BOT	[T/C]	0042673461	CTACCACATGAACATGATGCACATCTACGTGTTCGCAGCCTATTTTGGGC			37	1	25627492	diploid	Homo sapiens	dbSNP	147	BOT	TGCAGACAGACTACCACATGAACATGATGCACATCTACGTGTTCGCAGCCTATTTTGGGC[T/C]GTCTGTGGCCTGGTGCCTGCCAAAGCCTCTACCCGAGGGAACGGAGGANAAAGATCAGAC	GTCTGATCTTTNTCCTCCGTTCCCTCGGGTAGAGGCTTTGGCAGGCACCAGGCCACAGAC[A/G]GCCCAAAATAGGCTGCGAACACGTAGATGTGCATCATGTTCATGTGGTAGTCTGTCTGCA	2169	3	+
ilmnseq1_rs149740547_ilmnrep1-147_B_R_2840129406	rs149740547	BOT	[T/C]	0016708478	GATGGAATACACAGGTGAGGTTGATGTGAACTTGACCAGCCTGTTCAGAA			37	2	127441792	diploid	Homo sapiens	dbSNP	147	TOP	CNCATACAGACCTTCAGGGCAATCATTTTGACCTTGAGACTTTCAGACAC[A/G]TTCTGAACAGGCTGGTCAAGTTCACATCAACCTCACCTGTGTATTCCATC	CNCATACAGACCTTCAGGGCAATCATTTTGACCTTGAGACTTTCAGACAC[A/G]TTCTGAACAGGCTGGTCAAGTTCACATCAACCTCACCTGTGTATTCCATC	2169	3	-
ilmnseq1_rs149867242_ilmnrep2-147_T_F_2840132871	rs149867242	TOP	[A/G]	0051726362	CCTATCTCTACTAAAAATACAAAATCAGCCAGGTGTGGTGGCACATGCCT			37	1	25734655	diploid	Homo sapiens	dbSNP	147	TOP	CCTATCTCTACTAAAAATACAAAATCAGCCAGGTGTGGTGGCACATGCCT[A/G]TAATCCCAGCTACTCAGGAGGCTGAGGCAGGAGAATCGCTTGAACCCANA	CCTATCTCTACTAAAAATACAAAATCAGCCAGGTGTGGTGGCACATGCCT[A/G]TAATCCCAGCTACTCAGGAGGCTGAGGCAGGAGAATCGCTTGAACCCANA	2169	3	+
ilmnseq1_rs150049784_ilmnrep1-147_B_R_2840129411	rs150049784	BOT	[T/C]	0041742401	TAGTGCGGTGGTGCGGAGGGTCTGTGGGCAAAATGAGTTCAGCTCAGACC			37	4	144922003	diploid	Homo sapiens	dbSNP	147	TOP	GGGATAGAAACNCTGCAGGGCAACTCACCCTGGGTCAGCAGCTGGGATAGAGCTGAGCCC[A/G]GGTCTGAGCTGAACTCATTTTGCCCACAGACCCTCCGCACCACCGCACTATTAGGTCCCC	GGGATAGAAACNCTGCAGGGCAACTCACCCTGGGTCAGCAGCTGGGATAGAGCTGAGCCC[A/G]GGTCTGAGCTGAACTCATTTTGCCCACAGACCCTCCGCACCACCGCACTATTAGGTCCCC	2169	3	-
ilmnseq1_rs150059028_ilmnrep1-147_B_R_2840129412	rs150059028	BOT	[T/C]	0015756371	ATAGGTGAAAAATCTTACCTTCCAGAAAACTTGGTCATCAAAATATTTAG			37	1	25648421	diploid	Homo sapiens	dbSNP	147	TOP	AAATTATGCATNTAAACAGGTTTGCTCCTAAATCTTAAAATATGGAAAGCACCTCATGAG[A/G]CTAAATATTTTGATGACCAAGTTTTCTGGAAGGTAAGATTTTTCACCTATTAACGTGATA	AAATTATGCATNTAAACAGGTTTGCTCCTAAATCTTAAAATATGGAAAGCACCTCATGAG[A/G]CTAAATATTTTGATGACCAAGTTTTCTGGAAGGTAAGATTTTTCACCTATTAACGTGATA	2169	3	-
ilmnseq1_rs150067425_ilmnrep1-147_T_F_2840129413	rs150067425	TOP	[A/G]	0031689311	CACAAGCACACACACATTTCTTCCTACACACCATCTCCTTGCGTTTCTTA			37	2	127424398	diploid	Homo sapiens	dbSNP	147	TOP	CACAAGCACACACACATTTCTTCCTACACACCATCTCCTTGCGTTTCTTA[A/G]CAGCAGACAGGTATCAGCCCCAGACCTGAGGCAGACACTTGGGGATCTNG	CACAAGCACACACACATTTCTTCCTACACACCATCTCCTTGCGTTTCTTA[A/G]CAGCAGACAGGTATCAGCCCCAGACCTGAGGCAGACACTTGGGGATCTNG	2169	3	+
ilmnseq1_rs150073306_ilmnrep1-147_B_F_2840129414	rs150073306	BOT	[G/C]	0040743392	GAGAAGTCCAATCGAAAGGAAGAATGCCGTGTTCAACACCTACTATGCTG	0046741362	GAGAAGTCCAATCGAAAGGAAGAATGCCGTGTTCAACACCTACTATGCTC	37	1	25628109	diploid	Homo sapiens	dbSNP	147	BOT	TCTGCTCTGCTGAGAAGTCCAATCGAAAGGAAGAATGCCGTGTTCAACACCTACTATGCT[C/G]TAGCAGTCAGCGTGGTGACAGCCATCTCAGGGTCATCCTTGGCTCACCNCCAAGGGAAGA	TCTTCCCTTGGNGGTGAGCCAAGGATGACCCTGAGATGGCTGTCACCACGCTGACTGCTA[C/G]AGCATAGTAGGTGTTGAACACGGCATTCTTCCTTTCGATTGGACTTCTCAGCAGAGCAGA	2169	3	+
ilmnseq1_rs150074056_ilmnrep2-147_T_F_2840132879	rs150074056	TOP	[A/G]	0058687446	TGGGGCCAGCACGGGCAGGGTGATGCGGAATACCGGGGCCAGGGCGGCAT			37	19	49254190	diploid	Homo sapiens	dbSNP	147	TOP	TGTCCACTTCTGGGGCCAGCACGGGCAGGGTGATGCGGAATACCGGGGCCAGGGCGGCAT[A/G]CATGGCAGGCAGGATAAAGGCCCGGCGGCCGTTGAGCTGGGCCAGAGCNAGCAGCGTGGC	TGTCCACTTCTGGGGCCAGCACGGGCAGGGTGATGCGGAATACCGGGGCCAGGGCGGCAT[A/G]CATGGCAGGCAGGATAAAGGCCCGGCGGCCGTTGAGCTGGGCCAGAGCNAGCAGCGTGGC	2169	3	+
ilmnseq1_rs150270958_ilmnrep1-147_B_R_2840129419	rs150270958	BOT	[T/C]	0043663356	TTAGCATTTATTCAGCCACAGAGTTACAGGGGAGAGGAGAATATGGTGCG			37	2	127442502	diploid	Homo sapiens	dbSNP	147	TOP	GNAGTCTGACTTTTGCACCTCCCCAGCCAAGTCATATGCTTCAGGGGGAC[A/G]CGCACCATATTCTCCTCTCCCCTGTAACTCTGTGGCTGAATAAATGCTAA	GNAGTCTGACTTTTGCACCTCCCCAGCCAAGTCATATGCTTCAGGGGGAC[A/G]CGCACCATATTCTCCTCTCCCCTGTAACTCTGTGGCTGAATAAATGCTAA	2169	3	-
ilmnseq1_rs150339092_ilmnrep2-147_B_F_2840132885	rs150339092	BOT	[T/C]	0073747465	AAGATCTCCCTGGGAGGATTACGGGGAATGTGAGCTCAGTGGGGGGTCCA			37	2	127455199	diploid	Homo sapiens	dbSNP	147	BOT	AAGATCTCCCTGGGAGGATTACGGGGAATGTGAGCTCAGTGGGGGGTCCA[T/C]CTGTCAGAGGAGCTGGCAATCCTGGGGCCGTGGTGGGGGAGATGAGCTNG	CNAGCTCATCTCCCCCACCACGGCCCCAGGATTGCCAGCTCCTCTGACAG[A/G]TGGACCCCCCACTGAGCTCACATTCCCCGTAATCCTCCCAGGGAGATCTT	2169	3	+
ilmnseq1_rs150428958_ilmnrep1-147_T_F_2840129422	rs150428958	TOP	[A/G]	0048630349	CAGGGACTCTCTCCAGGGACAAATGCCCCGCAGCTGAGAGAGGCCGCCCA			37	2	127413354	diploid	Homo sapiens	dbSNP	147	TOP	CAGGGACTCTCTCCAGGGACAAATGCCCCGCAGCTGAGAGAGGCCGCCCA[A/G]CTATCCAGCGGCCGCGCAGCCAGCCAAGATTTCAACACAGGTCTGCCCNA	CAGGGACTCTCTCCAGGGACAAATGCCCCGCAGCTGAGAGAGGCCGCCCA[A/G]CTATCCAGCGGCCGCGCAGCCAGCCAAGATTTCAACACAGGTCTGCCCNA	2169	3	+
ilmnseq1_rs150434255_ilmnrep1-147_B_R_2840129423	rs150434255	BOT	[T/C]	0027800394	AGCTCTGGGCAGTGGCGTGCTGCAGCACAAGCCTCCCTGAGTGGGAGCTG			37	2	127427742	diploid	Homo sapiens	dbSNP	147	TOP	GNAAAAACAAGTTCTCTCTGCTCCAGTTCATGATGTCTCCTTCTGAGACC[A/G]CAGCTCCCACTCAGGGAGGCTTGTGCTGCAGCACGCCACTGCCCAGAGCT	GNAAAAACAAGTTCTCTCTGCTCCAGTTCATGATGTCTCCTTCTGAGACC[A/G]CAGCTCCCACTCAGGGAGGCTTGTGCTGCAGCACGCCACTGCCCAGAGCT	2169	3	-
ilmnseq1_rs150474390_ilmnrep1-147_B_F_2840129424	rs150474390	BOT	[T/C]	0041797430	GGGAGGCCTCGGGCCTGCTCTCCCTCACCAGCACCCTCTACCTGCGGCTC			37	19	45316772	diploid	Homo sapiens	dbSNP	147	BOT	CGCACGGTCCGGGAGGCCTCGGGCCTGCTCTCCCTCACCAGCACCCTCTACCTGCGGCTC[T/C]GCAAGGATGACCGAGACGCCAGCTTCCACTGCGCCGCCCACTACAGCCNGCCCGAGGGCC	GGCCCTCGGGCNGGCTGTAGTGGGCGGCGCAGTGGAAGCTGGCGTCTCGGTCATCCTTGC[A/G]GAGCCGCAGGTAGAGGGTGCTGGTGAGGGAGAGCAGGCCCGAGGCCTCCCGGACCGTGCG	2169	3	+
ilmnseq1_rs150537550_ilmnrep1-147_T_F_2840129425	rs150537550	TOP	[A/G]	0060670321	AGGAATCCAGGCCTACATTCCTCCTGCATCCTTTCTTTCCTGTTATTGTC			37	1	25611517	diploid	Homo sapiens	dbSNP	147	TOP	AGGAATCCAGGCCTACATTCCTCCTGCATCCTTTCTTTCCTGTTATTGTC[A/G]ATTATGATTTTGTAAAGTTACATAATCAATATAAGTTTATGGAAAACGNA	AGGAATCCAGGCCTACATTCCTCCTGCATCCTTTCTTTCCTGTTATTGTC[A/G]ATTATGATTTTGTAAAGTTACATAATCAATATAAGTTTATGGAAAACGNA	2169	3	+
ilmnseq1_rs150558551_ilmnrep1-147_T_R_2840129427	rs150558551	TOP	[A/G]	0065771427	AGGCACTGTACTAAACATTATTTCCTTCGGATGTCCCAGAAACCTCTCAG			37	1	25737705	diploid	Homo sapiens	dbSNP	147	BOT	TNCTAAGTTGCTTACTTTCCTTATCAACAGAATAAGGGTAATTAGAGCCA[T/C]CTGAGAGGTTTCTGGGACATCCGAAGGAAATAATGTTTAGTACAGTGCCT	AGGCACTGTACTAAACATTATTTCCTTCGGATGTCCCAGAAACCTCTCAG[A/G]TGGCTCTAATTACCCTTATTCTGTTGATAAGGAAAGTAAGCAACTTAGNA	2169	3	-
ilmnseq1_rs150606530_ilmnrep1-147_T_F_2840129429	rs150606530	TOP	[A/G]	0016619402	TGCTTCCTTTACCCACACGCTATTTCTTTGCAGACTTATGTGCACAGTGC			37	1	25629830	diploid	Homo sapiens	dbSNP	147	TOP	CTCTCTACCTTGCTTCCTTTACCCACACGCTATTTCTTTGCAGACTTATGTGCACAGTGC[A/G]GTGTTGGCAGGAGGCGTGGCTGTGGGTACCTCGTGTCACCTGATCCCTNCTCCGTGGCTT	CTCTCTACCTTGCTTCCTTTACCCACACGCTATTTCTTTGCAGACTTATGTGCACAGTGC[A/G]GTGTTGGCAGGAGGCGTGGCTGTGGGTACCTCGTGTCACCTGATCCCTNCTCCGTGGCTT	2169	3	+
ilmnseq1_rs150640567_ilmnrep2-147_B_R_2840132895	rs150640567	BOT	[T/C]	0014647383	TTTTTTACAGGTTGCAATTAAAATCGACTTCGACTTCGCACCAGGTTCTT			37	12	14994047	diploid	Homo sapiens	dbSNP	147	TOP	TAATCCCCTTGNGTTAGTTTCTCCATAACCTGTTTGCTACAGCCTTGGTACTGATCATCA[A/G]AAGAACCTGGTGCGAAGTCGAAGTCGATTTTAATTGCAACCTGTAAAAAAAGAAAAATCT	TAATCCCCTTGNGTTAGTTTCTCCATAACCTGTTTGCTACAGCCTTGGTACTGATCATCA[A/G]AAGAACCTGGTGCGAAGTCGAAGTCGATTTTAATTGCAACCTGTAAAAAAAGAAAAATCT	2169	3	-
ilmnseq1_rs150756200_ilmnrep1-147_B_F_2840129432	rs150756200	BOT	[T/C]	0012716483	TATGCTACTATAAATACCAATCGGGAACTGTGCTAGATTCTGGGAATACA			37	4	144937702	diploid	Homo sapiens	dbSNP	147	BOT	TATGCTACTATAAATACCAATCGGGAACTGTGCTAGATTCTGGGAATACA[T/C]GGATGAATAAAGTAGGCATGATGATATCATACCAGTCCCTTTGTTTCCNC	GNGGAAACAAAGGGACTGGTATGATATCATCATGCCTACTTTATTCATCC[A/G]TGTATTCCCAGAATCTAGCACAGTTCCCGATTGGTATTTATAGTAGCATA	2169	3	+
ilmnseq1_rs150931948_ilmnrep1-147_B_R_2840129433	rs150931948	BOT	[T/A]	0028786398	ACGTTTCCTCACGGGGGTGGGGTGCTGACAGGAAATGGACAAAAGCATCT	0064715465	ACGTTTCCTCACGGGGGTGGGGTGCTGACAGGAAATGGACAAAAGCATCA	37	2	127416843	diploid	Homo sapiens	dbSNP	147	TOP	GNTTTCTTACTTCCATAAGAGGTTGTATTACTTTTCGGGGAAGTGTCGGT[A/T]GATGCTTTTGTCCATTTCCTGTCAGCACCCCACCCCCGTGAGGAAACGTG	GNTTTCTTACTTCCATAAGAGGTTGTATTACTTTTCGGGGAAGTGTCGGT[A/T]GATGCTTTTGTCCATTTCCTGTCAGCACCCCACCCCCGTGAGGAAACGTG	2169	3	-
ilmnseq1_rs151073452_ilmnrep1-147_B_F_2840129435	rs151073452	BOT	[T/A]	0050609319	TTTCTGTGTGCCTCCTGTCCTAAGTAATATGATGCCAGGACAAGAATCCT	0027680509	TTTCTGTGTGCCTCCTGTCCTAAGTAATATGATGCCAGGACAAGAATCCA	37	2	127430801	diploid	Homo sapiens	dbSNP	147	BOT	CTTTCTGTGTGCCTCCTGTCCTAAGTAATATGATGCCAGGACAAGAATCC[A/T]GTTGCTCCGGAAGAGACTGACTCCTGATTCCTGCGCTTCTCATCTTCANC	GNTGAAGATGAGAAGCGCAGGAATCAGGAGTCAGTCTCTTCCGGAGCAAC[A/T]GGATTCTTGTCCTGGCATCATATTACTTAGGACAGGAGGCACACAGAAAG	2169	3	+
ilmnseq1_rs151085717_ilmnrep1-147_B_F_2840129436	rs151085717	BOT	[T/C]	0023688361	ACAAAAGGTTTGCTGAAGGAAAGAATGAACCGGCACAATTATGAGCATCC			37	2	127442338	diploid	Homo sapiens	dbSNP	147	BOT	ACAAAAGGTTTGCTGAAGGAAAGAATGAACCGGCACAATTATGAGCATCC[T/C]CATTGCCATAGAATCCTAGAGTCCTGGGGCTCAGTCTCACAGTTGTGTNT	ANACACAACTGTGAGACTGAGCCCCAGGACTCTAGGATTCTATGGCAATG[A/G]GGATGCTCATAATTGTGCCGGTTCATTCTTTCCTTCAGCAAACCTTTTGT	2169	3	+
ilmnseq1_rs151115284_ilmnrep1-147_B_F_2840129437	rs151115284	BOT	[T/C]	0016736428	TAGATGCTGAAAGTGGGTTAGCAGTTGGCAATGCACATGCCCCCTAAATA			37	4	145029996	diploid	Homo sapiens	dbSNP	147	BOT	TAGATGCTGAAAGTGGGTTAGCAGTTGGCAATGCACATGCCCCCTAAATA[T/C]AGCTGAGGGCATAAATGCATTAGAACTGGTTGACACAGTGAGAGGCCTNT	ANAGGCCTCTCACTGTGTCAACCAGTTCTAATGCATTTATGCCCTCAGCT[A/G]TATTTAGGGGGCATGTGCATTGCCAACTGCTAACCCACTTTCAGCATCTA	2169	3	+
ilmnseq1_rs151136641_ilmnrep1-147_B_R_2840129438	rs151136641	BOT	[T/C]	0037607483	TTGAAGAATCTTCAAAGTCGCCGACTAGAAGGTCTGTTAAGGTCCCTTCC			37	2	127438545	diploid	Homo sapiens	dbSNP	147	TOP	GNGCAGGCATCCAGTGGGAACCTGGAGCAAGGCGGGCAGGTCAGGGCGGC[A/G]GGAAGGGACCTTAACAGACCTTCTAGTCGGCGACTTTGAAGATTCTTCAA	GNGCAGGCATCCAGTGGGAACCTGGAGCAAGGCGGGCAGGTCAGGGCGGC[A/G]GGAAGGGACCTTAACAGACCTTCTAGTCGGCGACTTTGAAGATTCTTCAA	2169	3	-
ilmnseq1_rs151147804_ilmnrep1-147_B_F_2840129439	rs151147804	BOT	[T/C]	0019613429	TACAGGCAGCTGCCACCACGCCTGGCTAATTTTTGTAGTTTTAGTGGAGA			37	1	25695440	diploid	Homo sapiens	dbSNP	147	BOT	TACAGGCAGCTGCCACCACGCCTGGCTAATTTTTGTAGTTTTAGTGGAGA[T/C]GGGGTTTCACCGGGTTGCCCAGGCTGGTCTCAAACTCCTGACCTCAAGNG	CNCTTGAGGTCAGGAGTTTGAGACCAGCCTGGGCAACCCGGTGAAACCCC[A/G]TCTCCACTAAAACTACAAAAATTAGCCAGGCGTGGTGGCAGCTGCCTGTA	2169	3	+
ilmnseq1_rs151285761_ilmnrep2-147_B_F_2840132906	rs151285761	BOT	[T/C]	0059623388	CAGTGTCAGCAACTGTGTGCAGCGGTAAACAAACATTCTTCATTGCACTA			37	2	127454897	diploid	Homo sapiens	dbSNP	147	BOT	CAGTGTCAGCAACTGTGTGCAGCGGTAAACAAACATTCTTCATTGCACTA[T/C]TTCTGCACACTTCCTGAGGAGTAGCTGTCACTCAAAATCACAGAGTAANA	TNTTACTCTGTGATTTTGAGTGACAGCTACTCCTCAGGAAGTGTGCAGAA[A/G]TAGTGCAATGAAGAATGTTTGTTTACCGCTGCACACAGTTGCTGACACTG	2169	3	+
ilmnseq1_rs1530148_ilmnrep1-147_T_R_2840129444	rs1530148	TOP	[A/G]	0074770372	GAGGACAGATACAATGCCACAACCAAAAGAGATGCTCCTTGATTTATGAT			37	2	127453386	diploid	Homo sapiens	dbSNP	147	BOT	AAATGCATTTTNCATTTACAGTATTTTTAACTTATTATGGGCTTACAGGAACCTGGCTCC[T/C]ATCATAAATCAAGGAGCATCTCTTTTGGTTGTGGCATTGTATCTGTCCTCACACAACCCC	GGGGTTGTGTGAGGACAGATACAATGCCACAACCAAAAGAGATGCTCCTTGATTTATGAT[A/G]GGAGCCAGGTTCCTGTAAGCCCATAATAAGTTAAAAATACTGTAAATGNAAAATGCATTT	2169	3	-
ilmnseq1_rs1657502_ilmnrep1-147_T_R_2840129447	rs1657502	TOP	[A/C]	0021609483	ACATCGGCCAGCGATGGAACCTGAGTGCCTCGGACATCACCCGGGTCCTC			37	2	96795608	diploid	Homo sapiens	dbSNP	147	BOT	TGCCATGCCACNCACCTCTCCCACGGGGCCTGGGGCCACTTGGGCTGCAGCCGTAGAGTT[T/G]GAGGACCCGGGTGATGTCCGAGGCACTCAGGTTCCATCGCTGGCCGATGTGGACACTGGG	CCCAGTGTCCACATCGGCCAGCGATGGAACCTGAGTGCCTCGGACATCACCCGGGTCCTC[A/C]AACTCTACGGCTGCAGCCCAAGTGGCCCCAGGCCCCGTGGGAGAGGTGNGTGGCATGGCA	2169	3	-
ilmnseq1_rs16879498_ilmnrep2-147_T_R_2840132912	rs16879498	TOP	[A/G]	0032635501	AATTCTCCATCATCCAGCTCACCTCATTTATGTTTCTGCCGCTCACACAG			37	6	49580247	diploid	Homo sapiens	dbSNP	147	BOT	CCATATCCGCANAAGTGCCCACAGCAACTCCTCCAGCAAGGGTGGCATTCTGAATGTGAA[T/C]CTGTGTGAGCGGCAGAAACATAAATGAGGTGAGCTGGATGATGGAGAATTCAGAAGGATC	GATCCTTCTGAATTCTCCATCATCCAGCTCACCTCATTTATGTTTCTGCCGCTCACACAG[A/G]TTCACATTCAGAATGCCACCCTTGCTGGAGGAGTTGCTGTGGGCACTTNTGCGGATATGG	2169	3	-
ilmnseq1_rs17014125_ilmnrep1-147_T_R_2840129449	rs17014125	TOP	[A/G]	0040726413	GTGACTTGCCTTCTGGGTGAGTTACATTAGTCTGTACCTCTGACATGGGT			37	2	127430549	diploid	Homo sapiens	dbSNP	147	BOT	CAGCTCGGCCTNACACAGCTCAGGCTAGAACCCAGTATTCCACCACCTCAGTCTTATCCT[T/C]ACCCATGTCAGAGGTACAGACTAATGTAACTCACCCAGAAGGCAAGTCACACTCGAGGTC	GACCTCGAGTGTGACTTGCCTTCTGGGTGAGTTACATTAGTCTGTACCTCTGACATGGGT[A/G]AGGATAAGACTGAGGTGGTGGAATACTGGGTTCTAGCCTGAGCTGTGTNAGGCCGAGCTG	2169	3	-
ilmnseq1_rs17014134_ilmnrep2-147_B_F_2840132915	rs17014134	BOT	[T/C]	0058761484	GGCCTGAGTAGGGAGAATGCAGTGGCCTTTCCTGAACCCTTGAGTTCTCA			37	2	127436130	diploid	Homo sapiens	dbSNP	147	BOT	GCCTCTGGCCGGCCTGAGTAGGGAGAATGCAGTGGCCTTTCCTGAACCCTTGAGTTCTCA[T/C]GGAGCCCTCTCTGGCTAGGGAGGAGGAGAAGCCTTCTAGGGAATGAGGNGAAGCGGCCCC	GGGGCCGCTTCNCCTCATTCCCTAGAAGGCTTCTCCTCCTCCCTAGCCAGAGAGGGCTCC[A/G]TGAGAACTCAAGGGTTCAGGAAAGGCCACTGCATTCTCCCTACTCAGGCCGGCCAGAGGC	2169	3	+
ilmnseq1_rs17014139_ilmnrep1-147_B_F_2840129452	rs17014139	BOT	[T/C]	0051680481	GGCCTGTTTTTGTACAGTCAGGTAAGCTAACAATGATTTTTACCTCTTTA			37	2	127437596	diploid	Homo sapiens	dbSNP	147	BOT	TGCAACCTGTGGCCTGTTTTTGTACAGTCAGGTAAGCTAACAATGATTTTTACCTCTTTA[T/C]GGTGTTTCCTCACTTCCATCCCATGCAACTCAGGTTCCGAGGCCATAGNATTAATCACTC	GAGTGATTAATNCTATGGCCTCGGAACCTGAGTTGCATGGGATGGAAGTGAGGAAACACC[A/G]TAAAGAGGTAAAAATCATTGTTAGCTTACCTGACTGTACAAAAACAGGCCACAGGTTGCA	2169	3	+
ilmnseq1_rs17047660_ilmnrep2-147_B_R_2840132917	rs17047660	BOT	[T/C]	0055707452	CCTGTTTCCTGGTACTCTAATTGCATTTTCAACTTCTGGAGCTGTGCATT			37	1	207782856	diploid	Homo sapiens	dbSNP	147	TOP	AGCAAAGATGANCAAGTTGGTGTTTGGAGCAGCCCTCCCCCTCGGTGTATTTCTACTAAT[A/G]AATGCACAGCTCCAGAAGTTGAAAATGCAATTAGAGTACCAGGAAACAGGAGTTTCTTTA	AGCAAAGATGANCAAGTTGGTGTTTGGAGCAGCCCTCCCCCTCGGTGTATTTCTACTAAT[A/G]AATGCACAGCTCCAGAAGTTGAAAATGCAATTAGAGTACCAGGAAACAGGAGTTTCTTTA	2169	3	-
ilmnseq1_rs17047661_ilmnrep1-147_B_R_2840129454	rs17047661	BOT	[T/C]	0052612325	AAATCTGATGATCTCAGTGAGGGTAAAGAAACTCCTGTTTCCTGGTACTC			37	1	207782889	diploid	Homo sapiens	dbSNP	147	TOP	CCTCCCCCTCGNTGTATTTCTACTAATAAATGCACAGCTCCAGAAGTTGAAAATGCAATT[A/G]GAGTACCAGGAAACAGGAGTTTCTTTACCCTCACTGAGATCATCAGATTTAGATGTCAGC	CCTCCCCCTCGNTGTATTTCTACTAATAAATGCACAGCTCCAGAAGTTGAAAATGCAATT[A/G]GAGTACCAGGAAACAGGAGTTTCTTTACCCTCACTGAGATCATCAGATTTAGATGTCAGC	2169	3	-
ilmnseq1_rs1737346_ilmnrep1-147_B_R_2840129455	rs1737346	BOT	[T/C]	0046638489	CCAAATGGTCTTCATAATTCTCTGCTTCTCTGCTTCCCCTTCTCTCTCCT			37	1	25746809	diploid	Homo sapiens	dbSNP	147	TOP	CATAAGCTAGCNGCACTTGTATCCCCTAAATCTATAAAAATAAAAAAAATCCTTGCCACT[A/G]AGGAGAGAGAAGGGGAAGCAGAGAAGCAGAGAATTATGAAGACCATTTGGTAGAGGGAAT	CATAAGCTAGCNGCACTTGTATCCCCTAAATCTATAAAAATAAAAAAAATCCTTGCCACT[A/G]AGGAGAGAGAAGGGGAAGCAGAGAAGCAGAGAATTATGAAGACCATTTGGTAGAGGGAAT	2169	3	-
ilmnseq1_rs17418085_ilmnrep1-147_T_F_2840129456	rs17418085	TOP	[A/C]	0037641427	CTTGGCGCAGTTGGTGGTGATGGTGCTGGTGGAGGTGACAGCTTTAGGCA			37	1	25617251	diploid	Homo sapiens	dbSNP	147	TOP	GGAAGGTCAACTTGGCGCAGTTGGTGGTGATGGTGCTGGTGGAGGTGACAGCTTTAGGCA[A/C]CCTGAGGATGGTCATCAGTAATATCTTCAACGTGAGTCATGGTGCTGGNAGGAGGGACCT	GGAAGGTCAACTTGGCGCAGTTGGTGGTGATGGTGCTGGTGGAGGTGACAGCTTTAGGCA[A/C]CCTGAGGATGGTCATCAGTAATATCTTCAACGTGAGTCATGGTGCTGGNAGGAGGGACCT	2169	3	+
ilmnseq1_rs17421158_ilmnrep1-147_T_R_2840129457	rs17421158	TOP	[A/T]	0041643397	TTATCCTCCGTTCCCTCGGGTAGAGGCTTTGGCAGGCACCAGGCCACAGA	0014641318	TTATCCTCCGTTCCCTCGGGTAGAGGCTTTGGCAGGCACCAGGCCACAGT	37	1	25627494	diploid	Homo sapiens	dbSNP	147	BOT	CAGACAGACTANCACATGAACATGATGCACATCTACGTGTTCGCAGCCTATTTTGGGCTG[A/T]CTGTGGCCTGGTGCCTGCCAAAGCCTCTACCCGAGGGAACGGAGGATAAAGATCAGACAG	CTGTCTGATCTTTATCCTCCGTTCCCTCGGGTAGAGGCTTTGGCAGGCACCAGGCCACAG[A/T]CAGCCCAAAATAGGCTGCGAACACGTAGATGTGCATCATGTTCATGTGNTAGTCTGTCTG	2169	3	-
ilmnseq1_rs1750383_ilmnrep2-147_B_R_2840132922	rs1750383	BOT	[T/C]	0051719354	TCCACTCTGCAGCATCAGCGCCCAGGTGGGTAGAAATCTTGTCTTCTATT			37	1	25617009	diploid	Homo sapiens	dbSNP	147	TOP	ATTCATTCATTNATTCATTCATTCTTTCAACAAACACTGTTGGGCACCTACTTTCTGTGG[A/G]AATAGAAGACAAGATTTCTACCCACCTGGGCGCTGATGCTGCAGAGTGGAGTGACCATCT	ATTCATTCATTNATTCATTCATTCTTTCAACAAACACTGTTGGGCACCTACTTTCTGTGG[A/G]AATAGAAGACAAGATTTCTACCCACCTGGGCGCTGATGCTGCAGAGTGGAGTGACCATCT	2169	3	+
ilmnseq1_rs17548783_ilmnrep2-147_B_F_2840132923	rs17548783	BOT	[T/C]	0018600431	TTGGACCCAGGTCGTACGATCATCTTCACAACCCACCACCTGGATGAAGC			37	7	48450157	diploid	Homo sapiens	dbSNP	147	BOT	CACCCTGTGCTTGGACCCAGGTCGTACGATCATCTTCACAACCCACCACCTGGATGAAGC[T/C]GAAGCGCTGAGTGACCGCGTGGCCGTCCTCCAGCATGGGAGGCTCAGGNGCTGCGGTCCT	AGGACCGCAGCNCCTGAGCCTCCCATGCTGGAGGACGGCCACGCGGTCACTCAGCGCTTC[A/G]GCTTCATCCAGGTGGTGGGTTGTGAAGATGATCGTACGACCTGGGTCCAAGCACAGGGTG	2169	3	+
ilmnseq1_rs17690564_ilmnrep2-147_T_R_2840132925	rs17690564	TOP	[A/G]	0015682316	CAACAACCTGTCTCTTCAAGCACAGGATTTTAATTCAACAAGCTGCGACT			37	2	127426671	diploid	Homo sapiens	dbSNP	147	BOT	CGTAAATGGGTNCTTTTCTAGCTAATAGGAAATTATAGTAAATTTTGACCTAGTTAGACA[T/C]AGTCGCAGCTTGTTGAATTAAAATCCTGTGCTTGAAGAGACAGGTTGTTGGTGATCAATG	CATTGATCACCAACAACCTGTCTCTTCAAGCACAGGATTTTAATTCAACAAGCTGCGACT[A/G]TGTCTAACTAGGTCAAAATTTACTATAATTTCCTATTAGCTAGAAAAGNACCCATTTACG	2169	3	-
ilmnseq1_rs1800582_ilmnrep1-147_T_F_2840129466	rs1800582	TOP	[A/G]	0069695422	AAGTTTCAGAAATTTCTGTTAGAACTGTTTACCCTCCAGAAGAGGAAACC			37	4	145040839	diploid	Homo sapiens	dbSNP	147	TOP	AGAGCTCATGAAGTTTCAGAAATTTCTGTTAGAACTGTTTACCCTCCAGAAGAGGAAACC[A/G]GTATGTTCTTAGTTTTAAATAGTTGCTCTGGAGTCATTGTTGTGATTGNACTCTATTTAC	AGAGCTCATGAAGTTTCAGAAATTTCTGTTAGAACTGTTTACCCTCCAGAAGAGGAAACC[A/G]GTATGTTCTTAGTTTTAAATAGTTGCTCTGGAGTCATTGTTGTGATTGNACTCTATTTAC	2169	3	-
ilmnseq1_rs180794694_ilmnrep1-147_B_R_2840129467	rs180794694	BOT	[T/C]	0042806336	AGAACACCAAGGTTCAGAGACGTGATGTGCCCTTGATCACACAGCTCATC			37	2	127450466	diploid	Homo sapiens	dbSNP	147	TOP	CTCCAAGAGAGNAAGTGCACTCCAGAGGCAAGAGCACTGGCCAAGTCCTGACCTGATATC[A/G]GATGAGCTGTGTGATCAAGGGCACATCACGTCTCTGAACCTTGGTGTTCTTCCTGTGAGA	CTCCAAGAGAGNAAGTGCACTCCAGAGGCAAGAGCACTGGCCAAGTCCTGACCTGATATC[A/G]GATGAGCTGTGTGATCAAGGGCACATCACGTCTCTGAACCTTGGTGTTCTTCCTGTGAGA	2169	3	-
ilmnseq1_rs180970499_ilmnrep2-147_B_R_2840132935	rs180970499	BOT	[T/C]	0029667316	AAACACACACATTTATCATTTAATGCATAAATCAACACAAAAGGTTTTCC			37	4	145031907	diploid	Homo sapiens	dbSNP	147	TOP	TACTGTTAGACNAATTATTTTAAATATGGCACTTATATATATGTAATATTTCATATTAAT[A/G]GGAAAACCTTTTGTGTTGATTTATGCATTAAATGATAAATGTGTGTGTTTGTGTGTGTGT	TACTGTTAGACNAATTATTTTAAATATGGCACTTATATATATGTAATATTTCATATTAAT[A/G]GGAAAACCTTTTGTGTTGATTTATGCATTAAATGATAAATGTGTGTGTTTGTGTGTGTGT	2169	3	-
ilmnseq1_rs180973630_ilmnrep2-147_T_R_2840132936	rs180973630	TOP	[A/G]	0074740375	CTCTGCCCAACACTCCCTAGTTCTCCCTGTATTTCTCAGAGTAAAATCCA			37	1	25618714	diploid	Homo sapiens	dbSNP	147	BOT	TGCATGTTTACNAAAAAAAGCATGAAGCCCCTTTACTGTGCCTCAGTGTCCCAAAGGACT[T/C]TGGATTTTACTCTGAGAAATACAGGGAGAACTAGGGAGTGTTGGGCAGAGGAGAGCCATG	CATGGCTCTCCTCTGCCCAACACTCCCTAGTTCTCCCTGTATTTCTCAGAGTAAAATCCA[A/G]AGTCCTTTGGGACACTGAGGCACAGTAAAGGGGCTTCATGCTTTTTTTNGTAAACATGCA	2169	3	-
ilmnseq1_rs180998693_ilmnrep2-147_B_R_2840132937	rs180998693	BOT	[T/C]	0017765489	TTATTAAACAATTGTATTAATTAAATATATTAATTATAAATTGATTAATT			37	4	145045341	diploid	Homo sapiens	dbSNP	147	TOP	TGAATATAATANTTTAAGTAATTAATAAATTTAACTTAATTATAACACATAATTAATTAT[A/G]AATTAATCAATTTATAATTAATATATTTAATTAATACAATTGTTTAATAAATTAAGCAAA	TGAATATAATANTTTAAGTAATTAATAAATTTAACTTAATTATAACACATAATTAATTAT[A/G]AATTAATCAATTTATAATTAATATATTTAATTAATACAATTGTTTAATAAATTAAGCAAA	2169	3	-
ilmnseq1_rs181041876_ilmnrep1-147_B_R_2840129474	rs181041876	BOT	[T/A]	0034647463	GCTGTTGCTCTTCGGGTGACTCTGGGGAAGTGGCTGTTATCATTCCCACT	0010638483	GCTGTTGCTCTTCGGGTGACTCTGGGGAAGTGGCTGTTATCATTCCCACA	37	2	127417062	diploid	Homo sapiens	dbSNP	147	TOP	ATGTTCACCAGNTTTGGGAGAGAGAGGAAATACCTCAGCACCTCAGTTTTCCCATCTGTG[A/T]GTGGGAATGATAACAGCCACTTCCCCAGAGTCACCCGAAGAGCAACAGCAGAAGGGCCTG	ATGTTCACCAGNTTTGGGAGAGAGAGGAAATACCTCAGCACCTCAGTTTTCCCATCTGTG[A/T]GTGGGAATGATAACAGCCACTTCCCCAGAGTCACCCGAAGAGCAACAGCAGAAGGGCCTG	2169	3	-
ilmnseq1_rs181155958_ilmnrep1-147_T_F_2840129475	rs181155958	TOP	[A/C]	0050767480	GGTTTCACCAGGTGGGTCAGGTTGGTCTGGAACTCCCGACCTCAAGTGAT			37	1	25614455	diploid	Homo sapiens	dbSNP	147	TOP	GTAGACAAGGGGTTTCACCAGGTGGGTCAGGTTGGTCTGGAACTCCCGACCTCAAGTGAT[A/C]CACCTGCCTAGGCCTCCCAAAGTACTGGGATTACAGGCGTGAGCCACTNTGTCCAGCCTA	GTAGACAAGGGGTTTCACCAGGTGGGTCAGGTTGGTCTGGAACTCCCGACCTCAAGTGAT[A/C]CACCTGCCTAGGCCTCCCAAAGTACTGGGATTACAGGCGTGAGCCACTNTGTCCAGCCTA	2169	3	+
ilmnseq1_rs181244605_ilmnrep2-147_B_R_2840132940	rs181244605	BOT	[T/C]	0046808348	CCTTTCCTTCAATGGTGGATGTGGAGTGACTGTGCATCCCACCAGAACCA			37	1	25687862	diploid	Homo sapiens	dbSNP	147	TOP	GAAGGTCTTCCNCTGTGCCTCTCATTCCAAGGGCAGGAAGATGTGACTCAGCCATGACAC[A/G]TGGTTCTGGTGGGATGCACAGTCACTCCACATCCACCATTGAAGGAAAGGAAAAAAGGGC	GAAGGTCTTCCNCTGTGCCTCTCATTCCAAGGGCAGGAAGATGTGACTCAGCCATGACAC[A/G]TGGTTCTGGTGGGATGCACAGTCACTCCACATCCACCATTGAAGGAAAGGAAAAAAGGGC	2169	3	-
ilmnseq1_rs181246382_ilmnrep1-147_B_R_2840129477	rs181246382	BOT	[T/G]	0066713359	CACTGCTCTTACTGGGTTTTATTGCAGACAGACTACCACATGAACCTGAG			37	1	25718609	diploid	Homo sapiens	dbSNP	147	TOP	AGGCTTTGGCANGCACCAGGCCACAGTCAGCCCAAAATAGGCTGCGAACACGTAGAAGTG[A/C]CTCAGGTTCATGTGGTAGTCTGTCTGCAATAAAACCCAGTAAGAGCAGTGAGTGTCGGCA	AGGCTTTGGCANGCACCAGGCCACAGTCAGCCCAAAATAGGCTGCGAACACGTAGAAGTG[A/C]CTCAGGTTCATGTGGTAGTCTGTCTGCAATAAAACCCAGTAAGAGCAGTGAGTGTCGGCA	2169	3	-
ilmnseq1_rs181401684_ilmnrep2-147_T_F_2840132943	rs181401684	TOP	[A/G]	0046761369	ATTGGTTCCAAGTCTTTGATATTATGAATAGTGCCGCAATAAACATACAC			37	4	145045117	diploid	Homo sapiens	dbSNP	147	TOP	GGACATTTGGATTGGTTCCAAGTCTTTGATATTATGAATAGTGCCGCAATAAACATACAC[A/G]TCCATGTGTCTTTATAGCAGCATGATTTATAGTCCTTTGGGTATATACNCAGTAATGGGA	GGACATTTGGATTGGTTCCAAGTCTTTGATATTATGAATAGTGCCGCAATAAACATACAC[A/G]TCCATGTGTCTTTATAGCAGCATGATTTATAGTCCTTTGGGTATATACNCAGTAATGGGA	2169	3	+
ilmnseq1_rs181450470_ilmnrep1-147_B_F_2840129480	rs181450470	BOT	[T/C]	0049668394	TGGGTGACCCCAGGAGCATGGTGCGCAGGATTGCACACCCTCACCCTCCT			37	2	127439591	diploid	Homo sapiens	dbSNP	147	BOT	GCCTGGCAGATGGGTGACCCCAGGAGCATGGTGCGCAGGATTGCACACCCTCACCCTCCT[T/C]AGGGAGGTGTCTGGGTGGAGCTGGGACTGGAAATAGGTGTGTCCAGGGNGTTCTGCGCTC	GAGCGCAGAACNCCCTGGACACACCTATTTCCAGTCCCAGCTCCACCCAGACACCTCCCT[A/G]AGGAGGGTGAGGGTGTGCAATCCTGCGCACCATGCTCCTGGGGTCACCCATCTGCCAGGC	2169	3	+
ilmnseq1_rs181486463_ilmnrep1-147_T_R_2840129481	rs181486463	TOP	[A/G]	0051755312	AAGGGCAATGAAGGATCCTGAAGATCAGACTAAGAAGTCTGCGTTTTCTC			37	2	127433260	diploid	Homo sapiens	dbSNP	147	BOT	AACTCTAGAGANTCCCCTTCTCTATGACCTCTTCACCTGTCGTGGCTGTTCGTCACTACC[T/C]GAGAAAACGCAGACTTCTTAGTCTGATCTTCAGGATCCTTCATTGCCCTTTCCTCACCCA	TGGGTGAGGAAAGGGCAATGAAGGATCCTGAAGATCAGACTAAGAAGTCTGCGTTTTCTC[A/G]GGTAGTGACGAACAGCCACGACAGGTGAAGAGGTCATAGAGAAGGGGANTCTCTAGAGTT	2169	3	-
ilmnseq1_rs181589932_ilmnrep2-147_T_F_2840132947	rs181589932	TOP	[A/G]	0064679360	CTTTGTTCCCCCCACACCCGGAACCACTTGTGTTCCCTCTGCCGTCCTCC			37	2	127423674	diploid	Homo sapiens	dbSNP	147	TOP	AAAGGCCTTTCTTTGTTCCCCCCACACCCGGAACCACTTGTGTTCCCTCTGCCGTCCTCC[A/G]CAGGCACCCACCTGTGTCCCAGCAGCTGCGAATGCAGTGCTCAGAGTGNTACACAAGGGC	AAAGGCCTTTCTTTGTTCCCCCCACACCCGGAACCACTTGTGTTCCCTCTGCCGTCCTCC[A/G]CAGGCACCCACCTGTGTCCCAGCAGCTGCGAATGCAGTGCTCAGAGTGNTACACAAGGGC	2169	3	+
ilmnseq1_rs181667960_ilmnrep2-147_T_F_2840132948	rs181667960	TOP	[A/G]	0013727504	TGACCTGATACCGGATGAGCTGTGTGATCATGGGCACATCACGTCTCTGA			37	2	127446893	diploid	Homo sapiens	dbSNP	147	TOP	GGCCAAGTCCTGACCTGATACCGGATGAGCTGTGTGATCATGGGCACATCACGTCTCTGA[A/G]CCTTGGTGTTCTTCCTGTGAGATGGGCCAATAACACCAGGCACCTCATNGGATGGATGTG	GGCCAAGTCCTGACCTGATACCGGATGAGCTGTGTGATCATGGGCACATCACGTCTCTGA[A/G]CCTTGGTGTTCTTCCTGTGAGATGGGCCAATAACACCAGGCACCTCATNGGATGGATGTG	2169	3	+
ilmnseq1_rs181689405_ilmnrep2-147_T_F_2840132949	rs181689405	TOP	[A/G]	0042678357	TGTCACCAGGCTGGAGTGCAGTGCCGCAATCTCGGCTCACTGCAACCTCC			37	1	25656231	diploid	Homo sapiens	dbSNP	147	TOP	AGTCTCACTCTGTCACCAGGCTGGAGTGCAGTGCCGCAATCTCGGCTCACTGCAACCTCC[A/G]CCTCCCAGGTTCAAGCAATTCTCCTGCCTCAGCCTCCCGAGTAGCTGGNATTACAAGTGC	AGTCTCACTCTGTCACCAGGCTGGAGTGCAGTGCCGCAATCTCGGCTCACTGCAACCTCC[A/G]CCTCCCAGGTTCAAGCAATTCTCCTGCCTCAGCCTCCCGAGTAGCTGGNATTACAAGTGC	2169	3	+
ilmnseq1_rs181691964_ilmnrep1-147_T_F_2840129486	rs181691964	TOP	[A/G]	0028660308	CTCAAGTGATCCTCCCACCTCAGCCTCCTGAGTTAAATTTTTTTACAGGC			37	1	25614359	diploid	Homo sapiens	dbSNP	147	TOP	GCCTCCTGGGCTCAAGTGATCCTCCCACCTCAGCCTCCTGAGTTAAATTTTTTTACAGGC[A/G]CCTGCTACCATGCCCTGCTAATTTTTGTATTTTTAGTAGACAAGGGGTNTCACCAGGTGG	GCCTCCTGGGCTCAAGTGATCCTCCCACCTCAGCCTCCTGAGTTAAATTTTTTTACAGGC[A/G]CCTGCTACCATGCCCTGCTAATTTTTGTATTTTTAGTAGACAAGGGGTNTCACCAGGTGG	2169	3	+
ilmnseq1_rs181766887_ilmnrep2-147_T_R_2840132951	rs181766887	TOP	[A/C]	0061714395	CCAGGCGTGGTGGTGCATGCCTGTAATCCCAGCTACTCGGGAGGCTAAGG			37	2	127425092	diploid	Homo sapiens	dbSNP	147	BOT	TGCAGTGGCATNATATCGGCTCACCACAACCTCTTCCTCCCAGGTTCAAGCAATTCTCCT[T/G]CCTTAGCCTCCCGAGTAGCTGGGATTACAGGCATGCACCACCACGCCTGGCTAATTTTAT	ATAAAATTAGCCAGGCGTGGTGGTGCATGCCTGTAATCCCAGCTACTCGGGAGGCTAAGG[A/C]AGGAGAATTGCTTGAACCTGGGAGGAAGAGGTTGTGGTGAGCCGATATNATGCCACTGCA	2169	3	-
ilmnseq1_rs181789919_ilmnrep1-147_T_R_2840129488	rs181789919	TOP	[C/G]	0019680498	CTGACTTAAAAGGCCAAAAGAGTAAGAGAAAGATAGAGACAGAAAATGAC	0057656441	CTGACTTAAAAGGCCAAAAGAGTAAGAGAAAGATAGAGACAGAAAATGAG	37	2	127422563	diploid	Homo sapiens	dbSNP	147	BOT	CAGGTCATGCANTACTTGCTGTCTTTCTCTCTCTCTCTCTCTCTCTCTCTCTGTGTCTCT[C/G]TCATTTTCTGTCTCTATCTTTCTCTTACTCTTTTGGCCTTTTAAGTCAGAAGAATAGGCT	AGCCTATTCTTCTGACTTAAAAGGCCAAAAGAGTAAGAGAAAGATAGAGACAGAAAATGA[C/G]AGAGACACAGAGAGAGAGAGAGAGAGAGAGAGAGAAAGACAGCAAGTANTGCATGACCTG	2169	3	-
ilmnseq1_rs181839872_ilmnrep1-147_B_F_2840129489	rs181839872	BOT	[T/C]	0053720342	ATCTCCCGCTTCTCCCCTCAGCTTCAGTTCCCTCTTAAGGACTCTGTTCT			37	2	127440169	diploid	Homo sapiens	dbSNP	147	BOT	CTCAGATGGTATCTCCCGCTTCTCCCCTCAGCTTCAGTTCCCTCTTAAGGACTCTGTTCT[T/C]CTTCCACTTCCGCTGTGAAGATCCCTCAGCGTGATGAAGATGCAGGGGNAAGTCAGAGGT	ACCTCTGACTTNCCCCTGCATCTTCATCACGCTGAGGGATCTTCACAGCGGAAGTGGAAG[A/G]AGAACAGAGTCCTTAAGAGGGAACTGAAGCTGAGGGGAGAAGCGGGAGATACCATCTGAG	2169	3	+
ilmnseq1_rs181856478_ilmnrep1-147_B_F_2840129490	rs181856478	BOT	[T/G]	0056652345	TCTATGGTTGTAGTGTCACCTTTATCTATAAAGTGAACAGCTATAGTATG			37	4	145052360	diploid	Homo sapiens	dbSNP	147	BOT	TCTTACATTTTCTATGGTTGTAGTGTCACCTTTATCTATAAAGTGAACAGCTATAGTATG[T/G]GATATTAGCCTGAACGACTTTAGAAATAACATCATTTGCCATCTTAAANGTTGGTGTTTC	GAAACACCAACNTTTAAGATGGCAAATGATGTTATTTCTAAAGTCGTTCAGGCTAATATC[A/C]CATACTATAGCTGTTCACTTTATAGATAAAGGTGACACTACAACCATAGAAAATGTAAGA	2169	3	+
ilmnseq1_rs181860403_ilmnrep2-147_B_F_2840132955	rs181860403	BOT	[T/G]	0018743451	ACTGCTCCAGCTGTGTCTCCGGAAATTTGAGGTGAGGAAGCCCAAGCCAA			37	1	25735331	diploid	Homo sapiens	dbSNP	147	BOT	TGAAGGCCACACTGCTCCAGCTGTGTCTCCGGAAATTTGAGGTGAGGAAGCCCAAGCCAA[T/G]GGCCGCCATCACGGTCAGATCTTGGCCGACTGCTCGGTGGGGAGATGGNGAGAAGGAGGA	TCCTCCTTCTCNCCATCTCCCCACCGAGCAGTCGGCCAAGATCTGACCGTGATGGCGGCC[A/C]TTGGCTTGGGCTTCCTCACCTCAAATTTCCGGAGACACAGCTGGAGCAGTGTGGCCTTCA	2169	3	+
ilmnseq1_rs181903094_ilmnrep2-147_B_R_2840132956	rs181903094	BOT	[T/A]	0038755346	TCCACCCTGGGTGCAAGCAATCGGGGTGCCTTGTCTGTAGAGGGTGTCTT	0061625428	TCCACCCTGGGTGCAAGCAATCGGGGTGCCTTGTCTGTAGAGGGTGTCTA	37	1	25625938	diploid	Homo sapiens	dbSNP	147	TOP	AAATAAATAAANAAATACAAATAAAAAGCAGACAGACTTTTTAGTTGGCTTTAGAATTCT[A/T]AGACACCCTCTACAGACAAGGCACCCCGATTGCTTGCACCCAGGGTGGACTACTCCCTCC	AAATAAATAAANAAATACAAATAAAAAGCAGACAGACTTTTTAGTTGGCTTTAGAATTCT[A/T]AGACACCCTCTACAGACAAGGCACCCCGATTGCTTGCACCCAGGGTGGACTACTCCCTCC	2169	3	-
ilmnseq1_rs181933220_ilmnrep2-147_T_F_2840132957	rs181933220	TOP	[A/G]	0022655339	ATCTCGTGGATTCCTCCCACAATGAACAGAAATCTATTTTGTATGTAAAT			37	2	127432853	diploid	Homo sapiens	dbSNP	147	TOP	CTTTGCATCCATCTCGTGGATTCCTCCCACAATGAACAGAAATCTATTTTGTATGTAAAT[A/G]TAGAATCTGAGACACATCTTAATTTTTAATACTTTACTGTAATTGTGGNAGTGATTCAAT	CTTTGCATCCATCTCGTGGATTCCTCCCACAATGAACAGAAATCTATTTTGTATGTAAAT[A/G]TAGAATCTGAGACACATCTTAATTTTTAATACTTTACTGTAATTGTGGNAGTGATTCAAT	2169	3	+
ilmnseq1_rs181941816_ilmnrep2-147_B_F_2840132958	rs181941816	BOT	[T/C]	0066659302	CCCACCACCATGCCTGGCTAATTTTCGTGTGTGTATGTATTTTGTTGTTG			37	1	25632084	diploid	Homo sapiens	dbSNP	147	BOT	ATTACAGGTGCCCACCACCATGCCTGGCTAATTTTCGTGTGTGTATGTATTTTGTTGTTG[T/C]TGTTGTTGTTGTTGTTGTTGTTGTTGAGACGGTGTCTCGCTCTTTTGCNCAGGCTGGAGT	ACTCCAGCCTGNGCAAAAGAGCGAGACACCGTCTCAACAACAACAACAACAACAACAACA[A/G]CAACAACAAAATACATACACACACGAAAATTAGCCAGGCATGGTGGTGGGCACCTGTAAT	2169	3	+
ilmnseq1_rs182027681_ilmnrep2-147_B_F_2840132959	rs182027681	BOT	[T/C]	0020719451	CAAACCCGGTGGAGGAAGGAGAAAAACACTTTCCACATCCTGTTAACCAA			37	2	127436541	diploid	Homo sapiens	dbSNP	147	BOT	TCCTGCCTGTCAAACCCGGTGGAGGAAGGAGAAAAACACTTTCCACATCCTGTTAACCAA[T/C]TGATGAGCCTTCTGGAAACCCAATAACAAAGCGTACCTAACTAAATCANCATTATTTACA	TGTAAATAATGNTGATTTAGTTAGGTACGCTTTGTTATTGGGTTTCCAGAAGGCTCATCA[A/G]TTGGTTAACAGGATGTGGAAAGTGTTTTTCTCCTTCCTCCACCGGGTTTGACAGGCAGGA	2169	3	+
ilmnseq1_rs182035761_ilmnrep1-147_T_F_2840129496	rs182035761	TOP	[A/G]	0063717460	ATAAGAGGTTGTATTACTTTTCGGGGAAGTGTCGGTTGATGCTTTTGTCC			37	2	127416857	diploid	Homo sapiens	dbSNP	147	TOP	TCTTACTTCCATAAGAGGTTGTATTACTTTTCGGGGAAGTGTCGGTTGATGCTTTTGTCC[A/G]TTTCCTGTCAGCACCCCACCCCCGTGAGGAAACGTGCCCCAGAAGTGANAGGACATGTCC	TCTTACTTCCATAAGAGGTTGTATTACTTTTCGGGGAAGTGTCGGTTGATGCTTTTGTCC[A/G]TTTCCTGTCAGCACCCCACCCCCGTGAGGAAACGTGCCCCAGAAGTGANAGGACATGTCC	2169	3	+
ilmnseq1_rs182076774_ilmnrep2-147_B_F_2840132961	rs182076774	BOT	[T/G]	0045770457	AAAACACCTCCCAAACTTAGAGACAATATTAATGACGGAAAAAAAATTCT			37	1	25609495	diploid	Homo sapiens	dbSNP	147	BOT	CTAAAAAAGTAAAACACCTCCCAAACTTAGAGACAATATTAATGACGGAAAAAAAATTCT[T/G]CAAGATCTCTCTCTCTCCAGTCATTTATTCATGTGCGAAAACAGTTGGNGATTATTGATA	TATCAATAATCNCCAACTGTTTTCGCACATGAATAAATGACTGGAGAGAGAGAGATCTTG[A/C]AGAATTTTTTTTCCGTCATTAATATTGTCTCTAAGTTTGGGAGGTGTTTTACTTTTTTAG	2169	3	+
ilmnseq1_rs182118387_ilmnrep1-147_T_R_2840129498	rs182118387	TOP	[A/G]	0047785325	TACTGGGAGACTACACACACTTCCAGCAGGGCAGCCAGGCTGGGAGGGGA			37	2	127445350	diploid	Homo sapiens	dbSNP	147	BOT	GAGGCCCAGCTNGCAATCCCAATGGTCTCCCAATGAGGCCCCGAAGCTCTCAGGTCCTAC[T/C]TCCCCTCCCAGCCTGGCTGCCCTGCTGGAAGTGTGTGTAGTCTCCCAGTATACAGATTTG	CAAATCTGTATACTGGGAGACTACACACACTTCCAGCAGGGCAGCCAGGCTGGGAGGGGA[A/G]GTAGGACCTGAGAGCTTCGGGGCCTCATTGGGAGACCATTGGGATTGCNAGCTGGGCCTC	2169	3	-
ilmnseq1_rs182125600_ilmnrep1-147_B_R_2840129499	rs182125600	BOT	[T/C]	0048635420	AGACAGATGCCCGGGGGCCAACTTCCAAGATGTTAGGTGAAGATGAGAAG			37	2	127430836	diploid	Homo sapiens	dbSNP	147	TOP	TAATATGATGCNAGGACAAGAATCCAGTTGCTCCGGAAGAGACTGACTCCTGATTCCTGC[A/G]CTTCTCATCTTCACCTAACATCTTGGAAGTTGGCCCCCGGGCATCTGTCTGTACTTGGAA	TAATATGATGCNAGGACAAGAATCCAGTTGCTCCGGAAGAGACTGACTCCTGATTCCTGC[A/G]CTTCTCATCTTCACCTAACATCTTGGAAGTTGGCCCCCGGGCATCTGTCTGTACTTGGAA	2169	3	-
ilmnseq1_rs182221543_ilmnrep1-147_T_F_2840129500	rs182221543	TOP	[A/C]	0031600332	AGATTTTCATGGCAAAAGTAGAGCGAATTCACAAACTGCACTGTGTCTGG			37	2	127413183	diploid	Homo sapiens	dbSNP	147	TOP	ATCCACGTGGAGATTTTCATGGCAAAAGTAGAGCGAATTCACAAACTGCACTGTGTCTGG[A/C]AGCTTCAGACAAAAGCAATGGGAACAAATCACGACTCTTGTCCAGCAANTCTTCCTGTTT	ATCCACGTGGAGATTTTCATGGCAAAAGTAGAGCGAATTCACAAACTGCACTGTGTCTGG[A/C]AGCTTCAGACAAAAGCAATGGGAACAAATCACGACTCTTGTCCAGCAANTCTTCCTGTTT	2169	3	+
ilmnseq1_rs182319634_ilmnrep2-147_B_F_2840132966	rs182319634	BOT	[T/C]	0028636323	AGAGAAGATGAACTGGTTAACCATCCCCTTCCAGGCGAGTTTTTCCAAGA			37	2	127455001	diploid	Homo sapiens	dbSNP	147	BOT	AGTAACAGGAAGAGAAGATGAACTGGTTAACCATCCCCTTCCAGGCGAGTTTTTCCAAGA[T/C]TCCCAACAGCTCAGCTGTCACTCCAAGGACCAGCAGCTATGAGGTTAANGACTGCACGCC	GGCGTGCAGTCNTTAACCTCATAGCTGCTGGTCCTTGGAGTGACAGCTGAGCTGTTGGGA[A/G]TCTTGGAAAAACTCGCCTGGAAGGGGATGGTTAACCAGTTCATCTTCTCTTCCTGTTACT	2169	3	+
ilmnseq1_rs182336772_ilmnrep2-147_T_R_2840132967	rs182336772	TOP	[A/G]	0027733314	GTAACTGAAAATGCCTACTCTTGTGTGAGATATTTTGTAAGGACTTTAAT			37	4	145036434	diploid	Homo sapiens	dbSNP	147	BOT	TATGCCCATGTNAGAAGATGACTTTTCTCTTTTATACTCCAGGCAAAAAAAGCTATCTTA[T/C]ATTAAAGTCCTTACAAAATATCTCACACAAGAGTAGGCATTTTCAGTTACTTTTCTTTGA	TCAAAGAAAAGTAACTGAAAATGCCTACTCTTGTGTGAGATATTTTGTAAGGACTTTAAT[A/G]TAAGATAGCTTTTTTTGCCTGGAGTATAAAAGAGAAAAGTCATCTTCTNACATGGGCATA	2169	3	-
ilmnseq1_rs182346769_ilmnrep2-147_T_F_2840132968	rs182346769	TOP	[A/G]	0074709318	GACTAAGATCATTTGTGGAAGAATGATGGAGAGAAAGGCTGAAGGGCAGG			37	1	25622199	diploid	Homo sapiens	dbSNP	147	TOP	GAGTTGGGTGGACTAAGATCATTTGTGGAAGAATGATGGAGAGAAAGGCTGAAGGGCAGG[A/G]GCTGACATCATCAGTGACCAAGAGGCGGCCGGGAGGCTGAGACCACAGNAAGAAAGGGAG	GAGTTGGGTGGACTAAGATCATTTGTGGAAGAATGATGGAGAGAAAGGCTGAAGGGCAGG[A/G]GCTGACATCATCAGTGACCAAGAGGCGGCCGGGAGGCTGAGACCACAGNAAGAAAGGGAG	2169	3	+
ilmnseq1_rs182399623_ilmnrep2-147_T_F_2840132969	rs182399623	TOP	[A/G]	0057661336	GGATACCAAATGGGCTCTTCTGAAACATAAAACTTGTTCCTAGGACTTCA			37	4	145044103	diploid	Homo sapiens	dbSNP	147	TOP	TTAGCCCTGTGGATACCAAATGGGCTCTTCTGAAACATAAAACTTGTTCCTAGGACTTCA[A/G]TTTCCCATTATTTTGAATCTTCTCAGCATGAGAATAGTGCTTTATTCANAAAAGATGTTA	TTAGCCCTGTGGATACCAAATGGGCTCTTCTGAAACATAAAACTTGTTCCTAGGACTTCA[A/G]TTTCCCATTATTTTGAATCTTCTCAGCATGAGAATAGTGCTTTATTCANAAAAGATGTTA	2169	3	+
ilmnseq1_rs182479103_ilmnrep2-147_T_F_2840132970	rs182479103	TOP	[A/G]	0058662362	CCACATGCTCCAGAGTGCTCAGAACATGAAACACAGTCTAGCCAGCTCCC			37	1	25612643	diploid	Homo sapiens	dbSNP	147	TOP	ATAACCTTTTCCACATGCTCCAGAGTGCTCAGAACATGAAACACAGTCTAGCCAGCTCCC[A/G]ATTGGCCCTGGAGGGAAAAAACTTTATATATTTTTCTTTTTTAAAAGGNTTAGAGGCTGG	ATAACCTTTTCCACATGCTCCAGAGTGCTCAGAACATGAAACACAGTCTAGCCAGCTCCC[A/G]ATTGGCCCTGGAGGGAAAAAACTTTATATATTTTTCTTTTTTAAAAGGNTTAGAGGCTGG	2169	3	+
ilmnseq1_rs182568945_ilmnrep2-147_B_R_2840132973	rs182568945	BOT	[T/C]	0070667476	AGGTGGGGATTTTCTGCAGGGCAGAGGCAAAGCCCCGAGTGCCTGTATTT			37	2	127428824	diploid	Homo sapiens	dbSNP	147	TOP	GCGGGTAGGAGNGGCTCTTGTAGTCTTCCCCTCTCTCCTGCCCTCCTCCTACCTCCTCTG[A/G]AAATACAGGCACTCGGGGCTTTGCCTCTGCCCTGCAGAAAATCCCCACCTCACTGGGCAG	GCGGGTAGGAGNGGCTCTTGTAGTCTTCCCCTCTCTCCTGCCCTCCTCCTACCTCCTCTG[A/G]AAATACAGGCACTCGGGGCTTTGCCTCTGCCCTGCAGAAAATCCCCACCTCACTGGGCAG	2169	3	-
ilmnseq1_rs182581041_ilmnrep2-147_B_R_2840132974	rs182581041	BOT	[T/G]	0020636434	ATGCATGAGTAAATGCATGCATATATAAATGAATGGATTTAGTGGTGGGG			37	2	127449551	diploid	Homo sapiens	dbSNP	147	TOP	AGCAAGGTGTTNTTCTTTCTTTCTGAACTTTGAGGTGCTTGTTGATTGGAAAAGTCTAGA[A/C]CCCCACCACTAAATCCATTCATTTATATATGCATGCATTTACTCATGCATTCAGTGAATA	AGCAAGGTGTTNTTCTTTCTTTCTGAACTTTGAGGTGCTTGTTGATTGGAAAAGTCTAGA[A/C]CCCCACCACTAAATCCATTCATTTATATATGCATGCATTTACTCATGCATTCAGTGAATA	2169	3	-
ilmnseq1_rs182598131_ilmnrep1-147_B_F_2840129511	rs182598131	BOT	[T/C]	0057741428	TCAGGCTTCCATTGAGACCAAGGGGAGAACCTGGTTGCAGGACAAACAGA			37	1	25656570	diploid	Homo sapiens	dbSNP	147	BOT	TGCTTGTGATTCAGGCTTCCATTGAGACCAAGGGGAGAACCTGGTTGCAGGACAAACAGA[T/C]GGACAGCGTGTGGCAGTGTTTAAATGCTCTTCTGAAGGCTGATACGACNGCTCTCTGTGC	GCACAGAGAGCNGTCGTATCAGCCTTCAGAAGAGCATTTAAACACTGCCACACGCTGTCC[A/G]TCTGTTTGTCCTGCAACCAGGTTCTCCCCTTGGTCTCAATGGAAGCCTGAATCACAAGCA	2169	3	+
ilmnseq1_rs182677112_ilmnrep1-147_B_R_2840129513	rs182677112	BOT	[T/G]	0047731421	AGGGTTCTTAGCACTTCAAAAGCAAGTTTGAAAGCTAACACTTAATTTTA			37	2	127433836	diploid	Homo sapiens	dbSNP	147	TOP	GGAAATTAGCANACCAGTCTGACAGAAGAGTAGATTGTGTTTGTGCTTACCCTTCTTCTC[A/C]TAAAATTAAGTGTTAGCTTTCAAACTTGCTTTTGAAGTGCTAAGAACCCTGATGATAAAT	GGAAATTAGCANACCAGTCTGACAGAAGAGTAGATTGTGTTTGTGCTTACCCTTCTTCTC[A/C]TAAAATTAAGTGTTAGCTTTCAAACTTGCTTTTGAAGTGCTAAGAACCCTGATGATAAAT	2169	3	-
ilmnseq1_rs182681862_ilmnrep1-147_T_R_2840129514	rs182681862	TOP	[A/G]	0052630331	TCCCCAAAGGATCCAGGCCGCAGGATTCCCTCGCATCTGTGTGCCTTTGC			37	2	127414363	diploid	Homo sapiens	dbSNP	147	BOT	CTCCGGTGAACNCCAGGCAACTCCAGCCTTGCCCAGGGACTTGCTCGCTCCGCTGGGCGC[T/C]GCAAAGGCACACAGATGCGAGGGAATCCTGCGGCCTGGATCCTTTGGGGATTTGTAATTC	GAATTACAAATCCCCAAAGGATCCAGGCCGCAGGATTCCCTCGCATCTGTGTGCCTTTGC[A/G]GCGCCCAGCGGAGCGAGCAAGTCCCTGGGCAAGGCTGGAGTTGCCTGGNGTTCACCGGAG	2169	3	-
ilmnseq1_rs182686860_ilmnrep1-147_T_R_2840129515	rs182686860	TOP	[A/C]	0033772338	CACCTGAGAGGTTTCTGGGAAATCCAAAGGAAATAATGTTTAGTACAGTG			37	1	25608581	diploid	Homo sapiens	dbSNP	147	BOT	TGATTGTCATGNTGATGTTGATGAACAGTCACTATTTATTGAGCGTTCTCCATGTGCCAG[T/G]CACTGTACTAAACATTATTTCCTTTGGATTTCCCAGAAACCTCTCAGGTGGGTCTAATTA	TAATTAGACCCACCTGAGAGGTTTCTGGGAAATCCAAAGGAAATAATGTTTAGTACAGTG[A/C]CTGGCACATGGAGAACGCTCAATAAATAGTGACTGTTCATCAACATCANCATGACAATCA	2169	3	-
ilmnseq1_rs182711230_ilmnrep2-147_B_R_2840132980	rs182711230	BOT	[T/C]	0041650351	TGTTATCATCTTCGTAGCAGAAACCCTCCAAGGAAACTCTCTGGATGTGG			37	4	144938605	diploid	Homo sapiens	dbSNP	147	TOP	TCGGCTAATCANTATGGGGGAAAAACTTGATCTTCCACCTTTCTGTTATACTATAAAGTG[A/G]CCACATCCAGAGAGTTTCCTTGGAGGGTTTCTGCTACGAAGATGATAACAGCTTGGGTAC	TCGGCTAATCANTATGGGGGAAAAACTTGATCTTCCACCTTTCTGTTATACTATAAAGTG[A/G]CCACATCCAGAGAGTTTCCTTGGAGGGTTTCTGCTACGAAGATGATAACAGCTTGGGTAC	2169	3	-
ilmnseq1_rs182730789_ilmnrep1-147_T_R_2840129517	rs182730789	TOP	[A/G]	0044790358	GGCGGAGCTTTCAGTGAGCTGAGATTACACCACTGCACTCCAGCCTGGGC			37	1	25742793	diploid	Homo sapiens	dbSNP	147	BOT	GGTTTTATGTTNTATTTATTTTTATTTTCATTTTTTTTTTGAGATGGAGTCTCGCCCTGT[T/C]GCCCAGGCTGGAGTGCAGTGGTGTAATCTCAGCTCACTGAAAGCTCCGCCTCCTGGGTTC	GAACCCAGGAGGCGGAGCTTTCAGTGAGCTGAGATTACACCACTGCACTCCAGCCTGGGC[A/G]ACAGGGCGAGACTCCATCTCAAAAAAAAAATGAAAATAAAAATAAATANAACATAAAACC	2169	3	-
ilmnseq1_rs182735312_ilmnrep2-147_T_R_2840132982	rs182735312	TOP	[A/G]	0052723495	CTTCACTCTAGCCTGGGCAACAGAGCAAGCCTCTGTCTCAAAGAAAAAAA			37	4	145052963	diploid	Homo sapiens	dbSNP	147	BOT	AATTTCATATANTATTCACATATTATTATTATTATTTTGATTTTTTTTGTGTCTTTCTTT[T/C]TTTTTTTCTTTGAGACAGAGGCTTGCTCTGTTGCCCAGGCTAGAGTGAAGTGGCATGATC	GATCATGCCACTTCACTCTAGCCTGGGCAACAGAGCAAGCCTCTGTCTCAAAGAAAAAAA[A/G]AAAGAAAGACACAAAAAAAATCAAAATAATAATAATAATATGTGAATANTATATGAAATT	2169	3	-
ilmnseq1_rs182859492_ilmnrep2-147_B_R_2840132983	rs182859492	BOT	[T/C]	0057691320	CTGTTCTCTCTGCCTCTCTGATTTCAGAGAGGAGAAGGAGGCTATGTATA			37	2	127430441	diploid	Homo sapiens	dbSNP	147	TOP	AAGGCCAGGAANCACACTCAGCCCCACCCACACTTCCCTGGCACAATGAAAGCACAGCCC[A/G]TATACATAGCCTCCTTCTCCTCTCTGAAATCAGAGAGGCAGAGAGAACAGCTCGGCCTCA	AAGGCCAGGAANCACACTCAGCCCCACCCACACTTCCCTGGCACAATGAAAGCACAGCCC[A/G]TATACATAGCCTCCTTCTCCTCTCTGAAATCAGAGAGGCAGAGAGAACAGCTCGGCCTCA	2169	3	-
ilmnseq1_rs182873136_ilmnrep1-147_B_R_2840129520	rs182873136	BOT	[T/C]	0018716405	CCACCTCAGCCTCCCAAAGTGCTAGGATTACAGGCATAAGCCACTGTGCC			37	1	25739238	diploid	Homo sapiens	dbSNP	147	TOP	CCTAGGCGACANAGGGAGACCCTTTTTTTAAAAAAAAAAAAAAAAAAAAAAAAAAAGGCC[A/G]GGCACAGTGGCTTATGCCTGTAATCCTAGCACTTTGGGAGGCTGAGGTGGGCAGATCACT	CCTAGGCGACANAGGGAGACCCTTTTTTTAAAAAAAAAAAAAAAAAAAAAAAAAAAGGCC[A/G]GGCACAGTGGCTTATGCCTGTAATCCTAGCACTTTGGGAGGCTGAGGTGGGCAGATCACT	2169	3	-
ilmnseq1_rs182948808_ilmnrep1-147_T_F_2840129521	rs182948808	TOP	[A/G]	0040617392	GAGAGCCACACTCAGTGCTGCTTTGTATGTGTTGCCTGCCGTAATCCTTC			37	2	127435278	diploid	Homo sapiens	dbSNP	147	TOP	GCAACACCCCGAGAGCCACACTCAGTGCTGCTTTGTATGTGTTGCCTGCCGTAATCCTTC[A/G]CTAGGGATGAGCACACGAGGGTCCGGGAGGGGTGCTTGGAGTTGGGACNCAGAGCACCAG	GCAACACCCCGAGAGCCACACTCAGTGCTGCTTTGTATGTGTTGCCTGCCGTAATCCTTC[A/G]CTAGGGATGAGCACACGAGGGTCCGGGAGGGGTGCTTGGAGTTGGGACNCAGAGCACCAG	2169	3	+
ilmnseq1_rs183048329_ilmnrep2-147_T_F_2840132988	rs183048329	TOP	[A/C]	0069788342	CAGCTAATTTTTTGTGTTTTTAGTAGAGACGGGGTTTCACCATGTTGGCC			37	1	25632302	diploid	Homo sapiens	dbSNP	147	TOP	CCACCACGCCCAGCTAATTTTTTGTGTTTTTAGTAGAGACGGGGTTTCACCATGTTGGCC[A/C]TGCTGGTCTTGAACTCCCGACTTCAGGTGATCCACCCATGTCGGCCTCNCAAAGTGCTGG	CCACCACGCCCAGCTAATTTTTTGTGTTTTTAGTAGAGACGGGGTTTCACCATGTTGGCC[A/C]TGCTGGTCTTGAACTCCCGACTTCAGGTGATCCACCCATGTCGGCCTCNCAAAGTGCTGG	2169	3	+
ilmnseq1_rs1830965_ilmnrep1-147_T_F_2840129525	rs1830965	TOP	[A/G]	0036809459	CTGTAAGGAAAAGCTTTCGCTTCTCTGTTCATCCACTCATCTATGTATTT			37	1	25722222	diploid	Homo sapiens	dbSNP	147	TOP	TGGCATTCTCCTGTAAGGAAAAGCTTTCGCTTCTCTGTTCATCCACTCATCTATGTATTT[A/G]TTTATATTACCATGGGCTCCTGGATTCCGGTTTACACACTTCCATTTTNTGCCTTTTCTC	TGGCATTCTCCTGTAAGGAAAAGCTTTCGCTTCTCTGTTCATCCACTCATCTATGTATTT[A/G]TTTATATTACCATGGGCTCCTGGATTCCGGTTTACACACTTCCATTTTNTGCCTTTTCTC	2169	3	-
ilmnseq1_rs183118469_ilmnrep2-147_T_F_2840132991	rs183118469	TOP	[A/G]	0036618355	TCAGGCCTTGGTAATTCGCCCTGGGTCATTTCTTATTTCAGAATCCTGGA			37	2	127427171	diploid	Homo sapiens	dbSNP	147	TOP	TTGATTTATATCAGGCCTTGGTAATTCGCCCTGGGTCATTTCTTATTTCAGAATCCTGGA[A/G]CCTCTGAAAAACCCTTTTGGGACAGGATATTTTTAAACAATTTATTTGNGCGAAATGAAG	TTGATTTATATCAGGCCTTGGTAATTCGCCCTGGGTCATTTCTTATTTCAGAATCCTGGA[A/G]CCTCTGAAAAACCCTTTTGGGACAGGATATTTTTAAACAATTTATTTGNGCGAAATGAAG	2169	3	+
ilmnseq1_rs183149112_ilmnrep1-147_B_R_2840129528	rs183149112	BOT	[T/C]	0037804480	GTTTCAGCAAGAGCACTGGATGAGTTTCTCAAGCGAAAGTGGATTTCATA			37	2	127419870	diploid	Homo sapiens	dbSNP	147	TOP	CTGGTGTGGGGNCCAGCCAAGCCCTTCTCCTGTATTCACCGGGCAACAGGGGCCCATTGG[A/G]TATGAAATCCACTTTCGCTTGAGAAACTCATCCAGTGCTCTTGCTGAAACCTACACACAG	CTGGTGTGGGGNCCAGCCAAGCCCTTCTCCTGTATTCACCGGGCAACAGGGGCCCATTGG[A/G]TATGAAATCCACTTTCGCTTGAGAAACTCATCCAGTGCTCTTGCTGAAACCTACACACAG	2169	3	-
ilmnseq1_rs183157490_ilmnrep1-147_B_R_2840129529	rs183157490	BOT	[T/C]	0034605323	AAACCCCGTCTCTGCAAAAAATACAAAAAAATGAGCTGGGTATGGTAGCA			37	1	25698009	diploid	Homo sapiens	dbSNP	147	TOP	ACTCCCAGGCANAAGCAACCCCCCCACCTCAGCCTCCCAAGTAGCTGGGACCACAAGTGT[A/G]TGCTACCATACCCAGCTCATTTTTTTGTATTTTTTGCAGAGACGGGGTTTAGCCATGTTG	ACTCCCAGGCANAAGCAACCCCCCCACCTCAGCCTCCCAAGTAGCTGGGACCACAAGTGT[A/G]TGCTACCATACCCAGCTCATTTTTTTGTATTTTTTGCAGAGACGGGGTTTAGCCATGTTG	2169	3	-
ilmnseq1_rs183159713_ilmnrep1-147_T_R_2840129530	rs183159713	TOP	[A/G]	0015644329	GAGACAGCAATTCTCAAAGCATAGTCTCTGGATACACAGCATCCTCTGGG			37	2	127444990	diploid	Homo sapiens	dbSNP	147	BOT	CCTAGTGTTTTNCTTCAGTAGGTCTGGGCTGGGGCCTGAGAATTTCTATTTCTAACAGGC[T/C]CCCAGAGGATGCTGTGTATCCAGAGACTATGCTTTGAGAATTGCTGTCTCACAGCATCCA	TGGATGCTGTGAGACAGCAATTCTCAAAGCATAGTCTCTGGATACACAGCATCCTCTGGG[A/G]GCCTGTTAGAAATAGAAATTCTCAGGCCCCAGCCCAGACCTACTGAAGNAAAACACTAGG	2169	3	-
ilmnseq1_rs183188679_ilmnrep2-147_B_F_2840132995	rs183188679	BOT	[T/C]	0018774432	AGCTGATGCGTTTGGACGTGTCTCAGAGAAATCATGGAGGCGCTGCGGTT			37	1	25634238	diploid	Homo sapiens	dbSNP	147	BOT	GGTGATGAGGAGCTGATGCGTTTGGACGTGTCTCAGAGAAATCATGGAGGCGCTGCGGTT[T/C]CTACCGGTTCTTGGATGCCTTCTACAGAGACAACCATAGCCCCAAATTNTAGGGATCACA	TGTGATCCCTANAATTTGGGGCTATGGTTGTCTCTGTAGAAGGCATCCAAGAACCGGTAG[A/G]AACCGCAGCGCCTCCATGATTTCTCTGAGACACGTCCAAACGCATCAGCTCCTCATCACC	2169	3	+
ilmnseq1_rs183256879_ilmnrep2-147_T_F_2840132996	rs183256879	TOP	[A/C]	0074665300	GTCATCTGACAGTCTCTACACTGTGAATATTGCCTGGTGATCAAGACTCT			37	1	25688307	diploid	Homo sapiens	dbSNP	147	TOP	GCTAGCCATGGTCATCTGACAGTCTCTACACTGTGAATATTGCCTGGTGATCAAGACTCT[A/C]CTCAAAGAAATGACTTGCTGTCATCCCACATGAACTCCTGATGTTTTTNCTACAAAAGTC	GCTAGCCATGGTCATCTGACAGTCTCTACACTGTGAATATTGCCTGGTGATCAAGACTCT[A/C]CTCAAAGAAATGACTTGCTGTCATCCCACATGAACTCCTGATGTTTTTNCTACAAAAGTC	2169	3	+
ilmnseq1_rs183274878_ilmnrep2-147_T_F_2840132997	rs183274878	TOP	[A/C]	0061617425	CTCAGACTTAAACAACAGAAATTTATTTCCTTATAGTTCTGGAGGCTGGA			37	1	25657321	diploid	Homo sapiens	dbSNP	147	TOP	TGTTTAGCCACTCAGACTTAAACAACAGAAATTTATTTCCTTATAGTTCTGGAGGCTGGA[A/C]GTTCAAGGTGCCGGCAAGGTTGGTTTCTGGTGAGACCTCTCTCCCTGTNTTGCAGATGGC	TGTTTAGCCACTCAGACTTAAACAACAGAAATTTATTTCCTTATAGTTCTGGAGGCTGGA[A/C]GTTCAAGGTGCCGGCAAGGTTGGTTTCTGGTGAGACCTCTCTCCCTGTNTTGCAGATGGC	2169	3	+
ilmnseq1_rs183329645_ilmnrep1-147_B_F_2840129535	rs183329645	BOT	[T/C]	0055709377	GGAGAAAAGCATGATTCCCACAAGGACTAAGTATCAGTGATTTGTAATTT			37	1	25688646	diploid	Homo sapiens	dbSNP	147	BOT	AAAACTGCTGGGAGAAAAGCATGATTCCCACAAGGACTAAGTATCAGTGATTTGTAATTT[T/C]CCTGTTTTGTATTATCTGCTTTGCTGATGTAGACAAGAGTTAACTGAGNAGCATGCTTTA	TAAAGCATGCTNCTCAGTTAACTCTTGTCTACATCAGCAAAGCAGATAATACAAAACAGG[A/G]AAATTACAAATCACTGATACTTAGTCCTTGTGGGAATCATGCTTTTCTCCCAGCAGTTTT	2169	3	+
ilmnseq1_rs183348959_ilmnrep1-147_B_F_2840129536	rs183348959	BOT	[T/C]	0043733368	CCATATCTTCAAAGGGGCTTCAGCCTAGTAAGGAAGGGGAGATCCAGGAG			37	2	127425543	diploid	Homo sapiens	dbSNP	147	BOT	GGGACAAAGACCATATCTTCAAAGGGGCTTCAGCCTAGTAAGGAAGGGGAGATCCAGGAG[T/C]ATCAGAAAACAGAATAAGTCAAAAAGCTGATTAGAGACACGTGGCCCANCAGACTGCTTG	CAAGCAGTCTGNTGGGCCACGTGTCTCTAATCAGCTTTTTGACTTATTCTGTTTTCTGAT[A/G]CTCCTGGATCTCCCCTTCCTTACTAGGCTGAAGCCCCTTTGAAGATATGGTCTTTGTCCC	2169	3	+
ilmnseq1_rs183537462_ilmnrep2-147_T_F_2840133002	rs183537462	TOP	[A/G]	0052667411	GTGAAAGCCAGATGCCCCTTCTCTCTCTCTCTTTTTTTTTTTTTTGATAC			37	2	127419051	diploid	Homo sapiens	dbSNP	147	TOP	GCTTATGCATGTGAAAGCCAGATGCCCCTTCTCTCTCTCTCTTTTTTTTTTTTTTGATAC[A/G]GAGTTTTGCTCTTGTTGCCCAGGCTGGAGTGCAATGGCGCAATCTTGGNTCACTGCAACC	GCTTATGCATGTGAAAGCCAGATGCCCCTTCTCTCTCTCTCTTTTTTTTTTTTTTGATAC[A/G]GAGTTTTGCTCTTGTTGCCCAGGCTGGAGTGCAATGGCGCAATCTTGGNTCACTGCAACC	2169	3	+
ilmnseq1_rs183567198_ilmnrep2-147_B_R_2840133003	rs183567198	BOT	[T/C]	0048625410	GAGATAATCCTCATGGCAGTCATGTGCAACTTTTGCAATTCTCTCCCGTA			37	4	145029457	diploid	Homo sapiens	dbSNP	147	TOP	TATCACTCTACNCATTATATCAACATGTAAATAAACTAGACACTTTTCAGGTTTAAGAAG[A/G]TACGGGAGAGAATTGCAAAAGTTGCACATGACTGCCATGAGGATTATCTCTCACTACATG	TATCACTCTACNCATTATATCAACATGTAAATAAACTAGACACTTTTCAGGTTTAAGAAG[A/G]TACGGGAGAGAATTGCAAAAGTTGCACATGACTGCCATGAGGATTATCTCTCACTACATG	2169	3	-
ilmnseq1_rs183582661_ilmnrep2-147_B_R_2840133004	rs183582661	BOT	[T/C]	0022616300	CTTCCTGGAAGCAGAAAGCTGCCCTGAACAGTTGGCGTGGCTTCAGCACA			37	2	127440254	diploid	Homo sapiens	dbSNP	147	TOP	CTCAGCGTGATNAAGATGCAGGGGCAAGTCAGAGGTTACACAGTGGGGGCTGCCCTGCTA[A/G]TGTGCTGAAGCCACGCCAACTGTTCAGGGCAGCTTTCTGCTTCCAGGAAGAACACATTGA	CTCAGCGTGATNAAGATGCAGGGGCAAGTCAGAGGTTACACAGTGGGGGCTGCCCTGCTA[A/G]TGTGCTGAAGCCACGCCAACTGTTCAGGGCAGCTTTCTGCTTCCAGGAAGAACACATTGA	2169	3	-
ilmnseq1_rs183686059_ilmnrep2-147_B_F_2840133005	rs183686059	BOT	[T/C]	0044672325	GTTGTGGGTGCTATATGGGCTTTGGAGTAAAAGAGTTGGGTTTTCTGTCA			37	4	144921441	diploid	Homo sapiens	dbSNP	147	BOT	ACAGTTAATAGTTGTGGGTGCTATATGGGCTTTGGAGTAAAAGAGTTGGGTTTTCTGTCA[T/C]GAAAGTTTGAGAACTGTCATGAGTTACAGCTCGTGTAAATAGAGTTCANTCACAACAATG	CATTGTTGTGANTGAACTCTATTTACACGAGCTGTAACTCATGACAGTTCTCAAACTTTC[A/G]TGACAGAAAACCCAACTCTTTTACTCCAAAGCCCATATAGCACCCACAACTATTAACTGT	2169	3	+
ilmnseq1_rs183759457_ilmnrep2-147_T_R_2840133006	rs183759457	TOP	[A/G]	0019628382	AGCCTCCGTTTGAACTCACCAAATGTGTTGGGGGGTTAACAGTAACAGAA			37	2	127432435	diploid	Homo sapiens	dbSNP	147	BOT	ACACACACACCNTGTTTGAGACAGCACATTTTACCTTCAGAAGTTAACTTTTTTCCTCAG[T/C]TTCTGTTACTGTTAACCCCCCAACACATTTGGTGAGTTCAAACGGAGGCTGGCATGCAAT	ATTGCATGCCAGCCTCCGTTTGAACTCACCAAATGTGTTGGGGGGTTAACAGTAACAGAA[A/G]CTGAGGAAAAAAGTTAACTTCTGAAGGTAAAATGTGCTGTCTCAAACANGGTGTGTGTGT	2169	3	-
ilmnseq1_rs183765634_ilmnrep2-147_B_R_2840133007	rs183765634	BOT	[T/C]	0045630334	TTTTGTCTGAAGCTGCCAGACACAGTGCAGTTTGTGAATTCGCTCTACTT			37	2	127413147	diploid	Homo sapiens	dbSNP	147	TOP	TTTGACTGCATNTAACCAACAAAGGTATGTATCGAAATCCACGTGGAGATTTTCATGGCA[A/G]AAGTAGAGCGAATTCACAAACTGCACTGTGTCTGGCAGCTTCAGACAAAAGCAATGGGAA	TTTGACTGCATNTAACCAACAAAGGTATGTATCGAAATCCACGTGGAGATTTTCATGGCA[A/G]AAGTAGAGCGAATTCACAAACTGCACTGTGTCTGGCAGCTTCAGACAAAAGCAATGGGAA	2169	3	-
ilmnseq1_rs183907204_ilmnrep2-147_B_R_2840133008	rs183907204	BOT	[T/C]	0056647393	TTCTCAGTAGCAAGACCTGAAGCAGGAGCCATAGCAAGTTCAAGTGGGTG			37	2	127446074	diploid	Homo sapiens	dbSNP	147	TOP	TACCTACTATGNGCTAGATACTAAATTGGAGGCTGCACTTGTTCACTGTAATAAAGTCTA[A/G]CACCCACTTGAACTTGCTATGGCTCCTGCTTCAGGTCTTGCTACTGAGAAGCACTGTGAA	TACCTACTATGNGCTAGATACTAAATTGGAGGCTGCACTTGTTCACTGTAATAAAGTCTA[A/G]CACCCACTTGAACTTGCTATGGCTCCTGCTTCAGGTCTTGCTACTGAGAAGCACTGTGAA	2169	3	-
ilmnseq1_rs183942279_ilmnrep1-147_B_R_2840129545	rs183942279	BOT	[T/C]	0044629422	AGGGCTGCACCGCTGTTTGTCTCCCAAGGCAAGTGTTGAAGGTCTGAAAC			37	2	127415343	diploid	Homo sapiens	dbSNP	147	TOP	CCTGACCCCCGNCCCCGTGCCCAGCCCAGCCCAGCAGCCCAAGCAGTTCTCCAGGACTCA[A/G]GTTTCAGACCTTCAACACTTGCCTTGGGAGACAAACAGCGGTGCAGCCCTTGCTTGCAAG	CCTGACCCCCGNCCCCGTGCCCAGCCCAGCCCAGCAGCCCAAGCAGTTCTCCAGGACTCA[A/G]GTTTCAGACCTTCAACACTTGCCTTGGGAGACAAACAGCGGTGCAGCCCTTGCTTGCAAG	2169	3	-
ilmnseq1_rs183955349_ilmnrep2-147_T_R_2840133010	rs183955349	TOP	[A/G]	0023662369	TATACTAAAACATTAGAGAAATCTTGCTGACAACATCTCAACCAGGCAGC			37	4	144926463	diploid	Homo sapiens	dbSNP	147	BOT	AGCAGCAGAACNGAGACTTAATTCTGCTGACCCCCAATATTAGTCTCACCTTCCAGATCT[T/C]GCTGCCTGGTTGAGATGTTGTCAGCAAGATTTCTCTAATGTTTTAGTATATTAGTCAGCA	TGCTGACTAATATACTAAAACATTAGAGAAATCTTGCTGACAACATCTCAACCAGGCAGC[A/G]AGATCTGGAAGGTGAGACTAATATTGGGGGTCAGCAGAATTAAGTCTCNGTTCTGCTGCT	2169	3	-
ilmnseq1_rs183974640_ilmnrep2-147_B_R_2840133011	rs183974640	BOT	[T/C]	0063796398	TACCAAAAATTATTTTGTCTATACAGAAGTTAGCTGGGCATGGTGGCATG			37	1	25641130	diploid	Homo sapiens	dbSNP	147	TOP	TGCCTCCCAGCNTCAAGCAATTCTCATACTTCATCCTCCTGAGTAGCTTAGATTACAGGC[A/G]CATGCCACCATGCCCAGCTAACTTCTGTATAGACAAAATAATTTTTGGTAGAGACAGGGT	TGCCTCCCAGCNTCAAGCAATTCTCATACTTCATCCTCCTGAGTAGCTTAGATTACAGGC[A/G]CATGCCACCATGCCCAGCTAACTTCTGTATAGACAAAATAATTTTTGGTAGAGACAGGGT	2169	3	-
ilmnseq1_rs184014370_ilmnrep2-147_T_R_2840133012	rs184014370	TOP	[A/G]	0055667430	GAACCCCTCCAGCCAGAGCTCCCAGGAAGGAGCAAGGTGCTTGGGCTTTC			37	2	127432298	diploid	Homo sapiens	dbSNP	147	BOT	GTTTTGTTCATNTAAGGTATGATGTGGTGTGGTCGGGTTGGAAGCCAGATCTGCTGGTGC[T/C]GAAAGCCCAAGCACCTTGCTCCTTCCTGGGAGCTCTGGCTGGAGGGGTTCACCCCTCCGA	TCGGAGGGGTGAACCCCTCCAGCCAGAGCTCCCAGGAAGGAGCAAGGTGCTTGGGCTTTC[A/G]GCACCAGCAGATCTGGCTTCCAACCCGACCACACCACATCATACCTTANATGAACAAAAC	2169	3	-
ilmnseq1_rs184029399_ilmnrep1-147_T_R_2840129549	rs184029399	TOP	[A/G]	0047615405	AATTGTATGCATTTCCACATTAGCAGGATTGCTGCTTTGGTTCTCTGTTC			37	4	145033662	diploid	Homo sapiens	dbSNP	147	BOT	AAAGTGAGCCTNAAGTTTGGTTCTTCTGACTTTCCACTGCCATTACACATATTTGAGATG[T/C]GAACAGAGAACCAAAGCAGCAATCCTGCTAATGTGGAAATGCATACAATTCTTTAAGTAA	TTACTTAAAGAATTGTATGCATTTCCACATTAGCAGGATTGCTGCTTTGGTTCTCTGTTC[A/G]CATCTCAAATATGTGTAATGGCAGTGGAAAGTCAGAAGAACCAAACTTNAGGCTCACTTT	2169	3	-
ilmnseq1_rs184031556_ilmnrep1-147_B_F_2840129550	rs184031556	BOT	[T/A]	0073807391	AGTAGTTTATTTCAATTCAACATGGCTGTGCTGCACATGGCAGTTGGAGT	0013609455	AGTAGTTTATTTCAATTCAACATGGCTGTGCTGCACATGGCAGTTGGAGA	37	2	127412624	diploid	Homo sapiens	dbSNP	147	BOT	GGCATTCTGTGAGTAGTTTATTTCAATTCAACATGGCTGTGCTGCACATGGCAGTTGGAG[A/T]AAAGATCTATCAGCATCGGGGGTTCTTCATGATCTAACTAAAGTGAATNATGAGTGCTTT	AAAGCACTCATNATTCACTTTAGTTAGATCATGAAGAACCCCCGATGCTGATAGATCTTT[A/T]CTCCAACTGCCATGTGCAGCACAGCCATGTTGAATTGAAATAAACTACTCACAGAATGCC	2169	3	+
ilmnseq1_rs184060204_ilmnrep2-147_T_R_2840133015	rs184060204	TOP	[A/G]	0067620491	TGGTGAAACTATCCTAGCCAACATGGTGAAACCCTGTCAAGTAAAAATGC			37	1	25656316	diploid	Homo sapiens	dbSNP	147	BOT	TGCCTCAGCCTNCCGAGTAGCTGGAATTACAAGTGCGCACTACCACACCCAGCTAATTTT[T/C]GCATTTTTACTTGACAGGGTTTCACCATGTTGGCTAGGATAGTTTCACCAGGATCTCTTG	CAAGAGATCCTGGTGAAACTATCCTAGCCAACATGGTGAAACCCTGTCAAGTAAAAATGC[A/G]AAAATTAGCTGGGTGTGGTAGTGCGCACTTGTAATTCCAGCTACTCGGNAGGCTGAGGCA	2169	3	-
ilmnseq1_rs184083970_ilmnrep2-147_B_R_2840133016	rs184083970	BOT	[T/A]	0057658331	AAGAGGATGGAAAGAAGGCCCTTGGAAGAAATATTATAATACAATGCCCT	0030722400	AAGAGGATGGAAAGAAGGCCCTTGGAAGAAATATTATAATACAATGCCCA	37	2	127431670	diploid	Homo sapiens	dbSNP	147	TOP	CATCAGGACACNAAGCCCGGACTCACAGGCAGGCTGTATGTGGCTGTGTCTGAGTGTGCC[A/T]GGGCATTGTATTATAATATTTCTTCCAAGGGCCTTCTTTCCATCCTCTTATTCAAGCAGA	CATCAGGACACNAAGCCCGGACTCACAGGCAGGCTGTATGTGGCTGTGTCTGAGTGTGCC[A/T]GGGCATTGTATTATAATATTTCTTCCAAGGGCCTTCTTTCCATCCTCTTATTCAAGCAGA	2169	3	-
ilmnseq1_rs184180072_ilmnrep1-147_B_R_2840129553	rs184180072	BOT	[G/C]	0057602414	TGCTAGGTCTGGGACTTCATCCACAGCCTCTCACGCAAGGTGCCTGTGGG	0058796318	TGCTAGGTCTGGGACTTCATCCACAGCCTCTCACGCAAGGTGCCTGTGGC	37	2	127428224	diploid	Homo sapiens	dbSNP	147	TOP	CAGGCTTCGAGNGGGCCAGGCTGGGCTACAGGCACAGCTCAGCCTCTTGGTGGCTTAGTC[C/G]CCACAGGCACCTTGCGTGAGAGGCTGTGGATGAAGTCCCAGACCTAGCACGGGGCACACA	CAGGCTTCGAGNGGGCCAGGCTGGGCTACAGGCACAGCTCAGCCTCTTGGTGGCTTAGTC[C/G]CCACAGGCACCTTGCGTGAGAGGCTGTGGATGAAGTCCCAGACCTAGCACGGGGCACACA	2169	3	-
ilmnseq1_rs184195870_ilmnrep1-147_T_F_2840129554	rs184195870	TOP	[A/G]	0015640464	AACCAATAAAAGATGTTTGCTTGTAGAATAACAAGTTCTGGATGGAATGT			37	1	25700316	diploid	Homo sapiens	dbSNP	147	TOP	ATGGGTGTCTAACCAATAAAAGATGTTTGCTTGTAGAATAACAAGTTCTGGATGGAATGT[A/G]TATTTTCTTTCTTTTTTTTTTTTTTGAGACAGTCTCACTCTGTCACCTNGGCTGGTGCAA	ATGGGTGTCTAACCAATAAAAGATGTTTGCTTGTAGAATAACAAGTTCTGGATGGAATGT[A/G]TATTTTCTTTCTTTTTTTTTTTTTTGAGACAGTCTCACTCTGTCACCTNGGCTGGTGCAA	2169	3	+
ilmnseq1_rs184198036_ilmnrep1-147_B_R_2840129555	rs184198036	BOT	[T/C]	0024641310	TAGAGAAGGGGTTTCACCGTGTTAGCCAGGATGGTCTTGATCTCCTGACC			37	2	127435581	diploid	Homo sapiens	dbSNP	147	TOP	GGTGCAGCGGCNCACGCCTGTAATCCCAGCACTTTGGGAGGCCAAGGTGGGCGGATCACG[A/G]GGTCAGGAGATCAAGACCATCCTGGCTAACACGGTGAAACCCCTTCTCTACTAAAAATAC	GGTGCAGCGGCNCACGCCTGTAATCCCAGCACTTTGGGAGGCCAAGGTGGGCGGATCACG[A/G]GGTCAGGAGATCAAGACCATCCTGGCTAACACGGTGAAACCCCTTCTCTACTAAAAATAC	2169	3	-
ilmnseq1_rs184306678_ilmnrep2-147_B_R_2840133021	rs184306678	BOT	[T/C]	0022628372	GCTGACTCCACAGCACGGATGTTGCTCTGGCCTCTGCTCTGCCCCTCACT			37	2	127416930	diploid	Homo sapiens	dbSNP	147	TOP	ACCCCACCCCCNTGAGGAAACGTGCCCCAGAAGTGAAAGGACATGTCCTCATCACATGAC[A/G]AGTGAGGGGCAGAGCAGAGGCCAGAGCAACATCCGTGCTGTGGAGTCAGCCCTGGGTTTG	ACCCCACCCCCNTGAGGAAACGTGCCCCAGAAGTGAAAGGACATGTCCTCATCACATGAC[A/G]AGTGAGGGGCAGAGCAGAGGCCAGAGCAACATCCGTGCTGTGGAGTCAGCCCTGGGTTTG	2169	3	-
ilmnseq1_rs184445273_ilmnrep1-147_T_R_2840129559	rs184445273	TOP	[A/T]	0015735323	AGAATCATACCCCAGGACTGAACCTTGTTTGGAGATTTTCCGTTCTAAAA	0013627509	AGAATCATACCCCAGGACTGAACCTTGTTTGGAGATTTTCCGTTCTAAAT	37	2	127452825	diploid	Homo sapiens	dbSNP	147	BOT	TCCCCCTGTATNGTGTACATAGAGCAACCAGCTCTGCCCTGTTTTCTGGGACTTTCCTGG[A/T]TTTAGAACGGAAAATCTCCAAACAAGGTTCAGTCCTGGGGTATGATTCTAACGTGTCTGC	GCAGACACGTTAGAATCATACCCCAGGACTGAACCTTGTTTGGAGATTTTCCGTTCTAAA[A/T]CCAGGAAAGTCCCAGAAAACAGGGCAGAGCTGGTTGCTCTATGTACACNATACAGGGGGA	2169	3	-
ilmnseq1_rs184467437_ilmnrep2-147_T_F_2840133024	rs184467437	TOP	[A/G]	0028630380	GAGAGGTCAGAACTTCCCTTCATTTCCACCTGCAGAAGCAAGGGACTGGG			37	2	127438218	diploid	Homo sapiens	dbSNP	147	TOP	CCTGCTCCCTGAGAGGTCAGAACTTCCCTTCATTTCCACCTGCAGAAGCAAGGGACTGGG[A/G]GTGAACCATGGACTGAAGCCACAGCGCACATTTCTCAGTGTGCAATTGNAGCCCAGGGAA	CCTGCTCCCTGAGAGGTCAGAACTTCCCTTCATTTCCACCTGCAGAAGCAAGGGACTGGG[A/G]GTGAACCATGGACTGAAGCCACAGCGCACATTTCTCAGTGTGCAATTGNAGCCCAGGGAA	2169	3	+
ilmnseq1_rs184495453_ilmnrep1-147_T_F_2840129561	rs184495453	TOP	[A/C]	0055680494	ACACTACCCACAACCTTCACAGGCATCCTTTCCTGCGAGCCTGGTCACCA			37	2	127436002	diploid	Homo sapiens	dbSNP	147	TOP	TACAGTGTATACACTACCCACAACCTTCACAGGCATCCTTTCCTGCGAGCCTGGTCACCA[A/C]CCTCTGCTGCAGGCTCCCTCCCCATCCCACTGAGCCTGTGTGCCTCTGNCTCATACAGAG	TACAGTGTATACACTACCCACAACCTTCACAGGCATCCTTTCCTGCGAGCCTGGTCACCA[A/C]CCTCTGCTGCAGGCTCCCTCCCCATCCCACTGAGCCTGTGTGCCTCTGNCTCATACAGAG	2169	3	+
ilmnseq1_rs184529052_ilmnrep1-147_B_R_2840129562	rs184529052	BOT	[G/C]	0065723433	AGTTATGCTAATACAGAGGCCAAGCAAACTATAGCCTGTGAATGGCCGGG	0020722454	AGTTATGCTAATACAGAGGCCAAGCAAACTATAGCCTGTGAATGGCCGGC	37	4	145053327	diploid	Homo sapiens	dbSNP	147	TOP	TTTTAAGCACTNAAAAAAGTAAAAATCATTTGTAACTTGTAAGGTATACAAAACCAGGGG[C/G]CCGGCCATTCACAGGCTATAGTTTGCTTGGCCTCTGTATTAGCATAACTAGAATCTCTGG	TTTTAAGCACTNAAAAAAGTAAAAATCATTTGTAACTTGTAAGGTATACAAAACCAGGGG[C/G]CCGGCCATTCACAGGCTATAGTTTGCTTGGCCTCTGTATTAGCATAACTAGAATCTCTGG	2169	3	-
ilmnseq1_rs184629205_ilmnrep2-147_B_R_2840133027	rs184629205	BOT	[T/C]	0056722426	GGACGCAGGGAAATAGTGACTTTCATAGGCTATTTGTGAGCATGAGAAAC			37	2	127416638	diploid	Homo sapiens	dbSNP	147	TOP	GTGTGTATTCANTTAAAATGTTAGTAGATCTTAAGAAACTACCCTCCTAAAGGTCACACC[A/G]GTTTCTCATGCTCACAAATAGCCTATGAAAGTCACTATTTCCCTGCGTCCTCACTCACAC	GTGTGTATTCANTTAAAATGTTAGTAGATCTTAAGAAACTACCCTCCTAAAGGTCACACC[A/G]GTTTCTCATGCTCACAAATAGCCTATGAAAGTCACTATTTCCCTGCGTCCTCACTCACAC	2169	3	-
ilmnseq1_rs184798344_ilmnrep1-147_T_R_2840129567	rs184798344	TOP	[A/G]	0021704484	ACTGATTAAAGAAAATAACAAGGTATAACCTTTAAGAGATATTCTGATGG			37	2	127416366	diploid	Homo sapiens	dbSNP	147	BOT	TATTTCTTATTNTACATAATAAAAATGCATTTTATATATTTTACTTCATCTTGTTTTTTT[T/C]CCATCAGAATATCTCTTAAAGGTTATACCTTGTTATTTTCTTTAATCAGTTCCTCTGCTG	CAGCAGAGGAACTGATTAAAGAAAATAACAAGGTATAACCTTTAAGAGATATTCTGATGG[A/G]AAAAAAACAAGATGAAGTAAAATATATAAAATGCATTTTTATTATGTANAATAAGAAATA	2169	3	-
ilmnseq1_rs184859715_ilmnrep2-147_T_F_2840133033	rs184859715	TOP	[A/G]	0046665318	ACATACTGATAACTTAGCAAATGGCTATTGGAGCAAAAATGAAAATAAAC			37	1	25614187	diploid	Homo sapiens	dbSNP	147	TOP	TGTTTTCCTCACATACTGATAACTTAGCAAATGGCTATTGGAGCAAAAATGAAAATAAAC[A/G]GAACTCTGAAGTGGGATGTTTTAAAATTTTATTTATTTTTTTAGAGACNGGGTCTTGCTC	TGTTTTCCTCACATACTGATAACTTAGCAAATGGCTATTGGAGCAAAAATGAAAATAAAC[A/G]GAACTCTGAAGTGGGATGTTTTAAAATTTTATTTATTTTTTTAGAGACNGGGTCTTGCTC	2169	3	+
ilmnseq1_rs184875057_ilmnrep2-147_B_F_2840133035	rs184875057	BOT	[T/C]	0058690427	ACTTGACCCCGTGGCCTGATAGTCCTTTGCCTACTATCAAGCTCACTGCC			37	1	25718069	diploid	Homo sapiens	dbSNP	147	BOT	TGCTGCTTTAACTTGACCCCGTGGCCTGATAGTCCTTTGCCTACTATCAAGCTCACTGCC[T/C]GATTTTCTATTAGCCTCTCCCAGCAGTCTAAGTTCATCATTTTCCCAGNAGATTTTCAAA	TTTGAAAATCTNCTGGGAAAATGATGAACTTAGACTGCTGGGAGAGGCTAATAGAAAATC[A/G]GGCAGTGAGCTTGATAGTAGGCAAAGGACTATCAGGCCACGGGGTCAAGTTAAAGCAGCA	2169	3	+
ilmnseq1_rs184892397_ilmnrep2-147_T_R_2840133036	rs184892397	TOP	[A/G]	0061612387	GGGTTGGTTCCAAGTCTCTGCTATTGTGAATAATGCCACAATAAACATAC			37	4	144934622	diploid	Homo sapiens	dbSNP	147	BOT	CAATTACTGGGNATATACCCAAAGGACCATAAATCATGCTGCTATAAAAACACATGCACA[T/C]GTATGTTTATTGTGGCATTATTCACAATAGCAGAGACTTGGAACCAACCCAAATGTCCAT	ATGGACATTTGGGTTGGTTCCAAGTCTCTGCTATTGTGAATAATGCCACAATAAACATAC[A/G]TGTGCATGTGTTTTTATAGCAGCATGATTTATGGTCCTTTGGGTATATNCCCAGTAATTG	2169	3	-
ilmnseq1_rs184907690_ilmnrep1-147_T_R_2840129573	rs184907690	TOP	[A/G]	0033626365	GTGAAACCCCTTGTCTACTAAAAATACAAAAATTAGCAGGGCATGGTAGC			37	1	25614362	diploid	Homo sapiens	dbSNP	147	BOT	TCCTGGGCTCANGTGATCCTCCCACCTCAGCCTCCTGAGTTAAATTTTTTTACAGGCGCC[T/C]GCTACCATGCCCTGCTAATTTTTGTATTTTTAGTAGACAAGGGGTTTCACCAGGTGGGTC	GACCCACCTGGTGAAACCCCTTGTCTACTAAAAATACAAAAATTAGCAGGGCATGGTAGC[A/G]GGCGCCTGTAAAAAAATTTAACTCAGGAGGCTGAGGTGGGAGGATCACNTGAGCCCAGGA	2169	3	-
ilmnseq1_rs1849110_ilmnrep2-147_T_F_2840133038	rs1849110	TOP	[A/G]	0015667483	AGACAGATAACATCAGCATAACATCACCTTGCCTTTTAATACAAAGTACA			37	4	144918900	diploid	Homo sapiens	dbSNP	147	TOP	TAGAAAAATAAGACAGATAACATCAGCATAACATCACCTTGCCTTTTAATACAAAGTACA[A/G]TTAACATACTATTATGTGTATTTTGTCTTTTTTTAAATTGTGTGCTTTNCAGTAACCTTG	TAGAAAAATAAGACAGATAACATCAGCATAACATCACCTTGCCTTTTAATACAAAGTACA[A/G]TTAACATACTATTATGTGTATTTTGTCTTTTTTTAAATTGTGTGCTTTNCAGTAACCTTG	2169	3	+
ilmnseq1_rs185294538_ilmnrep1-147_B_R_2840129582	rs185294538	BOT	[T/C]	0037615425	CCATGCTCCTGGGGTCACCCATCTGCCAGGCTCAGGGCCAGGCATCTGGC			37	2	127439511	diploid	Homo sapiens	dbSNP	147	TOP	GGGCCACTCCCNCACCTGTCTGCGCCATGCCTGGCAAGTGTGCTGACTTCACAGCAGGGC[A/G]GCCAGATGCCTGGCCCTGAGCCTGGCAGATGGGTGACCCCAGGAGCATGGTGCGCAGGAT	GGGCCACTCCCNCACCTGTCTGCGCCATGCCTGGCAAGTGTGCTGACTTCACAGCAGGGC[A/G]GCCAGATGCCTGGCCCTGAGCCTGGCAGATGGGTGACCCCAGGAGCATGGTGCGCAGGAT	2169	3	-
ilmnseq1_rs185359253_ilmnrep2-147_B_R_2840133047	rs185359253	BOT	[T/C]	0051743506	ACTCCAAAAACAACTCTGAACGGAGAGCCAAAGAACAGCATGGACAAAGG			37	4	145030205	diploid	Homo sapiens	dbSNP	147	TOP	TGTTTAGAATANACCAGAAGGCTATTCTTCAATCACTATATATCAATATCACCAAAATAC[A/G]CCTTTGTCCATGCTGTTCTTTGGCTCTCCGTTCAGAGTTGTTTTTGGAGTTAAATTTCTA	TGTTTAGAATANACCAGAAGGCTATTCTTCAATCACTATATATCAATATCACCAAAATAC[A/G]CCTTTGTCCATGCTGTTCTTTGGCTCTCCGTTCAGAGTTGTTTTTGGAGTTAAATTTCTA	2169	3	-
ilmnseq1_rs185424216_ilmnrep1-147_T_F_2840129584	rs185424216	TOP	[A/T]	0032672316	GAGAGAGAGAGACTAGTTCATATAACTTTTATAGAGTACGTTGTTACAAA	0051621435	GAGAGAGAGAGACTAGTTCATATAACTTTTATAGAGTACGTTGTTACAAT	37	2	127422884	diploid	Homo sapiens	dbSNP	147	TOP	AGATACTGAGAGAGAGAGAGAGACTAGTTCATATAACTTTTATAGAGTACGTTGTTACAA[A/T]TGTTTTACTTCATTATTCATTGTTGTTAATATCTTACTGTGTCTAATTNATAAAATAAAC	AGATACTGAGAGAGAGAGAGAGACTAGTTCATATAACTTTTATAGAGTACGTTGTTACAA[A/T]TGTTTTACTTCATTATTCATTGTTGTTAATATCTTACTGTGTCTAATTNATAAAATAAAC	2169	3	+
ilmnseq1_rs185428199_ilmnrep2-147_B_F_2840133049	rs185428199	BOT	[T/C]	0042761462	TACTGAGAAGCACTGTGAATGCTGGATCCTCTACCCTGCCTGGTTCCTGG			37	2	127446166	diploid	Homo sapiens	dbSNP	147	BOT	CAGGTCTTGCTACTGAGAAGCACTGTGAATGCTGGATCCTCTACCCTGCCTGGTTCCTGG[T/C]TCCCAAGGTGCTGACTCCAGACCCAGAGTTCACTGGGTCTCTTGGCGGNCTCAGTGCCTT	AAGGCACTGAGNCCGCCAAGAGACCCAGTGAACTCTGGGTCTGGAGTCAGCACCTTGGGA[A/G]CCAGGAACCAGGCAGGGTAGAGGATCCAGCATTCACAGTGCTTCTCAGTAGCAAGACCTG	2169	3	+
ilmnseq1_rs185462181_ilmnrep2-147_T_R_2840133051	rs185462181	TOP	[A/G]	0037774307	ATTCTCAGTAAACTGTCGCAAGAACAAAAAACCAAACACCGCATATTCTC			37	4	145044888	diploid	Homo sapiens	dbSNP	147	BOT	GAGTGTGATGTNCCCCTTCCTGTGTCCATGTGTTCTCACTGTTCAATTCCCACCTATGAG[T/C]GAGAATATGCGGTGTTTGGTTTTTTGTTCTTGCGACAGTTTACTGAGAATGATGATTTCC	GGAAATCATCATTCTCAGTAAACTGTCGCAAGAACAAAAAACCAAACACCGCATATTCTC[A/G]CTCATAGGTGGGAATTGAACAGTGAGAACACATGGACACAGGAAGGGGNACATCACACTC	2169	3	-
ilmnseq1_rs185531882_ilmnrep1-147_T_F_2840129588	rs185531882	TOP	[A/G]	0070612344	TGTCACATTGTGAAACATGTGTAAATTCAGCTCCACACACTTGGTGGGGT			37	2	127445199	diploid	Homo sapiens	dbSNP	147	TOP	CCCTGGAGTCTGTCACATTGTGAAACATGTGTAAATTCAGCTCCACACACTTGGTGGGGT[A/G]GGGGGCATGGAGAGAGTAGTTCCAGCTGAGGGAACTTTCCTGCCCACCNCGCTCCTCAGA	CCCTGGAGTCTGTCACATTGTGAAACATGTGTAAATTCAGCTCCACACACTTGGTGGGGT[A/G]GGGGGCATGGAGAGAGTAGTTCCAGCTGAGGGAACTTTCCTGCCCACCNCGCTCCTCAGA	2169	3	+
ilmnseq1_rs185534006_ilmnrep2-147_T_F_2840133053	rs185534006	TOP	[A/G]	0030704347	ACATAGCCTCCTTCTCCTCTCTGAAATCAGAGAGGCAGAGAGAACAGCTC			37	2	127430495	diploid	Homo sapiens	dbSNP	147	TOP	CAGCCCATATACATAGCCTCCTTCTCCTCTCTGAAATCAGAGAGGCAGAGAGAACAGCTC[A/G]GCCTCACACAGCTCAGGCTAGAACCCAGTATTCCACCACCTCAGTCTTNTCCTCACCCAT	CAGCCCATATACATAGCCTCCTTCTCCTCTCTGAAATCAGAGAGGCAGAGAGAACAGCTC[A/G]GCCTCACACAGCTCAGGCTAGAACCCAGTATTCCACCACCTCAGTCTTNTCCTCACCCAT	2169	3	+
ilmnseq1_rs185785695_ilmnrep1-147_B_F_2840129591	rs185785695	BOT	[T/G]	0031619422	TGTACACACGATTTTTTGAGCATGTACCATGGTTATATATTACACTTTAA			37	1	25602081	diploid	Homo sapiens	dbSNP	147	BOT	ATTCTGATGGTGTACACACGATTTTTTGAGCATGTACCATGGTTATATATTACACTTTAA[T/G]TATTACTTTAAGTATTACTACATTAATATATTTTGTATGTTACAATAANTACATACAAAT	ATTTGTATGTANTTATTGTAACATACAAAATATATTAATGTAGTAATACTTAAAGTAATA[A/C]TTAAAGTGTAATATATAACCATGGTACATGCTCAAAAAATCGTGTGTACACCATCAGAAT	2169	3	+
ilmnseq1_rs185841551_ilmnrep2-147_B_F_2840133057	rs185841551	BOT	[G/C]	0056720332	TAATTTTTGCATTTTTACTTGACAGGGTTTCACCATGTTGGCTAGGATAG	0033614434	TAATTTTTGCATTTTTACTTGACAGGGTTTCACCATGTTGGCTAGGATAC	37	1	25656358	diploid	Homo sapiens	dbSNP	147	BOT	CCACACCCAGCTAATTTTTGCATTTTTACTTGACAGGGTTTCACCATGTTGGCTAGGATA[C/G]TTTCACCAGGATCTCTTGGCCTCATGATCAGCCTGCCTCGGCCTCCCANAGTGCTGGGAT	ATCCCAGCACTNTGGGAGGCCGAGGCAGGCTGATCATGAGGCCAAGAGATCCTGGTGAAA[C/G]TATCCTAGCCAACATGGTGAAACCCTGTCAAGTAAAAATGCAAAAATTAGCTGGGTGTGG	2169	3	+
ilmnseq1_rs185879457_ilmnrep1-147_T_F_2840129594	rs185879457	TOP	[A/G]	0031722332	CTTTTCACATAGGAGGGAACAGACCATGGAAATTTAAACGACTTCCTCAC			37	1	25688468	diploid	Homo sapiens	dbSNP	147	TOP	CCCACCTTCTCTTTTCACATAGGAGGGAACAGACCATGGAAATTTAAACGACTTCCTCAC[A/G]GTCACAGAACTAGTTTTTTAATCCTCAGGCAGTGCATCCCCCCACCCTNCAACTGAGCAC	CCCACCTTCTCTTTTCACATAGGAGGGAACAGACCATGGAAATTTAAACGACTTCCTCAC[A/G]GTCACAGAACTAGTTTTTTAATCCTCAGGCAGTGCATCCCCCCACCCTNCAACTGAGCAC	2169	3	+
ilmnseq1_rs185907768_ilmnrep2-147_B_F_2840133059	rs185907768	BOT	[T/C]	0073621475	TTTAGTAGACAAGGGGTTTCACCAGGTGGGTCAGGTTGGTCTGGAACTCC			37	1	25614441	diploid	Homo sapiens	dbSNP	147	BOT	TTTTTGTATTTTTAGTAGACAAGGGGTTTCACCAGGTGGGTCAGGTTGGTCTGGAACTCC[T/C]GACCTCAAGTGATCCACCTGCCTAGGCCTCCCAAAGTACTGGGATTACNGGCGTGAGCCA	TGGCTCACGCCNGTAATCCCAGTACTTTGGGAGGCCTAGGCAGGTGGATCACTTGAGGTC[A/G]GGAGTTCCAGACCAACCTGACCCACCTGGTGAAACCCCTTGTCTACTAAAAATACAAAAA	2169	3	+
ilmnseq1_rs185914189_ilmnrep1-147_B_F_2840129596	rs185914189	BOT	[T/C]	0038665304	ACAAGGGCTGGGTTGTGACAGTCCTGCCAGCCCAGGCCAACCCACTCTTC			37	2	127423777	diploid	Homo sapiens	dbSNP	147	BOT	AGAGTGGTACACAAGGGCTGGGTTGTGACAGTCCTGCCAGCCCAGGCCAACCCACTCTTC[T/C]CCCGGGGAAGGAGTGGGCAGCTGCCTCCCAAGGTCACTACAGGGGCACNGGGAGAGAATA	TATTCTCTCCCNGTGCCCCTGTAGTGACCTTGGGAGGCAGCTGCCCACTCCTTCCCCGGG[A/G]GAAGAGTGGGTTGGCCTGGGCTGGCAGGACTGTCACAACCCAGCCCTTGTGTACCACTCT	2169	3	+
ilmnseq1_rs185928067_ilmnrep2-147_B_R_2840133061	rs185928067	BOT	[T/C]	0044741364	TGCCTTGTTTATAGGCAGTGCAGATGATCCCAGTGCAGACTGAGGGGCCT			37	2	127414909	diploid	Homo sapiens	dbSNP	147	TOP	TGCCTGTGGTTNTGCTTGCGTCAGCCTGGGAGTGCGCAGGCATCAGTGGTGCTTGGGAGC[A/G]AGGCCCCTCAGTCTGCACTGGGATCATCTGCACTGCCTATAAACAAGGCAGCCTCTCTTA	TGCCTGTGGTTNTGCTTGCGTCAGCCTGGGAGTGCGCAGGCATCAGTGGTGCTTGGGAGC[A/G]AGGCCCCTCAGTCTGCACTGGGATCATCTGCACTGCCTATAAACAAGGCAGCCTCTCTTA	2169	3	-
ilmnseq1_rs185930217_ilmnrep1-147_B_R_2840129598	rs185930217	BOT	[T/C]	0010678448	GGTCCATGCACACACCCTTCTGCTCCATAGCTCCTGAGACTGCAGTCTCC			37	2	127439902	diploid	Homo sapiens	dbSNP	147	TOP	CAGTGGTCTGGNAGGTGGATCAGCTGGGAACACATGCTTAATTTCCCAACAACAAGGCCA[A/G]GGAGACTGCAGTCTCAGGAGCTATGGAGCAGAAGGGTGTGTGCATGGACCAGACCCCGGC	CAGTGGTCTGGNAGGTGGATCAGCTGGGAACACATGCTTAATTTCCCAACAACAAGGCCA[A/G]GGAGACTGCAGTCTCAGGAGCTATGGAGCAGAAGGGTGTGTGCATGGACCAGACCCCGGC	2169	3	-
ilmnseq1_rs185977768_ilmnrep1-147_B_R_2840129599	rs185977768	BOT	[T/C]	0057806471	GGGTGAGGAAAGGGCAATGAAGGATCCTGAAGATCAGACTAAGAAGTCTG			37	2	127433269	diploid	Homo sapiens	dbSNP	147	TOP	GAATCCCCTTCNCTATGACCTCTTCACCTGTCGTGGCTGTTCGTCACTACCCGAGAAAAC[A/G]CAGACTTCTTAGTCTGATCTTCAGGATCCTTCATTGCCCTTTCCTCACCCAAGCAGGTGA	GAATCCCCTTCNCTATGACCTCTTCACCTGTCGTGGCTGTTCGTCACTACCCGAGAAAAC[A/G]CAGACTTCTTAGTCTGATCTTCAGGATCCTTCATTGCCCTTTCCTCACCCAAGCAGGTGA	2169	3	-
ilmnseq1_rs186010127_ilmnrep1-147_T_R_2840129600	rs186010127	TOP	[A/G]	0044730506	ACCAGAGAGGAACTTGGCCATAAGCTTTTGTGCAGACTTCTCCTTGGGGG			37	4	145032983	diploid	Homo sapiens	dbSNP	147	BOT	GTTAAAATTTANGGCATGTGTCTAAGTCTGTCATGTCTTTTTAAATAATGACTTTTTTTT[T/C]CCCCCAAGGAGAAGTCTGCACAAAAGCTTATGGCCAAGTTCCTCTCTGGTTCTAGGGTGT	ACACCCTAGAACCAGAGAGGAACTTGGCCATAAGCTTTTGTGCAGACTTCTCCTTGGGGG[A/G]AAAAAAAAGTCATTATTTAAAAAGACATGACAGACTTAGACACATGCCNTAAATTTTAAC	2169	3	-
ilmnseq1_rs186034879_ilmnrep1-147_B_F_2840129601	rs186034879	BOT	[T/C]	0015793456	CTGGAGTGCAGTGGTGTAATCTCAGCTCACTGAAAGCTCCGCCTCCTGGG			37	1	25742851	diploid	Homo sapiens	dbSNP	147	BOT	GTTGCCCAGGCTGGAGTGCAGTGGTGTAATCTCAGCTCACTGAAAGCTCCGCCTCCTGGG[T/C]TCACGCCATTCTCCTGCCTCAGCCTCCCAAGTAGCTGGGACTACAGGCNCCCGCCACCAT	ATGGTGGCGGGNGCCTGTAGTCCCAGCTACTTGGGAGGCTGAGGCAGGAGAATGGCGTGA[A/G]CCCAGGAGGCGGAGCTTTCAGTGAGCTGAGATTACACCACTGCACTCCAGCCTGGGCAAC	2169	3	+
ilmnseq1_rs186196031_ilmnrep1-147_B_F_2840129603	rs186196031	BOT	[T/C]	0034748385	TGCCACCATTCCAATACCAAAAGAGCCTTTAAAAAGCCTTCACTCAGGAG			37	2	127418325	diploid	Homo sapiens	dbSNP	147	BOT	CTCCCAGGACTGCCACCATTCCAATACCAAAAGAGCCTTTAAAAAGCCTTCACTCAGGAG[T/C]TCCTGGTCCAGAACTTGGCATGGACTTGGAGGCCAGTAAATACTAAGTNGAAATGGACAG	CTGTCCATTTCNACTTAGTATTTACTGGCCTCCAAGTCCATGCCAAGTTCTGGACCAGGA[A/G]CTCCTGAGTGAAGGCTTTTTAAAGGCTCTTTTGGTATTGGAATGGTGGCAGTCCTGGGAG	2169	3	+
ilmnseq1_rs186434135_ilmnrep2-147_T_F_2840133069	rs186434135	TOP	[C/G]	0032788467	TCTACGTCCTGTTTTTAGGATGGGAGAAAAGAGACCTCAGACACTCCTTC	0024665421	TCTACGTCCTGTTTTTAGGATGGGAGAAAAGAGACCTCAGACACTCCTTG	37	4	144916576	diploid	Homo sapiens	dbSNP	147	TOP	CCATGGCCTGCTCTACGTCCTGTTTTTAGGATGGGAGAAAAGAGACCTCAGACACTCCTT[C/G]TGACTCCAAGGGTAAGGCAGTCAGAATGTATCTGGTGTGTACTAGAAGNGGAAACGTGCT	CCATGGCCTGCTCTACGTCCTGTTTTTAGGATGGGAGAAAAGAGACCTCAGACACTCCTT[C/G]TGACTCCAAGGGTAAGGCAGTCAGAATGTATCTGGTGTGTACTAGAAGNGGAAACGTGCT	2169	3	+
ilmnseq1_rs186460984_ilmnrep1-147_B_R_2840129606	rs186460984	BOT	[T/C]	0010620453	ATGCCGGTAGTCCTAGCTACTTGGGAGGTTGAGGCAGAGAATCTCTTCAA			37	2	127417462	diploid	Homo sapiens	dbSNP	147	TOP	GGCTGGAGTGCNGTGGTGTGATCTCAGGTCATTGCACCCTCCACCTCCTCCACCTCCTGC[A/G]TTGAAGAGATTCTCTGCCTCAACCTCCCAAGTAGCTAGGACTACCGGCATACGCCACCAC	GGCTGGAGTGCNGTGGTGTGATCTCAGGTCATTGCACCCTCCACCTCCTCCACCTCCTGC[A/G]TTGAAGAGATTCTCTGCCTCAACCTCCCAAGTAGCTAGGACTACCGGCATACGCCACCAC	2169	3	-
ilmnseq1_rs186474132_ilmnrep1-147_B_F_2840129607	rs186474132	BOT	[T/C]	0057790487	GGATGCTCTAACTCTGGAGAATGAATTGGTAAAGACAAGTTGCAGGGATA			37	2	127426793	diploid	Homo sapiens	dbSNP	147	BOT	TGACTGCTGAGGATGCTCTAACTCTGGAGAATGAATTGGTAAAGACAAGTTGCAGGGATA[T/C]GAAGCAGGAAGAACAGTGCTGATGTCCAGAGCTCACTACGTGCGCAGTNTTGCCTGGCGA	TCGCCAGGCAANACTGCGCACGTAGTGAGCTCTGGACATCAGCACTGTTCTTCCTGCTTC[A/G]TATCCCTGCAACTTGTCTTTACCAATTCATTCTCCAGAGTTAGAGCATCCTCAGCAGTCA	2169	3	+
ilmnseq1_rs186483046_ilmnrep2-147_B_F_2840133072	rs186483046	BOT	[T/C]	0033751486	TGGCAGGAAAGTCCTTGTTGAGGGTGAGGGGGTGCTGGGGTACCCGGGGG			37	2	127454078	diploid	Homo sapiens	dbSNP	147	BOT	ATCAGCTCACTGGCAGGAAAGTCCTTGTTGAGGGTGAGGGGGTGCTGGGGTACCCGGGGG[T/C]TGGGGAAGCAAGGAAATAAGTCATCTGTATGCTGACTGGGGATAATGGNATCAAATGTCA	TGACATTTGATNCCATTATCCCCAGTCAGCATACAGATGACTTATTTCCTTGCTTCCCCA[A/G]CCCCCGGGTACCCCAGCACCCCCTCACCCTCAACAAGGACTTTCCTGCCAGTGAGCTGAT	2169	3	+
ilmnseq1_rs186488871_ilmnrep2-147_T_R_2840133073	rs186488871	TOP	[A/G]	0031620453	GACTTGCCCCTGCATCTTCATCACGCTGAGGGATCTTCACAGCGGAAGTG			37	2	127440173	diploid	Homo sapiens	dbSNP	147	BOT	GATGGTATCTCNCGCTTCTCCCCTCAGCTTCAGTTCCCTCTTAAGGACTCTGTTCTCCTT[T/C]CACTTCCGCTGTGAAGATCCCTCAGCGTGATGAAGATGCAGGGGCAAGTCAGAGGTTACA	TGTAACCTCTGACTTGCCCCTGCATCTTCATCACGCTGAGGGATCTTCACAGCGGAAGTG[A/G]AAGGAGAACAGAGTCCTTAAGAGGGAACTGAAGCTGAGGGGAGAAGCGNGAGATACCATC	2169	3	-
ilmnseq1_rs186496941_ilmnrep1-147_T_R_2840129610	rs186496941	TOP	[A/G]	0010662329	CACCTGAGGTCGGGAGTTTGAGACCAGCCTGACCAACATGGAGAAACCCC			37	0	0	diploid	Homo sapiens	dbSNP	147	BOT	GTAGCTGGGATNACAGGCATGCACCACCACGCCTGGCTAATTTTATATTTTTAGTAGAGA[T/C]GGGGTTTCTCCATGTTGGTCAGGCTGGTCTCAAACTCCCGACCTCAGGTGATCCGCCCGC	GCGGGCGGATCACCTGAGGTCGGGAGTTTGAGACCAGCCTGACCAACATGGAGAAACCCC[A/G]TCTCTACTAAAAATATAAAATTAGCCAGGCGTGGTGGTGCATGCCTGTNATCCCAGCTAC	2169	3	+
ilmnseq1_rs186601461_ilmnrep1-147_T_F_2840129612	rs186601461	TOP	[A/G]	0038788388	ACTGAGTAGCATGCTTTATTAAGCATGAGAAAGAATCTTAAGAATTGTCA			37	1	25688739	diploid	Homo sapiens	dbSNP	147	TOP	ACAAGAGTTAACTGAGTAGCATGCTTTATTAAGCATGAGAAAGAATCTTAAGAATTGTCA[A/G]TAAAATTAACCCAAAACTTTAATAATGTGTCTGTAACCAAGAAAATATNGATAGCATCAT	ACAAGAGTTAACTGAGTAGCATGCTTTATTAAGCATGAGAAAGAATCTTAAGAATTGTCA[A/G]TAAAATTAACCCAAAACTTTAATAATGTGTCTGTAACCAAGAAAATATNGATAGCATCAT	2169	3	+
ilmnseq1_rs186604340_ilmnrep1-147_T_R_2840129613	rs186604340	TOP	[A/G]	0057632483	AGGAATCCAGGCCTACATTCCTCCTGCATCCTTTCTTTCCTGTTATTGTC			37	1	25734906	diploid	Homo sapiens	dbSNP	147	BOT	GTTTCCTTCTTNCGTTTTCCATAAACTTATACTGATTATGTAACTTTACAAAATCATAAT[T/C]GACAATAACAGGAAAGAAAGGATGCAGGAGGAATGTAGGCCTGGATTCCTTGTGATACAC	GTGTATCACAAGGAATCCAGGCCTACATTCCTCCTGCATCCTTTCTTTCCTGTTATTGTC[A/G]ATTATGATTTTGTAAAGTTACATAATCAGTATAAGTTTATGGAAAACGNAAGAAGGAAAC	2169	3	-
ilmnseq1_rs1866657_ilmnrep1-147_B_R_2840129614	rs1866657	BOT	[T/C]	0042647372	TAAACAGAACCTTACTTCAACACCATAACCAATCTGCCTCAGTTGAGCTA			37	2	127441158	diploid	Homo sapiens	dbSNP	147	TOP	CTTTTTCATACNCTCGCCTCACAAGGGAGAAAAAGCACTCTTTCCTTTTACTTAGATGTC[A/G]TAGCTCAACTGAGGCAGATTGGTTATGGTGTTGAAGTAAGGTTCTGTTTAAATTTTTTTT	CTTTTTCATACNCTCGCCTCACAAGGGAGAAAAAGCACTCTTTCCTTTTACTTAGATGTC[A/G]TAGCTCAACTGAGGCAGATTGGTTATGGTGTTGAAGTAAGGTTCTGTTTAAATTTTTTTT	2169	3	-
ilmnseq1_rs1866658_ilmnrep2-147_T_F_2840133079	rs1866658	TOP	[A/G]	0015661324	CAGATGGACAGGAGGAAGACAGGAAGTGGGGAACCCCTTCAACAACTCCT			37	2	127443627	diploid	Homo sapiens	dbSNP	147	TOP	TTTGCTGGGACAGATGGACAGGAGGAAGACAGGAAGTGGGGAACCCCTTCAACAACTCCT[A/G]TGGCAGAGGGGAGCCATAGGAGATGGGCCGGGAAATGTAAAGACCAGCNCACGCAGGAAA	TTTGCTGGGACAGATGGACAGGAGGAAGACAGGAAGTGGGGAACCCCTTCAACAACTCCT[A/G]TGGCAGAGGGGAGCCATAGGAGATGGGCCGGGAAATGTAAAGACCAGCNCACGCAGGAAA	2169	3	+
ilmnseq1_rs186673784_ilmnrep1-147_B_F_2840129616	rs186673784	BOT	[T/C]	0035800442	TCTCCCTCAGAGGTGGTTTTGAATGTGGAATGGAGGAGTCTACCCCTGGG			37	2	127448102	diploid	Homo sapiens	dbSNP	147	BOT	CCATTTTTTCTCTCCCTCAGAGGTGGTTTTGAATGTGGAATGGAGGAGTCTACCCCTGGG[T/C]AAATAAATATACATAGGTATGTCATATGTATCTGTATTTATATTTATTNGCCTTTCTCAG	CTGAGAAAGGCNAATAAATATAAATACAGATACATATGACATACCTATGTATATTTATTT[A/G]CCCAGGGGTAGACTCCTCCATTCCACATTCAAAACCACCTCTGAGGGAGAGAAAAAATGG	2169	3	+
ilmnseq1_rs186705335_ilmnrep1-147_B_R_2840129617	rs186705335	BOT	[T/C]	0060729380	ATTCTTGCAAAAAAATAATTATGTGCATTTTAACTTAACCTGTTCAATAA			37	4	145055758	diploid	Homo sapiens	dbSNP	147	TOP	TTACTTAATCTNTATATTTTTGTTCCATCATTATACATGGATTAGTCTCTACCTTATAGA[A/G]TTATTGAACAGGTTAAGTTAAAATGCACATAATTATTTTTTTGCAAGAATGGAAAACCTA	TTACTTAATCTNTATATTTTTGTTCCATCATTATACATGGATTAGTCTCTACCTTATAGA[A/G]TTATTGAACAGGTTAAGTTAAAATGCACATAATTATTTTTTTGCAAGAATGGAAAACCTA	2169	3	-
ilmnseq1_rs186708387_ilmnrep1-147_T_R_2840129618	rs186708387	TOP	[A/G]	0065665505	AGATATCATGCCATTTCAATGTGCCTCTCTAACAGATGGAGACTTAAAAA			37	1	25602695	diploid	Homo sapiens	dbSNP	147	BOT	AAGGATTATTGNTAATTTTGTTAGGTATGATAAAAGCATGGTGGGTTGTTTTTGTTTTTG[T/C]TTTTTAAGTCTCCATCTGTTAGAGAGGCACATTGAAATGGCATGATATCTGGGGTTTGCT	AGCAAACCCCAGATATCATGCCATTTCAATGTGCCTCTCTAACAGATGGAGACTTAAAAA[A/G]CAAAAACAAAAACAACCCACCATGCTTTTATCATACCTAACAAAATTANCAATAATCCTT	2169	3	-
ilmnseq1_rs186732785_ilmnrep1-147_T_R_2840129619	rs186732785	TOP	[A/G]	0065640377	TATAGCAGCATGATTTATGGTCCTTTGGGTATATACCCAGTAATTGGATG			37	4	144934557	diploid	Homo sapiens	dbSNP	147	BOT	TGTGGAAGTCANTGTGGCGATTCCTTAGGGATCTAGAACTGGAAATACCATTTGACCCAG[T/C]CATCCAATTACTGGGTATATACCCAAAGGACCATAAATCATGCTGCTATAAAAACACATG	CATGTGTTTTTATAGCAGCATGATTTATGGTCCTTTGGGTATATACCCAGTAATTGGATG[A/G]CTGGGTCAAATGGTATTTCCAGTTCTAGATCCCTAAGGAATCGCCACANTGACTTCCACA	2169	3	-
ilmnseq1_rs186761534_ilmnrep1-147_T_F_2840129620	rs186761534	TOP	[A/C]	0063618331	ATAAATTTGTCTCTAGAATAAATAAGTAGCTAAAAATGTATATAAATTTC			37	4	145034198	diploid	Homo sapiens	dbSNP	147	TOP	ACTCTAAACAATAAATTTGTCTCTAGAATAAATAAGTAGCTAAAAATGTATATAAATTTC[A/C]GTTCGAAAAATAGGCTTTAGGTTGTAATTGCTCCACTTGAAAAACTACNTCAAGACTTTT	ACTCTAAACAATAAATTTGTCTCTAGAATAAATAAGTAGCTAAAAATGTATATAAATTTC[A/C]GTTCGAAAAATAGGCTTTAGGTTGTAATTGCTCCACTTGAAAAACTACNTCAAGACTTTT	2169	3	+
ilmnseq1_rs186805012_ilmnrep1-147_T_F_2840129621	rs186805012	TOP	[A/C]	0055733410	CTTGTTCTGTCCCCAGGCTGGAGTGCAGTGACATGATCTTGGCTCACTGC			37	2	127420693	diploid	Homo sapiens	dbSNP	147	TOP	GAGATGGAATCTTGTTCTGTCCCCAGGCTGGAGTGCAGTGACATGATCTTGGCTCACTGC[A/C]ACCTCCGACTCCCTGGTTCAAGCAATTCTCCTGCCTCAGCCTCCCGAGNTGCTGGGATTA	GAGATGGAATCTTGTTCTGTCCCCAGGCTGGAGTGCAGTGACATGATCTTGGCTCACTGC[A/C]ACCTCCGACTCCCTGGTTCAAGCAATTCTCCTGCCTCAGCCTCCCGAGNTGCTGGGATTA	2169	3	+
ilmnseq1_rs186813444_ilmnrep2-147_T_R_2840133087	rs186813444	TOP	[C/G]	0026758345	CCATTCGATAGGAGTTATTATTAGCCCCATTTTCCAGATTTGGCAGCTGC	0031763356	CCATTCGATAGGAGTTATTATTAGCCCCATTTTCCAGATTTGGCAGCTGG	37	2	127445615	diploid	Homo sapiens	dbSNP	147	BOT	CAAATGATTGANTTCTGACTCTCAAGGTACAAGCCGGGGAAAATAACACTTTTCTGGGAC[C/G]CAGCTGCCAAATCTGGAAAATGGGGCTAATAATAACTCCTATCGAATGGAAATGTTGCAA	TTGCAACATTTCCATTCGATAGGAGTTATTATTAGCCCCATTTTCCAGATTTGGCAGCTG[C/G]GTCCCAGAAAAGTGTTATTTTCCCCGGCTTGTACCTTGAGAGTCAGAANTCAATCATTTG	2169	3	-
ilmnseq1_rs186819009_ilmnrep1-147_B_R_2840129624	rs186819009	BOT	[T/C]	0016678481	TTTAAACAAGGGCATAATGACACTCTCCTCCCGAGAGCACACTGGCAGCT			37	2	127431020	diploid	Homo sapiens	dbSNP	147	TOP	CAGTGGCAGGGNGGGGGTGGAGAAGGTGATCACGTTCACTGAGCCCTCCGTGTGCCAGTC[A/G]AGCTGCCAGTGTGCTCTCGGGAGGAGAGTGTCATTATGCCCTTGTTTAAAAGACAAGGTC	CAGTGGCAGGGNGGGGGTGGAGAAGGTGATCACGTTCACTGAGCCCTCCGTGTGCCAGTC[A/G]AGCTGCCAGTGTGCTCTCGGGAGGAGAGTGTCATTATGCCCTTGTTTAAAAGACAAGGTC	2169	3	-
ilmnseq1_rs187080387_ilmnrep2-147_T_R_2840133089	rs187080387	TOP	[C/G]	0061658302	GAGGCTGAGGCAGGAGAATGGAGTGAACCCGGGAGGCGGAGTTTGCAGTC	0040789346	GAGGCTGAGGCAGGAGAATGGAGTGAACCCGGGAGGCGGAGTTTGCAGTG	37	4	144930840	diploid	Homo sapiens	dbSNP	147	BOT	TTTTTGAGATGNAGGCTTGTTCTGTCACCCAGGCTGGAGTGCAGTGGCCCGATCTCCGCT[C/G]ACTGCAAACTCCGCCTCCCGGGTTCACTCCATTCTCCTGCCTCAGCCTCCCAAGTAGCTG	CAGCTACTTGGGAGGCTGAGGCAGGAGAATGGAGTGAACCCGGGAGGCGGAGTTTGCAGT[C/G]AGCGGAGATCGGGCCACTGCACTCCAGCCTGGGTGACAGAACAAGCCTNCATCTCAAAAA	2169	3	-
ilmnseq1_rs187157625_ilmnrep1-147_B_R_2840129626	rs187157625	BOT	[T/G]	0020661306	TTTGTGAATCTACATTCTGATTTCCTGTTTGCGTGTGTGGTTTTTTTTTT			37	4	144923132	diploid	Homo sapiens	dbSNP	147	TOP	AGATCACGCCANTGCACTCCAGCCTGGGCGACAGAACGAGATTCCGTTTCAAAAAAAAAA[A/C]AAAAAAAAAACCACACACGCAAACAGGAAATCAGAATGTAGATTCACAAATATCCTTTTA	AGATCACGCCANTGCACTCCAGCCTGGGCGACAGAACGAGATTCCGTTTCAAAAAAAAAA[A/C]AAAAAAAAAACCACACACGCAAACAGGAAATCAGAATGTAGATTCACAAATATCCTTTTA	2169	3	-
ilmnseq1_rs187184928_ilmnrep1-147_T_R_2840129627	rs187184928	TOP	[C/G]	0048665361	AGCTGCGGGGCATTTGTCCCTGGAGAGAGTCCCTGTCTTGTTGGCCTTTC	0051670331	AGCTGCGGGGCATTTGTCCCTGGAGAGAGTCCCTGTCTTGTTGGCCTTTG	37	2	127413289	diploid	Homo sapiens	dbSNP	147	BOT	CAATTCTTCCTNTTTTGGAATGATCTTTGCTCAACAGCCCATCCATGAGTACAGGGCCCC[C/G]AAAGGCCAACAAGACAGGGACTCTCTCCAGGGACAAATGCCCCGCAGCTGAGAGAGGCCG	CGGCCTCTCTCAGCTGCGGGGCATTTGTCCCTGGAGAGAGTCCCTGTCTTGTTGGCCTTT[C/G]GGGGCCCTGTACTCATGGATGGGCTGTTGAGCAAAGATCATTCCAAAANAGGAAGAATTG	2169	3	-
ilmnseq1_rs187374616_ilmnrep1-147_T_R_2840129631	rs187374616	TOP	[A/G]	0052719462	AGCTTACCTGACTGTACAAAAACAGGCCACAGGTTGCATTTGGCCCACAA			37	2	127437523	diploid	Homo sapiens	dbSNP	147	BOT	ATTCAGAGACANAAAAAGCATCTTAATGGTGATATGAACAGGTTGTTCAGCAAACTACAA[T/C]TTGTGGGCCAAATGCAACCTGTGGCCTGTTTTTGTACAGTCAGGTAAGCTAACAATGATT	AATCATTGTTAGCTTACCTGACTGTACAAAAACAGGCCACAGGTTGCATTTGGCCCACAA[A/G]TTGTAGTTTGCTGAACAACCTGTTCATATCACCATTAAGATGCTTTTTNTGTCTCTGAAT	2169	3	-
ilmnseq1_rs187408993_ilmnrep1-147_T_F_2840129632	rs187408993	TOP	[A/C]	0012803344	GATATATTATGATTACCTTATTCTCATTTCACCAATTTTCTCAATAATAT			37	1	25623542	diploid	Homo sapiens	dbSNP	147	TOP	AATTGACATTGATATATTATGATTACCTTATTCTCATTTCACCAATTTTCTCAATAATAT[A/C]TTTTCTAGAAAAAAATATATATTTTTTGTGGTCGAGGATTACATCTTGNATTTAGTTCTC	AATTGACATTGATATATTATGATTACCTTATTCTCATTTCACCAATTTTCTCAATAATAT[A/C]TTTTCTAGAAAAAAATATATATTTTTTGTGGTCGAGGATTACATCTTGNATTTAGTTCTC	2169	3	+
ilmnseq1_rs187412012_ilmnrep1-147_T_F_2840129633	rs187412012	TOP	[A/G]	0042665415	TTAGTAGAGACGGGGTTTCACCATGTTGGCCCTGCTGGTCTTGAACTCCC			37	1	25632321	diploid	Homo sapiens	dbSNP	147	TOP	TTTTGTGTTTTTAGTAGAGACGGGGTTTCACCATGTTGGCCCTGCTGGTCTTGAACTCCC[A/G]ACTTCAGGTGATCCACCCATGTCGGCCTCCCAAAGTGCTGGGATTACANGCATGAGCCAC	TTTTGTGTTTTTAGTAGAGACGGGGTTTCACCATGTTGGCCCTGCTGGTCTTGAACTCCC[A/G]ACTTCAGGTGATCCACCCATGTCGGCCTCCCAAAGTGCTGGGATTACANGCATGAGCCAC	2169	3	+
ilmnseq1_rs187433499_ilmnrep1-147_T_R_2840129634	rs187433499	TOP	[A/C]	0051620357	ATTTTGAGTGACAGCTACTCCTCAGGAAGTGTGCAGAAGTAGTGCAATGA			37	2	127454885	diploid	Homo sapiens	dbSNP	147	BOT	GTGCTCAGACCNCCCTGTCTTCCAGTGTCAGCAACTGTGTGCAGCGGTAAACAAACATTC[T/G]TCATTGCACTACTTCTGCACACTTCCTGAGGAGTAGCTGTCACTCAAAATCACAGAGTAA	TTACTCTGTGATTTTGAGTGACAGCTACTCCTCAGGAAGTGTGCAGAAGTAGTGCAATGA[A/C]GAATGTTTGTTTACCGCTGCACACAGTTGCTGACACTGGAAGACAGGGNGGTCTGAGCAC	2169	3	-
ilmnseq1_rs187503688_ilmnrep1-147_B_F_2840129635	rs187503688	BOT	[T/C]	0037686328	CTTTCAGTGAGCTGAGATTACGCCACTGCACTCCAGCCTGGGCAACAGAG			37	1	25603544	diploid	Homo sapiens	dbSNP	147	BOT	GGAGGCGGAGCTTTCAGTGAGCTGAGATTACGCCACTGCACTCCAGCCTGGGCAACAGAG[T/C]GAGACTCCGTCTAAAAAAAAATGAAAATAAAAATAAATGAAACATAAANCCCTGCCATTA	TAATGGCAGGGNTTTATGTTTCATTTATTTTTATTTTCATTTTTTTTTAGACGGAGTCTC[A/G]CTCTGTTGCCCAGGCTGGAGTGCAGTGGCGTAATCTCAGCTCACTGAAAGCTCCGCCTCC	2169	3	+
ilmnseq1_rs187511339_ilmnrep2-147_T_R_2840133100	rs187511339	TOP	[A/G]	0025790344	TTTTCTTTTCTTTCTTTCCTCTTTCCTTTCCTTTCCTTTTTTGAGATGGA			37	2	127435789	diploid	Homo sapiens	dbSNP	147	BOT	CGGAGCTTGCANTGAGCCGAGATGGCACCACTGCACTCCAGCCTGGGCCACAGACCAAGA[T/C]TCCATCTCAAAAAAGGAAAGGAAAGGAAAGAGGAAAGAAAGAAAAGAAAAGAAAGAAAAA	TTTTTCTTTCTTTTCTTTTCTTTCTTTCCTCTTTCCTTTCCTTTCCTTTTTTGAGATGGA[A/G]TCTTGGTCTGTGGCCCAGGCTGGAGTGCAGTGGTGCCATCTCGGCTCANTGCAAGCTCCG	2169	3	-
ilmnseq1_rs187565862_ilmnrep1-147_T_R_2840129637	rs187565862	TOP	[A/G]	0073761315	TCAAGTGATTCTCGTGCTTCAGCCTCCACAGTAATTGGGACTACAGGTGC			37	4	144917793	diploid	Homo sapiens	dbSNP	147	BOT	CACAGCGAAACNCCATCTCTGCTATTAAAAAAATACAAAAATTAGTCAGGCATGGTAGCC[T/C]GCACCTGTAGTCCCAATTACTGTGGAGGCTGAAGCACGAGAATCACTTGAACCAGGGAGG	CCTCCCTGGTTCAAGTGATTCTCGTGCTTCAGCCTCCACAGTAATTGGGACTACAGGTGC[A/G]GGCTACCATGCCTGACTAATTTTTGTATTTTTTTAATAGCAGAGATGGNGTTTCGCTGTG	2169	3	-
ilmnseq1_rs187581353_ilmnrep2-147_B_F_2840133103	rs187581353	BOT	[T/G]	0015774326	AGATGGGGTTTCACTGTGTTAGCCAGGACGATCTCGATCCTCTGACCTCG			37	4	145053193	diploid	Homo sapiens	dbSNP	147	BOT	TTTTTAGGAGAGATGGGGTTTCACTGTGTTAGCCAGGACGATCTCGATCCTCTGACCTCG[T/G]GATCCGCCTGCCTCAGCCTCCCAAAGTGATGGGATTACAGGCTTGAACNACTGCACCCGG	CCGGGTGCAGTNGTTCAAGCCTGTAATCCCATCACTTTGGGAGGCTGAGGCAGGCGGATC[A/C]CGAGGTCAGAGGATCGAGATCGTCCTGGCTAACACAGTGAAACCCCATCTCTCCTAAAAA	2169	3	+
ilmnseq1_rs187585796_ilmnrep1-147_B_F_2840129640	rs187585796	BOT	[T/C]	0073680355	TTTTTTTTTATCACCATGTGCTGACAATTCTAAACAGCATGGGTGGTAAA			37	1	25720834	diploid	Homo sapiens	dbSNP	147	BOT	CCAGCCTATTTTTTTTTTTATCACCATGTGCTGACAATTCTAAACAGCATGGGTGGTAAA[T/C]AGCCCTCCCAGCACCCTGCCATTGTTCTGCCGCTGTTCTCAGGTACCCNTGTGGCTTGTG	CACAAGCCACANGGGTACCTGAGAACAGCGGCAGAACAATGGCAGGGTGCTGGGAGGGCT[A/G]TTTACCACCCATGCTGTTTAGAATTGTCAGCACATGGTGATAAAAAAAAAAATAGGCTGG	2169	3	+
ilmnseq1_rs187661724_ilmnrep2-147_T_F_2840133106	rs187661724	TOP	[A/G]	0018682356	CACTGCCCCAAACATAGCTGTCCAATATTCAGGTGAAAATGTCCCCCATC			37	2	127435516	diploid	Homo sapiens	dbSNP	147	TOP	TTGTCTTCACCACTGCCCCAAACATAGCTGTCCAATATTCAGGTGAAAATGTCCCCCATC[A/G]GCCGGGTGCAGCGGCTCACGCCTGTAATCCCAGCACTTTGGGAGGCCANGGTGGGCGGAT	TTGTCTTCACCACTGCCCCAAACATAGCTGTCCAATATTCAGGTGAAAATGTCCCCCATC[A/G]GCCGGGTGCAGCGGCTCACGCCTGTAATCCCAGCACTTTGGGAGGCCANGGTGGGCGGAT	2169	3	+
ilmnseq1_rs187676854_ilmnrep1-147_B_F_2840129644	rs187676854	BOT	[T/C]	0028797313	AAAGGTTATACCTTGTTATTTTCTTTAATCAGTTCCTCTGCTGATGGGCA			37	2	127416434	diploid	Homo sapiens	dbSNP	147	BOT	AATATCTCTTAAAGGTTATACCTTGTTATTTTCTTTAATCAGTTCCTCTGCTGATGGGCA[T/C]TTAGGCTGTATGCAGACTTCATTTAATTTTTTTAAACCACACACAGCANTCCTGTGACAA	TTGTCACAGGANTGCTGTGTGTGGTTTAAAAAAATTAAATGAAGTCTGCATACAGCCTAA[A/G]TGCCCATCAGCAGAGGAACTGATTAAAGAAAATAACAAGGTATAACCTTTAAGAGATATT	2169	3	+
ilmnseq1_rs187687322_ilmnrep1-147_B_R_2840129645	rs187687322	BOT	[T/C]	0037684504	TTTCTGCCAACTCCCAAGTGGAGATGGTGCAGCCTCAAGAATCCTGAGCC			37	2	127455091	diploid	Homo sapiens	dbSNP	147	TOP	CCAGCAGCTATNAGGTTAAAGACTGCACGCCAGGTGCTGGGGTCACCTAGGTACTCCCTG[A/G]GGCTCAGGATTCTTGAGGCTGCACCATCTCCACTTGGGAGTTGGCAGAAAGGTCCCAAAG	CCAGCAGCTATNAGGTTAAAGACTGCACGCCAGGTGCTGGGGTCACCTAGGTACTCCCTG[A/G]GGCTCAGGATTCTTGAGGCTGCACCATCTCCACTTGGGAGTTGGCAGAAAGGTCCCAAAG	2169	3	-
ilmnseq1_rs187691053_ilmnrep1-147_B_F_2840129646	rs187691053	BOT	[T/G]	0074774342	TATGGGTTCCAACAGAGAGCAACCTTTTCCCAACTTACCCACATGCATTT			37	2	127442204	diploid	Homo sapiens	dbSNP	147	BOT	ACTGGAGATCTATGGGTTCCAACAGAGAGCAACCTTTTCCCAACTTACCCACATGCATTT[T/G]TCCTTGTCGGTTACACAGCGTGCTCCTGATGGCAGGGACTTGGCCTTANCGGTGGAGCAT	ATGCTCCACCGNTAAGGCCAAGTCCCTGCCATCAGGAGCACGCTGTGTAACCGACAAGGA[A/C]AAATGCATGTGGGTAAGTTGGGAAAAGGTTGCTCTCTGTTGGAACCCATAGATCTCCAGT	2169	3	+
ilmnseq1_rs187704480_ilmnrep1-147_T_R_2840129647	rs187704480	TOP	[A/G]	0061669418	GACTTCCTCTAGCATTGTTAGTTTTCTCAGTGAGTGACAAGCTTCATTTC			37	2	127427222	diploid	Homo sapiens	dbSNP	147	BOT	AATCCTGGAGCNTCTGAAAAACCCTTTTGGGACAGGATATTTTTAAACAATTTATTTGAG[T/C]GAAATGAAGCTTGTCACTCACTGAGAAAACTAACAATGCTAGAGGAAGTCAAAATGCCTC	GAGGCATTTTGACTTCCTCTAGCATTGTTAGTTTTCTCAGTGAGTGACAAGCTTCATTTC[A/G]CTCAAATAAATTGTTTAAAAATATCCTGTCCCAAAAGGGTTTTTCAGANGCTCCAGGATT	2169	3	-
ilmnseq1_rs187714562_ilmnrep1-147_T_F_2840129648	rs187714562	TOP	[A/G]	0027649466	TTGGATAAACTTATTGAAACTCACACATAATGAGTCTCTCCTTTCTAGTG			37	1	25718277	diploid	Homo sapiens	dbSNP	147	TOP	AACAAAGGGATTGGATAAACTTATTGAAACTCACACATAATGAGTCTCTCCTTTCTAGTG[A/G]ATATTAATGAAGAGAGGTCCCTAAAAGGAAGTGCTTAATTCAAAGGTANGAATTTAGCAA	AACAAAGGGATTGGATAAACTTATTGAAACTCACACATAATGAGTCTCTCCTTTCTAGTG[A/G]ATATTAATGAAGAGAGGTCCCTAAAAGGAAGTGCTTAATTCAAAGGTANGAATTTAGCAA	2169	3	+
ilmnseq1_rs187857523_ilmnrep1-147_B_R_2840129649	rs187857523	BOT	[G/C]	0043656338	GAAGTACTTAGTCACATGAGATTGGTACAGTTGTGTTTTCATTCATCCTG	0041733339	GAAGTACTTAGTCACATGAGATTGGTACAGTTGTGTTTTCATTCATCCTC	37	4	145036746	diploid	Homo sapiens	dbSNP	147	TOP	TTTTTAAAAGANTTATATAGTGGTTATGGTCTCAAAAATCACAAAGAGAGATTAAGAATA[C/G]AGGATGAATGAAAACACAACTGTACCAATCTCATGTGACTAAGTACTTCTGATCTAGGAT	TTTTTAAAAGANTTATATAGTGGTTATGGTCTCAAAAATCACAAAGAGAGATTAAGAATA[C/G]AGGATGAATGAAAACACAACTGTACCAATCTCATGTGACTAAGTACTTCTGATCTAGGAT	2169	3	-
ilmnseq1_rs187865835_ilmnrep1-147_T_F_2840129650	rs187865835	TOP	[A/G]	0061628341	AGAACCCATTTGAGCTTGCTTGGGCATTGGGGAGAATTTGTTATCAGGCT			37	1	25630193	diploid	Homo sapiens	dbSNP	147	TOP	AGCAGGTGGCAGAACCCATTTGAGCTTGCTTGGGCATTGGGGAGAATTTGTTATCAGGCT[A/G]CTGGGGTGTCACAGAACTCAAGGACAGGGACTGGAGTGTTGTGGGGAGNCCCGAAGCCCC	AGCAGGTGGCAGAACCCATTTGAGCTTGCTTGGGCATTGGGGAGAATTTGTTATCAGGCT[A/G]CTGGGGTGTCACAGAACTCAAGGACAGGGACTGGAGTGTTGTGGGGAGNCCCGAAGCCCC	2169	3	+
ilmnseq1_rs187917972_ilmnrep1-147_B_R_2840129651	rs187917972	BOT	[T/C]	0051675400	GCTCAGGTGTGAGCAGCTCTGAGAATGGGTCCAAGTGGAAAGGAGCAGTG			37	2	127451307	diploid	Homo sapiens	dbSNP	147	TOP	GTGACCAAGCANAACCTGGTTCCTGGTCTGTGCATCCCTGCTAGGAGCAGTGGGTGCGCC[A/G]CACTGCTCCTTTCCACTTGGACCCATTCTCAGAGCTGCTCACACCTGAGCAAAGGATGCA	GTGACCAAGCANAACCTGGTTCCTGGTCTGTGCATCCCTGCTAGGAGCAGTGGGTGCGCC[A/G]CACTGCTCCTTTCCACTTGGACCCATTCTCAGAGCTGCTCACACCTGAGCAAAGGATGCA	2169	3	-
ilmnseq1_rs187975350_ilmnrep1-147_T_F_2840129652	rs187975350	TOP	[C/G]	0012618337	CTCCAGTCCCTGAGCTAAGCGCTTTGGTATATATCTTACATAATGTTTAC	0047679308	CTCCAGTCCCTGAGCTAAGCGCTTTGGTATATATCTTACATAATGTTTAG	37	4	145041882	diploid	Homo sapiens	dbSNP	147	TOP	CCCTCACATCCCTCCAGTCCCTGAGCTAAGCGCTTTGGTATATATCTTACATAATGTTTA[C/G]AGAATTGCTATGTGGTAAGTATTGTATTATTGGCCTTATTTTAAAATTNAGGGGCCAGAA	CCCTCACATCCCTCCAGTCCCTGAGCTAAGCGCTTTGGTATATATCTTACATAATGTTTA[C/G]AGAATTGCTATGTGGTAAGTATTGTATTATTGGCCTTATTTTAAAATTNAGGGGCCAGAA	2169	3	+
ilmnseq1_rs188009486_ilmnrep2-147_B_F_2840133117	rs188009486	BOT	[T/G]	0033749362	TGCCGGGTGGTGGAGCTGTGCCTGCCTCTACAGTGGAGCTCTAGGTAGAA			37	1	25628331	diploid	Homo sapiens	dbSNP	147	BOT	GGAGAGGGCATGCCGGGTGGTGGAGCTGTGCCTGCCTCTACAGTGGAGCTCTAGGTAGAA[T/G]GCTGGGTGGTCACAGTGGGCCTGGGACTCAGGAGACTGTCCAGTGATCNAAGGCTTTCTG	CAGAAAGCCTTNGATCACTGGACAGTCTCCTGAGTCCCAGGCCCACTGTGACCACCCAGC[A/C]TTCTACCTAGAGCTCCACTGTAGAGGCAGGCACAGCTCCACCACCCGGCATGCCCTCTCC	2169	3	+
ilmnseq1_rs188161263_ilmnrep2-147_B_F_2840133119	rs188161263	BOT	[T/C]	0010611440	GTAGAGATGGAATTTCACCATGTTGGTCAGGCTGGTCTTGAACTCCTGAC			37	2	127443192	diploid	Homo sapiens	dbSNP	147	BOT	TGTATTTTTAGTAGAGATGGAATTTCACCATGTTGGTCAGGCTGGTCTTGAACTCCTGAC[T/C]TCAGGTGTTCCACCCACCTCAGCCTCCCAAAGTTGGGATTACAGGCATNAGCCACTGCAC	GTGCAGTGGCTNATGCCTGTAATCCCAACTTTGGGAGGCTGAGGTGGGTGGAACACCTGA[A/G]GTCAGGAGTTCAAGACCAGCCTGACCAACATGGTGAAATTCCATCTCTACTAAAAATACA	2169	3	+
ilmnseq1_rs188717557_ilmnrep1-147_B_R_2840129662	rs188717557	BOT	[T/C]	0038657406	CAAGTGATCCTCTCACCTCAGCCTCCTGAGTAGCTAGAATTACAGGTATA			37	1	25639110	diploid	Homo sapiens	dbSNP	147	TOP	ACATAGTGAGANCTGTCTCTACAAAAAATAAAAATAAAAAAATTAGCCAGGTATTGTGGC[A/G]TATACCTGTAATTCTAGCTACTCAGGAGGCTGAGGTGAGAGGATCACTTGAGCCCAGGAG	ACATAGTGAGANCTGTCTCTACAAAAAATAAAAATAAAAAAATTAGCCAGGTATTGTGGC[A/G]TATACCTGTAATTCTAGCTACTCAGGAGGCTGAGGTGAGAGGATCACTTGAGCCCAGGAG	2169	3	-
ilmnseq1_rs188836097_ilmnrep2-147_B_R_2840133128	rs188836097	BOT	[T/G]	0021800362	AAATCAATCCGAAGTCTAATGTGGAATGGCTTGCAAGCAAGGGCTGCACC			37	2	127415382	diploid	Homo sapiens	dbSNP	147	TOP	CAAGCAGTTCTNCAGGACTCAGGTTTCAGACCTTCAACACTTGCCTTGGGAGACAAACAG[A/C]GGTGCAGCCCTTGCTTGCAAGCCATTCCACATTAGACTTCGGATTGATTTATGGCAGGAT	CAAGCAGTTCTNCAGGACTCAGGTTTCAGACCTTCAACACTTGCCTTGGGAGACAAACAG[A/C]GGTGCAGCCCTTGCTTGCAAGCCATTCCACATTAGACTTCGGATTGATTTATGGCAGGAT	2169	3	-
ilmnseq1_rs188845162_ilmnrep2-147_B_F_2840133129	rs188845162	BOT	[T/C]	0030765421	GCAATCATGTGCTTCATAGAAACTTAATTAGATTATACCACTAGAGTCTT			37	1	25656140	diploid	Homo sapiens	dbSNP	147	BOT	TGACATGACTGCAATCATGTGCTTCATAGAAACTTAATTAGATTATACCACTAGAGTCTT[T/C]AGATTTTTATACTTTTTTTTTTTGAAACGGAGTCTCACTCTGTCACCANGCTGGAGTGCA	TGCACTCCAGCNTGGTGACAGAGTGAGACTCCGTTTCAAAAAAAAAAAGTATAAAAATCT[A/G]AAGACTCTAGTGGTATAATCTAATTAAGTTTCTATGAAGCACATGATTGCAGTCATGTCA	2169	3	+
ilmnseq1_rs188887837_ilmnrep1-147_B_R_2840129666	rs188887837	BOT	[T/C]	0019615409	AGACTGTAATAACAAATTTAAAAATATAAATAAAACATAAAGGCTGGGTG			37	1	25743044	diploid	Homo sapiens	dbSNP	147	TOP	GACCTCGTGATNTGCCTGCCTTGGCCTCCCAAAGTGCTGGGATTACAGGCGTGAGCCACC[A/G]CACCCAGCCTTTATGTTTTATTTATATTTTTAAATTTGTTATTACAGTCTCGCTTCACCT	GACCTCGTGATNTGCCTGCCTTGGCCTCCCAAAGTGCTGGGATTACAGGCGTGAGCCACC[A/G]CACCCAGCCTTTATGTTTTATTTATATTTTTAAATTTGTTATTACAGTCTCGCTTCACCT	2169	3	-
ilmnseq1_rs188896672_ilmnrep1-147_T_F_2840129667	rs188896672	TOP	[A/C]	0037683482	TCCTTATCAACAGAATAAGGGTAATTAGAGCCACCTGAGAGGTTTCTGGG			37	1	25737722	diploid	Homo sapiens	dbSNP	147	TOP	TTGCTTACTTTCCTTATCAACAGAATAAGGGTAATTAGAGCCACCTGAGAGGTTTCTGGG[A/C]CATCCGAAGGAAATAATGTTTAGTACAGTGCCTAGCACATGGAGAACANTCAATAAATAG	TTGCTTACTTTCCTTATCAACAGAATAAGGGTAATTAGAGCCACCTGAGAGGTTTCTGGG[A/C]CATCCGAAGGAAATAATGTTTAGTACAGTGCCTAGCACATGGAGAACANTCAATAAATAG	2169	3	+
ilmnseq1_rs188928435_ilmnrep2-147_T_F_2840133132	rs188928435	TOP	[A/C]	0073761463	TCTACTAAAATTATAAAAACTGGCTGGGTGTGGTGGCACACGTCTATAAT			37	1	25601380	diploid	Homo sapiens	dbSNP	147	TOP	AAACCGCATCTCTACTAAAATTATAAAAACTGGCTGGGTGTGGTGGCACACGTCTATAAT[A/C]CGAGCTACTTGGGAGGCCATTACACTCCAGCCTGGGCGCCAGAGTGAGNCTTCATCTCAA	AAACCGCATCTCTACTAAAATTATAAAAACTGGCTGGGTGTGGTGGCACACGTCTATAAT[A/C]CGAGCTACTTGGGAGGCCATTACACTCCAGCCTGGGCGCCAGAGTGAGNCTTCATCTCAA	2169	3	+
ilmnseq1_rs188975030_ilmnrep2-147_B_R_2840133133	rs188975030	BOT	[T/C]	0026806416	GCGTGCTAATCTTTACCACTTCTCTGGAGGACTTAATTCATTTAAAAAAT			37	2	127436671	diploid	Homo sapiens	dbSNP	147	TOP	CAATCGAGGACNTTTAGTCATGTAATTAAGTACCTAATTATGCTGAAAATGCAATTATAT[A/G]ATTTTTTAAATGAATTAAGTCCTCCAGAGAAGTGGTAAAGATTAGCACGCAGCATCTGTC	CAATCGAGGACNTTTAGTCATGTAATTAAGTACCTAATTATGCTGAAAATGCAATTATAT[A/G]ATTTTTTAAATGAATTAAGTCCTCCAGAGAAGTGGTAAAGATTAGCACGCAGCATCTGTC	2169	3	-
ilmnseq1_rs189104533_ilmnrep1-147_T_F_2840129670	rs189104533	TOP	[A/G]	0046692479	GAGAGTAGGAGTGTGTGTGTATAAGAGTGTGACAGTGTGTGTGTGAGCAC			37	2	127435057	diploid	Homo sapiens	dbSNP	147	TOP	GAGAATGTGAGAGAGTAGGAGTGTGTGTGTATAAGAGTGTGACAGTGTGTGTGTGAGCAC[A/G]TGTGAGTCTGAGTGTGTGTATGAGAGTGTGTGTGAGTCTGTGTGTGTGNGAGTCTGTGTG	GAGAATGTGAGAGAGTAGGAGTGTGTGTGTATAAGAGTGTGACAGTGTGTGTGTGAGCAC[A/G]TGTGAGTCTGAGTGTGTGTATGAGAGTGTGTGTGAGTCTGTGTGTGTGNGAGTCTGTGTG	2169	3	+
ilmnseq1_rs189186518_ilmnrep2-147_B_F_2840133135	rs189186518	BOT	[T/G]	0024637509	TTTTTTTTTTTTGTAAACAGGGTCTCCCTCTGTCACCCAGGCTGCTGGAG			37	1	25607155	diploid	Homo sapiens	dbSNP	147	BOT	CCTTTTTTTTTTTTTTTTTTTTGTAAACAGGGTCTCCCTCTGTCACCCAGGCTGCTGGAG[T/G]GTAGTGGTGTGACCGCAGCTCACTGCAGCCTTAACCTTCTAGGCACAANCCATCCTCCTA	TAGGAGGATGGNTTGTGCCTAGAAGGTTAAGGCTGCAGTGAGCTGCGGTCACACCACTAC[A/C]CTCCAGCAGCCTGGGTGACAGAGGGAGACCCTGTTTACAAAAAAAAAAAAAAAAAAAAGG	2169	3	+
ilmnseq1_rs189284789_ilmnrep1-147_B_R_2840129674	rs189284789	BOT	[T/C]	0015702333	GCACACAATTTAAAAAAAGACAAAATACACATAATAGTATGTTAACTGTA			37	4	144918895	diploid	Homo sapiens	dbSNP	147	TOP	AGCAATAGAAANATAAGACAGATAACATCAGCATAACATCACCTTGCCTTTTAATACAAA[A/G]TACAGTTAACATACTATTATGTGTATTTTGTCTTTTTTTAAATTGTGTGCTTTACAGTAA	AGCAATAGAAANATAAGACAGATAACATCAGCATAACATCACCTTGCCTTTTAATACAAA[A/G]TACAGTTAACATACTATTATGTGTATTTTGTCTTTTTTTAAATTGTGTGCTTTACAGTAA	2169	3	-
ilmnseq1_rs189381930_ilmnrep2-147_B_F_2840133140	rs189381930	BOT	[T/C]	0044647492	GCACAGGATTTTTAATCTCAAGATTAATCAAAATATTGTGTGTGTCAAAA			37	1	25697119	diploid	Homo sapiens	dbSNP	147	BOT	AAGATTTGGAGCACAGGATTTTTAATCTCAAGATTAATCAAAATATTGTGTGTGTCAAAA[T/C]GACAGTGTCTCAACAGAAATCCTTTTTCTCCCACAATTGAAAGACAAANAAATGGACGCC	GGCGTCCATTTNTTTGTCTTTCAATTGTGGGAGAAAAAGGATTTCTGTTGAGACACTGTC[A/G]TTTTGACACACACAATATTTTGATTAATCTTGAGATTAAAAATCCTGTGCTCCAAATCTT	2169	3	+
ilmnseq1_rs189402891_ilmnrep2-147_T_F_2840133141	rs189402891	TOP	[A/T]	0016694470	GTTTACAAAAAAAAGCATGAAGCCCCTTTACTGTGCCTCAGTGTCCCAAA	0027773422	GTTTACAAAAAAAAGCATGAAGCCCCTTTACTGTGCCTCAGTGTCCCAAT	37	1	25618708	diploid	Homo sapiens	dbSNP	147	TOP	AGATGATGCATGTTTACAAAAAAAAGCATGAAGCCCCTTTACTGTGCCTCAGTGTCCCAA[A/T]GGACTTTGGATTTTACTCTGAGAAATACAGGGAGAACTAGGGAGTGTTNGGCAGAGGAGA	AGATGATGCATGTTTACAAAAAAAAGCATGAAGCCCCTTTACTGTGCCTCAGTGTCCCAA[A/T]GGACTTTGGATTTTACTCTGAGAAATACAGGGAGAACTAGGGAGTGTTNGGCAGAGGAGA	2169	3	+
ilmnseq1_rs189456867_ilmnrep2-147_T_F_2840133142	rs189456867	TOP	[A/T]	0026652434	TAACTCTTTGTGACTGAAGAAGAGGTTGAAGTGTGCATTGCCACCTCAGA	0010686307	TAACTCTTTGTGACTGAAGAAGAGGTTGAAGTGTGCATTGCCACCTCAGT	37	4	144922407	diploid	Homo sapiens	dbSNP	147	TOP	GTGATGAGATGTAACTCTTTGTGACTGAAGAAGAGGTTGAAGTGTGCATTGCCACCTCAG[A/T]GGTACTTAATGCTGATATGCTCACAATTTCTGTATAAAATAGAAGTTGNGAAAGGGATTA	GTGATGAGATGTAACTCTTTGTGACTGAAGAAGAGGTTGAAGTGTGCATTGCCACCTCAG[A/T]GGTACTTAATGCTGATATGCTCACAATTTCTGTATAAAATAGAAGTTGNGAAAGGGATTA	2169	3	+
ilmnseq1_rs189466519_ilmnrep1-147_T_F_2840129680	rs189466519	TOP	[A/G]	0063602317	CAGCCAGGGAGGCCCACTAACCTGGGCCCACGAGAAGAGCATCAGTTCCC			37	2	127428733	diploid	Homo sapiens	dbSNP	147	TOP	GAGCAGGCAGCAGCCAGGGAGGCCCACTAACCTGGGCCCACGAGAAGAGCATCAGTTCCC[A/G]TTCCCTGACCTTCCACTGCCCAGGCTGCTAGCGGGTAGGAGGGGCTCTNGTAGTCTTCCC	GAGCAGGCAGCAGCCAGGGAGGCCCACTAACCTGGGCCCACGAGAAGAGCATCAGTTCCC[A/G]TTCCCTGACCTTCCACTGCCCAGGCTGCTAGCGGGTAGGAGGGGCTCTNGTAGTCTTCCC	2169	3	+
ilmnseq1_rs189501329_ilmnrep2-147_T_R_2840133146	rs189501329	TOP	[A/C]	0064709333	CAGGTCCTTTTCTACCACAGCTGCCAGACACAATACAGGAAGCCAGTGAA			37	2	127432549	diploid	Homo sapiens	dbSNP	147	BOT	ATGCAATATTTNGGACATACTTGTATTCAAACAATTTTCATTTTTTATCTGAAAGTCAGA[T/G]TTCACTGGCTTCCTGTATTGTGTCTGGCAGCTGTGGTAGAAAAGGACCTGAACATGGGTG	CACCCATGTTCAGGTCCTTTTCTACCACAGCTGCCAGACACAATACAGGAAGCCAGTGAA[A/C]TCTGACTTTCAGATAAAAAATGAAAATTGTTTGAATACAAGTATGTCCNAAATATTGCAT	2169	3	-
ilmnseq1_rs189560569_ilmnrep1-147_B_R_2840129683	rs189560569	BOT	[T/C]	0067643350	TAAGCACTCTGCAGACACGTTAGAATCATACCCCAGGACTGAACCTTGTT			37	2	127452845	diploid	Homo sapiens	dbSNP	147	TOP	AGAGCAACCAGNTCTGCCCTGTTTTCTGGGACTTTCCTGGTTTTAGAACGGAAAATCTCC[A/G]AACAAGGTTCAGTCCTGGGGTATGATTCTAACGTGTCTGCAGAGTGCTTAGAGTGGTTAG	AGAGCAACCAGNTCTGCCCTGTTTTCTGGGACTTTCCTGGTTTTAGAACGGAAAATCTCC[A/G]AACAAGGTTCAGTCCTGGGGTATGATTCTAACGTGTCTGCAGAGTGCTTAGAGTGGTTAG	2169	3	-
ilmnseq1_rs189620626_ilmnrep1-147_B_R_2840129684	rs189620626	BOT	[G/C]	0051669468	GTGAAACCCCTTGTCTACTAAAAATACAAAAATTAGCAGGGCATGGTAGG	0044731375	GTGAAACCCCTTGTCTACTAAAAATACAAAAATTAGCAGGGCATGGTAGC	37	1	25614363	diploid	Homo sapiens	dbSNP	147	TOP	CCTGGGCTCAANTGATCCTCCCACCTCAGCCTCCTGAGTTAAATTTTTTTACAGGCGCCT[C/G]CTACCATGCCCTGCTAATTTTTGTATTTTTAGTAGACAAGGGGTTTCACCAGGTGGGTCA	CCTGGGCTCAANTGATCCTCCCACCTCAGCCTCCTGAGTTAAATTTTTTTACAGGCGCCT[C/G]CTACCATGCCCTGCTAATTTTTGTATTTTTAGTAGACAAGGGGTTTCACCAGGTGGGTCA	2169	3	-
ilmnseq1_rs189661249_ilmnrep1-147_T_F_2840129685	rs189661249	TOP	[A/C]	0010615354	GGCTCACTGCAAGCTCTGTCTCCCAGGTTCAAGTGATTCTCGCATCTCAG			37	1	25714431	diploid	Homo sapiens	dbSNP	147	TOP	GCGCAATTTCGGCTCACTGCAAGCTCTGTCTCCCAGGTTCAAGTGATTCTCGCATCTCAG[A/C]CTCCTGAGTAGCTAAGATGACAGGTGCCCGCCACCACGCCTGGCTAATNTTTGTACTTTT	GCGCAATTTCGGCTCACTGCAAGCTCTGTCTCCCAGGTTCAAGTGATTCTCGCATCTCAG[A/C]CTCCTGAGTAGCTAAGATGACAGGTGCCCGCCACCACGCCTGGCTAATNTTTGTACTTTT	2169	3	+
ilmnseq1_rs189802637_ilmnrep1-147_T_F_2840129686	rs189802637	TOP	[A/G]	0019623496	AGAATGATGATTTCCAATTTCATCCCTGTTCCTACAAAGGACATGAACTC			37	4	145044984	diploid	Homo sapiens	dbSNP	147	TOP	CAGTTTACTGAGAATGATGATTTCCAATTTCATCCCTGTTCCTACAAAGGACATGAACTC[A/G]TCATTTTTTATGGCTGCATAGTATTCCATGGTGTATATTTGCCACATTNTCTTAATCCAG	CAGTTTACTGAGAATGATGATTTCCAATTTCATCCCTGTTCCTACAAAGGACATGAACTC[A/G]TCATTTTTTATGGCTGCATAGTATTCCATGGTGTATATTTGCCACATTNTCTTAATCCAG	2169	3	+
ilmnseq1_rs189860098_ilmnrep1-147_T_R_2840129687	rs189860098	TOP	[A/G]	0069704310	GGGATGGAAAGGAGAGCCCATTGTTTAGAATAGCACTTTGAAGCTACTGA			37	2	127433136	diploid	Homo sapiens	dbSNP	147	BOT	CCCTTGTCTCTNTCCATCATCCACTCCTGTGAGCCTCTCATTGTGTCATCCTGATTCTTT[T/C]TCAGTAGCTTCAAAGTGCTATTCTAAACAATGGGCTCTCCTTTCCATCCCTACCCTGCTT	AAGCAGGGTAGGGATGGAAAGGAGAGCCCATTGTTTAGAATAGCACTTTGAAGCTACTGA[A/G]AAAGAATCAGGATGACACAATGAGAGGCTCACAGGAGTGGATGATGGANAGAGACAAGGG	2169	3	-
ilmnseq1_rs189919380_ilmnrep2-147_T_F_2840133153	rs189919380	TOP	[A/C]	0046631358	AAAAAGTAAAACACCTCCCAAACTTAGAGACAATATTAATGACGGAAAAA			37	1	25609488	diploid	Homo sapiens	dbSNP	147	TOP	ACTAAAACTAAAAAAGTAAAACACCTCCCAAACTTAGAGACAATATTAATGACGGAAAAA[A/C]AATTCTTCAAGATCTCTCTCTCTCCAGTCATTTATTCATGTGCGAAAANAGTTGGTGATT	ACTAAAACTAAAAAAGTAAAACACCTCCCAAACTTAGAGACAATATTAATGACGGAAAAA[A/C]AATTCTTCAAGATCTCTCTCTCTCCAGTCATTTATTCATGTGCGAAAANAGTTGGTGATT	2169	3	+
ilmnseq1_rs189984474_ilmnrep1-147_B_F_2840129690	rs189984474	BOT	[T/G]	0022639448	CCTTTTTGAATACCATTTGGTGTTTTGAAGAATTAACAGCTTTGTGAACG			37	1	25656504	diploid	Homo sapiens	dbSNP	147	BOT	CCTATACTTCCCTTTTTGAATACCATTTGGTGTTTTGAAGAATTAACAGCTTTGTGAACG[T/G]GGCAGTGCTTGTGATTCAGGCTTCCATTGAGACCAAGGGGAGAACCTGNTTGCAGGACAA	TTGTCCTGCAANCAGGTTCTCCCCTTGGTCTCAATGGAAGCCTGAATCACAAGCACTGCC[A/C]CGTTCACAAAGCTGTTAATTCTTCAAAACACCAAATGGTATTCAAAAAGGGAAGTATAGG	2169	3	+
ilmnseq1_rs190091654_ilmnrep1-147_T_R_2840129692	rs190091654	TOP	[A/G]	0051731504	TTGTACAGATTTCAAATAATTGTATCATTTTCAAGTATAGATGGTTTCAT			37	2	127433552	diploid	Homo sapiens	dbSNP	147	BOT	AAAACAACTCANAAGTAGTTATGTTAAATGTGTAAAGAAAAATTAATGCATTTGTTTCAT[T/C]ATGAAACCATCTATACTTGAAAATGATACAATTATTTGAAATCTGTACAACCTGGCTTCT	AGAAGCCAGGTTGTACAGATTTCAAATAATTGTATCATTTTCAAGTATAGATGGTTTCAT[A/G]ATGAAACAAATGCATTAATTTTTCTTTACACATTTAACATAACTACTTNTGAGTTGTTTT	2169	3	-
ilmnseq1_rs190130499_ilmnrep1-147_B_F_2840129693	rs190130499	BOT	[T/A]	0049735338	TCCTCTCACCTCAGCCTCCTGAGTAGCTAGAATTACAGGCACATGCCACT	0023662420	TCCTCTCACCTCAGCCTCCTGAGTAGCTAGAATTACAGGCACATGCCACA	37	1	25706320	diploid	Homo sapiens	dbSNP	147	BOT	GGCTCAAGTGATCCTCTCACCTCAGCCTCCTGAGTAGCTAGAATTACAGGCACATGCCAC[A/T]ATACCTGGCTAACTTTTTATTTTTATTTTTGTAGAGACAGGTCTCACTNTGTTGCCTAGG	CCTAGGCAACANAGTGAGACCTGTCTCTACAAAAATAAAAATAAAAAGTTAGCCAGGTAT[A/T]GTGGCATGTGCCTGTAATTCTAGCTACTCAGGAGGCTGAGGTGAGAGGATCACTTGAGCC	2169	3	+
ilmnseq1_rs190139855_ilmnrep2-147_T_F_2840133158	rs190139855	TOP	[A/G]	0018774468	GCTATAAAAACACATGCACACGTATGTTTATTGTGGCATTATTCACAATA			37	4	144934652	diploid	Homo sapiens	dbSNP	147	TOP	AAATCATGCTGCTATAAAAACACATGCACACGTATGTTTATTGTGGCATTATTCACAATA[A/G]CAGAGACTTGGAACCAACCCAAATGTCCATCAATGATAGACTGGATTANGAAAATGTGGC	AAATCATGCTGCTATAAAAACACATGCACACGTATGTTTATTGTGGCATTATTCACAATA[A/G]CAGAGACTTGGAACCAACCCAAATGTCCATCAATGATAGACTGGATTANGAAAATGTGGC	2169	3	+
ilmnseq1_rs190230967_ilmnrep2-147_T_F_2840133159	rs190230967	TOP	[A/C]	0045709332	ACCACGCTCCTCAGAGGGCATGAGCTTGGAGGGAGCCCACATTGGGAGGC			37	2	127445295	diploid	Homo sapiens	dbSNP	147	TOP	TTTCCTGCCCACCACGCTCCTCAGAGGGCATGAGCTTGGAGGGAGCCCACATTGGGAGGC[A/C]CAGCTGGCAATCCCAATGGTCTCCCAATGAGGCCCCGAAGCTCTCAGGNCCTACCTCCCC	TTTCCTGCCCACCACGCTCCTCAGAGGGCATGAGCTTGGAGGGAGCCCACATTGGGAGGC[A/C]CAGCTGGCAATCCCAATGGTCTCCCAATGAGGCCCCGAAGCTCTCAGGNCCTACCTCCCC	2169	3	+
ilmnseq1_rs190329052_ilmnrep1-147_T_F_2840129698	rs190329052	TOP	[A/C]	0071770366	ACATAGCAGAGCTATGACCCAGGAACAAGGCCCAGCTTATTGAAACTGGG			37	1	25629161	diploid	Homo sapiens	dbSNP	147	TOP	GCAGTGAAGGACATAGCAGAGCTATGACCCAGGAACAAGGCCCAGCTTATTGAAACTGGG[A/C]CCAGTCACACAGGGTGGCACAGGCACCAAGTAGCCAATAATAATAATANAAACAATAACA	GCAGTGAAGGACATAGCAGAGCTATGACCCAGGAACAAGGCCCAGCTTATTGAAACTGGG[A/C]CCAGTCACACAGGGTGGCACAGGCACCAAGTAGCCAATAATAATAATANAAACAATAACA	2169	3	+
ilmnseq1_rs190410974_ilmnrep1-147_T_F_2840129700	rs190410974	TOP	[A/G]	0027691472	AAAAACACCCTGGCTGAGCATTTAGGGAGGCCAAGTGGGGAGGATCGCTT			37	1	25602968	diploid	Homo sapiens	dbSNP	147	TOP	AAAAAAAAAAAAAAACACCCTGGCTGAGCATTTAGGGAGGCCAAGTGGGGAGGATCGCTT[A/G]AACCAAGGAGTTCAAGACGAGCCTAGGAAACATAGGGAGACCCCCCCCNATCTCTAAAAA	AAAAAAAAAAAAAAACACCCTGGCTGAGCATTTAGGGAGGCCAAGTGGGGAGGATCGCTT[A/G]AACCAAGGAGTTCAAGACGAGCCTAGGAAACATAGGGAGACCCCCCCCNATCTCTAAAAA	2169	3	+
ilmnseq1_rs190523658_ilmnrep1-147_T_R_2840129702	rs190523658	TOP	[A/C]	0021729403	GGTCTGGCGTGATGTGGACAGAGAATCAGATTTGGAGCCAGGATTTGAAT			37	4	145029676	diploid	Homo sapiens	dbSNP	147	BOT	AGTTATTCTAANCTTCATATTTCAGATAAAGAAACCAAAGTTATGTGAATAAATAGTGAG[T/G]ATTCAAATCCTGGCTCCAAATCTGATTCTCTGTCCACATCACGCCAGACCAAACCTTTAA	TTAAAGGTTTGGTCTGGCGTGATGTGGACAGAGAATCAGATTTGGAGCCAGGATTTGAAT[A/C]CTCACTATTTATTCACATAACTTTGGTTTCTTTATCTGAAATATGAAGNTTAGAATAACT	2169	3	-
ilmnseq1_rs190539568_ilmnrep1-147_B_F_2840129703	rs190539568	BOT	[T/C]	0064761403	TACATTTTCTATGGTTGTAGTGTCACCTTTATCTATAAAGTGAACAGCTA			37	4	145052353	diploid	Homo sapiens	dbSNP	147	BOT	GGTCCACTCTTACATTTTCTATGGTTGTAGTGTCACCTTTATCTATAAAGTGAACAGCTA[T/C]AGTATGTGATATTAGCCTGAACGACTTTAGAAATAACATCATTTGCCANCTTAAATGTTG	CAACATTTAAGNTGGCAAATGATGTTATTTCTAAAGTCGTTCAGGCTAATATCACATACT[A/G]TAGCTGTTCACTTTATAGATAAAGGTGACACTACAACCATAGAAAATGTAAGAGTGGACC	2169	3	+
ilmnseq1_rs190553572_ilmnrep1-147_T_F_2840129704	rs190553572	TOP	[A/T]	0034640348	CCTTCCAGCATCCTTCACCACTGCATCTCCACCCTTTGTGCCCATAAACA	0037621347	CCTTCCAGCATCCTTCACCACTGCATCTCCACCCTTTGTGCCCATAAACT	37	2	127436267	diploid	Homo sapiens	dbSNP	147	TOP	CACTTTTCCTTCCTTCCAGCATCCTTCACCACTGCATCTCCACCCTTTGTGCCCATAAAC[A/T]GTGGGTCCTGTTGTCTCTGGGCCACTTTGGCCTCCCCTTCCTCAGCACNTCTCCTGGGGA	CACTTTTCCTTCCTTCCAGCATCCTTCACCACTGCATCTCCACCCTTTGTGCCCATAAAC[A/T]GTGGGTCCTGTTGTCTCTGGGCCACTTTGGCCTCCCCTTCCTCAGCACNTCTCCTGGGGA	2169	3	+
ilmnseq1_rs190604714_ilmnrep1-147_T_F_2840129705	rs190604714	TOP	[A/G]	0018623335	AAAATTCTGGCAGACCAAGGTTCTTTTTGTTTACATAATACTTGAAAAAT			37	1	25656913	diploid	Homo sapiens	dbSNP	147	TOP	ATTTTCTTTGAAAATTCTGGCAGACCAAGGTTCTTTTTGTTTACATAATACTTGAAAAAT[A/G]AAAATGAACAAGCTAACAAACTACCAAGTTTTCACTTACATAAATGTANTTGCATACAGA	ATTTTCTTTGAAAATTCTGGCAGACCAAGGTTCTTTTTGTTTACATAATACTTGAAAAAT[A/G]AAAATGAACAAGCTAACAAACTACCAAGTTTTCACTTACATAAATGTANTTGCATACAGA	2169	3	+
ilmnseq1_rs190642054_ilmnrep2-147_B_F_2840133170	rs190642054	BOT	[T/C]	0042774316	TGGGTTGCCAGATCAAAACCTGATAAAACAATGATGCCTCTGGTGTGGGG			37	2	127419821	diploid	Homo sapiens	dbSNP	147	BOT	GGGGAAATTATGGGTTGCCAGATCAAAACCTGATAAAACAATGATGCCTCTGGTGTGGGG[T/C]CCAGCCAAGCCCTTCTCCTGTATTCACCGGGCAACAGGGGCCCATTGGNTATGAAATCCA	TGGATTTCATANCCAATGGGCCCCTGTTGCCCGGTGAATACAGGAGAAGGGCTTGGCTGG[A/G]CCCCACACCAGAGGCATCATTGTTTTATCAGGTTTTGATCTGGCAACCCATAATTTCCCC	2169	3	+
ilmnseq1_rs190719273_ilmnrep1-147_B_R_2840129707	rs190719273	BOT	[T/C]	0042659481	AGAATGGGTCCAAGTGGAAAGGAGCAGTGCGGCGCACCCACTGCTCCTAG			37	2	127451286	diploid	Homo sapiens	dbSNP	147	TOP	CAAACAGTTCCNTCCCAGTCAGTGACCAAGCAGAACCTGGTTCCTGGTCTGTGCATCCCT[A/G]CTAGGAGCAGTGGGTGCGCCGCACTGCTCCTTTCCACTTGGACCCATTCTCAGAGCTGCT	CAAACAGTTCCNTCCCAGTCAGTGACCAAGCAGAACCTGGTTCCTGGTCTGTGCATCCCT[A/G]CTAGGAGCAGTGGGTGCGCCGCACTGCTCCTTTCCACTTGGACCCATTCTCAGAGCTGCT	2169	3	-
ilmnseq1_rs190721608_ilmnrep2-147_T_F_2840133172	rs190721608	TOP	[A/C]	0034628322	ATTGCACCAAATGGACTCCCAGAAGACAAGCATTTAATTTGTTAATTGAG			37	1	25646211	diploid	Homo sapiens	dbSNP	147	TOP	AGCAGCCAAAATTGCACCAAATGGACTCCCAGAAGACAAGCATTTAATTTGTTAATTGAG[A/C]CCTCTATGGGCCTGTCTGTATTTATTTAAGAAACAATCCTATCAAGCANAGTTATTGGGT	AGCAGCCAAAATTGCACCAAATGGACTCCCAGAAGACAAGCATTTAATTTGTTAATTGAG[A/C]CCTCTATGGGCCTGTCTGTATTTATTTAAGAAACAATCCTATCAAGCANAGTTATTGGGT	2169	3	+
ilmnseq1_rs190732735_ilmnrep2-147_T_R_2840133173	rs190732735	TOP	[A/C]	0045680346	GGAAACACCGTAAAGAGGTAAAAATCATTGTTAGCTTACCTGACTGTACA			37	2	127437555	diploid	Homo sapiens	dbSNP	147	BOT	TATGAACAGGTNGTTCAGCAAACTACAACTTGTGGGCCAAATGCAACCTGTGGCCTGTTT[T/G]TGTACAGTCAGGTAAGCTAACAATGATTTTTACCTCTTTACGGTGTTTCCTCACTTCCAT	ATGGAAGTGAGGAAACACCGTAAAGAGGTAAAAATCATTGTTAGCTTACCTGACTGTACA[A/C]AAACAGGCCACAGGTTGCATTTGGCCCACAAGTTGTAGTTTGCTGAACNACCTGTTCATA	2169	3	-
ilmnseq1_rs190773294_ilmnrep1-147_T_R_2840129711	rs190773294	TOP	[A/C]	0048723487	GGCAGCTCGTGGGGAGAGACCAGGAATGATGCTTAACATCCTACAGTGCA			37	1	25712681	diploid	Homo sapiens	dbSNP	147	BOT	GTCTAGTGTAGNCACTATTCACAATTTCAGCTGATAATTCCTTGTGATGGGGGCTGCCCT[T/G]TGCACTGTAGGATGTTAAGCATCATTCCTGGTCTCTCCCCACGAGCTGCCAGTAGCAGCC	GGCTGCTACTGGCAGCTCGTGGGGAGAGACCAGGAATGATGCTTAACATCCTACAGTGCA[A/C]AGGGCAGCCCCCATCACAAGGAATTATCAGCTGAAATTGTGAATAGTGNCTACACTAGAC	2169	3	-
ilmnseq1_rs190777401_ilmnrep2-147_T_R_2840133176	rs190777401	TOP	[A/G]	0025627361	GTTGTAGGGTGGGGGGATGCACTGCCTGAGGATTAAAAAACTAGTTCTGT			37	1	25688471	diploid	Homo sapiens	dbSNP	147	BOT	ACCTTCTCTTTNCACATAGGAGGGAACAGACCATGGAAATTTAAACGACTTCCTCACGGT[T/C]ACAGAACTAGTTTTTTAATCCTCAGGCAGTGCATCCCCCCACCCTACAACTGAGCACAAC	GTTGTGCTCAGTTGTAGGGTGGGGGGATGCACTGCCTGAGGATTAAAAAACTAGTTCTGT[A/G]ACCGTGAGGAAGTCGTTTAAATTTCCATGGTCTGTTCCCTCCTATGTGNAAAGAGAAGGT	2169	3	-
ilmnseq1_rs190780509_ilmnrep1-147_B_R_2840129713	rs190780509	BOT	[T/C]	0056704368	CACAGTTATTAAGACAGTGGCAGACACATCACTGGAACCCATCACAGAGG			37	1	25634360	diploid	Homo sapiens	dbSNP	147	TOP	ATCAGTGGGTGNGACATCCTTGCTTGGGATGAGGAGGGGATGAGCTGTGTGAAGCAAGGC[A/G]CCTCTGTGATGGGTTCCAGTGATGTGTCTGCCACTGTCTTAATAACTGTGCAATTCTAAG	ATCAGTGGGTGNGACATCCTTGCTTGGGATGAGGAGGGGATGAGCTGTGTGAAGCAAGGC[A/G]CCTCTGTGATGGGTTCCAGTGATGTGTCTGCCACTGTCTTAATAACTGTGCAATTCTAAG	2169	3	-
ilmnseq1_rs190890637_ilmnrep1-147_B_R_2840129716	rs190890637	BOT	[T/C]	0010711484	GGATGCCCTCATCACTCGCCTCAGAAACCTTCCCTGGATGAATGAGGAGA			37	7	142641752	diploid	Homo sapiens	dbSNP	147	TOP	GCACAGGCTCCNACACCAGCCAGGACGCCTGGCCTGACCTTGTCCTGGGCCATGTTCTGG[A/G]TCTCCTCATTCATCCAGGGAAGGTTTCTGAGGCGAGTGATGAGGGCATCCCGGATCGCAG	GCACAGGCTCCNACACCAGCCAGGACGCCTGGCCTGACCTTGTCCTGGGCCATGTTCTGG[A/G]TCTCCTCATTCATCCAGGGAAGGTTTCTGAGGCGAGTGATGAGGGCATCCCGGATCGCAG	2169	3	-
ilmnseq1_rs191008808_ilmnrep1-147_B_R_2840129717	rs191008808	BOT	[T/C]	0043657424	GATGGATTTTTCACTCTTGTTGCCCAGGCTGGAGGGCAGTGGCACGATCT			37	2	127437399	diploid	Homo sapiens	dbSNP	147	TOP	ACTCCGGAGGCNGAGGCAGGAGAATCGCTTCAATCCAGGAGGCGGAGGTTGCAGTGAGCC[A/G]AGATCGTGCCACTGCCCTCCAGCCTGGGCAACAAGAGTGAAAAATCCATCTAAAAAAAAA	ACTCCGGAGGCNGAGGCAGGAGAATCGCTTCAATCCAGGAGGCGGAGGTTGCAGTGAGCC[A/G]AGATCGTGCCACTGCCCTCCAGCCTGGGCAACAAGAGTGAAAAATCCATCTAAAAAAAAA	2169	3	-
ilmnseq1_rs191019027_ilmnrep2-147_T_F_2840133182	rs191019027	TOP	[A/C]	0042667320	CACCTTCTCACCCAGCTGGGGTTCATTTTCATATCCACTCCCTTCCCCTA			37	2	127418502	diploid	Homo sapiens	dbSNP	147	TOP	TAGTCCTTCCCACCTTCTCACCCAGCTGGGGTTCATTTTCATATCCACTCCCTTCCCCTA[A/C]CCCACCTCCCTCTCATCTTGGCCTGGGGTTTTCTTCAGATCCTTACATNATCGGAACTTC	TAGTCCTTCCCACCTTCTCACCCAGCTGGGGTTCATTTTCATATCCACTCCCTTCCCCTA[A/C]CCCACCTCCCTCTCATCTTGGCCTGGGGTTTTCTTCAGATCCTTACATNATCGGAACTTC	2169	3	+
ilmnseq1_rs191037716_ilmnrep2-147_B_R_2840133183	rs191037716	BOT	[T/C]	0039604465	CACACACACAGCCTCAGGGGACAGAAGCCTAGACTTGGTCTATGGGAAGA			37	2	127434642	diploid	Homo sapiens	dbSNP	147	TOP	AGTACTCCCTGNCTGCCCCAGTCACAGGAACTGGCCCCTGAAGCCAGGCTGCCACACCCT[A/G]TCTTCCCATAGACCAAGTCTAGGCTTCTGTCCCCTGAGGCTGTGTGTGTGTGTCAGTGTG	AGTACTCCCTGNCTGCCCCAGTCACAGGAACTGGCCCCTGAAGCCAGGCTGCCACACCCT[A/G]TCTTCCCATAGACCAAGTCTAGGCTTCTGTCCCCTGAGGCTGTGTGTGTGTGTCAGTGTG	2169	3	-
ilmnseq1_rs191152530_ilmnrep2-147_T_R_2840133185	rs191152530	TOP	[A/G]	0036745334	CTAGGTCAAAATTTACTATAATTTCCTATTAGCTAGAAAAGCACCCATTT			37	2	127426613	diploid	Homo sapiens	dbSNP	147	BOT	TGGCTCAATAGNTATGTAGCTACTTAGAGAATAACTTCAAGGAGTATAATTCCCCCAACG[T/C]AAATGGGTGCTTTTCTAGCTAATAGGAAATTATAGTAAATTTTGACCTAGTTAGACATAG	CTATGTCTAACTAGGTCAAAATTTACTATAATTTCCTATTAGCTAGAAAAGCACCCATTT[A/G]CGTTGGGGGAATTATACTCCTTGAAGTTATTCTCTAAGTAGCTACATANCTATTGAGCCA	2169	3	-
ilmnseq1_rs191167521_ilmnrep1-147_T_F_2840129722	rs191167521	TOP	[A/G]	0066771391	GTTGATTTTCCAAGGTGCAGTATTAGAACAAATGGACCTGATCCAAAAAT			37	2	127454599	diploid	Homo sapiens	dbSNP	147	TOP	TAGCTGAAGTGTTGATTTTCCAAGGTGCAGTATTAGAACAAATGGACCTGATCCAAAAAT[A/G]TGAGTGAGTCTTGTCCTTCCAATCACAGTGACCGTGGCACCCAGGGGTNGAAGCAGAGGC	TAGCTGAAGTGTTGATTTTCCAAGGTGCAGTATTAGAACAAATGGACCTGATCCAAAAAT[A/G]TGAGTGAGTCTTGTCCTTCCAATCACAGTGACCGTGGCACCCAGGGGTNGAAGCAGAGGC	2169	3	+
ilmnseq1_rs191171556_ilmnrep2-147_B_R_2840133187	rs191171556	BOT	[T/C]	0029797304	CAGGGCAGCCCCCACTGTGTAACCTCTGACTTGCCCCTGCATCTTCATCA			37	2	127440200	diploid	Homo sapiens	dbSNP	147	TOP	CTTCAGTTCCCNCTTAAGGACTCTGTTCTCCTTCCACTTCCGCTGTGAAGATCCCTCAGC[A/G]TGATGAAGATGCAGGGGCAAGTCAGAGGTTACACAGTGGGGGCTGCCCTGCTAGTGTGCT	CTTCAGTTCCCNCTTAAGGACTCTGTTCTCCTTCCACTTCCGCTGTGAAGATCCCTCAGC[A/G]TGATGAAGATGCAGGGGCAAGTCAGAGGTTACACAGTGGGGGCTGCCCTGCTAGTGTGCT	2169	3	-
ilmnseq1_rs191175056_ilmnrep1-147_T_R_2840129724	rs191175056	TOP	[A/G]	0057698358	TACCACCCACCAGTCCCCACTTCCAACATTGGGGATTACATTTCCCCATG			37	4	145044259	diploid	Homo sapiens	dbSNP	147	BOT	TTCTTACGTAGNAAGAATTAGGTGAGTGGTATGGTTTGGATCTGTGGCATCATCCAAATC[T/C]CATGGGGAAATGTAATCCCCAATGTTGGAAGTGGGGACTGGTGGGTGGTAATTGAATCAT	ATGATTCAATTACCACCCACCAGTCCCCACTTCCAACATTGGGGATTACATTTCCCCATG[A/G]GATTTGGATGATGCCACAGATCCAAACCATACCACTCACCTAATTCTTNCTACGTAAGAA	2169	3	-
ilmnseq1_rs191349131_ilmnrep2-147_T_F_2840133189	rs191349131	TOP	[A/C]	0039788411	AAACATTCTTCATTGCACTACTTCTGCACACTTCCTGAGGAGTAGCTGTC			37	2	127454927	diploid	Homo sapiens	dbSNP	147	TOP	AGCGGTAAACAAACATTCTTCATTGCACTACTTCTGCACACTTCCTGAGGAGTAGCTGTC[A/C]CTCAAAATCACAGAGTAACAGGAAGAGAAGATGAACTGGTTAACCATCNCCTTCCAGGCG	AGCGGTAAACAAACATTCTTCATTGCACTACTTCTGCACACTTCCTGAGGAGTAGCTGTC[A/C]CTCAAAATCACAGAGTAACAGGAAGAGAAGATGAACTGGTTAACCATCNCCTTCCAGGCG	2169	3	+
ilmnseq1_rs191366004_ilmnrep1-147_B_R_2840129726	rs191366004	BOT	[T/C]	0056658421	TTGGGTGGAGAGCTTCCCTGGATGCCTGATCACCATGGGCTCCAGGGACC			37	2	127441944	diploid	Homo sapiens	dbSNP	147	TOP	GGAAGAGTGGCNATGCCTGAGAGTGACGGCAGATTGAAGCCCTCATAGCATACATCCAGC[A/G]GGTCCCTGGAGCCCATGGTGATCAGGCATCCAGGGAAGCTCTCCACCCAACCCAGAGGCT	GGAAGAGTGGCNATGCCTGAGAGTGACGGCAGATTGAAGCCCTCATAGCATACATCCAGC[A/G]GGTCCCTGGAGCCCATGGTGATCAGGCATCCAGGGAAGCTCTCCACCCAACCCAGAGGCT	2169	3	-
ilmnseq1_rs191374585_ilmnrep1-147_B_F_2840129727	rs191374585	BOT	[T/C]	0039706410	AATTGGTAAAGACAAGTTGCAGGGATACGAAGCAGGAAGAACAGTGCTGA			37	2	127426816	diploid	Homo sapiens	dbSNP	147	BOT	CTGGAGAATGAATTGGTAAAGACAAGTTGCAGGGATACGAAGCAGGAAGAACAGTGCTGA[T/C]GTCCAGAGCTCACTACGTGCGCAGTGTTGCCTGGCGACATTTGTCCCTNGTCATCATCCT	AGGATGATGACNAGGGACAAATGTCGCCAGGCAACACTGCGCACGTAGTGAGCTCTGGAC[A/G]TCAGCACTGTTCTTCCTGCTTCGTATCCCTGCAACTTGTCTTTACCAATTCATTCTCCAG	2169	3	+
ilmnseq1_rs191380574_ilmnrep2-147_B_F_2840133192	rs191380574	BOT	[T/G]	0041643509	GACTTTGGAGACGATGGTTCCACTTTTTCATACTCTCGCCTCACAAGGGA			37	2	127441126	diploid	Homo sapiens	dbSNP	147	BOT	CAGGATCCTGGACTTTGGAGACGATGGTTCCACTTTTTCATACTCTCGCCTCACAAGGGA[T/G]AAAAAGCACTCTTTCCTTTTACTTAGATGTCATAGCTCAACTGAGGCANATTGGTTATGG	CCATAACCAATNTGCCTCAGTTGAGCTATGACATCTAAGTAAAAGGAAAGAGTGCTTTTT[A/C]TCCCTTGTGAGGCGAGAGTATGAAAAAGTGGAACCATCGTCTCCAAAGTCCAGGATCCTG	2169	3	+
ilmnseq1_rs191568964_ilmnrep1-147_T_F_2840129729	rs191568964	TOP	[A/G]	0012640333	CACATTCAGTTTACACTCAGTGGCCAGTGGCTGGGACCATTGTAGAAAAT			37	1	25598006	diploid	Homo sapiens	dbSNP	147	TOP	TGGGGCTCCACACATTCAGTTTACACTCAGTGGCCAGTGGCTGGGACCATTGTAGAAAAT[A/G]AGGAAACTCCAATTCCTTCCTTCTTTTCTTCCTCTTTCATCTCTTCCTNCCTCTCTACAT	TGGGGCTCCACACATTCAGTTTACACTCAGTGGCCAGTGGCTGGGACCATTGTAGAAAAT[A/G]AGGAAACTCCAATTCCTTCCTTCTTTTCTTCCTCTTTCATCTCTTCCTNCCTCTCTACAT	2169	3	+
ilmnseq1_rs191586432_ilmnrep2-147_B_R_2840133194	rs191586432	BOT	[T/C]	0051614493	AGCCTATAAGCATTCCAGGCAGAGAGCTCAGCATCTAAGGCAGCTCTCCC			37	2	127444746	diploid	Homo sapiens	dbSNP	147	TOP	GGCTTCCGGAGNCTTGGAGCCGTGGATGGCAAGCAGACACTGGGGAGAAAGCTGAGAAGT[A/G]GGGAGAGCTGCCTTAGATGCTGAGCTCTCTGCCTGGAATGCTTATAGGCTTTGTGCAGCA	GGCTTCCGGAGNCTTGGAGCCGTGGATGGCAAGCAGACACTGGGGAGAAAGCTGAGAAGT[A/G]GGGAGAGCTGCCTTAGATGCTGAGCTCTCTGCCTGGAATGCTTATAGGCTTTGTGCAGCA	2169	3	-
ilmnseq1_rs191604705_ilmnrep1-147_T_F_2840129731	rs191604705	TOP	[A/T]	0048690349	TGGTACATGCTCAAAAAATGGTGTGTACACCATCAGAAGGTTGAAGCCCA	0036654347	TGGTACATGCTCAAAAAATGGTGTGTACACCATCAGAAGGTTGAAGCCCT	37	1	25744306	diploid	Homo sapiens	dbSNP	147	TOP	ACATATAACCATGGTACATGCTCAAAAAATGGTGTGTACACCATCAGAAGGTTGAAGCCC[A/T]CGGGTCAATACTACACTACAGCCTCCACGCTGGTCTTGTGTCTCAAGCNATGCCCCTTCC	ACATATAACCATGGTACATGCTCAAAAAATGGTGTGTACACCATCAGAAGGTTGAAGCCC[A/T]CGGGTCAATACTACACTACAGCCTCCACGCTGGTCTTGTGTCTCAAGCNATGCCCCTTCC	2169	3	+
ilmnseq1_rs191652922_ilmnrep1-147_T_R_2840129734	rs191652922	TOP	[A/G]	0074713342	TGATCCGCCCACCTTGGCCTCCCAAAGTGCTGGGATTACAGGCGTGAGCC			37	0	0	diploid	Homo sapiens	dbSNP	147	BOT	CTGCCCCAAACNTAGCTGTCCAATATTCAGGTGAAAATGTCCCCCATCGGCCGGGTGCAG[T/C]GGCTCACGCCTGTAATCCCAGCACTTTGGGAGGCCAAGGTGGGCGGATCACGAGGTCAGG	CCTGACCTCGTGATCCGCCCACCTTGGCCTCCCAAAGTGCTGGGATTACAGGCGTGAGCC[A/G]CTGCACCCGGCCGATGGGGGACATTTTCACCTGAATATTGGACAGCTANGTTTGGGGCAG	2169	3	+
ilmnseq1_rs191785361_ilmnrep2-147_B_R_2840133200	rs191785361	BOT	[T/G]	0042707328	CATCTGTGTGGAGTAATGGTTCCATATGCCTCCTTTCTTCTCCTTATTTT			37	4	145040235	diploid	Homo sapiens	dbSNP	147	TOP	AAAGTATTGGANGAATCACTTATTGACTTCCACAAGAAGCAATGCATTTTTAAAAAATTT[A/C]AAAATAAGGAGAAGAAAGGAGGCATATGGAACCATTACTCCACACAGATGCCAGTCCCAT	AAAGTATTGGANGAATCACTTATTGACTTCCACAAGAAGCAATGCATTTTTAAAAAATTT[A/C]AAAATAAGGAGAAGAAAGGAGGCATATGGAACCATTACTCCACACAGATGCCAGTCCCAT	2169	3	-
ilmnseq1_rs191809447_ilmnrep2-147_B_R_2840133201	rs191809447	BOT	[T/C]	0064720314	AGCTGCGCAGTACTAGCTCTTCAGTTCAAACTCTCTTTTCACTGAAAGAT			37	4	145062349	diploid	Homo sapiens	dbSNP	147	TOP	TGAAAGACTCCNAAACTCATGGTGAGCCACACAGCAATGTAAGAGACATGAGATGCAACA[A/G]ATCTTTCAGTGAAAAGAGAGTTTGAACTGAAGAGCTAGTACTGCGCAGCTATGAAACCAG	TGAAAGACTCCNAAACTCATGGTGAGCCACACAGCAATGTAAGAGACATGAGATGCAACA[A/G]ATCTTTCAGTGAAAAGAGAGTTTGAACTGAAGAGCTAGTACTGCGCAGCTATGAAACCAG	2169	3	-
ilmnseq1_rs191818983_ilmnrep2-147_B_R_2840133202	rs191818983	BOT	[T/C]	0063672481	GGTGAAACCCTGTCAAGTAAAAATGCAAAAATTAGCTGGGTGTGGTAGTG			37	1	25656292	diploid	Homo sapiens	dbSNP	147	TOP	CCTCCCAGGTTNAAGCAATTCTCCTGCCTCAGCCTCCCGAGTAGCTGGAATTACAAGTGC[A/G]CACTACCACACCCAGCTAATTTTTGCATTTTTACTTGACAGGGTTTCACCATGTTGGCTA	CCTCCCAGGTTNAAGCAATTCTCCTGCCTCAGCCTCCCGAGTAGCTGGAATTACAAGTGC[A/G]CACTACCACACCCAGCTAATTTTTGCATTTTTACTTGACAGGGTTTCACCATGTTGGCTA	2169	3	-
ilmnseq1_rs191827646_ilmnrep2-147_T_F_2840133203	rs191827646	TOP	[A/C]	0046722323	TCACTATAGCCTCCGCCTCCCAGGTTCCAGTGAATCTCCTGCATCAGCCT			37	1	25626363	diploid	Homo sapiens	dbSNP	147	TOP	ACATCTCAGCTCACTATAGCCTCCGCCTCCCAGGTTCCAGTGAATCTCCTGCATCAGCCT[A/C]CCAGGTAGATAGGATTACAAGCAAGCATCACCACGCCTGGCTAATTTTNGTATTTTTAGT	ACATCTCAGCTCACTATAGCCTCCGCCTCCCAGGTTCCAGTGAATCTCCTGCATCAGCCT[A/C]CCAGGTAGATAGGATTACAAGCAAGCATCACCACGCCTGGCTAATTTTNGTATTTTTAGT	2169	3	+
ilmnseq1_rs191830261_ilmnrep1-147_B_R_2840129740	rs191830261	BOT	[T/C]	0069774381	GGCTAGCATGGAAATGAGACCCACACATTTAAATCACCCAGCAAATATTC			37	1	25688203	diploid	Homo sapiens	dbSNP	147	TOP	TACACTCTTCANGACCACAGTTTGAAATGTCTTTCATAAAATGTGCTACAATTAGCCTTC[A/G]GAATATTTGCTGGGTGATTTAAATGTGTGGGTCTCATTTCCATGCTAGCCATGGTCATCT	TACACTCTTCANGACCACAGTTTGAAATGTCTTTCATAAAATGTGCTACAATTAGCCTTC[A/G]GAATATTTGCTGGGTGATTTAAATGTGTGGGTCTCATTTCCATGCTAGCCATGGTCATCT	2169	3	-
ilmnseq1_rs191869720_ilmnrep2-147_B_F_2840133205	rs191869720	BOT	[T/C]	0064731402	ATCATGAGTGCTTTCCCACTGCGTCAAGAAGGCCTGGAGTTTGTGCAGCC			37	2	127412721	diploid	Homo sapiens	dbSNP	147	BOT	ACTAAAGTGAATCATGAGTGCTTTCCCACTGCGTCAAGAAGGCCTGGAGTTTGTGCAGCC[T/C]GGCTAGAGGTGAGCAAAGCCTCTGTGTTGCAAATCTCCAGGGCGCAGCNTCTCATTGTAT	ATACAATGAGANGCTGCGCCCTGGAGATTTGCAACACAGAGGCTTTGCTCACCTCTAGCC[A/G]GGCTGCACAAACTCCAGGCCTTCTTGACGCAGTGGGAAAGCACTCATGATTCACTTTAGT	2169	3	+
ilmnseq1_rs191888026_ilmnrep1-147_B_F_2840129742	rs191888026	BOT	[T/C]	0069636422	AACCTGGGGGAGGAAGGCCAGGAACCACACTCAGCCCCACCCACACTTCC			37	2	127430418	diploid	Homo sapiens	dbSNP	147	BOT	GCTGCCACCTAACCTGGGGGAGGAAGGCCAGGAACCACACTCAGCCCCACCCACACTTCC[T/C]TGGCACAATGAAAGCACAGCCCATATACATAGCCTCCTTCTCCTCTCTNAAATCAGAGAG	CTCTCTGATTTNAGAGAGGAGAAGGAGGCTATGTATATGGGCTGTGCTTTCATTGTGCCA[A/G]GGAAGTGTGGGTGGGGCTGAGTGTGGTTCCTGGCCTTCCTCCCCCAGGTTAGGTGGCAGC	2169	3	+
ilmnseq1_rs191917368_ilmnrep1-147_T_F_2840129743	rs191917368	TOP	[A/G]	0037637430	TGAAAAGGCATACAATCTGAGTAAAATAGGTTTAGCTATGAAAGTGTTGT			37	4	145043765	diploid	Homo sapiens	dbSNP	147	TOP	ATTGTATTTTTGAAAAGGCATACAATCTGAGTAAAATAGGTTTAGCTATGAAAGTGTTGT[A/G]AAAATAGCTAGTAAAACAACAAGCCAAAAAAAATCAAAAGTGTTAATGNCCAGAAGCCTT	ATTGTATTTTTGAAAAGGCATACAATCTGAGTAAAATAGGTTTAGCTATGAAAGTGTTGT[A/G]AAAATAGCTAGTAAAACAACAAGCCAAAAAAAATCAAAAGTGTTAATGNCCAGAAGCCTT	2169	3	+
ilmnseq1_rs191925610_ilmnrep1-147_T_F_2840129744	rs191925610	TOP	[A/G]	0032689498	GGGCGACAGAACGAGATTCCGTTTCAAAAAAAAAAAAAAAAAAAAACCAC			37	4	144923147	diploid	Homo sapiens	dbSNP	147	TOP	ACTCCAGCCTGGGCGACAGAACGAGATTCCGTTTCAAAAAAAAAAAAAAAAAAAAACCAC[A/G]CACGCAAACAGGAAATCAGAATGTAGATTCACAAATATCCTTTTAAAANCTCATTAAATA	ACTCCAGCCTGGGCGACAGAACGAGATTCCGTTTCAAAAAAAAAAAAAAAAAAAAACCAC[A/G]CACGCAAACAGGAAATCAGAATGTAGATTCACAAATATCCTTTTAAAANCTCATTAAATA	2169	3	+
ilmnseq1_rs191999488_ilmnrep1-147_T_R_2840129745	rs191999488	TOP	[A/G]	0028619412	GCGGGTGCCTGTAGTCCCAGCTACTTGGGAGGCTGAGGCAGGAGAATGGC			37	0	0	diploid	Homo sapiens	dbSNP	147	BOT	CCCAGGCTGGANTGCAGTGGTGTAATCTCAGCTCACTGAAAGCTCCGCCTCCTGGGTTCA[T/C]GCCATTCTCCTGCCTCAGCCTCCCAAGTAGCTGGGACTACAGGCACCCGCCACCATACCC	GGGTATGGTGGCGGGTGCCTGTAGTCCCAGCTACTTGGGAGGCTGAGGCAGGAGAATGGC[A/G]TGAACCCAGGAGGCGGAGCTTTCAGTGAGCTGAGATTACACCACTGCANTCCAGCCTGGG	2169	3	+
ilmnseq1_rs192054078_ilmnrep2-147_B_F_2840133210	rs192054078	BOT	[T/C]	0073656498	GGGGTTTCACTGTGTTAGCCAGGACGATCTCGATCCTCTGACCTCGTGAT			37	4	145053197	diploid	Homo sapiens	dbSNP	147	BOT	TAGGAGAGATGGGGTTTCACTGTGTTAGCCAGGACGATCTCGATCCTCTGACCTCGTGAT[T/C]CGCCTGCCTCAGCCTCCCAAAGTGATGGGATTACAGGCTTGAACCACTNCACCCGGCCTA	TAGGCCGGGTGNAGTGGTTCAAGCCTGTAATCCCATCACTTTGGGAGGCTGAGGCAGGCG[A/G]ATCACGAGGTCAGAGGATCGAGATCGTCCTGGCTAACACAGTGAAACCCCATCTCTCCTA	2169	3	+
ilmnseq1_rs192065858_ilmnrep2-147_B_F_2840133211	rs192065858	BOT	[T/C]	0050622412	GTATGTTCATCCTTAAATATATGAGGACAATAAGAATAGCTCCCATGTGC			37	2	127435215	diploid	Homo sapiens	dbSNP	147	BOT	GTGTGAGTGTGTATGTTCATCCTTAAATATATGAGGACAATAAGAATAGCTCCCATGTGC[T/C]GGGCAACACCCCGAGAGCCACACTCAGTGCTGCTTTGTATGTGTTGCCNGCCGTAATCCT	AGGATTACGGCNGGCAACACATACAAAGCAGCACTGAGTGTGGCTCTCGGGGTGTTGCCC[A/G]GCACATGGGAGCTATTCTTATTGTCCTCATATATTTAAGGATGAACATACACACTCACAC	2169	3	+
ilmnseq1_rs192330670_ilmnrep2-147_T_R_2840133212	rs192330670	TOP	[A/G]	0069790409	CCTGTGAGTCAAAAGCCCTGAGAAAGGCCAATAAATACATACATAGATAC			37	2	127451716	diploid	Homo sapiens	dbSNP	147	BOT	TGAATGTGGAANGGAGGAGTCTAGCCCTGGGTAAATATATATATACATGCATACATCGTA[T/C]GTATCTATGTATGTATTTATTGGCCTTTCTCAGGGCTTTTGACTCACAGGAACTCAGGAG	CTCCTGAGTTCCTGTGAGTCAAAAGCCCTGAGAAAGGCCAATAAATACATACATAGATAC[A/G]TACGATGTATGCATGTATATATATATTTACCCAGGGCTAGACTCCTCCNTTCCACATTCA	2169	3	-
ilmnseq1_rs192336300_ilmnrep1-147_T_R_2840129749	rs192336300	TOP	[A/G]	0048673304	GCGAAACCCCATCTCTACTAAAAATACAAACAAATCAGCTGGGCATGGTG			37	1	25717826	diploid	Homo sapiens	dbSNP	147	BOT	CCTGGATTCAANAGATTCTCCTGCCTCAGCCTCCCAAGTAGCTGGGATTACAGGCGTGCA[T/C]CACCATGCCCAGCTGATTTGTTTGTATTTTTAGTAGAGATGGGGTTTCGCCCTGTTGGCC	GGCCAACAGGGCGAAACCCCATCTCTACTAAAAATACAAACAAATCAGCTGGGCATGGTG[A/G]TGCACGCCTGTAATCCCAGCTACTTGGGAGGCTGAGGCAGGAGAATCTNTTGAATCCAGG	2169	3	-
ilmnseq1_rs192340441_ilmnrep1-147_T_F_2840129750	rs192340441	TOP	[A/G]	0066808450	ACAGACATGTGCCACCACGCCCAGCTAATTTTTGTATTTTTAGTAGAGAT			37	2	127420803	diploid	Homo sapiens	dbSNP	147	TOP	TGCTGGGATTACAGACATGTGCCACCACGCCCAGCTAATTTTTGTATTTTTAGTAGAGAT[A/G]TGGTTTCACCTTGTTGGCCAGGATTGTCTCAATCTCCTGACCTCCTGANCTGCCCACCTT	TGCTGGGATTACAGACATGTGCCACCACGCCCAGCTAATTTTTGTATTTTTAGTAGAGAT[A/G]TGGTTTCACCTTGTTGGCCAGGATTGTCTCAATCTCCTGACCTCCTGANCTGCCCACCTT	2169	3	+
ilmnseq1_rs192395115_ilmnrep1-147_T_R_2840129752	rs192395115	TOP	[A/C]	0018771484	CCTCCCCTAAGTGAGCAGTAAGAGATTGTCACAAATCTGCTATGTTCAAC			37	4	144916451	diploid	Homo sapiens	dbSNP	147	BOT	ATTTATACATTNAAAGCAGTCACCTGGAGAGGTAATAACATTCATTTATTCAAATGCGGA[T/G]GTTGAACATAGCAGATTTGTGACAATCTCTTACTGCTCACTTAGGGGAGGCATACAGCAT	ATGCTGTATGCCTCCCCTAAGTGAGCAGTAAGAGATTGTCACAAATCTGCTATGTTCAAC[A/C]TCCGCATTTGAATAAATGAATGTTATTACCTCTCCAGGTGACTGCTTTNAATGTATAAAT	2169	3	-
ilmnseq1_rs192395377_ilmnrep1-147_B_F_2840129753	rs192395377	BOT	[T/C]	0026748307	AAAGTGTGTATTCATTTAAAATGTTAGTAGATCTTAAGAAACTACCCTCC			37	2	127416625	diploid	Homo sapiens	dbSNP	147	BOT	TTTCTGGGACAAAGTGTGTATTCATTTAAAATGTTAGTAGATCTTAAGAAACTACCCTCC[T/C]AAAGGTCACACCGGTTTCTCATGCTCACAAATAGCCTATGAAAGTCACNATTTCCCTGCG	CGCAGGGAAATNGTGACTTTCATAGGCTATTTGTGAGCATGAGAAACCGGTGTGACCTTT[A/G]GGAGGGTAGTTTCTTAAGATCTACTAACATTTTAAATGAATACACACTTTGTCCCAGAAA	2169	3	+
ilmnseq1_rs192416768_ilmnrep2-147_B_R_2840133218	rs192416768	BOT	[T/G]	0050764329	CAGGTCACTCCAGGCCCATTTAAGTTCTCTGCAGTATGCCTCCACTGAGA			37	2	127447553	diploid	Homo sapiens	dbSNP	147	TOP	AGTCCCTGCCTNCATACACAGCACAGATATCTGTTGAGCATCTACCACATGCAGGCACCA[A/C]TCTCAGTGGAGGCATACTGCAGAGAACTTAAATGGGCCTGGAGTGACCTGGTGGTTCAGG	AGTCCCTGCCTNCATACACAGCACAGATATCTGTTGAGCATCTACCACATGCAGGCACCA[A/C]TCTCAGTGGAGGCATACTGCAGAGAACTTAAATGGGCCTGGAGTGACCTGGTGGTTCAGG	2169	3	-
ilmnseq1_rs192523686_ilmnrep2-147_T_R_2840133219	rs192523686	TOP	[A/G]	0019701361	TGGACTGATTTCATAACCCATTAGTAGAGGAATGCACCATCTTGACTGAA			37	4	145053439	diploid	Homo sapiens	dbSNP	147	BOT	AATCTCTGGATNTGAAACCCAATCATCAGTGCTACATAGATTCCCTGAGAAAATTCCAAC[T/C]TTCAGTCAAGATGGTGCATTCCTCTACTAATGGGTTATGAAATCAGTCCAGTGGGTTGTC	GACAACCCACTGGACTGATTTCATAACCCATTAGTAGAGGAATGCACCATCTTGACTGAA[A/G]GTTGGAATTTTCTCAGGGAATCTATGTAGCACTGATGATTGGGTTTCANATCCAGAGATT	2169	3	-
ilmnseq1_rs192554471_ilmnrep2-147_T_F_2840133220	rs192554471	TOP	[A/G]	0039628328	GGCCTTGGGGTACTGGTTTCACCCCCTTTGGCCTCTGCTTCCCCAGCAAT			37	2	127428066	diploid	Homo sapiens	dbSNP	147	TOP	CAGTGAGGGTGGCCTTGGGGTACTGGTTTCACCCCCTTTGGCCTCTGCTTCCCCAGCAAT[A/G]CCTGTGTCCTCACAGGCACTTCTGTAATCCCTAGAAGGGACTGAGGCANCAGGGATGTGC	CAGTGAGGGTGGCCTTGGGGTACTGGTTTCACCCCCTTTGGCCTCTGCTTCCCCAGCAAT[A/G]CCTGTGTCCTCACAGGCACTTCTGTAATCCCTAGAAGGGACTGAGGCANCAGGGATGTGC	2169	3	+
ilmnseq1_rs192596887_ilmnrep1-147_T_F_2840129757	rs192596887	TOP	[A/C]	0069628355	CTAGAACTGGAAATACCATTTGACCCAGCCATCCAATTACTGGGTATATA			37	4	144934579	diploid	Homo sapiens	dbSNP	147	TOP	CCTTAGGGATCTAGAACTGGAAATACCATTTGACCCAGCCATCCAATTACTGGGTATATA[A/C]CCAAAGGACCATAAATCATGCTGCTATAAAAACACATGCACACGTATGNTTATTGTGGCA	CCTTAGGGATCTAGAACTGGAAATACCATTTGACCCAGCCATCCAATTACTGGGTATATA[A/C]CCAAAGGACCATAAATCATGCTGCTATAAAAACACATGCACACGTATGNTTATTGTGGCA	2169	3	+
ilmnseq1_rs192610408_ilmnrep1-147_B_R_2840129758	rs192610408	BOT	[T/G]	0014722498	CCGTTAAGGCCAAGTCCCTGCCATCAGGAGCACGCTGTGTAACCGACAAG			37	2	127442206	diploid	Homo sapiens	dbSNP	147	TOP	TGGAGATCTATNGGTTCCAACAGAGAGCAACCTTTTCCCAACTTACCCACATGCATTTGT[A/C]CTTGTCGGTTACACAGCGTGCTCCTGATGGCAGGGACTTGGCCTTAACGGTGGAGCATAT	TGGAGATCTATNGGTTCCAACAGAGAGCAACCTTTTCCCAACTTACCCACATGCATTTGT[A/C]CTTGTCGGTTACACAGCGTGCTCCTGATGGCAGGGACTTGGCCTTAACGGTGGAGCATAT	2169	3	-
ilmnseq1_rs192624082_ilmnrep2-147_T_R_2840133223	rs192624082	TOP	[A/G]	0065688337	CCCTTCCATCCAAGGGCAAGGCAATGGATTGCTGTGCATGACTCACGCGC			37	2	127415640	diploid	Homo sapiens	dbSNP	147	BOT	TCCGCCAGGCCNGCCTGCTCTGCTCAGCTCAGCTGGGCTAGGCCCCAATGCCACAGTTAC[T/C]GCGCGTGAGTCATGCACAGCAATCCATTGCCTTGCCCTTGGATGGAAGGGGTCAAGGCTC	GAGCCTTGACCCCTTCCATCCAAGGGCAAGGCAATGGATTGCTGTGCATGACTCACGCGC[A/G]GTAACTGTGGCATTGGGGCCTAGCCCAGCTGAGCTGAGCAGAGCAGGCNGGCCTGGCGGA	2169	3	-
ilmnseq1_rs192730431_ilmnrep2-147_B_R_2840133224	rs192730431	BOT	[T/C]	0040794477	TTTAGTAGAGACGGGGTTTCGCCATGTTGGCCATGCTGGTCTTGAACTCT			37	1	25713102	diploid	Homo sapiens	dbSNP	147	TOP	TGGCTCATGCCNGTAATCCCAGCACTTTGGGAGGCCAACGTGGGTGGATCACCTGAAGTC[A/G]AGAGTTCAAGACCAGCATGGCCAACATGGCGAAACCCCGTCTCTACTAAAAACACAAAAA	TGGCTCATGCCNGTAATCCCAGCACTTTGGGAGGCCAACGTGGGTGGATCACCTGAAGTC[A/G]AGAGTTCAAGACCAGCATGGCCAACATGGCGAAACCCCGTCTCTACTAAAAACACAAAAA	2169	3	-
ilmnseq1_rs192763543_ilmnrep2-147_B_R_2840133227	rs192763543	BOT	[T/C]	0046673382	GAGGCTGGGCATTTGGAATCACAGGGCCGCTGGCCACAGACTTTGCTTCT			37	2	127438104	diploid	Homo sapiens	dbSNP	147	TOP	ACACTGGAGACNCCTGAGAGGACAGCTGAGTAACACACCAATAACAAACTCAGGGAGCTC[A/G]AGAAGCAAAGTCTGTGGCCAGCGGCCCTGTGATTCCAAATGCCCAGCCTCTGACCTGCTC	ACACTGGAGACNCCTGAGAGGACAGCTGAGTAACACACCAATAACAAACTCAGGGAGCTC[A/G]AGAAGCAAAGTCTGTGGCCAGCGGCCCTGTGATTCCAAATGCCCAGCCTCTGACCTGCTC	2169	3	-
ilmnseq1_rs192793685_ilmnrep2-147_B_F_2840133228	rs192793685	BOT	[T/C]	0017662381	CATTTGATTTCAGGCTTCTCCTCCCCCTGCCCCCTCATCCTCCCACCTCT			37	1	25739802	diploid	Homo sapiens	dbSNP	147	BOT	CAGGAAATAACATTTGATTTCAGGCTTCTCCTCCCCCTGCCCCCTCATCCTCCCACCTCT[T/C]TTGGGCTCCAGGCCCATTTCCACCCGTCCATTATCTGGGCTCCCGCTTNAGGGCTGGGTC	GACCCAGCCCTNAAGCGGGAGCCCAGATAATGGACGGGTGGAAATGGGCCTGGAGCCCAA[A/G]AGAGGTGGGAGGATGAGGGGGCAGGGGGAGGAGAAGCCTGAAATCAAATGTTATTTCCTG	2169	3	+
ilmnseq1_rs192890299_ilmnrep1-147_B_R_2840129765	rs192890299	BOT	[T/C]	0022636502	TATGCTAATACAGAGGCCAAGCAAACTATAGCCTGTGAATGGCCGGCCCC			37	4	145053323	diploid	Homo sapiens	dbSNP	147	TOP	GTTTTTTTAAGNACTTAAAAAAGTAAAAATCATTTGTAACTTGTAAGGTATACAAAACCA[A/G]GGGGCCGGCCATTCACAGGCTATAGTTTGCTTGGCCTCTGTATTAGCATAACTAGAATCT	GTTTTTTTAAGNACTTAAAAAAGTAAAAATCATTTGTAACTTGTAAGGTATACAAAACCA[A/G]GGGGCCGGCCATTCACAGGCTATAGTTTGCTTGGCCTCTGTATTAGCATAACTAGAATCT	2169	3	-
ilmnseq1_rs192924454_ilmnrep2-147_T_F_2840133230	rs192924454	TOP	[A/G]	0028709447	AGCCCTGTGGATACCAAATGGGCTCTTCTGAAACATAAAACTTGTTCCTA			37	4	145044095	diploid	Homo sapiens	dbSNP	147	TOP	CACATTTCTTAGCCCTGTGGATACCAAATGGGCTCTTCTGAAACATAAAACTTGTTCCTA[A/G]GACTTCAATTTCCCATTATTTTGAATCTTCTCAGCATGAGAATAGTGCNTTATTCATAAA	CACATTTCTTAGCCCTGTGGATACCAAATGGGCTCTTCTGAAACATAAAACTTGTTCCTA[A/G]GACTTCAATTTCCCATTATTTTGAATCTTCTCAGCATGAGAATAGTGCNTTATTCATAAA	2169	3	+
ilmnseq1_rs192940069_ilmnrep1-147_T_R_2840129769	rs192940069	TOP	[A/G]	0010601302	AAGAGACCCAGTGAACTCTGGGTCTGGAGTCAGCACCTTGGGAACCAGGA			37	2	127446159	diploid	Homo sapiens	dbSNP	147	BOT	CCTGCTTCAGGNCTTGCTACTGAGAAGCACTGTGAATGCTGGATCCTCTACCCTGCCTGG[T/C]TCCTGGTTCCCAAGGTGCTGACTCCAGACCCAGAGTTCACTGGGTCTCTTGGCGGCCTCA	TGAGGCCGCCAAGAGACCCAGTGAACTCTGGGTCTGGAGTCAGCACCTTGGGAACCAGGA[A/G]CCAGGCAGGGTAGAGGATCCAGCATTCACAGTGCTTCTCAGTAGCAAGNCCTGAAGCAGG	2169	3	-
ilmnseq1_rs192974334_ilmnrep2-147_B_F_2840133234	rs192974334	BOT	[T/C]	0054662380	TCTGGATCCACTATGAGCTGGCTGTGACCTGGGACAAGTTGCTGGTCCAT			37	2	127420116	diploid	Homo sapiens	dbSNP	147	BOT	AGGTTTTGGGTCTGGATCCACTATGAGCTGGCTGTGACCTGGGACAAGTTGCTGGTCCAT[T/C]GTCTGGCACAGGGATGGCTTCACAGGGATGGGACCTGCCCAGCAGGGTNCCGCACTTCCT	AGGAAGTGCGGNACCCTGCTGGGCAGGTCCCATCCCTGTGAAGCCATCCCTGTGCCAGAC[A/G]ATGGACCAGCAACTTGTCCCAGGTCACAGCCAGCTCATAGTGGATCCAGACCCAAAACCT	2169	3	+
ilmnseq1_rs193051393_ilmnrep1-147_T_F_2840129771	rs193051393	TOP	[A/C]	0063615426	AAGGACACCAGTCCTATTAGATTAGGGCTCCACCCTCATAACCTCATTTG			37	1	25657822	diploid	Homo sapiens	dbSNP	147	TOP	CTCTTCTTATAAGGACACCAGTCCTATTAGATTAGGGCTCCACCCTCATAACCTCATTTG[A/C]CCTTAACTATTATTTCTTTAAAGCACCTATTTCCAAATATAGTCACTTNAGGGGTTAGGG	CTCTTCTTATAAGGACACCAGTCCTATTAGATTAGGGCTCCACCCTCATAACCTCATTTG[A/C]CCTTAACTATTATTTCTTTAAAGCACCTATTTCCAAATATAGTCACTTNAGGGGTTAGGG	2169	3	+
ilmnseq1_rs193244865_ilmnrep2-147_B_F_2840133239	rs193244865	BOT	[T/C]	0022675501	GGATTCAAATCCTGGCTCCAAATCTGATTCTCTGTCCACATCACGCCAGA			37	4	145029725	diploid	Homo sapiens	dbSNP	147	BOT	TAAATAGTGAGGATTCAAATCCTGGCTCCAAATCTGATTCTCTGTCCACATCACGCCAGA[T/C]CAAACCTTTAAGAGGTCACTGTGTATCATGCCATTTTAAATATTAATANAGGCTTCATGA	TCATGAAGCCTNTATTAATATTTAAAATGGCATGATACACAGTGACCTCTTAAAGGTTTG[A/G]TCTGGCGTGATGTGGACAGAGAATCAGATTTGGAGCCAGGATTTGAATCCTCACTATTTA	2169	3	+
ilmnseq1_rs193251546_ilmnrep1-147_T_F_2840129776	rs193251546	TOP	[A/G]	0074664480	TTACAACTTAGCAACACAAAAAGAAAAATAGATTGAAAAATGGGTGAAGG			37	4	145056480	diploid	Homo sapiens	dbSNP	147	TOP	GAAAGAACTCTTACAACTTAGCAACACAAAAAGAAAAATAGATTGAAAAATGGGTGAAGG[A/G]CTAGTACCAACATTTCTCCAAAGATATGCAAAATGCAGTTACCAACAANTACATGAGAAG	GAAAGAACTCTTACAACTTAGCAACACAAAAAGAAAAATAGATTGAAAAATGGGTGAAGG[A/G]CTAGTACCAACATTTCTCCAAAGATATGCAAAATGCAGTTACCAACAANTACATGAGAAG	2169	3	+
ilmnseq1_rs193264761_ilmnrep2-147_B_R_2840133241	rs193264761	BOT	[T/C]	0043623441	TGTGCCACCACACCCAGCTAACTTTTGTATTTTTAGTAGAGATGGGGTTT			37	1	25648985	diploid	Homo sapiens	dbSNP	147	TOP	AGGCTGAGGTGNGGCGATCACCTGAGGCCAGGAGTTCGAGACCAGCCTGGCCAACGTGTC[A/G]AAACCCCATCTCTACTAAAAATACAAAAGTTAGCTGGGTGTGGTGGCACATGCCTGTAAT	AGGCTGAGGTGNGGCGATCACCTGAGGCCAGGAGTTCGAGACCAGCCTGGCCAACGTGTC[A/G]AAACCCCATCTCTACTAAAAATACAAAAGTTAGCTGGGTGTGGTGGCACATGCCTGTAAT	2169	3	-
ilmnseq1_rs1968539_ilmnrep1-147_T_R_2840129778	rs1968539	TOP	[A/G]	0035630322	AAATACTGTAAATGAAAAATGCATTTAATACTCCAAACCTACTGAGCATC			37	2	127453301	diploid	Homo sapiens	dbSNP	147	BOT	CATGACTTTAGNTTAATGTTAAGTGTTCTGAGCCTGCTTAAGGTAGGCTAGGCCAAGCTT[T/C]GATGCTCAGTAGGTTTGGAGTATTAAATGCATTTTTCATTTACAGTATTTTTAACTTATT	AATAAGTTAAAAATACTGTAAATGAAAAATGCATTTAATACTCCAAACCTACTGAGCATC[A/G]AAGCTTGGCCTAGCCTACCTTAAGCAGGCTCAGAACACTTAACATTAANCTAAAGTCATG	2169	3	-
ilmnseq1_rs1978887_ilmnrep2-147_B_R_2840133243	rs1978887	BOT	[T/C]	0021743335	CACTCAGTGCTGCTTTGTATGTGTTGCCTGCCGTAATCCTTCGCTAGGGA			37	2	127435286	diploid	Homo sapiens	dbSNP	147	TOP	AGTAAGTCCTGNTGCTCTGGGTCCCAACTCCAAGCACCCCTCCCGGACCCTCGTGTGCTC[A/G]TCCCTAGCGAAGGATTACGGCAGGCAACACATACAAAGCAGCACTGAGTGTGGCTCTCGG	AGTAAGTCCTGNTGCTCTGGGTCCCAACTCCAAGCACCCCTCCCGGACCCTCGTGTGCTC[A/G]TCCCTAGCGAAGGATTACGGCAGGCAACACATACAAAGCAGCACTGAGTGTGGCTCTCGG	2169	3	+
ilmnseq1_rs1982986_ilmnrep2-147_T_F_2840133244	rs1982986	TOP	[A/G]	0035667412	TCACTATGAGTGATAGACTTGAGATTCAAATTGAGTCCTTCTCACTCCCA			37	1	220145584	diploid	Homo sapiens	dbSNP	147	TOP	ATACTGATGGTCACTATGAGTGATAGACTTGAGATTCAAATTGAGTCCTTCTCACTCCCA[A/G]GTTGTCTTTTCATTAAATTGTGCTTATGTGTTTCATAAAACTTTGTCANATTTGTGAGAA	ATACTGATGGTCACTATGAGTGATAGACTTGAGATTCAAATTGAGTCCTTCTCACTCCCA[A/G]GTTGTCTTTTCATTAAATTGTGCTTATGTGTTTCATAAAACTTTGTCANATTTGTGAGAA	2169	3	-
ilmnseq1_rs199474670_ilmnrep2-147_P_F_2840133245	rs199474670	PLUS	[D/I]	0046663470	TTGACTACACTGGCTGTGGGATTAACCCTGCTCGGTCCTTTGGCTCCGCG			37	7	30962229	diploid	Homo sapiens	dbSNP	147	PLUS	TTGACTACACTGGCTGTGGGATTAACCCTGCTCGGTCCTTTGGCTCCGCG[-/G]TNATCACACACAACTTCAGCAACCACTGGGTAGGAGACCCACGGGGGGTG	TTGACTACACTGGCTGTGGGATTAACCCTGCTCGGTCCTTTGGCTCCGCG[-/G]TNATCACACACAACTTCAGCAACCACTGGGTAGGAGACCCACGGGGGGTG	2169	3	+
ilmnseq1_rs1994997_ilmnrep2-147_B_R_2840133246	rs1994997	BOT	[T/C]	0017716338	TATTCATCCTCTTTCCTCTGAGAGTGGCATGGGGTACAACAAGAACAACA			37	12	26171576	diploid	Homo sapiens	dbSNP	147	TOP	ATCACTGACCANCAATTACATAGTTGCGAGAACCAGCAGAAAGGGGGTGTAGGTGACCCT[A/G]TGTTGTTCTTGTTGTACCCCATGCCACTCTCAGAGGAAAGAGGATGAATACTGGGTCAAA	ATCACTGACCANCAATTACATAGTTGCGAGAACCAGCAGAAAGGGGGTGTAGGTGACCCT[A/G]TGTTGTTCTTGTTGTACCCCATGCCACTCTCAGAGGAAAGAGGATGAATACTGGGTCAAA	2169	3	-
ilmnseq1_rs199504547_ilmnrep2-147_T_R_2840133247	rs199504547	TOP	[A/G]	0012657475	ATGATCTCTCCAAGCAGACCCAGCAAGCTGAAGTTGTAGCCCATGATGGA			37	1	25633122	diploid	Homo sapiens	dbSNP	147	BOT	TGCTTATAATANCACTTGTCCACAGGGGTGTTGTAACCGAGTGCTGGGGATTCCCCACAG[T/C]TCCATCATGGGCTACAACTTCAGCTTGCTGGGTCTGCTTGGAGAGATCATCTACATTGTG	CACAATGTAGATGATCTCTCCAAGCAGACCCAGCAAGCTGAAGTTGTAGCCCATGATGGA[A/G]CTGTGGGGAATCCCCAGCACTCGGTTACAACACCCCTGTGGACAAGTGNTATTATAAGCA	2169	3	-
ilmnseq1_rs199509194_ilmnrep1-147_B_F_2840129784	rs199509194	BOT	[T/G]	0024608454	CCCCACCGAGCAGTTGGCCAAGATCTGACCGTGATGGCGGCCATTGGCTT			37	1	25611101	diploid	Homo sapiens	dbSNP	147	BOT	CTCGCCATCTCCCCACCGAGCAGTTGGCCAAGATCTGACCGTGATGGCGGCCATTGGCTT[T/G]GGCTTCCTCACCTCGAGTTTCCGGAGACACAGCTGGAGCAGTGTGGCCNTCAACCTCTTC	GAAGAGGTTGANGGCCACACTGCTCCAGCTGTGTCTCCGGAAACTCGAGGTGAGGAAGCC[A/C]AAGCCAATGGCCGCCATCACGGTCAGATCTTGGCCAACTGCTCGGTGGGGAGATGGCGAG	2169	3	+
ilmnseq1_rs199573593_ilmnrep2-147_T_R_2840133249	rs199573593	TOP	[A/G]	0036688398	GCCCTTGTGCCGGTACATGTAGCGCAGCATGACGAAGAGGAGGGAGACTA			37	2	127453548	diploid	Homo sapiens	dbSNP	147	BOT	TCAGACTGACCNTTGCACCTCTTCCCACCTGCAGGTGTGATTGCTGCTGTGGCCATCGTC[T/C]TAGTCTCCCTCCTCTTCGTCATGCTGCGCTACATGTACCGGCACAAGGGCACGTACCACA	TGTGGTACGTGCCCTTGTGCCGGTACATGTAGCGCAGCATGACGAAGAGGAGGGAGACTA[A/G]GACGATGGCCACAGCAGCAATCACACCTGCAGGTGGGAAGAGGTGCAANGGTCAGTCTGA	2169	3	-
ilmnseq1_rs199937833_ilmnrep2-147_B_F_2840133252	rs199937833	BOT	[G/C]	0034756459	ACTCTTTGTGACTGAAGAAGAGGTTGAAGTGTGCATTGCCACCTCAGTGG	0060616376	ACTCTTTGTGACTGAAGAAGAGGTTGAAGTGTGCATTGCCACCTCAGTGC	37	4	144922409	diploid	Homo sapiens	dbSNP	147	BOT	GATGAGATGTAACTCTTTGTGACTGAAGAAGAGGTTGAAGTGTGCATTGCCACCTCAGTG[C/G]TACTTAATGCTGATATGCTCACAATTTCTGTATAAAATAGAAGTTGAGNAAGGGATTAAG	CTTAATCCCTTNCTCAACTTCTATTTTATACAGAAATTGTGAGCATATCAGCATTAAGTA[C/G]CACTGAGGTGGCAATGCACACTTCAACCTCTTCTTCAGTCACAAAGAGTTACATCTCATC	2169	3	+
ilmnseq1_rs200087488_ilmnrep1-147_B_R_2840129789	rs200087488	BOT	[T/C]	0055797466	CTGGCCCCCAGGCGCCCTCTTCTTGTGGATGTTCTGGCCAAGTGTCAACT			37	1	25717367	diploid	Homo sapiens	dbSNP	147	TOP	AGAGCATAGTANGTGTTGAACATGGCATTCTTCCTTTGGATTGGACTTCTCAGCAGAGCA[A/G]AGTTGACACTTGGCCAGAACATCCACAAGAAGAGGGCGCCTGGGGGCCAGAGAGGGTGGT	AGAGCATAGTANGTGTTGAACATGGCATTCTTCCTTTGGATTGGACTTCTCAGCAGAGCA[A/G]AGTTGACACTTGGCCAGAACATCCACAAGAAGAGGGCGCCTGGGGGCCAGAGAGGGTGGT	2169	3	-
ilmnseq1_rs200094764_ilmnrep2-147_B_R_2840133254	rs200094764	BOT	[G/C]	0060645494	AGCTCTATAACCTGCCAGCAGAGATCCCCTGCCCCACCTTGACACCCCCG	0042612347	AGCTCTATAACCTGCCAGCAGAGATCCCCTGCCCCACCTTGACACCCCCC	37	22	43089757	diploid	Homo sapiens	dbSNP	147	TOP	CCGGTCTGAAGNCTCCAGGAAGAAGATGTTGCCTGGAGTGGGGCCGTGGGAGGGTGGGGT[C/G]GGGGGTGTCAAGGTGGGGCAGGGGATCTCTGCTGGCAGGTTATAGAGCTGCCCTTTCTCC	CCGGTCTGAAGNCTCCAGGAAGAAGATGTTGCCTGGAGTGGGGCCGTGGGAGGGTGGGGT[C/G]GGGGGTGTCAAGGTGGGGCAGGGGATCTCTGCTGGCAGGTTATAGAGCTGCCCTTTCTCC	2169	3	-
ilmnseq1_rs200125320_ilmnrep2-147_B_F_2840133255	rs200125320	BOT	[T/C]	0028679436	CCTGCTCACCAATGTTCCTATAGAATATAGGCACCAACACATTGAGTGCC			37	2	220081415	diploid	Homo sapiens	dbSNP	147	BOT	TGGTGCTCCTCCTGCTCACCAATGTTCCTATAGAATATAGGCACCAACACATTGAGTGCC[T/C]GTTCCAAACCCATGAGCCCCAGGCAGATGAGCACCACCAGCTGCAGAGNTGGACTCCCTC	GAGGGAGTCCANCTCTGCAGCTGGTGGTGCTCATCTGCCTGGGGCTCATGGGTTTGGAAC[A/G]GGCACTCAATGTGTTGGTGCCTATATTCTATAGGAACATTGGTGAGCAGGAGGAGCACCA	2169	3	+
ilmnseq1_rs200190472_ilmnrep2-147_B_F_2840133256	rs200190472	BOT	[T/C]	0015795301	TTAGGATGTCTAAGCAGGGACGAACAATCATCTTCTCCATTCATCAGCCT			37	4	89039366	diploid	Homo sapiens	dbSNP	147	BOT	CACTTTTAACTTAGGATGTCTAAGCAGGGACGAACAATCATCTTCTCCATTCATCAGCCT[T/C]GATATTCCATCTTCAAGTTGTTTGATAGCCTCACCTTATTGGCCTCAGNAAGACTTATGT	ACATAAGTCTTNCTGAGGCCAATAAGGTGAGGCTATCAAACAACTTGAAGATGGAATATC[A/G]AGGCTGATGAATGGAGAAGATGATTGTTCGTCCCTGCTTAGACATCCTAAGTTAAAAGTG	2169	3	-
ilmnseq1_rs2002698_ilmnrep1-147_T_F_2840129793	rs2002698	TOP	[A/G]	0066613416	CAAAAGCATCAACCGACACTTCCCCGAAAAGTAATACAACCTCTTATGGA			37	2	127416803	diploid	Homo sapiens	dbSNP	147	TOP	AGGAAATGGACAAAAGCATCAACCGACACTTCCCCGAAAAGTAATACAACCTCTTATGGA[A/G]GTAAGAAAACATGCTCAGTCTCACTTAATTACAGAGGCTCATTCCAAANTGACAGCGTTT	AGGAAATGGACAAAAGCATCAACCGACACTTCCCCGAAAAGTAATACAACCTCTTATGGA[A/G]GTAAGAAAACATGCTCAGTCTCACTTAATTACAGAGGCTCATTCCAAANTGACAGCGTTT	2169	3	-
ilmnseq1_rs200302327_ilmnrep2-147_B_F_2840133258	rs200302327	BOT	[T/C]	0037618415	TCAGATTCTTGTCCTCTGTTCACAGAGCCTGATCCGGGGATGGCCTCTGC			37	2	127447856	diploid	Homo sapiens	dbSNP	147	BOT	CTCTCTGACCTCAGATTCTTGTCCTCTGTTCACAGAGCCTGATCCGGGGATGGCCTCTGC[T/C]TCCACCACAATGCATACTACCACCATTGCAGGTGAGTTCTCATCACAGNGCCTCACCATA	TATGGTGAGGCNCTGTGATGAGAACTCACCTGCAATGGTGGTAGTATGCATTGTGGTGGA[A/G]GCAGAGGCCATCCCCGGATCAGGCTCTGTGAACAGAGGACAAGAATCTGAGGTCAGAGAG	2169	3	+
ilmnseq1_rs200415166_ilmnrep1-147_T_F_2840129795	rs200415166	TOP	[A/C]	0056786306	TTATAATAACACTTGTCCACAGGGGTGTTGTAACCGAGTGCTGGGGATTC			37	1	25633115	diploid	Homo sapiens	dbSNP	147	TOP	GCCAATCTGCTTATAATAACACTTGTCCACAGGGGTGTTGTAACCGAGTGCTGGGGATTC[A/C]CCACAGCTCCATCATGGGCTACAACTTCAGCTTGCTGGGTCTGCTTGGNGAGATCATCTA	GCCAATCTGCTTATAATAACACTTGTCCACAGGGGTGTTGTAACCGAGTGCTGGGGATTC[A/C]CCACAGCTCCATCATGGGCTACAACTTCAGCTTGCTGGGTCTGCTTGGNGAGATCATCTA	2169	3	+
ilmnseq1_rs200430183_ilmnrep2-147_B_R_2840133260	rs200430183	BOT	[T/C]	0026751494	AGCTTGGAGGCTGGCGCATCTCTGGTAAATGGACTTCCTTAAACTTTAAC			37	7	142655012	diploid	Homo sapiens	dbSNP	147	TOP	CTAGGTAGGCTNTGAAGAAAGGGAAATGGCCATACTGACTCATCAGAAGTCTCAGCNTTC[A/G]GTTAAAGTTTAAGGAAGTCCATTTACCAGAGATGCGCCAGCCTCCAAGCTTTAAAGGAGA	CTAGGTAGGCTNTGAAGAAAGGGAAATGGCCATACTGACTCATCAGAAGTCTCAGCNTTC[A/G]GTTAAAGTTTAAGGAAGTCCATTTACCAGAGATGCGCCAGCCTCCAAGCTTTAAAGGAGA	2169	3	-
ilmnseq1_rs200473953_ilmnrep2-147_T_R_2840133261	rs200473953	TOP	[A/C]	0055611300	TTCAAAGTATCCCAAGGCCTCCTGAGCAGGCCCGTGGAACATAAGTCTTC			37	4	89039318	diploid	Homo sapiens	dbSNP	147	BOT	ATTCATCAGCCNCGATATTCCATCTTCAAGTTGTTTGATAGCCTCACCTTATTGGCCTCA[T/G]GAAGACTTATGTTCCACGGGCCTGCTCAGGAGGCCTTGGGATACTTTGAATCAGCTG	CAGCTGATTCAAAGTATCCCAAGGCCTCCTGAGCAGGCCCGTGGAACATAAGTCTTC[A/C]TGAGGCCAATAAGGTGAGGCTATCAAACAACTTGAAGATGGAATATCGNGGCTGATGAAT	2169	3	+
ilmnseq1_rs200762372_ilmnrep2-147_T_R_2840133262	rs200762372	TOP	[A/C]	0014626387	TGTAGCCCATGATGGAGCTGTGGGGAATCCCCAGCACTCGGTTACAACAC			37	1	25633088	diploid	Homo sapiens	dbSNP	147	BOT	GGTGGGTAGGGNATATGGGTCTCACCTGCCAATCTGCTTATAATAACACTTGTCCACAGG[T/G]GTGTTGTAACCGAGTGCTGGGGATTCCCCACAGCTCCATCATGGGCTACAACTTCAGCTT	AAGCTGAAGTTGTAGCCCATGATGGAGCTGTGGGGAATCCCCAGCACTCGGTTACAACAC[A/C]CCTGTGGACAAGTGTTATTATAAGCAGATTGGCAGGTGAGACCCATATNCCCTACCCACC	2169	3	-
ilmnseq1_rs200812305_ilmnrep2-147_B_F_2840133263	rs200812305	BOT	[T/C]	0065630485	CGATTAGTTGCTGAACTGGCTCAATAGCTATGTAGCTACTTAGAGAATAA			37	2	127426587	diploid	Homo sapiens	dbSNP	147	BOT	TGACTTACTGCGATTAGTTGCTGAACTGGCTCAATAGCTATGTAGCTACTTAGAGAATAA[T/C]TTCAAGGAGTATAATTCCCCCAACGTAAATGGGTGCTTTTCTAGCTAANAGGAAATTATA	TATAATTTCCTNTTAGCTAGAAAAGCACCCATTTACGTTGGGGGAATTATACTCCTTGAA[A/G]TTATTCTCTAAGTAGCTACATAGCTATTGAGCCAGTTCAGCAACTAATCGCAGTAAGTCA	2169	3	+
ilmnseq1_rs200955066_ilmnrep1-147_B_R_2840129800	rs200955066	BOT	[T/C]	0017654475	ATCTCGTCTGCTTCCCCCTCCTCCTTCTCACCATCTCCCCACCGAGCAGT			37	1	25735359	diploid	Homo sapiens	dbSNP	147	TOP	CCGGAAATTTGNGGTGAGGAAGCCCAAGCCAAGGGCCGCCATCACGGTCAGATCTTGGCC[A/G]ACTGCTCGGTGGGGAGATGGTGAGAAGGAGGAGGGGGAAGCAGACGAGATTTAGGGTGGT	CCGGAAATTTGNGGTGAGGAAGCCCAAGCCAAGGGCCGCCATCACGGTCAGATCTTGGCC[A/G]ACTGCTCGGTGGGGAGATGGTGAGAAGGAGGAGGGGGAAGCAGACGAGATTTAGGGTGGT	2169	3	-
ilmnseq1_rs2010253_ilmnrep2-147_B_F_2840133265	rs2010253	BOT	[T/C]	0014703313	ACCTAAATAAAGTCTGTCAACTTCCTACCTTTGAGACACTTGCCATCACC			37	17	11694706	diploid	Homo sapiens	dbSNP	147	BOT	ATAAACCACAACCTAAATAAAGTCTGTCAACTTCCTACCTTTGAGACACTTGCCATCACC[T/C]GGAAGAAGCAAACCTGTATAAAGAAAAAATAATAATTTGACAACGGGTNAGGTGGCTCTT	AAGAGCCACCTNACCCGTTGTCAAATTATTATTTTTTCTTTATACAGGTTTGCTTCTTCC[A/G]GGTGATGGCAAGTGTCTCAAAGGTAGGAAGTTGACAGACTTTATTTAGGTTGTGGTTTAT	2169	3	+
ilmnseq1_rs201039095_ilmnrep1-147_B_F_2840129802	rs201039095	BOT	[T/C]	0047660349	TTATGTAACTTGCCCCGGTGGGTAGAGCTAAGATTTTTTTTTTTTAATTT			37	1	25736404	diploid	Homo sapiens	dbSNP	147	BOT	CACAGAGGCGTTATGTAACTTGCCCCGGTGGGTAGAGCTAAGATTTTTTTTTTTTAATTT[T/C]GAGATAGAGTTTCACTCTTGTCACCCAGGCTGGAGTACAGTGGCGAGANCTTGGCTCACT	AGTGAGCCAAGNTCTCGCCACTGTACTCCAGCCTGGGTGACAAGAGTGAAACTCTATCTC[A/G]AAATTAAAAAAAAAAAATCTTAGCTCTACCCACCGGGGCAAGTTACATAACGCCTCTGTG	2169	3	+
ilmnseq1_rs201048836_ilmnrep2-147_T_R_2840133267	rs201048836	TOP	[C/G]	0061804386	TCCTCCCCTCCCCATCATAGTCCCTCTGCTTCCGTGTTAACTCCATAGAC	0019701439	TCCTCCCCTCCCCATCATAGTCCCTCTGCTTCCGTGTTAACTCCATAGAG	37	1	25747421	diploid	Homo sapiens	dbSNP	147	BOT	GATAGGGGAGANACCCGCCAAAGGCCTTATCTCAGGCTGCAAGGCTGGCTGTGCTGGCCT[C/G]TCTATGGAGTTAACACGGAAGCAGAGGGACTATGATGGGGAGGGGAGGAAATGTATGTTT	AAACATACATTTCCTCCCCTCCCCATCATAGTCCCTCTGCTTCCGTGTTAACTCCATAGA[C/G]AGGCCAGCACAGCCAGCCTTGCAGCCTGAGATAAGGCCTTTGGCGGGTNTCTCCCCTATC	2169	3	-
ilmnseq1_rs201095719_ilmnrep1-147_B_F_2840129804	rs201095719	BOT	[T/G]	0015740465	TCGTCATTGCAGGTGAGCTCTCATCACAGAGCCCTTCAAGCAGCCAGGGT			37	2	127451562	diploid	Homo sapiens	dbSNP	147	BOT	ATGGACATTGTCGTCATTGCAGGTGAGCTCTCATCACAGAGCCCTTCAAGCAGCCAGGGT[T/G]GGGGGCCTTGGTGAAAACATCCAGGGGAGAACTGACCTAAGGACTTGGNCAGTGGTGGCT	AGCCACCACTGNCCAAGTCCTTAGGTCAGTTCTCCCCTGGATGTTTTCACCAAGGCCCCC[A/C]ACCCTGGCTGCTTGAAGGGCTCTGTGATGAGAGCTCACCTGCAATGACGACAATGTCCAT	2169	3	+
ilmnseq1_rs201110152_ilmnrep1-147_T_R_2840129805	rs201110152	TOP	[A/G]	0060629356	GACCAATAATTCTTTTCAGGAGCTTGCCACAAAGAACAAAAACCGACTTC			37	7	142658026	diploid	Homo sapiens	dbSNP	147	BOT	CACAGAGTCACNCACTTGCACAGAGCATCTTCCACCCTGCTTTCCTCACCCAGTATTCTC[T/C]GAAGTCGGTTTTTGTTCTTTGTGGCAAGCTCCTGAAAAGAATTATTGGTCTCTTTGGCCC	GGGCCAAAGAGACCAATAATTCTTTTCAGGAGCTTGCCACAAAGAACAAAAACCGACTTC[A/G]GAGAATACTGGGTGAGGAAAGCAGGGTGGAAGATGCTCTGTGCAAGTGNGTGACTCTGTG	2169	3	-
ilmnseq1_rs201228614_ilmnrep2-147_T_F_2840133270	rs201228614	TOP	[A/C]	0012685361	CAGGTGAGGGGAGAGGTTTTACATCAGATGGGCTTTTCTATGAAGAAATA			37	4	145035934	diploid	Homo sapiens	dbSNP	147	TOP	ACGTCTGTGTCAGGTGAGGGGAGAGGTTTTACATCAGATGGGCTTTTCTATGAAGAAATA[A/C]CATAAAATATTAATAACACAATTTTCTAGTCTTAAGACAGTAAAAAGTNAAATGCTTCAG	ACGTCTGTGTCAGGTGAGGGGAGAGGTTTTACATCAGATGGGCTTTTCTATGAAGAAATA[A/C]CATAAAATATTAATAACACAATTTTCTAGTCTTAAGACAGTAAAAAGTNAAATGCTTCAG	2169	3	+
ilmnseq1_rs201291494_ilmnrep2-147_T_F_2840133271	rs201291494	TOP	[A/T]	0016665301	TACCATCACCTTTGCGAAGTGTCCCTTGCAAGGATTACCTGACCCAGAAA	0045614303	TACCATCACCTTTGCGAAGTGTCCCTTGCAAGGATTACCTGACCCAGAAT	37	6	10586465	diploid	Homo sapiens	dbSNP	147	TOP	GGAAAATATATTACCATCACCTTTGCGAAGTGTCCCTTGCAAGGATTACCTGACCCAGAA[A/T]CACTACATCACAAGTCCCCTGTCGGAAGAAGAGGCTGCATTCCCTTTGNCCTATGTCATG	GGAAAATATATTACCATCACCTTTGCGAAGTGTCCCTTGCAAGGATTACCTGACCCAGAA[A/T]CACTACATCACAAGTCCCCTGTCGGAAGAAGAGGCTGCATTCCCTTTGNCCTATGTCATG	2169	3	+
ilmnseq1_rs201407774_ilmnrep2-147_T_F_2840133272	rs201407774	TOP	[A/G]	0018681490	ACTGCGCCAAGTTGACCTTCCCCAAGACAGCACCCGCTGAGATCAGCACC			37	1	25729208	diploid	Homo sapiens	dbSNP	147	TOP	ATCACCACCAACTGCGCCAAGTTGACCTTCCCCAAGACAGCACCCGCTGAGATCAGCACC[A/G]ACATAGCACTCATGGTGGCCAGCCGAATACTGGGGGTGAGAAGGAGAGNCAGGATGACTG	ATCACCACCAACTGCGCCAAGTTGACCTTCCCCAAGACAGCACCCGCTGAGATCAGCACC[A/G]ACATAGCACTCATGGTGGCCAGCCGAATACTGGGGGTGAGAAGGAGAGNCAGGATGACTG	2169	3	+
ilmnseq1_rs2014297_ilmnrep1-147_B_R_2840129809	rs2014297	BOT	[T/C]	0029729453	TTTTTTGAGACAGAGTCTCGCTCTGTTGCCCAGGCTGGAGTGCAATGGCG			37	2	127440851	diploid	Homo sapiens	dbSNP	147	TOP	AGGCTGAGGCANGGAGAATCACTTGAACCTGGGGGGCAGAGGTTGCAGTGAGTCTAGGTC[A/G]CGCCATTGCACTCCAGCCTGGGCAACAGAGCGAGACTCTGTCTCAAAAAAAAAAGGATAT	AGGCTGAGGCANGGAGAATCACTTGAACCTGGGGGGCAGAGGTTGCAGTGAGTCTAGGTC[A/G]CGCCATTGCACTCCAGCCTGGGCAACAGAGCGAGACTCTGTCTCAAAAAAAAAAGGATAT	2169	3	-
ilmnseq1_rs201512625_ilmnrep1-147_T_F_2840129810	rs201512625	TOP	[A/G]	0015717389	TGATGGAGAGAAAGGCTGAAGGGCAGGGGCTGACATCATCAGTGACCAAG			37	1	25622222	diploid	Homo sapiens	dbSNP	147	TOP	TGTGGAAGAATGATGGAGAGAAAGGCTGAAGGGCAGGGGCTGACATCATCAGTGACCAAG[A/G]GGCGGCCGGGAGGCTGAGACCACAGCAAGAAAGGGAGAGTGTGATGGCNTCTTCTTCAAG	TGTGGAAGAATGATGGAGAGAAAGGCTGAAGGGCAGGGGCTGACATCATCAGTGACCAAG[A/G]GGCGGCCGGGAGGCTGAGACCACAGCAAGAAAGGGAGAGTGTGATGGCNTCTTCTTCAAG	2169	3	+
ilmnseq1_rs201582534_ilmnrep1-147_B_R_2840129811	rs201582534	BOT	[T/C]	0070772342	TATGTCGGTGCTGATCTCAGCGGGTGCTGTCTTGGGGAAGGTCAACTTGG			37	1	25729163	diploid	Homo sapiens	dbSNP	147	TOP	ATGACCATCCTNAGGGTGCCTAAAGCTGTCACCTCCACCAGCACCATCACCACCAACTGC[A/G]CCAAGTTGACCTTCCCCAAGACAGCACCCGCTGAGATCAGCACCGACATAGCACTCATGG	ATGACCATCCTNAGGGTGCCTAAAGCTGTCACCTCCACCAGCACCATCACCACCAACTGC[A/G]CCAAGTTGACCTTCCCCAAGACAGCACCCGCTGAGATCAGCACCGACATAGCACTCATGG	2169	3	-
ilmnseq1_rs201584210_ilmnrep1-147_T_R_2840129812	rs201584210	TOP	[A/G]	0017621409	AAACACAAAACAGATGGTCATGAGAAGTGTTGCTACAGAAACCACACTCT			37	4	89018661	diploid	Homo sapiens	dbSNP	147	BOT	TTTACCCTTATNATGGTGGCTTATTCAGCCAGTTCCATGGCACTGGCCATAGCAGCAGGT[T/C]AGAGTGTGGTTTCTGTAGCAACACTTCTCATGACCATCTGTTTTGTGTTTATGATG	CATCATAAACACAAAACAGATGGTCATGAGAAGTGTTGCTACAGAAACCACACTCT[A/G]ACCTGCTGCTATGGCCAGTGCCATGGAACTGGCTGAATAAGCCACCATNATAAGGGTAAA	2169	3	+
ilmnseq1_rs201612170_ilmnrep1-147_T_R_2840129813	rs201612170	TOP	[C/G]	0018608500	ATTGTAATGTCCTGTGGCTGAAAGGTACATTGACAACGCCATGTTGAAAC	0058801342	ATTGTAATGTCCTGTGGCTGAAAGGTACATTGACAACGCCATGTTGAAAG	37	18	43316486	diploid	Homo sapiens	dbSNP	147	BOT	TTTTCTCAAGTNCATTGAATTCCATGCTCAGCAAATGGGACCTCCCCGTCTTCACCCTCC[C/G]TTTCAACATGGCGTTGTCAATGTACCTTTCAGCCACAGGACATTACAATCCATTCTTTCC	GGAAAGAATGGATTGTAATGTCCTGTGGCTGAAAGGTACATTGACAACGCCATGTTGAAA[C/G]GGAGGGTGAAGACGGGGAGGTCCCATTTGCTGAGCATGGAATTCAATGNACTTGAGAAAA	2169	3	-
ilmnseq1_rs2016257_ilmnrep1-147_B_F_2840129814	rs2016257	BOT	[T/C]	0021759376	AGCAGGGCCTGCGTGTGTTTTCTGGGCTGTCTCCACCGCAGTGCTGACTC			37	2	127420931	diploid	Homo sapiens	dbSNP	147	BOT	CGTGGCCAAGAGCAGGGCCTGCGTGTGTTTTCTGGGCTGTCTCCACCGCAGTGCTGACTC[T/C]TGGATAAAAACATGAAGGAGGCTGGGCGTGGTGGCTCATGCCTATAATNCCAGCACTTTG	CAAAGTGCTGGNATTATAGGCATGAGCCACCACGCCCAGCCTCCTTCATGTTTTTATCCA[A/G]GAGTCAGCACTGCGGTGGAGACAGCCCAGAAAACACACGCAGGCCCTGCTCTTGGCCACG	2169	3	-
ilmnseq1_rs201703675_ilmnrep2-147_B_F_2840133280	rs201703675	BOT	[T/C]	0058748353	CCCCAGTATTCGGCTGGCCACCATGAGTGCTTTGTCGGTGCTGATCTCAG			37	1	25617176	diploid	Homo sapiens	dbSNP	147	BOT	TCCCTCTCTCCCCCAGTATTCGGCTGGCCACCATGAGTGCTTTGTCGGTGCTGATCTCAG[T/C]GGATGCTGTCTTGGGGAAGGTCAACTTGGCGCAGTTGGTGGTGATGGTNCTGGTGGAGGT	ACCTCCACCAGNACCATCACCACCAACTGCGCCAAGTTGACCTTCCCCAAGACAGCATCC[A/G]CTGAGATCAGCACCGACAAAGCACTCATGGTGGCCAGCCGAATACTGGGGGAGAGAGGGA	2169	3	+
ilmnseq1_rs201704439_ilmnrep2-147_P_F_2840133281	rs201704439	PLUS	[D/I]	0036643397	CATATTATTATTATTATTTTGATTTTTTTTGTGTCTTTCTTTTTTTTTTT			37	4	145052971	diploid	Homo sapiens	dbSNP	147	PLUS	ATAATATTCACATATTATTATTATTATTTTGATTTTTTTTGTGTCTTTCTTTTTTTTTTT[-/C]TNTGAGACAGAGGCTTGCTCTGTTGCCCAGGCTAGAGTGAAGTGGCATGATCTTGGCTCA	ATAATATTCACATATTATTATTATTATTTTGATTTTTTTTGTGTCTTTCTTTTTTTTTTT[-/C]TNTGAGACAGAGGCTTGCTCTGTTGCCCAGGCTAGAGTGAAGTGGCATGATCTTGGCTCA	2169	3	+
ilmnseq1_rs201773932_ilmnrep2-147_T_R_2840133282	rs201773932	TOP	[C/G]	0020809418	GCCTAGCGAGGGATCCATCCTGGCTCGGTGGCACATTTGTTAAGATGCTC	0049638380	GCCTAGCGAGGGATCCATCCTGGCTCGGTGGCACATTTGTTAAGATGCTG	37	1	25715288	diploid	Homo sapiens	dbSNP	147	BOT	CTGGTAACAAANTCTCCCCAGTGCCCAAGCAAGCTCAAATGGGTTCTGCCACCTGCTCCC[C/G]AGCATCTTAACAAATGTGCCACCGAGCCAGGATGGATCCCTCGCTAGGCGTTGAAGCCAA	TTGGCTTCAACGCCTAGCGAGGGATCCATCCTGGCTCGGTGGCACATTTGTTAAGATGCT[C/G]GGGAGCAGGTGGCAGAACCCATTTGAGCTTGCTTGGGCACTGGGGAGANTTTGTTACCAG	2169	3	-
ilmnseq1_rs202232534_ilmnrep1-147_B_F_2840129822	rs202232534	BOT	[T/G]	0033808391	CAGGAGACCAGGGCTGTGCCTGAACTTGATCCAGATGCCCATTGCCAGAC			37	2	220082993	diploid	Homo sapiens	dbSNP	147	BOT	TCCAGAGGAGCAGGAGACCAGGGCTGTGCCTGAACTTGATCCAGATGCCCATTGCCAGAC[T/G]CTGCCGTGCCTGGCTCCGCTCCACGACAAGCAGCCACAGGCCACAGGCNCCGGCCAGACT	AGTCTGGCCGGNGCCTGTGGCCTGTGGCTGCTTGTCGTGGAGCGGAGCCAGGCACGGCAG[A/C]GTCTGGCAATGGGCATCTGGATCAAGTTCAGGCACAGCCCTGGTCTCCTGCTCCTCTGGA	2169	3	+
ilmnseq1_rs2040411_ilmnrep1-147_T_F_2839905700	rs2040411	TOP	[A/G]	0070765380	CCAGTTCTTTTGTGTGCTGAGTGTTCTCTGTATTTTCTTACTCTAAGTGC			37	22	47836412	diploid	Homo sapiens	dbSNP	147	TOP	TTCTGGAATGCCAGTTCTTTTGTGTGCTGAGTGTTCTCTGTATTTTCTTACTCTAAGTGC[A/G]TATTTCATGAGAACTGGTTTTCATAGGCGTTCTGAGCACCATTGGTGGNGAAAATCTCCC	TTCTGGAATGCCAGTTCTTTTGTGTGCTGAGTGTTCTCTGTATTTTCTTACTCTAAGTGC[A/G]TATTTCATGAGAACTGGTTTTCATAGGCGTTCTGAGCACCATTGGTGGNGAAAATCTCCC	2169	3	+
ilmnseq1_rs2056277_ilmnrep2-147_T_R_2839907735	rs2056277	TOP	[A/G]	0048732435	ATTGTAGTGTATGATCATTATCTCGTCATACTTCCCTGTCTTGAACTCCC			37	8	139399116	diploid	Homo sapiens	dbSNP	147	BOT	GAAAGGCCAAGNATGTGTCAACCGCCAAACTGGGTGTTAGGGAGACAGGCATGAATGAGA[T/C]GGGAGTTCAAGACAGGGAAGTATGACGAGATAATGATCATACACTACAATGAGTGCTATA	TATAGCACTCATTGTAGTGTATGATCATTATCTCGTCATACTTCCCTGTCTTGAACTCCC[A/G]TCTCATTCATGCCTGTCTCCCTAACACCCAGTTTGGCGGTTGACACATNCTTGGCCTTTC	2169	3	-
ilmnseq1_rs2069004_ilmnrep1-147_T_R_2840129823	rs2069004	TOP	[A/G]	0049660316	GTATGAAAAAAATGGCAGGGGAAACTCTAAACAATAAATTTGTCTCTAGA			37	4	145034165	diploid	Homo sapiens	dbSNP	147	BOT	TTACAACCTAANGCCTATTTTTCGAACTGAAATTTATATACATTTTTAGCTACTTATTTA[T/C]TCTAGAGACAAATTTATTGTTTAGAGTTTCCCCTGCCATTTTTTTCATACAATTTTAAGC	GCTTAAAATTGTATGAAAAAAATGGCAGGGGAAACTCTAAACAATAAATTTGTCTCTAGA[A/G]TAAATAAGTAGCTAAAAATGTATATAAATTTCAGTTCGAAAAATAGGCNTTAGGTTGTAA	2169	3	+
ilmnseq1_rs2073924_ilmnrep2-147_T_R_2840133290	rs2073924	TOP	[A/G]	0010617472	GGATAGAGACAGGGGGAGCTCCGTGGGGCAGACTCACCACAGGACACTGA			37	9	136037742	diploid	Homo sapiens	dbSNP	147	BOT	GCAATGCATCGNCGGAGACTGGCCCTGGGTCTGGGGTTCTGCCTGTTGGCGGGCACAAGC[T/C]TCAGTGTCCTGTGGTGAGTCTGCCCCACGGAGCTCCCCCTGTCTCTATCCCCACCCAGGA	TCCTGGGTGGGGATAGAGACAGGGGGAGCTCCGTGGGGCAGACTCACCACAGGACACTGA[A/G]GCTTGTGCCCGCCAACAGGCAGAACCCCAGACCCAGGGCCAGTCTCCGNCGATGCATTGC	2169	3	+
ilmnseq1_rs2076848_ilmnrep2-147_B_F_2839907750	rs2076848	BOT	[T/A]	0039740478	ATTATTGATAATACACAGGTATCCTGGCCTCACCACCAGAAATCAGGGCT	0041681472	ATTATTGATAATACACAGGTATCCTGGCCTCACCACCAGAAATCAGGGCA	37	11	134667546	diploid	Homo sapiens	dbSNP	147	TOP	CAGAAACTCCCNTGAAACTTTTCAACTCTCCTACCGCCCGGGACCGCTTCAGGTCCATCA[A/T]GCCCTGATTTCTGGTGGTGAGGCCAGGATACCTGTGTATTATCAATAATTTCACTGGTGA	CAGAAACTCCCNTGAAACTTTTCAACTCTCCTACCGCCCGGGACCGCTTCAGGTCCATCA[A/T]GCCCTGATTTCTGGTGGTGAGGCCAGGATACCTGTGTATTATCAATAATTTCACTGGTGA	2169	3	-
ilmnseq1_rs2099734_ilmnrep2-147_T_R_2840133292	rs2099734	TOP	[A/G]	0022785384	CTATTCCTTCTGCGTGTCCCCTGTCTACCCCCATGCCTGGTGCTGGGTTC			37	2	127439981	diploid	Homo sapiens	dbSNP	147	BOT	AGCTATGGAGCNGAAGGGTGTGTGCATGGACCAGACCCCGGCACAAGGGCCCCAAATCCC[T/C]GAACCCAGCACCAGGCATGGGGGTAGACAGGGGACACGCAGAAGGAATAGATTCTCCGAG	CTCGGAGAATCTATTCCTTCTGCGTGTCCCCTGTCTACCCCCATGCCTGGTGCTGGGTTC[A/G]GGGATTTGGGGCCCTTGTGCCGGGGTCTGGTCCATGCACACACCCTTCNGCTCCATAGCT	2169	3	-
ilmnseq1_rs214054_ilmnrep2-147_T_F_2840133293	rs214054	TOP	[A/G]	0049638320	TATTACCAAAAATGTTTGTTTATAGCCCAAAGAACGGTGAAACTTTCCCT			37	6	25559898	diploid	Homo sapiens	dbSNP	147	TOP	GTAATTTTACTATTACCAAAAATGTTTGTTTATAGCCCAAAGAACGGTGAAACTTTCCCT[A/G]TGAATTCCAAAGGAACTTTGACACATCACCAACCTGCTATTCACAGATNTAAGTTTGTTC	GTAATTTTACTATTACCAAAAATGTTTGTTTATAGCCCAAAGAACGGTGAAACTTTCCCT[A/G]TGAATTCCAAAGGAACTTTGACACATCACCAACCTGCTATTCACAGATNTAAGTTTGTTC	2169	3	+
ilmnseq1_rs2231137_ilmnrep1-147_B_R_2840129830	rs2231137	BOT	[T/C]	0039804494	CAGGTCATTGGAAGCTGTCGCGGGGAAGCCATTGGTGTTTCCTTGTGACA			37	4	89061114	diploid	Homo sapiens	dbSNP	147	TOP	GTCTGCAGAAANATAAAAACTCTCCAGATGTCTTCCAGTAATGTCGAAGTTTTTATCCCA[A/G]TGTCACAAGGAAACACCAATGGCTTCCCCGCGACAGCTTCCAATGACCTGAAGGCATTTA	GTCTGCAGAAANATAAAAACTCTCCAGATGTCTTCCAGTAATGTCGAAGTTTTTATCCCA[A/G]TGTCACAAGGAAACACCAATGGCTTCCCCGCGACAGCTTCCAATGACCTGAAGGCATTTA	2169	3	+
ilmnseq1_rs2231142_ilmnrep2-147_T_F_2840133295	rs2231142	TOP	[A/C]	0020619315	GCCTTAAGGATGATGTTGTGATGGGCACTCTGACGGTGAGAGAAAACTTA			37	4	89052323	diploid	Homo sapiens	dbSNP	147	TOP	AATGCTATTTGCCTTAAGGATGATGTTGTGATGGGCACTCTGACGGTGAGAGAAAACTTA[A/C]AGTTCTCAGCAGCTCTTCGGCTTGCAACAACTATGACGAATCATGAAANAAACGAACGGA	AATGCTATTTGCCTTAAGGATGATGTTGTGATGGGCACTCTGACGGTGAGAGAAAACTTA[A/C]AGTTCTCAGCAGCTCTTCGGCTTGCAACAACTATGACGAATCATGAAANAAACGAACGGA	2169	3	-
ilmnseq1_rs2231257_ilmnrep1-147_B_R_2840129832	rs2231257	BOT	[T/C]	0035648329	GTCACCATAAAGAAGGTGTTCATCCTCTAAGGACAATGCCAACATTTTGT			37	3	160804167	diploid	Homo sapiens	dbSNP	147	TOP	TCTTGGTGGGGNTATGAGGTTCTTACATTTTTCTTATTAGGCCAAGAGGCTGAAAAGGAA[A/G]ACAAAATGTTGGCATTGTCCTTAGAGGATGAACACCTTCTTTATGGTGACATAATCCGAC	TCTTGGTGGGGNTATGAGGTTCTTACATTTTTCTTATTAGGCCAAGAGGCTGAAAAGGAA[A/G]ACAAAATGTTGGCATTGTCCTTAGAGGATGAACACCTTCTTTATGGTGACATAATCCGAC	2169	3	+
ilmnseq1_rs2246209_ilmnrep2-147_B_R_2840133297	rs2246209	BOT	[T/C]	0012756372	TGCTTTGGGTATGAGCTCTGATCGGCGATTTTGCATTGTCCTTTGAGCCA			37	1	200145533	diploid	Homo sapiens	dbSNP	147	TOP	TACACATTAGGNAAGCTGGGCGTTGACTCATGCGCAGTCTCAGTCACCCGTGTTATCTTC[A/G]TGGCTCAAAGGACAATGCAAAATCGCCGATCAGAGCTCATACCCAAAGCATTACAGAGAA	TACACATTAGGNAAGCTGGGCGTTGACTCATGCGCAGTCTCAGTCACCCGTGTTATCTTC[A/G]TGGCTCAAAGGACAATGCAAAATCGCCGATCAGAGCTCATACCCAAAGCATTACAGAGAA	2169	3	-
ilmnseq1_rs2247221_ilmnrep2-147_B_R_2840133298	rs2247221	BOT	[T/C]	0015736337	GTTTACAAGCCACTTGTTAAGCCACAGACTTTAACATTTCATGTAGGGAC			37	18	44580082	diploid	Homo sapiens	dbSNP	147	TOP	CTTTTCTAGCTNTGAGATCTGGCCCTGGCTATTTTAAATTGATGTTCCTCTTGGTTTCCC[A/G]GTCCCTACATGAAATGTTAAAGTCTGTGGCTTAACAAGTGGCTTGTAAACAGGACAATGA	CTTTTCTAGCTNTGAGATCTGGCCCTGGCTATTTTAAATTGATGTTCCTCTTGGTTTCCC[A/G]GTCCCTACATGAAATGTTAAAGTCTGTGGCTTAACAAGTGGCTTGTAAACAGGACAATGA	2169	3	+
ilmnseq1_rs2273171_ilmnrep2-147_T_R_2840133299	rs2273171	TOP	[A/G]	0022806356	TCTTTCCTTTTAGTTGCCTGCTAATAAAGATGCCTTTCGAAAGACATGGA			37	14	31381351	diploid	Homo sapiens	dbSNP	147	BOT	ACAGGATGAAANGCTAATGCCCGTACTCCATCAAAATGGCTACGTAGTGTATACTTGGGA[T/C]TCCATGTCTTTCGAAAGGCATCTTTATTAGCAGGCAACTAAAAGGAAAGAGCACAATATT	AATATTGTGCTCTTTCCTTTTAGTTGCCTGCTAATAAAGATGCCTTTCGAAAGACATGGA[A/G]TCCCAAGTATACACTACGTAGCCATTTTGATGGAGTACGGGCATTAGCNTTTCATCCTGT	2169	3	-
ilmnseq1_rs2280238_ilmnrep2-147_B_R_2840133300	rs2280238	BOT	[T/C]	0065691315	GACTTGGCCACACAAAGGACTGAAGTGGGAGAGGGTAACGCAGAGAATGC			37	2	127448989	diploid	Homo sapiens	dbSNP	147	TOP	CACCCCTCTGGNGTCCCAGCAGAAGTGAGGGGTGACTGCCCCTCGCACAGCCAACACCTT[A/G]GCATTCTCTGCGTTACCCTCTCCCACTTCAGTCCTTTGTGTGGCCAAGTCCTGCTCCTCC	CACCCCTCTGGNGTCCCAGCAGAAGTGAGGGGTGACTGCCCCTCGCACAGCCAACACCTT[A/G]GCATTCTCTGCGTTACCCTCTCCCACTTCAGTCCTTTGTGTGGCCAAGTCCTGCTCCTCC	2169	3	-
ilmnseq1_rs2280239_ilmnrep2-147_T_R_2840133301	rs2280239	TOP	[A/G]	0063744442	TATTAACTGTGCTTGGGGCAGGTTGTGTGGTTTGTGTTTTTCAATGGCCC			37	2	127449117	diploid	Homo sapiens	dbSNP	147	BOT	TCACCCCAGTCNTCAATCGCCAGGAGGGAATGGGAGCAGGGTAGGCTGAGGAGCAGTCAT[T/C]GGGCCATTGAAAAACACAAACCACACAACCTGCCCCAAGCACAGTTAATAGCCTCATTTT	AAAATGAGGCTATTAACTGTGCTTGGGGCAGGTTGTGTGGTTTGTGTTTTTCAATGGCCC[A/G]ATGACTGCTCCTCAGCCTACCCTGCTCCCATTCCCTCCTGGCGATTGANGACTGGGGTGA	2169	3	-
ilmnseq1_rs2298719_ilmnrep1-147_B_F_2840129839	rs2298719	BOT	[T/C]	0060700339	CGCCATGTTGAAAGGGAGGGTGAAGACGGGGAGGTCCCATTTGCTGAGCA			37	18	43316449	diploid	Homo sapiens	dbSNP	147	BOT	ACATTGACAACGCCATGTTGAAAGGGAGGGTGAAGACGGGGAGGTCCCATTTGCTGAGCA[T/C]GGAATTCAATGCACTTGAGAAAATTGGGCTAAAAAAAGAACAGAGCAANAGAATGTGCAT	ATGCACATTCTNTTGCTCTGTTCTTTTTTTAGCCCAATTTTCTCAAGTGCATTGAATTCC[A/G]TGCTCAGCAAATGGGACCTCCCCGTCTTCACCCTCCCTTTCAACATGGCGTTGTCAATGT	2169	3	-
ilmnseq1_rs2298720_ilmnrep1-147_B_F_2840129840	rs2298720	BOT	[T/C]	0014761327	GTCTCTCCAAAATGTGAAAGGATAAATACCTTTAAGCTGGTTGGCAAGTT			37	18	43310415	diploid	Homo sapiens	dbSNP	147	BOT	TACTTCTCCTGTCTCTCCAAAATGTGAAAGGATAAATACCTTTAAGCTGGTTGGCAAGTT[T/C]TTTCATGTCACCGGTGACATAGCCAAGAGCTTTGGGGAAGCACCTTCTNCCTTGACATGG	CCATGTCAAGGNAGAAGGTGCTTCCCCAAAGCTCTTGGCTATGTCACCGGTGACATGAAA[A/G]AACTTGCCAACCAGCTTAAAGGTATTTATCCTTTCACATTTTGGAGAGACAGGAGAAGTA	2169	3	-
ilmnseq1_rs2301155_ilmnrep1-147_T_R_2840129842	rs2301155	TOP	[A/G]	0045633317	TGTCTCCGGAAACTCGAGGTGAGGAAGCCCAAGCCAATGGCCGCCATCAC			37	1	25611080	diploid	Homo sapiens	dbSNP	147	BOT	GTCTGCTTCCCNCTCGTCCTTCTCGCCATCTCCCCACCGAGCAGTTGGCCAAGATCTGAC[T/C]GTGATGGCGGCCATTGGCTTGGGCTTCCTCACCTCGAGTTTCCGGAGACACAGCTGGAGC	GCTCCAGCTGTGTCTCCGGAAACTCGAGGTGAGGAAGCCCAAGCCAATGGCCGCCATCAC[A/G]GTCAGATCTTGGCCAACTGCTCGGTGGGGAGATGGCGAGAAGGACGAGNGGGAAGCAGAC	2169	3	-
ilmnseq1_rs2375319_ilmnrep2-147_B_F_2840133309	rs2375319	BOT	[T/C]	0047647473	TCCAGGCCAAGAATCCCCAAGTGTTCTTTCTGAAGTCCTTCCTGGTGGAG			37	1	25721290	diploid	Homo sapiens	dbSNP	147	BOT	AAATGAATATTCCAGGCCAAGAATCCCCAAGTGTTCTTTCTGAAGTCCTTCCTGGTGGAG[T/C]TCAAAGAGATGAAAAACGCAAGCCCGCTTTTCAGTTCTTATCAGGAAANTGCATAGACTT	AAGTCTATGCANTTTCCTGATAAGAACTGAAAAGCGGGCTTGCGTTTTTCATCTCTTTGA[A/G]CTCCACCAGGAAGGACTTCAGAAAGAACACTTGGGGATTCTTGGCCTGGAATATTCATTT	2169	3	-
ilmnseq1_rs2375324_ilmnrep2-147_B_R_2840133311	rs2375324	BOT	[T/C]	0027790314	ATCTGACACCCTCAGCTCTCACCTAGGTTTAGCCTCTGAGCTTCCCTGAG			37	1	25716395	diploid	Homo sapiens	dbSNP	147	TOP	GCCATGAGTTCNATGGTGACAGAAAGTCTAAGACACCTAGCAAGGCAGGAGTGGGTGTCA[A/G]CTCAGGGAAGCTCAGAGGCTAAACCTAGGTGAGAGCTGAGGGTGTCAGATAAGAGCAAGG	GCCATGAGTTCNATGGTGACAGAAAGTCTAAGACACCTAGCAAGGCAGGAGTGGGTGTCA[A/G]CTCAGGGAAGCTCAGAGGCTAAACCTAGGTGAGAGCTGAGGGTGTCAGATAAGAGCAAGG	2169	3	+
ilmnseq1_rs2517981_ilmnrep2-147_T_R_2840133312	rs2517981	TOP	[A/G]	0010748480	AAACAACAGTTTAAGCTGCTGTTATGGTAGCCCAAGCAGACTAATACAAC			37	1	25657215	diploid	Homo sapiens	dbSNP	147	BOT	TATATCCTCATNGTCTTTCACATTCTAAGGTGGTTCCACTCAGTGACTGAAATCCTTAAG[T/C]GTTGTATTAGTCTGCTTGGGCTACCATAACAGCAGCTTAAACTGTTGTTTAGCCACTCAG	CTGAGTGGCTAAACAACAGTTTAAGCTGCTGTTATGGTAGCCCAAGCAGACTAATACAAC[A/G]CTTAAGGATTTCAGTCACTGAGTGGAACCACCTTAGAATGTGAAAGACNATGAGGATATA	2169	3	-
ilmnseq1_rs2518068_ilmnrep1-147_T_R_2840129849	rs2518068	TOP	[A/G]	0014711422	AGATACATAGATGAGTGGATGAACAGAGAAGCGAAAGCTTTTCCTTACAG			37	1	25722273	diploid	Homo sapiens	dbSNP	147	BOT	CTATAATAATTNCCAATGGTGGTTTTCTAATTCCATCTTTCCTTCAATAGTTGGCATTCT[T/C]CTGTAAGGAAAAGCTTTCGCTTCTCTGTTCATCCACTCATCTATGTATCTGTTTATATTA	TAATATAAACAGATACATAGATGAGTGGATGAACAGAGAAGCGAAAGCTTTTCCTTACAG[A/G]AGAATGCCAACTATTGAAGGAAAGATGGAATTAGAAAACCACCATTGGNAATTATTATAG	2169	3	+
ilmnseq1_rs2518076_ilmnrep1-147_T_R_2840129850	rs2518076	TOP	[A/C]	0039673316	AAGGCTTTATTTTCTTGGAAAGCCAGTTTGTTAAGTTAATCCTTTACCAG			37	1	25634978	diploid	Homo sapiens	dbSNP	147	BOT	AAGCTCAAGTTNTAGAACCACTGACCTATAGCCAAAAAAGAAAAAGCCAATCAGTGGTTT[T/G]CTGGTAAAGGATTAACTTAACAAACTGGCTTTCCAAGAAAATAAAGCCTTGATTGGTAGC	GCTACCAATCAAGGCTTTATTTTCTTGGAAAGCCAGTTTGTTAAGTTAATCCTTTACCAG[A/C]AAACCACTGATTGGCTTTTTCTTTTTTGGCTATAGGTCAGTGGTTCTANAACTTGAGCTT	2169	3	-
ilmnseq1_rs2518077_ilmnrep1-147_B_R_2840129851	rs2518077	BOT	[T/C]	0041699396	ACCAATCAAGGCTTTATTTTCTTGGAAAGCCAGTTTGTTAAGTTAATCCT			37	1	25634985	diploid	Homo sapiens	dbSNP	147	TOP	AGTTTTAGAACNACTGACCTATAGCCAAAAAAGAAAAAGCCAATCAGTGGTTTTCTGGTA[A/G]AGGATTAACTTAACAAACTGGCTTTCCAAGAAAATAAAGCCTTGATTGGTAGCACTTGCA	AGTTTTAGAACNACTGACCTATAGCCAAAAAAGAAAAAGCCAATCAGTGGTTTTCTGGTA[A/G]AGGATTAACTTAACAAACTGGCTTTCCAAGAAAATAAAGCCTTGATTGGTAGCACTTGCA	2169	3	-
ilmnseq1_rs2518078_ilmnrep1-147_B_R_2840129852	rs2518078	BOT	[T/C]	0023700426	CCCAAGTCCATGTATAGTGATGTCTCCTTGACAGCTTGAACTCAGTCATG			37	1	25635070	diploid	Homo sapiens	dbSNP	147	TOP	TCCAAGAAAATNAAGCCTTGATTGGTAGCACTTGCAATTTCTATGGTACAAACGCTTCCC[A/G]CATGACTGAGTTCAAGCTGTCAAGGAGACATCACTATACATGGACTTGGGAAGAGATGAG	TCCAAGAAAATNAAGCCTTGATTGGTAGCACTTGCAATTTCTATGGTACAAACGCTTCCC[A/G]CATGACTGAGTTCAAGCTGTCAAGGAGACATCACTATACATGGACTTGGGAAGAGATGAG	2169	3	-
ilmnseq1_rs2518079_ilmnrep1-147_B_R_2840129853	rs2518079	BOT	[T/C]	0036660485	CTGATTGTTCTCATCTCTTCCCAAGTCCATGTATAGTGATGTCTCCTTGA			37	1	25635089	diploid	Homo sapiens	dbSNP	147	TOP	GATTGGTAGCANTTGCAATTTCTATGGTACAAACGCTTCCCGCATGACTGAGTTCAAGCT[A/G]TCAAGGAGACATCACTATACATGGACTTGGGAAGAGATGAGAACAATCAGCCCACTGAGC	GATTGGTAGCANTTGCAATTTCTATGGTACAAACGCTTCCCGCATGACTGAGTTCAAGCT[A/G]TCAAGGAGACATCACTATACATGGACTTGGGAAGAGATGAGAACAATCAGCCCACTGAGC	2169	3	-
ilmnseq1_rs2736588_ilmnrep1-147_T_F_2840129855	rs2736588	TOP	[A/G]	0036723401	TGAAGGAAGAAAAACTGAGCAAAACAGGCCTCAGAGCTGATTCTACGAAC			37	11	5443700	diploid	Homo sapiens	dbSNP	147	TOP	GGAGAATCCATGAAGGAAGAAAAACTGAGCAAAACAGGCCTCAGAGCTGATTCTACGAAC[A/G]TTGAACCAGAGAAGCTGCATGACTGTGGGTAGGGTGGTGAGGGTGAGANCCAGGTCCGTC	GGAGAATCCATGAAGGAAGAAAAACTGAGCAAAACAGGCCTCAGAGCTGATTCTACGAAC[A/G]TTGAACCAGAGAAGCTGCATGACTGTGGGTAGGGTGGTGAGGGTGAGANCCAGGTCCGTC	2169	3	-
ilmnseq1_rs2765573_ilmnrep2-147_B_F_2840133320	rs2765573	BOT	[T/C]	0057670460	ATTTATTTCCTTATAGTTCTGGAGGCTGGAAGTTCAAGGTGCCGGCAAGG			37	1	25657341	diploid	Homo sapiens	dbSNP	147	BOT	AACAACAGAAATTTATTTCCTTATAGTTCTGGAGGCTGGAAGTTCAAGGTGCCGGCAAGG[T/C]TGGTTTCTGGTGAGACCTCTCTCCCTGTCTTGCAGATGGCTGCCTCCTNCCTGTGTCCTC	GAGGACACAGGNAGGAGGCAGCCATCTGCAAGACAGGGAGAGAGGTCTCACCAGAAACCA[A/G]CCTTGCCGGCACCTTGAACTTCCAGCCTCCAGAACTATAAGGAAATAAATTTCTGTTGTT	2169	3	+
ilmnseq1_rs28362692_ilmnrep1-147_B_F_2840129857	rs28362692	BOT	[T/C]	0048636350	CATCGGTTCTGCCCTGGGCTTCAAATACCCGGTGGGGAACAACCAGACGG			37	7	30951658	diploid	Homo sapiens	dbSNP	147	BOT	TCTTCATCAGCATCGGTTCTGCCCTGGGCTTCAAATACCCGGTGGGGAACAACCAGACGG[T/C]GGTCCAGGACAACGTGAAGGTGTCGCTGGCCTTCGGGCTGAGCATCGCNACGCTGGCGCA	TGCGCCAGCGTNGCGATGCTCAGCCCGAAGGCCAGCGACACCTTCACGTTGTCCTGGACC[A/G]CCGTCTGGTTGTTCCCCACCGGGTATTTGAAGCCCAGGGCAGAACCGATGCTGATGAAGA	2169	3	+
ilmnseq1_rs28362797_ilmnrep1-147_T_R_2840129858	rs28362797	TOP	[A/C]	0047667422	ACAAAATAGCCACAGCGTGTGTGGTAGTCATGTTCTGGGGTAGAACTTTT			37	12	14993909	diploid	Homo sapiens	dbSNP	147	BOT	AAGCCCAGAAGNATTATTTTAGGATGTGGCAAAAAGCCCACTTAGCCTGGCTTAACCAAG[T/G]AAAAGTTCTACCCCAGAACATGACTACCACACACGCTGTGGCTATTTTGTTTTACACATT	AATGTGTAAAACAAAATAGCCACAGCGTGTGTGGTAGTCATGTTCTGGGGTAGAACTTTT[A/C]CTTGGTTAAGCCAGGCTAAGTGGGCTTTTTGCCACATCCTAAAATAATNCTTCTGGGCTT	2169	3	+
ilmnseq1_rs28362799_ilmnrep2-147_T_F_2840133323	rs28362799	TOP	[A/C]	0025669360	CACGCTGTGGCTATTTTGTTTTATACATTGAACAGCAATGTTCATTCTGA			37	12	14993827	diploid	Homo sapiens	dbSNP	147	TOP	GACTACCACACACGCTGTGGCTATTTTGTTTTATACATTGAACAGCAATGTTCATTCTGA[A/C]TTTACTAGAGCCATGGCCTCTGTTGCCAGGACTCCACAGCAGTATGAANGTTCATTCCAC	GACTACCACACACGCTGTGGCTATTTTGTTTTATACATTGAACAGCAATGTTCATTCTGA[A/C]TTTACTAGAGCCATGGCCTCTGTTGCCAGGACTCCACAGCAGTATGAANGTTCATTCCAC	2169	3	-
ilmnseq1_rs28362800_ilmnrep1-147_B_F_2840129860	rs28362800	BOT	[T/C]	0065759338	AGACAGCATCATGGAGAATGGCACTCTGTGCTATGAGGTGCATTATAGGA			37	12	14993666	diploid	Homo sapiens	dbSNP	147	BOT	TGCTGAGGAAAGACAGCATCATGGAGAATGGCACTCTGTGCTATGAGGTGCATTATAGGA[T/C]GAAGGATGTCCACTTTAATGCCTACACAGGGGCCACCATTCGATTTGGNCAATTCCTCTC	GAGAGGAATTGNCCAAATCGAATGGTGGCCCCTGTGTAGGCATTAAAGTGGACATCCTTC[A/G]TCCTATAATGCACCTCATAGCACAGAGTGCCATTCTCCATGATGCTGTCTTTCCTCAGCA	2169	3	-
ilmnseq1_rs28369968_ilmnrep2-147_T_F_2840133325	rs28369968	TOP	[C/G]	0066667421	AAGGTCCCAAAGATCTCCCTGGGAGGATTACAGGGAATGTGAGCTCAGTC	0038630402	AAGGTCCCAAAGATCTCCCTGGGAGGATTACAGGGAATGTGAGCTCAGTG	37	2	127455189	diploid	Homo sapiens	dbSNP	147	TOP	GAGTTGGCAGAAAGGTCCCAAAGATCTCCCTGGGAGGATTACAGGGAATGTGAGCTCAGT[C/G]GGGGGTCCACCTGTCAGAGGAGCTGGCAATCCTGGGGCCGTGGTGGGGNAGATGAGCTGG	GAGTTGGCAGAAAGGTCCCAAAGATCTCCCTGGGAGGATTACAGGGAATGTGAGCTCAGT[C/G]GGGGGTCCACCTGTCAGAGGAGCTGGCAATCCTGGGGCCGTGGTGGGGNAGATGAGCTGG	2169	3	+
ilmnseq1_rs28369974_ilmnrep2-147_B_R_2840133328	rs28369974	BOT	[T/C]	0040682356	AAATGTGAAGATTCTCCATGCCAGAGTTCAAGGAGGAAGAGTGGCAGTGC			37	2	127419663	diploid	Homo sapiens	dbSNP	147	TOP	CACACGCAGTGNGCATTTTTACGAGGGGCTCAGGCACAGGGTCTCCAGCTGACCCAGCCC[A/G]GCACTGCCACTCTTCCTCCTTGAACTCTGGCATGGAGAATCTTCACATTTTGTCAGCAGC	CACACGCAGTGNGCATTTTTACGAGGGGCTCAGGCACAGGGTCTCCAGCTGACCCAGCCC[A/G]GCACTGCCACTCTTCCTCCTTGAACTCTGGCATGGAGAATCTTCACATTTTGTCAGCAGC	2169	3	-
ilmnseq1_rs28369975_ilmnrep2-147_B_F_2840133329	rs28369975	BOT	[T/G]	0060744473	TAATTTTTGTATTTTTAGTAGAGATGTGGTTTCACCTTGTTGGCCAGGAT			37	2	127420828	diploid	Homo sapiens	dbSNP	147	BOT	CACGCCCAGCTAATTTTTGTATTTTTAGTAGAGATGTGGTTTCACCTTGTTGGCCAGGAT[T/G]GTCTCAATCTCCTGACCTCCTGATCTGCCCACCTTGGCCTCCCAAAGTNCTGGGATTATA	TATAATCCCAGNACTTTGGGAGGCCAAGGTGGGCAGATCAGGAGGTCAGGAGATTGAGAC[A/C]ATCCTGGCCAACAAGGTGAAACCACATCTCTACTAAAAATACAAAAATTAGCTGGGCGTG	2169	3	+
ilmnseq1_rs28369976_ilmnrep1-147_B_F_2840129866	rs28369976	BOT	[G/C]	0029767325	TGCGCAGTGTTGCCTGGCGACATTTGTCCCTGGTCATCATCCTGTGCTGG	0013645314	TGCGCAGTGTTGCCTGGCGACATTTGTCCCTGGTCATCATCCTGTGCTGC	37	2	127426883	diploid	Homo sapiens	dbSNP	147	BOT	AGCTCACTACGTGCGCAGTGTTGCCTGGCGACATTTGTCCCTGGTCATCATCCTGTGCTG[C/G]GAGTGGATGCTCCAGGCCATGCCCCCTCCTCAGGGTACAGGACATGTCNGTGAGTGTCAG	CTGACACTCACNGACATGTCCTGTACCCTGAGGAGGGGGCATGGCCTGGAGCATCCACTC[C/G]CAGCACAGGATGATGACCAGGGACAAATGTCGCCAGGCAACACTGCGCACGTAGTGAGCT	2169	3	+
ilmnseq1_rs28369977_ilmnrep2-147_B_R_2840133331	rs28369977	BOT	[T/C]	0017617322	GAACCCCTGGGCTTGAATCACAGCCCTGACACTCACAGACATGTCCTGTA			37	2	127426918	diploid	Homo sapiens	dbSNP	147	TOP	TGTCCCTGGTCNTCATCCTGTGCTGCGAGTGGATGCTCCAGGCCATGCCCCCTCCTCAGG[A/G]TACAGGACATGTCTGTGAGTGTCAGGGCTGTGATTCAAGCCCAGGGGTTCCAACCCCTAG	TGTCCCTGGTCNTCATCCTGTGCTGCGAGTGGATGCTCCAGGCCATGCCCCCTCCTCAGG[A/G]TACAGGACATGTCTGTGAGTGTCAGGGCTGTGATTCAAGCCCAGGGGTTCCAACCCCTAG	2169	3	-
ilmnseq1_rs28369978_ilmnrep2-147_T_R_2840133332	rs28369978	TOP	[C/G]	0020620329	GGAACTTCGAAGGAACACCGTGGATTTCATCCTCCTGTGACCGCCACGTC	0019669483	GGAACTTCGAAGGAACACCGTGGATTTCATCCTCCTGTGACCGCCACGTG	37	2	127427289	diploid	Homo sapiens	dbSNP	147	BOT	AAGCTTGTCACNCACTGAGAAAACTAACAATGCTAGAGGAAGTCAAAATGCCTCTTTCAG[C/G]ACGTGGCGGTCACAGGAGGATGAAATCCACGGTGTTCCTTCGAAGTTCCGATGAGCTAGT	ACTAGCTCATCGGAACTTCGAAGGAACACCGTGGATTTCATCCTCCTGTGACCGCCACGT[C/G]CTGAAAGAGGCATTTTGACTTCCTCTAGCATTGTTAGTTTTCTCAGTGNGTGACAAGCTT	2169	3	-
ilmnseq1_rs28369981_ilmnrep2-147_T_F_2840133333	rs28369981	TOP	[A/C]	0047809349	TCAGAGCCTGTCTGAAATTGTCAGATGTATCTTTCGGGTGCCTGGCCCTG			37	2	127430087	diploid	Homo sapiens	dbSNP	147	TOP	AGGCCAGCTTTCAGAGCCTGTCTGAAATTGTCAGATGTATCTTTCGGGTGCCTGGCCCTG[A/C]AGGGAATGAGTGTGAGTGTGGGTCCCCTGTCCCCTCAGCACCTGCAGTNCACAGAGCACA	AGGCCAGCTTTCAGAGCCTGTCTGAAATTGTCAGATGTATCTTTCGGGTGCCTGGCCCTG[A/C]AGGGAATGAGTGTGAGTGTGGGTCCCCTGTCCCCTCAGCACCTGCAGTNCACAGAGCACA	2169	3	+
ilmnseq1_rs28369983_ilmnrep2-147_T_F_2840133334	rs28369983	TOP	[A/G]	0012618382	TAAATGACACCTCTTAAATCCAGGAGGATCAGCCTCTTGGATTTAAGCTC			37	2	127431480	diploid	Homo sapiens	dbSNP	147	TOP	TTGGGAGACTTAAATGACACCTCTTAAATCCAGGAGGATCAGCCTCTTGGATTTAAGCTC[A/G]AGTCTCTGCTGAGCTTGGACCCTATGCGACCTGAGGGCTCCCAAGTCCNTCCAGAGCAGG	TTGGGAGACTTAAATGACACCTCTTAAATCCAGGAGGATCAGCCTCTTGGATTTAAGCTC[A/G]AGTCTCTGCTGAGCTTGGACCCTATGCGACCTGAGGGCTCCCAAGTCCNTCCAGAGCAGG	2169	3	+
ilmnseq1_rs28369984_ilmnrep1-147_T_R_2840129871	rs28369984	TOP	[C/G]	0021697487	GCTTGAATAAGAGGATGGAAAGAAGGCCCTTGGAAGAAATATTATAATAC	0016753469	GCTTGAATAAGAGGATGGAAAGAAGGCCCTTGGAAGAAATATTATAATAG	37	2	127431678	diploid	Homo sapiens	dbSNP	147	BOT	CACAAAGCCCGNACTCACAGGCAGGCTGTATGTGGCTGTGTCTGAGTGTGCCTGGGCATT[C/G]TATTATAATATTTCTTCCAAGGGCCTTCTTTCCATCCTCTTATTCAAGCAGATGGAAATG	CATTTCCATCTGCTTGAATAAGAGGATGGAAAGAAGGCCCTTGGAAGAAATATTATAATA[C/G]AATGCCCAGGCACACTCAGACACAGCCACATACAGCCTGCCTGTGAGTNCGGGCTTTGTG	2169	3	-
ilmnseq1_rs28369986_ilmnrep1-147_T_F_2840129872	rs28369986	TOP	[A/G]	0042667398	AAGCCTTTTTTTAAGTGTTTTGTTCATTTAAGGTATGATGTGGTGTGGTC			37	2	127432272	diploid	Homo sapiens	dbSNP	147	TOP	GAGAAGATGGAAGCCTTTTTTTAAGTGTTTTGTTCATTTAAGGTATGATGTGGTGTGGTC[A/G]GGTTGGAAGCCAGATCTGCTGGTGCCGAAAGCCCAAGCACCTTGCTCCNTCCTGGGAGCT	GAGAAGATGGAAGCCTTTTTTTAAGTGTTTTGTTCATTTAAGGTATGATGTGGTGTGGTC[A/G]GGTTGGAAGCCAGATCTGCTGGTGCCGAAAGCCCAAGCACCTTGCTCCNTCCTGGGAGCT	2169	3	+
ilmnseq1_rs28369987_ilmnrep2-147_T_F_2840133337	rs28369987	TOP	[A/G]	0064710346	CTTCTTTCCTGCCCTGATACCCAGAAGACAGGATTGGAGGACAAAGGAGG			37	2	127434530	diploid	Homo sapiens	dbSNP	147	TOP	CTTCCTGAAGCTTCTTTCCTGCCCTGATACCCAGAAGACAGGATTGGAGGACAAAGGAGG[A/G]TTCACAGCACAGCTGGAAGTGCTCAAGGTACCCAGCTGCTCCAGGAGANAAAGTACTCCC	CTTCCTGAAGCTTCTTTCCTGCCCTGATACCCAGAAGACAGGATTGGAGGACAAAGGAGG[A/G]TTCACAGCACAGCTGGAAGTGCTCAAGGTACCCAGCTGCTCCAGGAGANAAAGTACTCCC	2169	3	+
ilmnseq1_rs28369992_ilmnrep2-147_T_R_2840133338	rs28369992	TOP	[A/G]	0010660372	AGTCCCCCAACAATCCCCAAGGCTGCCAAGGTGCTGTGCAATTTAGCTGT			37	2	127441679	diploid	Homo sapiens	dbSNP	147	BOT	ACCGGATAAGGNTTAGGAGGAGGAAAGCACTGCTGATCATCTTATAGAGTGTCAAAGCAG[T/C]ACAGCTAAATTGCACAGCACCTTGGCAGCCTTGGGGATTGTTGGGGGACTGTTGTAAGGT	ACCTTACAACAGTCCCCCAACAATCCCCAAGGCTGCCAAGGTGCTGTGCAATTTAGCTGT[A/G]CTGCTTTGACACTCTATAAGATGATCAGCAGTGCTTTCCTCCTCCTAANCCTTATCCGGT	2169	3	-
ilmnseq1_rs28369993_ilmnrep2-147_B_R_2840133339	rs28369993	BOT	[T/C]	0064659386	CAAGGTCAAAATGATTGCCCTGAAGGTCTGTATGGGTGACCTTACAACAG			37	2	127441727	diploid	Homo sapiens	dbSNP	147	TOP	GTGTCAAAGCANTACAGCTAAATTGCACAGCACCTTGGCAGCCTTGGGGATTGTTGGGGG[A/G]CTGTTGTAAGGTCACCCATACAGACCTTCAGGGCAATCATTTTGACCTTGAGACTTTCAG	GTGTCAAAGCANTACAGCTAAATTGCACAGCACCTTGGCAGCCTTGGGGATTGTTGGGGG[A/G]CTGTTGTAAGGTCACCCATACAGACCTTCAGGGCAATCATTTTGACCTTGAGACTTTCAG	2169	3	-
ilmnseq1_rs28369994_ilmnrep2-147_T_F_2840133340	rs28369994	TOP	[A/G]	0057664410	CAGTGTCATCTGAAAATGCAAGAGAAGAGAGGCTCTTGGTGGCAACAGAG			37	2	127443757	diploid	Homo sapiens	dbSNP	147	TOP	CTTTTTAGCACAGTGTCATCTGAAAATGCAAGAGAAGAGAGGCTCTTGGTGGCAACAGAG[A/G]AGTGTGACTTCCATCCTCAGGGCTAGCACCTGACCCCTGCTCTCCGTCNACATCTGAAAA	CTTTTTAGCACAGTGTCATCTGAAAATGCAAGAGAAGAGAGGCTCTTGGTGGCAACAGAG[A/G]AGTGTGACTTCCATCCTCAGGGCTAGCACCTGACCCCTGCTCTCCGTCNACATCTGAAAA	2169	3	+
ilmnseq1_rs28387082_ilmnrep1-147_T_F_2840129878	rs28387082	TOP	[C/G]	0026741410	CCGTGGGGAAGGGTCCTGGGGACCCACTGGAGGCCGCGGCCCGCAGCAGC	0010747303	CCGTGGGGAAGGGTCCTGGGGACCCACTGGAGGCCGCGGCCCGCAGCAGG	37	2	127413949	diploid	Homo sapiens	dbSNP	147	TOP	GTGAGTACCCGCCGTGGGGAAGGGTCCTGGGGACCCACTGGAGGCCGCGGCCCGCAGCAG[C/G]CAGGGGCCGAGCCACGGCCACGGACGCCCTGGTGTCCCGGTCCGTGCCNGGCCTCCAGGC	GTGAGTACCCGCCGTGGGGAAGGGTCCTGGGGACCCACTGGAGGCCGCGGCCCGCAGCAG[C/G]CAGGGGCCGAGCCACGGCCACGGACGCCCTGGTGTCCCGGTCCGTGCCNGGCCTCCAGGC	2169	3	+
ilmnseq1_rs28387084_ilmnrep2-147_T_R_2840133344	rs28387084	TOP	[A/C]	0037756322	GCAAGTCCCTGGGCAAGGCTGGAGTTGCCTGGAGTTCACCGGAGCCTGGC			37	2	127414296	diploid	Homo sapiens	dbSNP	147	BOT	GTTAGGTGAGANTTCACATCACAAGTTGCTTCTGTGCTGCTCCCCAGCCAGGGTCCGACC[T/G]GCCAGGCTCCGGTGAACTCCAGGCAACTCCAGCCTTGCCCAGGGACTTGCTCGCTCCGCT	AGCGGAGCGAGCAAGTCCCTGGGCAAGGCTGGAGTTGCCTGGAGTTCACCGGAGCCTGGC[A/C]GGTCGGACCCTGGCTGGGGAGCAGCACAGAAGCAACTTGTGATGTGAANTCTCACCTAAC	2169	3	-
ilmnseq1_rs28387086_ilmnrep1-147_T_R_2840129882	rs28387086	TOP	[A/G]	0029652489	TTGCAAGCAAGGGCTGCACCGCTGTTTGTCTCCCAAGGCAAGTGTTGAAG			37	2	127415352	diploid	Homo sapiens	dbSNP	147	BOT	CGCCCCCGTGCNCAGCCCAGCCCAGCAGCCCAAGCAGTTCTCCAGGACTCAGGTTTCAGA[T/C]CTTCAACACTTGCCTTGGGAGACAAACAGCGGTGCAGCCCTTGCTTGCAAGCCATTCCAC	GTGGAATGGCTTGCAAGCAAGGGCTGCACCGCTGTTTGTCTCCCAAGGCAAGTGTTGAAG[A/G]TCTGAAACCTGAGTCCTGGAGAACTGCTTGGGCTGCTGGGCTGGGCTGNGCACGGGGGCG	2169	3	-
ilmnseq1_rs28387087_ilmnrep1-147_P_F_2840129883	rs28387087	PLUS	[D/I]	0010675346	TCGGATTGATTTATGGCAGGATCCCTGCTGTGCGAGAACTGCAGGGGGGG			37	2	127415463	diploid	Homo sapiens	dbSNP	147	PLUS	CCATTCCACATTAGACTTCGGATTGATTTATGGCAGGATCCCTGCTGTGCGAGAACTGCA[-/G]GGGGGGGTNGGGGGCGGCTATTTCTTGCTGCTAACTCAGGCAGGATGTGTCTATATCCTG	CCATTCCACATTAGACTTCGGATTGATTTATGGCAGGATCCCTGCTGTGCGAGAACTGCA[-/G]GGGGGGGTNGGGGGCGGCTATTTCTTGCTGCTAACTCAGGCAGGATGTGTCTATATCCTG	2169	3	+
ilmnseq1_rs28387088_ilmnrep1-147_T_R_2840129884	rs28387088	TOP	[A/C]	0073761355	GCAGCTACATAAACTGAGACAGGATATAGACACATCCTGCCTGAGTTAGC			37	2	127415492	diploid	Homo sapiens	dbSNP	147	BOT	ATGGCAGGATCNCTGCTGTGCGAGAACTGCAGGGGGGGGTGGGGGGCGGCTATTTCTTGC[T/G]GCTAACTCAGGCAGGATGTGTCTATATCCTGTCTCAGTTTATGTAGCTGCTCATCAGAGC	GCTCTGATGAGCAGCTACATAAACTGAGACAGGATATAGACACATCCTGCCTGAGTTAGC[A/C]GCAAGAAATAGCCGCCCCCCACCCCCCCCTGCAGTTCTCGCACAGCAGNGATCCTGCCAT	2169	3	-
ilmnseq1_rs28387089_ilmnrep2-147_T_R_2840133349	rs28387089	TOP	[A/G]	0019621313	TTTAAGAGATATTCTGATGGAAAAAAAACAAGATGAAGTAAAATATATAA			37	2	127416336	diploid	Homo sapiens	dbSNP	147	BOT	TCCTTCTAGAANTAAATTTGCTGATACAAATATTTCTTATTTTACATAATAAAAATGCAT[T/C]TTATATATTTTACTTCATCTTGTTTTTTTTCCATCAGAATATCTCTTAAAGGTTATACCT	AGGTATAACCTTTAAGAGATATTCTGATGGAAAAAAAACAAGATGAAGTAAAATATATAA[A/G]ATGCATTTTTATTATGTAAAATAAGAAATATTTGTATCAGCAAATTTANTTCTAGAAGGA	2169	3	-
ilmnseq1_rs28387091_ilmnrep2-147_T_F_2840133350	rs28387091	TOP	[C/G]	0025632336	TGTTCACCAGCTTTGGGAGAGAGAGGAAATACCTCAGCACCTCAGTTTTC	0018657372	TGTTCACCAGCTTTGGGAGAGAGAGGAAATACCTCAGCACCTCAGTTTTG	37	2	127417052	diploid	Homo sapiens	dbSNP	147	TOP	CTGCCCTCCAATGTTCACCAGCTTTGGGAGAGAGAGGAAATACCTCAGCACCTCAGTTTT[C/G]CCATCTGTGAGTGGGAATGATAACAGCCACTTCCCCAGAGTCACCCGANGAGCAACAGCA	CTGCCCTCCAATGTTCACCAGCTTTGGGAGAGAGAGGAAATACCTCAGCACCTCAGTTTT[C/G]CCATCTGTGAGTGGGAATGATAACAGCCACTTCCCCAGAGTCACCCGANGAGCAACAGCA	2169	3	+
ilmnseq1_rs28387093_ilmnrep1-147_B_R_2840129887	rs28387093	BOT	[T/C]	0025669302	TGGCCTCAGTTGCCTGTGGGGTCTGGCAGTTTGTAACTACAGCCTGGCTG			37	2	127417620	diploid	Homo sapiens	dbSNP	147	TOP	GATGAAACACCNGAGGCTCGGGGGAGATAAGCCGCCATAGGGCACCCAGACACTGAGGGC[A/G]CAGCCAGGCTGTAGTTACAAACTGCCAGACCCCACAGGCAACTGAGGCCAACCCAAGGAG	GATGAAACACCNGAGGCTCGGGGGAGATAAGCCGCCATAGGGCACCCAGACACTGAGGGC[A/G]CAGCCAGGCTGTAGTTACAAACTGCCAGACCCCACAGGCAACTGAGGCCAACCCAAGGAG	2169	3	-
ilmnseq1_rs28387094_ilmnrep2-147_B_F_2840133352	rs28387094	BOT	[T/C]	0061740459	CCTCACGCACCGTCCCAGGCTTGCTGCCTTTCCAGCTGCACCTCTCACAA			37	2	127417987	diploid	Homo sapiens	dbSNP	147	BOT	TCGAGCCCTCCCTCACGCACCGTCCCAGGCTTGCTGCCTTTCCAGCTGCACCTCTCACAA[T/C]TGTTCACGACAGGCCCCTCAACACGCCGCGGGCCTGGCACACACTCACNTGCTGGTCTGC	GCAGACCAGCANGTGAGTGTGTGCCAGGCCCGCGGCGTGTTGAGGGGCCTGTCGTGAACA[A/G]TTGTGAGAGGTGCAGCTGGAAAGGCAGCAAGCCTGGGACGGTGCGTGAGGGAGGGCTCGA	2169	3	+
ilmnseq1_rs28387098_ilmnrep2-147_T_F_2840133354	rs28387098	TOP	[A/G]	0052608313	CCAGCAGGCACAACAGTGACCTCTTTCCAGGGCTCAGGGGAGGAAGCTCC			37	2	127419438	diploid	Homo sapiens	dbSNP	147	TOP	TGCTTGGGGCCCAGCAGGCACAACAGTGACCTCTTTCCAGGGCTCAGGGGAGGAAGCTCC[A/G]CTTCGGGGCATGTAGAGCCAGCCCTGGGCAGGGTGGCCTTGGTTATCTNCCTGCACCCCT	TGCTTGGGGCCCAGCAGGCACAACAGTGACCTCTTTCCAGGGCTCAGGGGAGGAAGCTCC[A/G]CTTCGGGGCATGTAGAGCCAGCCCTGGGCAGGGTGGCCTTGGTTATCTNCCTGCACCCCT	2169	3	+
ilmnseq1_rs28387101_ilmnrep2-147_T_F_2840133357	rs28387101	TOP	[A/G]	0057663433	GGTATGTGCTCATAATTGTGCTTAATTGCTTCCGCTCACTGAGTGTGTGC			37	2	127420426	diploid	Homo sapiens	dbSNP	147	TOP	TGTAGTGCCTGGTATGTGCTCATAATTGTGCTTAATTGCTTCCGCTCACTGAGTGTGTGC[A/G]TGTGTGCTTAAACGCCAGCTTCCTCCCCACTGCCCTGCTCCCTCCTTGNTCTCCAGACTC	TGTAGTGCCTGGTATGTGCTCATAATTGTGCTTAATTGCTTCCGCTCACTGAGTGTGTGC[A/G]TGTGTGCTTAAACGCCAGCTTCCTCCCCACTGCCCTGCTCCCTCCTTGNTCTCCAGACTC	2169	3	+
ilmnseq1_rs28387102_ilmnrep1-147_B_R_2840129894	rs28387102	BOT	[T/C]	0030790454	CGTGCGTGGCCAAGAGCAGGGCCTGCGTGTGTTTTCTGGGCTGTCTCCAC			37	2	127420945	diploid	Homo sapiens	dbSNP	147	TOP	TATAGGCATGANCCACCACGCCCAGCCTCCTTCATGTTTTTATCCAGGAGTCAGCACTGC[A/G]GTGGAGACAGCCCAGAAAACACACGCAGGCCCTGCTCTTGGCCACGCACGCCAGCTGTGT	TATAGGCATGANCCACCACGCCCAGCCTCCTTCATGTTTTTATCCAGGAGTCAGCACTGC[A/G]GTGGAGACAGCCCAGAAAACACACGCAGGCCCTGCTCTTGGCCACGCACGCCAGCTGTGT	2169	3	-
ilmnseq1_rs28387103_ilmnrep2-147_B_R_2840133359	rs28387103	BOT	[T/C]	0048643332	CCAGGGTGATGTGAGGAAATGGAGCTCCGGAAGGTAAGAGGCTTGCTCCC			37	2	127421009	diploid	Homo sapiens	dbSNP	147	TOP	GAGACAGCCCANAAAACACACGCAGGCCCTGCTCTTGGCCACGCACGCCAGCTGTGTGAT[A/G]GGGAGCAAGCCTCTTACCTTCCGGAGCTCCATTTCCTCACATCACCCTGGAGAGAGGTCA	GAGACAGCCCANAAAACACACGCAGGCCCTGCTCTTGGCCACGCACGCCAGCTGTGTGAT[A/G]GGGAGCAAGCCTCTTACCTTCCGGAGCTCCATTTCCTCACATCACCCTGGAGAGAGGTCA	2169	3	-
ilmnseq1_rs28387104_ilmnrep2-147_B_F_2840133360	rs28387104	BOT	[T/G]	0056689342	CGTATGAGTGAAGGAATGAGTGAATGAGTCAGCAAACGGATGGAGGGATG			37	2	127421215	diploid	Homo sapiens	dbSNP	147	BOT	TTGAAAGCACCGTATGAGTGAAGGAATGAGTGAATGAGTCAGCAAACGGATGGAGGGATG[T/G]GAAGGTCCATCCATGTAGGCAAACAAGGTCTGCAAAGAGTGCCCTGGGNCCCAGCATTCA	TGAATGCTGGGNCCCAGGGCACTCTTTGCAGACCTTGTTTGCCTACATGGATGGACCTTC[A/C]CATCCCTCCATCCGTTTGCTGACTCATTCACTCATTCCTTCACTCATACGGTGCTTTCAA	2169	3	+
ilmnseq1_rs28387110_ilmnrep1-147_B_R_2840129897	rs28387110	BOT	[T/C]	0049658377	ATGAATGAGTTTCAGTGGCCTGAACAGTACACTCACAAAGGAGACAGGGA			37	2	127424137	diploid	Homo sapiens	dbSNP	147	TOP	GACTTGGCAGANTTTACACAACCAGGTTGCAATAGAGGAGCCAGACTGGACCAGTCCTCG[A/G]TCCCTGTCTCCTTTGTGAGTGTACTGTTCAGGCCACTGAAACTCATTCATCATTCTTAAG	GACTTGGCAGANTTTACACAACCAGGTTGCAATAGAGGAGCCAGACTGGACCAGTCCTCG[A/G]TCCCTGTCTCCTTTGTGAGTGTACTGTTCAGGCCACTGAAACTCATTCATCATTCTTAAG	2169	3	-
ilmnseq1_rs28387115_ilmnrep1-147_T_F_2840129899	rs28387115	TOP	[C/G]	0016729428	GAAGGTTTACGCTCAAACTCCAGGAAGAAATCTGAAATGTTAAAAAAGAC	0031655322	GAAGGTTTACGCTCAAACTCCAGGAAGAAATCTGAAATGTTAAAAAAGAG	37	2	127426232	diploid	Homo sapiens	dbSNP	147	TOP	ATCAAACTTCAGAAGGTTTACGCTCAAACTCCAGGAAGAAATCTGAAATGTTAAAAAAGA[C/G]ACTGGATACAAAATTGGATTGCGAGAGCAATTCATCCGCAAGCAATTANTAATCACTTTA	ATCAAACTTCAGAAGGTTTACGCTCAAACTCCAGGAAGAAATCTGAAATGTTAAAAAAGA[C/G]ACTGGATACAAAATTGGATTGCGAGAGCAATTCATCCGCAAGCAATTANTAATCACTTTA	2169	3	+
ilmnseq1_rs28387124_ilmnrep2-147_T_R_2840133366	rs28387124	TOP	[A/C]	0014755461	TTTCCGCACATATGAGGGAGGGGTGGTGCCGTGCAGGGATTAAGAGATAG			37	2	127426979	diploid	Homo sapiens	dbSNP	147	BOT	TACAGGACATGNCTGTGAGTGTCAGGGCTGTGATTCAAGCCCAGGGGTTCCAACCCCTAG[T/G]CTATCTCTTAATCCCTGCACGGCACCACCCCTCCCTCATATGTGCGGAAACTGGGGAGTT	AACTCCCCAGTTTCCGCACATATGAGGGAGGGGTGGTGCCGTGCAGGGATTAAGAGATAG[A/C]CTAGGGGTTGGAACCCCTGGGCTTGAATCACAGCCCTGACACTCACAGNCATGTCCTGTA	2169	3	-
ilmnseq1_rs28387125_ilmnrep2-147_T_F_2840133367	rs28387125	TOP	[A/G]	0054655392	CTAGTCTATCTCTTAATCCCTGCACGGCACCACCCCTCCCTCATATGTGC			37	2	127427025	diploid	Homo sapiens	dbSNP	147	TOP	GTTCCAACCCCTAGTCTATCTCTTAATCCCTGCACGGCACCACCCCTCCCTCATATGTGC[A/G]GAAACTGGGGAGTTTCAAGGAAGAACAGAGTATCCTCTCCCAAAAGGANGGAGAGAAAGT	GTTCCAACCCCTAGTCTATCTCTTAATCCCTGCACGGCACCACCCCTCCCTCATATGTGC[A/G]GAAACTGGGGAGTTTCAAGGAAGAACAGAGTATCCTCTCCCAAAAGGANGGAGAGAAAGT	2169	3	+
ilmnseq1_rs28387128_ilmnrep1-147_P_F_2840129905	rs28387128	PLUS	[I/D]	0015679355	GCTCATGGGCACTTCTGAGCCTTATTATTATTATTTCCTGGAGGCTTTTG			37	2	127427407	diploid	Homo sapiens	dbSNP	147	PLUS	AGTGTTTCCCGCTCATGGGCACTTCTGAGCCTTATTATTATTATTTCCTGGAGGCTTTTG[-/T]CNTCTGCCTAACTCTCTTCATGGTCCTAATCTCTTCTGTTTCCAGGGTGGTGCTTTTGGT	AGTGTTTCCCGCTCATGGGCACTTCTGAGCCTTATTATTATTATTTCCTGGAGGCTTTTG[-/T]CNTCTGCCTAACTCTCTTCATGGTCCTAATCTCTTCTGTTTCCAGGGTGGTGCTTTTGGT	2169	3	+
ilmnseq1_rs28387129_ilmnrep2-147_B_F_2840133370	rs28387129	BOT	[T/C]	0015628359	CCCTGAGAGCCCCAGTGGTTCTCAAAGACGGTTCTCCTTTGAATTCCCTG			37	2	127427673	diploid	Homo sapiens	dbSNP	147	BOT	CTGCCTCCTGCCCTGAGAGCCCCAGTGGTTCTCAAAGACGGTTCTCCTTTGAATTCCCTG[T/C]GTGTGAGGCCCTCCCCAAGGAAAAACAAGTTCTCTCTGCTCCAGTTCANGATGTCTCCTT	AAGGAGACATCNTGAACTGGAGCAGAGAGAACTTGTTTTTCCTTGGGGAGGGCCTCACAC[A/G]CAGGGAATTCAAAGGAGAACCGTCTTTGAGAACCACTGGGGCTCTCAGGGCAGGAGGCAG	2169	3	+
ilmnseq1_rs28387130_ilmnrep1-147_B_R_2840129907	rs28387130	BOT	[T/C]	0024673447	TCATGAACTGGAGCAGAGAGAACTTGTTTTTCCTTGGGGAGGGCCTCACA			37	2	127427674	diploid	Homo sapiens	dbSNP	147	TOP	TGCCTCCTGCCNTGAGAGCCCCAGTGGTTCTCAAAGACGGTTCTCCTTTGAATTCCCTGC[A/G]TGTGAGGCCCTCCCCAAGGAAAAACAAGTTCTCTCTGCTCCAGTTCATGATGTCTCCTTC	TGCCTCCTGCCNTGAGAGCCCCAGTGGTTCTCAAAGACGGTTCTCCTTTGAATTCCCTGC[A/G]TGTGAGGCCCTCCCCAAGGAAAAACAAGTTCTCTCTGCTCCAGTTCATGATGTCTCCTTC	2169	3	-
ilmnseq1_rs28387132_ilmnrep2-147_B_R_2840133372	rs28387132	BOT	[T/C]	0058793358	GCTATGTATATGGGCTGTGCTTTCATTGTGCCAGGGAAGTGTGGGTGGGG			37	2	127430401	diploid	Homo sapiens	dbSNP	147	TOP	GATGCTTCTAGNTCCAAGCTGCCACCTAACCTGGGGGAGGAAGGCCAGGAACCACACTCA[A/G]CCCCACCCACACTTCCCTGGCACAATGAAAGCACAGCCCATATACATAGCCTCCTTCTCC	GATGCTTCTAGNTCCAAGCTGCCACCTAACCTGGGGGAGGAAGGCCAGGAACCACACTCA[A/G]CCCCACCCACACTTCCCTGGCACAATGAAAGCACAGCCCATATACATAGCCTCCTTCTCC	2169	3	-
ilmnseq1_rs28387134_ilmnrep1-147_B_R_2840129910	rs28387134	BOT	[T/C]	0045646382	GCACACAGAAAGAGCACAGAAAGAGCCCTTGTGCTTGGGTTGGAGGGCTT			37	2	127430712	diploid	Homo sapiens	dbSNP	147	TOP	TATTGGGAGGTNCTTTTCATCTGCTTGATGTGATGAACGGTCCAGGGAGGGCAAGTGAGC[A/G]AAGCCCTCCAACCCAAGCACAAGGGCTCTTTCTGTGCTCTTTCTGTGTGCCTCCTGTCCT	TATTGGGAGGTNCTTTTCATCTGCTTGATGTGATGAACGGTCCAGGGAGGGCAAGTGAGC[A/G]AAGCCCTCCAACCCAAGCACAAGGGCTCTTTCTGTGCTCTTTCTGTGTGCCTCCTGTCCT	2169	3	-
ilmnseq1_rs28387137_ilmnrep2-147_T_F_2840133377	rs28387137	TOP	[A/G]	0016635306	CCTCTGTCCTCACCACAGCCTGGGACAGTGGCAGGGTGGGGGTGGAGAAG			37	2	127430985	diploid	Homo sapiens	dbSNP	147	TOP	ATTTCTTATCCCTCTGTCCTCACCACAGCCTGGGACAGTGGCAGGGTGGGGGTGGAGAAG[A/G]TGATCACGTTCACTGAGCCCTCCGTGTGCCAGTCGAGCTGCCAGTGTGNTCTCGGGAGGA	ATTTCTTATCCCTCTGTCCTCACCACAGCCTGGGACAGTGGCAGGGTGGGGGTGGAGAAG[A/G]TGATCACGTTCACTGAGCCCTCCGTGTGCCAGTCGAGCTGCCAGTGTGNTCTCGGGAGGA	2169	3	+
ilmnseq1_rs28387139_ilmnrep1-147_T_F_2840129914	rs28387139	TOP	[A/G]	0029718392	TACCAAAGCAAGGCAGGCTTCTGGGGGCTATGGGCAACAGGAAGGACCTG			37	2	127432019	diploid	Homo sapiens	dbSNP	147	TOP	CTTTCTGAGATACCAAAGCAAGGCAGGCTTCTGGGGGCTATGGGCAACAGGAAGGACCTG[A/G]TGGGAAACAAGTGGGGGGGGAATACAGGCTCGGCAAGGCCGCGGGTGGNGAAAGGGGCAC	CTTTCTGAGATACCAAAGCAAGGCAGGCTTCTGGGGGCTATGGGCAACAGGAAGGACCTG[A/G]TGGGAAACAAGTGGGGGGGGAATACAGGCTCGGCAAGGCCGCGGGTGGNGAAAGGGGCAC	2169	3	+
ilmnseq1_rs28387140_ilmnrep1-147_T_F_2840129915	rs28387140	TOP	[A/G]	0061792330	CTTCTGGGGGCTATGGGCAACAGGAAGGACCTGATGGGAAACAAGTGGGG			37	2	127432036	diploid	Homo sapiens	dbSNP	147	TOP	GCAAGGCAGGCTTCTGGGGGCTATGGGCAACAGGAAGGACCTGATGGGAAACAAGTGGGG[A/G]GGGAATACAGGCTCGGCAAGGCCGCGGGTGGAGAAAGGGGCACTAGAGNGGCCCTCGAGC	GCAAGGCAGGCTTCTGGGGGCTATGGGCAACAGGAAGGACCTGATGGGAAACAAGTGGGG[A/G]GGGAATACAGGCTCGGCAAGGCCGCGGGTGGAGAAAGGGGCACTAGAGNGGCCCTCGAGC	2169	3	+
ilmnseq1_rs28387142_ilmnrep1-147_B_R_2840129916	rs28387142	BOT	[T/C]	0074704334	TCCTGTCACACCTGTGGGAGGCACCAGCTCCCACCACCACATTCAGGGCT			37	2	127432093	diploid	Homo sapiens	dbSNP	147	TOP	GGGGGGGAATANAGGCTCGGCAAGGCCGCGGGTGGAGAAAGGGGCACTAGAGAGGCCCTC[A/G]AGCCCTGAATGTGGTGGTGGGAGCTGGTGCCTCCCACAGGTGTGACAGGATTTTGCGTGT	GGGGGGGAATANAGGCTCGGCAAGGCCGCGGGTGGAGAAAGGGGCACTAGAGAGGCCCTC[A/G]AGCCCTGAATGTGGTGGTGGGAGCTGGTGCCTCCCACAGGTGTGACAGGATTTTGCGTGT	2169	3	-
ilmnseq1_rs28387143_ilmnrep1-147_T_R_2840129917	rs28387143	TOP	[A/G]	0039722366	AGATCTGGCTTCCAACCCGACCACACCACATCATACCTTAAATGAACAAA			37	2	127432239	diploid	Homo sapiens	dbSNP	147	BOT	TCTACTGCTCCNATGTGACGGCACTGAGCCTCAGAGAAGATGGAAGCCTTTTTTTAAGTG[T/C]TTTGTTCATTTAAGGTATGATGTGGTGTGGTCGGGTTGGAAGCCAGATCTGCTGGTGCCG	CGGCACCAGCAGATCTGGCTTCCAACCCGACCACACCACATCATACCTTAAATGAACAAA[A/G]CACTTAAAAAAAGGCTTCCATCTTCTCTGAGGCTCAGTGCCGTCACATNGGAGCAGTAGA	2169	3	-
ilmnseq1_rs28387144_ilmnrep1-147_B_F_2840129918	rs28387144	BOT	[T/C]	0034630319	TGGTCGGGTTGGAAGCCAGATCTGCTGGTGCCGAAAGCCCAAGCACCTTG			37	2	127432317	diploid	Homo sapiens	dbSNP	147	BOT	TGATGTGGTGTGGTCGGGTTGGAAGCCAGATCTGCTGGTGCCGAAAGCCCAAGCACCTTG[T/C]TCCTTCCTGGGAGCTCTGGCTGGAGGGGTTCACCCCTCCGAATCCCACNCCTGCCACACA	TGTGTGGCAGGNGTGGGATTCGGAGGGGTGAACCCCTCCAGCCAGAGCTCCCAGGAAGGA[A/G]CAAGGTGCTTGGGCTTTCGGCACCAGCAGATCTGGCTTCCAACCCGACCACACCACATCA	2169	3	+
ilmnseq1_rs28387145_ilmnrep1-147_T_R_2840129919	rs28387145	TOP	[A/G]	0066790421	GTTAACAGTAACAGAAGCTGAGGAAAAAAGTTAACTTCTGAAGGTAAAAT			37	2	127432401	diploid	Homo sapiens	dbSNP	147	BOT	AGGGGTTCACCNCTCCGAATCCCACCCCTGCCACACACACACACCCTGTTTGAGACAGCA[T/C]ATTTTACCTTCAGAAGTTAACTTTTTTCCTCAGCTTCTGTTACTGTTAACCCCCCAACAC	GTGTTGGGGGGTTAACAGTAACAGAAGCTGAGGAAAAAAGTTAACTTCTGAAGGTAAAAT[A/G]TGCTGTCTCAAACAGGGTGTGTGTGTGTGGCAGGGGTGGGATTCGGAGNGGTGAACCCCT	2169	3	-
ilmnseq1_rs28387146_ilmnrep1-147_T_R_2840129920	rs28387146	TOP	[A/G]	0051794363	TGGAGGATGTTTCTGATGACGAAGGGTCCGTCCACCCTGGGCTTTGTGGC			37	2	127432714	diploid	Homo sapiens	dbSNP	147	BOT	AGTGCCCAGGGNGAGTGGCTCCTGCTGAGCACACCCACCTGCTGCAGCCCTACCAGGCCC[T/C]GCCACAAAGCCCAGGGTGGACGGACCCTTCGTCATCAGAAACATCCTCCAAGGGGCTTTC	GAAAGCCCCTTGGAGGATGTTTCTGATGACGAAGGGTCCGTCCACCCTGGGCTTTGTGGC[A/G]GGGCCTGGTAGGGCTGCAGCAGGTGGGTGTGCTCAGCAGGAGCCACTCNCCCTGGGCACT	2169	3	-
ilmnseq1_rs28387149_ilmnrep1-147_B_F_2840129922	rs28387149	BOT	[T/C]	0035625443	TATACTTGAAAATGATACAATTATTTGAAATCTGTACAACCTGGCTTCTT			37	2	127433614	diploid	Homo sapiens	dbSNP	147	BOT	TGAAACCATCTATACTTGAAAATGATACAATTATTTGAAATCTGTACAACCTGGCTTCTT[T/C]CAGCTGTGCTGTGAGCCCTCCACACAACCTGGCTTCTCTAGGAGCCTCNAATCCTGATTG	CAATCAGGATTNGAGGCTCCTAGAGAAGCCAGGTTGTGTGGAGGGCTCACAGCACAGCTG[A/G]AAGAAGCCAGGTTGTACAGATTTCAAATAATTGTATCATTTTCAAGTATAGATGGTTTCA	2169	3	+
ilmnseq1_rs28387150_ilmnrep1-147_B_F_2840129923	rs28387150	BOT	[T/G]	0031705406	TTACATTAGAAGCATCAAAACAGCAGGACTGGGCCAATTCACCCATTCCT			37	2	127433966	diploid	Homo sapiens	dbSNP	147	BOT	AGCCTCCTGTTTACATTAGAAGCATCAAAACAGCAGGACTGGGCCAATTCACCCATTCCT[T/G]TTGATCATTAGACATTAACTGGTTGTCCAACTTCAACCACATCAACTANAAAATCCTGAA	TTCAGGATTTTNTAGTTGATGTGGTTGAAGTTGGACAACCAGTTAATGTCTAATGATCAA[A/C]AGGAATGGGTGAATTGGCCCAGTCCTGCTGTTTTGATGCTTCTAATGTAAACAGGAGGCT	2169	3	+
ilmnseq1_rs28387152_ilmnrep2-147_P_F_2840133389	rs28387152	PLUS	[I/D]	0048628452	TTGCCTTTAAAAGATTAATGTTGGGCAAATATAAATCACAAGACCTGGAT			37	2	127434233	diploid	Homo sapiens	dbSNP	147	PLUS	TATGGCTTCTTTGCCTTTAAAAGATTAATGTTGGGCAAATATAAATCACAAGACCTGGAT[-/A]GNGGGCTGGGAAGATGGAGCAGGAGCTTGCCAGGGTGATGGATTGAGACGTATTTTAGAG	TATGGCTTCTTTGCCTTTAAAAGATTAATGTTGGGCAAATATAAATCACAAGACCTGGAT[-/A]GNGGGCTGGGAAGATGGAGCAGGAGCTTGCCAGGGTGATGGATTGAGACGTATTTTAGAG	2169	3	+
ilmnseq1_rs28387154_ilmnrep1-147_T_F_2840129927	rs28387154	TOP	[A/G]	0018617391	GGCTGCCACACCCTATCTTCCCATAGACCAAGTCTAGGCTTCTGTCCCCT			37	2	127434678	diploid	Homo sapiens	dbSNP	147	TOP	CCTGAAGCCAGGCTGCCACACCCTATCTTCCCATAGACCAAGTCTAGGCTTCTGTCCCCT[A/G]AGGCTGTGTGTGTGTGTCAGTGTGTGTGCATGTTTGTGTGTGCACCTGNCTGTGCATATG	CCTGAAGCCAGGCTGCCACACCCTATCTTCCCATAGACCAAGTCTAGGCTTCTGTCCCCT[A/G]AGGCTGTGTGTGTGTGTCAGTGTGTGTGCATGTTTGTGTGTGCACCTGNCTGTGCATATG	2169	3	+
ilmnseq1_rs28387155_ilmnrep2-147_T_F_2840133392	rs28387155	TOP	[C/G]	0025661443	GTGCACCTGTCTGTGCATATGTGGAAAAGTGTGAGAGGAATGTGCATGAC	0021606460	GTGCACCTGTCTGTGCATATGTGGAAAAGTGTGAGAGGAATGTGCATGAG	37	2	127434767	diploid	Homo sapiens	dbSNP	147	TOP	CATGTTTGTGTGTGCACCTGTCTGTGCATATGTGGAAAAGTGTGAGAGGAATGTGCATGA[C/G]AGTGTGTGTGTGCATGTGTGCCTGTGTGTGCATATGTGGGAGAGTGTGNGTAAGAGTATA	CATGTTTGTGTGTGCACCTGTCTGTGCATATGTGGAAAAGTGTGAGAGGAATGTGCATGA[C/G]AGTGTGTGTGTGCATGTGTGCCTGTGTGTGCATATGTGGGAGAGTGTGNGTAAGAGTATA	2169	3	+
ilmnseq1_rs28387161_ilmnrep1-147_T_R_2840129932	rs28387161	TOP	[A/G]	0052662487	TTAATGACTGTCATTTATCAAGTTCCTGGTGTGCACCAGACCTTTGTAGA			37	2	127436882	diploid	Homo sapiens	dbSNP	147	BOT	ACACGGGCCCANACAGGCTCACATGCAGAGGATGCCAGCTTCACCTCTGTGTCTCCAGGA[T/C]TCTACAAAGGTCTGGTGCACACCAGGAACTTGATAAATGACAGTCATTAATGTCATTGGA	TCCAATGACATTAATGACTGTCATTTATCAAGTTCCTGGTGTGCACCAGACCTTTGTAGA[A/G]TCCTGGAGACACAGAGGTGAAGCTGGCATCCTCTGCATGTGAGCCTGTNTGGGCCCGTGT	2169	3	-
ilmnseq1_rs28387162_ilmnrep1-147_M_R_2840129933	rs28387162	MINUS	[I/D]	0047740324	ATGACATTAATGACTGTCATTTATCAAGTTCCTGGTGTGCACCAGACCTT			37	2	127436888	diploid	Homo sapiens	dbSNP	147	PLUS	GCCCACACAGGCTCACATGCAGAGGATGCCAGCTTCACCTCTGTGTCTCCAGGACTCTNC[-/A]AAGGTCTGGTGCACACCAGGAACTTGATAAATGACAGTCATTAATGTCATTGGAAGCATA	GCCCACACAGGCTCACATGCAGAGGATGCCAGCTTCACCTCTGTGTCTCCAGGACTCTNC[-/A]AAGGTCTGGTGCACACCAGGAACTTGATAAATGACAGTCATTAATGTCATTGGAAGCATA	2169	3	-
ilmnseq1_rs28387163_ilmnrep1-147_T_R_2840129934	rs28387163	TOP	[A/G]	0014722400	TCCTGGATTGAAGCGATTCTCCTGCCTCAGCCTCCGGAGTAGTTGAGATT			37	2	127437328	diploid	Homo sapiens	dbSNP	147	BOT	ACAAGGAGAAANCCCGTCTCTAAAAACACAAAATTTGCCAGGTGTGGTGGTGCATACCTG[T/C]AATCTCAACTACTCCGGAGGCTGAGGCAGGAGAATCGCTTCAATCCAGGAGGCGGAGGTT	AACCTCCGCCTCCTGGATTGAAGCGATTCTCCTGCCTCAGCCTCCGGAGTAGTTGAGATT[A/G]CAGGTATGCACCACCACACCTGGCAAATTTTGTGTTTTTAGAGACGGGNTTTCTCCTTGT	2169	3	-
ilmnseq1_rs28387165_ilmnrep2-147_B_R_2840133399	rs28387165	BOT	[T/C]	0020703454	GGATGGAAGTGAGGAAACACCGTAAAGAGGTAAAAATCATTGTTAGCTTA			37	2	127437567	diploid	Homo sapiens	dbSNP	147	TOP	GTTCAGCAAACNACAACTTGTGGGCCAAATGCAACCTGTGGCCTGTTTTTGTACAGTCAG[A/G]TAAGCTAACAATGATTTTTACCTCTTTACGGTGTTTCCTCACTTCCATCCCATGCAACTC	GTTCAGCAAACNACAACTTGTGGGCCAAATGCAACCTGTGGCCTGTTTTTGTACAGTCAG[A/G]TAAGCTAACAATGATTTTTACCTCTTTACGGTGTTTCCTCACTTCCATCCCATGCAACTC	2169	3	-
ilmnseq1_rs28387168_ilmnrep2-147_B_F_2840133402	rs28387168	BOT	[T/C]	0025620361	ACACACCAATAACAAACTCAGGGAGCTCGAGAAGCAAAGTCTGTGGCCAG			37	2	127438126	diploid	Homo sapiens	dbSNP	147	BOT	CAGCTGAGTAACACACCAATAACAAACTCAGGGAGCTCGAGAAGCAAAGTCTGTGGCCAG[T/C]GGCCCTGTGATTCCAAATGCCCAGCCTCTGACCTGCTCCCTGAGAGGTNAGAACTTCCCT	AGGGAAGTTCTNACCTCTCAGGGAGCAGGTCAGAGGCTGGGCATTTGGAATCACAGGGCC[A/G]CTGGCCACAGACTTTGCTTCTCGAGCTCCCTGAGTTTGTTATTGGTGTGTTACTCAGCTG	2169	3	+
ilmnseq1_rs28387169_ilmnrep1-147_T_F_2840129939	rs28387169	TOP	[A/G]	0022795491	CACACCAATAACAAACTCAGGGAGCTCGAGAAGCAAAGTCTGTGGCCAGC			37	2	127438127	diploid	Homo sapiens	dbSNP	147	TOP	AGCTGAGTAACACACCAATAACAAACTCAGGGAGCTCGAGAAGCAAAGTCTGTGGCCAGC[A/G]GCCCTGTGATTCCAAATGCCCAGCCTCTGACCTGCTCCCTGAGAGGTCNGAACTTCCCTT	AGCTGAGTAACACACCAATAACAAACTCAGGGAGCTCGAGAAGCAAAGTCTGTGGCCAGC[A/G]GCCCTGTGATTCCAAATGCCCAGCCTCTGACCTGCTCCCTGAGAGGTCNGAACTTCCCTT	2169	3	+
ilmnseq1_rs28387171_ilmnrep2-147_B_F_2840133405	rs28387171	BOT	[T/C]	0057685344	GGAGACACCGCCAAGCAGGTGCAGGCATCCAGTGGGAACCTGGAGCAAGG			37	2	127438527	diploid	Homo sapiens	dbSNP	147	BOT	CCTGCTCACGGGAGACACCGCCAAGCAGGTGCAGGCATCCAGTGGGAACCTGGAGCAAGG[T/C]GGGCAGGTCAGGGCGGCGGGAAGGGACCTTAACAGACCTTCTAGTCGGNGACTTTGAAGA	TCTTCAAAGTCNCCGACTAGAAGGTCTGTTAAGGTCCCTTCCCGCCGCCCTGACCTGCCC[A/G]CCTTGCTCCAGGTTCCCACTGGATGCCTGCACCTGCTTGGCGGTGTCTCCCGTGAGCAGG	2169	3	+
ilmnseq1_rs28387172_ilmnrep1-147_T_F_2840129942	rs28387172	TOP	[A/G]	0042755404	ATGTTAGAAGTAAACAAAACCACTCCTAACCCGTCTACTTCTTAAAAGCC			37	2	127438737	diploid	Homo sapiens	dbSNP	147	TOP	AGACAGCCATATGTTAGAAGTAAACAAAACCACTCCTAACCCGTCTACTTCTTAAAAGCC[A/G]GTACTTAACATTTGAAGCGTATTTCTTTTCATCGCTTTGTTTTAAGGTNTTTGTGGAATA	AGACAGCCATATGTTAGAAGTAAACAAAACCACTCCTAACCCGTCTACTTCTTAAAAGCC[A/G]GTACTTAACATTTGAAGCGTATTTCTTTTCATCGCTTTGTTTTAAGGTNTTTGTGGAATA	2169	3	+
ilmnseq1_rs28387175_ilmnrep2-147_T_F_2840133408	rs28387175	TOP	[A/G]	0014685312	AATAGCCTGACCTATGTCAGGCACTGTGTACCACAAACTAGCTTACAATG			37	2	127439244	diploid	Homo sapiens	dbSNP	147	TOP	TTAATATTCAAATAGCCTGACCTATGTCAGGCACTGTGTACCACAAACTAGCTTACAATG[A/G]GGCTACACTGTTGTGCCACCGGGTTTTACATGTGAAGAAACCATGGTTNGCAGTGAGCCA	TTAATATTCAAATAGCCTGACCTATGTCAGGCACTGTGTACCACAAACTAGCTTACAATG[A/G]GGCTACACTGTTGTGCCACCGGGTTTTACATGTGAAGAAACCATGGTTNGCAGTGAGCCA	2169	3	+
ilmnseq1_rs28387176_ilmnrep2-147_B_F_2840133409	rs28387176	BOT	[T/G]	0036715442	CCACCGGGTTTTACATGTGAAGAAACCATGGTTTGCAGTGAGCCAAGATT			37	2	127439310	diploid	Homo sapiens	dbSNP	147	BOT	CACTGTTGTGCCACCGGGTTTTACATGTGAAGAAACCATGGTTTGCAGTGAGCCAAGATT[T/G]CGCCATTGCACTCCAGCCTGGGCAACAGAGCAAAAACTTCATCCAAAANAAAAAAAAAAA	TTTTTTTTTTTNTTTTGGATGAAGTTTTTGCTCTGTTGCCCAGGCTGGAGTGCAATGGCG[A/C]AATCTTGGCTCACTGCAAACCATGGTTTCTTCACATGTAAAACCCGGTGGCACAACAGTG	2169	3	+
ilmnseq1_rs28387177_ilmnrep2-147_B_F_2840133410	rs28387177	BOT	[T/C]	0055787378	TCTGGCCATGAGTATCGTCACTGAGGGGCCACTCCCTCACCTGTCTGCGC			37	2	127439476	diploid	Homo sapiens	dbSNP	147	BOT	CTCAAAATGGTCTGGCCATGAGTATCGTCACTGAGGGGCCACTCCCTCACCTGTCTGCGC[T/C]ATGCCTGGCAAGTGTGCTGACTTCACAGCAGGGCGGCCAGATGCCTGGNCCTGAGCCTGG	CCAGGCTCAGGNCCAGGCATCTGGCCGCCCTGCTGTGAAGTCAGCACACTTGCCAGGCAT[A/G]GCGCAGACAGGTGAGGGAGTGGCCCCTCAGTGACGATACTCATGGCCAGACCATTTTGAG	2169	3	+
ilmnseq1_rs28387182_ilmnrep2-147_T_R_2840133413	rs28387182	TOP	[A/G]	0026652301	GTGCAGCATTTGTAGTTTATCAGGAAAGCAGCAAATATCCTTTTTTTTTT			37	2	127440895	diploid	Homo sapiens	dbSNP	147	BOT	GCAGTGAGTCTNGGTCACGCCATTGCACTCCAGCCTGGGCAACAGAGCGAGACTCTGTCT[T/C]AAAAAAAAAAGGATATTTGCTGCTTTCCTGATAAACTACAAATGCTGCACCATCCACAGC	GCTGTGGATGGTGCAGCATTTGTAGTTTATCAGGAAAGCAGCAAATATCCTTTTTTTTTT[A/G]AGACAGAGTCTCGCTCTGTTGCCCAGGCTGGAGTGCAATGGCGTGACCNAGACTCACTGC	2169	3	-
ilmnseq1_rs28387183_ilmnrep2-147_B_R_2840133414	rs28387183	BOT	[T/C]	0040778378	GCCCTTGTCCACCACTGGGGAGAGGACTTTGTCAGCTGTGGATGGTGCAG			37	2	127440939	diploid	Homo sapiens	dbSNP	147	TOP	GAGCGAGACTCNGTCTCAAAAAAAAAAGGATATTTGCTGCTTTCCTGATAAACTACAAAT[A/G]CTGCACCATCCACAGCTGACAAAGTCCTCTCCCCAGTGGTGGACAAGGGCAACTCCACCT	GAGCGAGACTCNGTCTCAAAAAAAAAAGGATATTTGCTGCTTTCCTGATAAACTACAAAT[A/G]CTGCACCATCCACAGCTGACAAAGTCCTCTCCCCAGTGGTGGACAAGGGCAACTCCACCT	2169	3	-
ilmnseq1_rs28387189_ilmnrep1-147_T_F_2840129954	rs28387189	TOP	[A/G]	0055600392	CTCCTTCGAGCCCTCACCCTGTGCCTGAATTCTTCCTTCTTTGCTGGGAC			37	2	127443578	diploid	Homo sapiens	dbSNP	147	TOP	CTCAACTCCCCTCCTTCGAGCCCTCACCCTGTGCCTGAATTCTTCCTTCTTTGCTGGGAC[A/G]GATGGACAGGAGGAAGACAGGAAGTGGGGAACCCCTTCAACAACTCCTNTGGCAGAGGGG	CTCAACTCCCCTCCTTCGAGCCCTCACCCTGTGCCTGAATTCTTCCTTCTTTGCTGGGAC[A/G]GATGGACAGGAGGAAGACAGGAAGTGGGGAACCCCTTCAACAACTCCTNTGGCAGAGGGG	2169	3	+
ilmnseq1_rs28387197_ilmnrep1-147_T_R_2840129958	rs28387197	TOP	[A/G]	0010789376	ATAGTGGGTGAGGGGAAAACAGACTCCCAGCTAGGGGTCCACAGCAGGAA			37	2	127446293	diploid	Homo sapiens	dbSNP	147	BOT	TCTTCTTCCCCNCCTCCAAGCTCCTTGGTGGCCCCAGACACCACTAGCTTGGCCCACCTG[T/C]TTCCTGCTGTGGACCCCTAGCTGGGAGTCTGTTTTCCCCTCACCCACTATGACTCCTGAC	GTCAGGAGTCATAGTGGGTGAGGGGAAAACAGACTCCCAGCTAGGGGTCCACAGCAGGAA[A/G]CAGGTGGGCCAAGCTAGTGGTGTCTGGGGCCACCAAGGAGCTTGGAGGNGGGGAAGAAGA	2169	3	-
ilmnseq1_rs28387209_ilmnrep1-147_B_R_2840129962	rs28387209	BOT	[T/C]	0067630493	TGCTAGACTTTATTATATAGAATGAACAAGTGCAGCCTCCAGTTTAGTAT			37	2	127449637	diploid	Homo sapiens	dbSNP	147	TOP	TATATGCATGCNTTTACTCATGCATTCAGTGAATATTTATTGAGTACCTACTATGTGCTA[A/G]ATACTAAACTGGAGGCTGCACTTGTTCATTCTATATAATAAAGTCTAGCACCCACTTGAA	TATATGCATGCNTTTACTCATGCATTCAGTGAATATTTATTGAGTACCTACTATGTGCTA[A/G]ATACTAAACTGGAGGCTGCACTTGTTCATTCTATATAATAAAGTCTAGCACCCACTTGAA	2169	3	-
ilmnseq1_rs28387235_ilmnrep1-147_B_F_2840129966	rs28387235	BOT	[T/C]	0036693359	ACCTTGAACAACTTGTTTGACCCCTCTGGCCCCCGTGTTCTCCTCCCTCA			37	2	127454764	diploid	Homo sapiens	dbSNP	147	BOT	TGGTCCCAGGACCTTGAACAACTTGTTTGACCCCTCTGGCCCCCGTGTTCTCCTCCCTCA[T/C]GTACAAATGATGCTGATAATGACACCTCTGTTGTGCCTGACTCCCAGCNTTGAGGGTCAA	TTGACCCTCAANGCTGGGAGTCAGGCACAACAGAGGTGTCATTATCAGCATCATTTGTAC[A/G]TGAGGGAGGAGAACACGGGGGCCAGAGGGGTCAAACAAGTTGTTCAAGGTCCTGGGACCA	2169	3	+
ilmnseq1_rs28399658_ilmnrep2-147_T_R_2840133433	rs28399658	TOP	[A/G]	0051722387	TTGCGTCTCACGCAGTAGAAGACAGCAACGACGAGGAGCAGGAGGCCCAC			37	19	45322891	diploid	Homo sapiens	dbSNP	147	BOT	CCCTGCAGTGANCCCCCAGACCTCCCAGGCTGGAGTGGCCGTCATGGCCGTGGCCGTCAG[T/C]GTGGGCCTCCTGCTCCTCGTCGTTGCTGTCTTCTACTGCGTGAGACGCAAAGGGGGCCCC	GGGGCCCCCTTTGCGTCTCACGCAGTAGAAGACAGCAACGACGAGGAGCAGGAGGCCCAC[A/G]CTGACGGCCACGGCCATGACGGCCACTCCAGCCTGGGAGGTCTGGGGGNTCACTGCAGGG	2169	3	-
ilmnseq1_rs28399659_ilmnrep1-147_T_F_2840129970	rs28399659	TOP	[A/T]	0010787470	GTTGCTGTCTTCTACTGCGTGAGACGCAAAGGGGGCCCCTGCTGCCGCCA	0017775487	GTTGCTGTCTTCTACTGCGTGAGACGCAAAGGGGGCCCCTGCTGCCGCCT	37	19	45322962	diploid	Homo sapiens	dbSNP	147	TOP	TGCTCCTCGTCGTTGCTGTCTTCTACTGCGTGAGACGCAAAGGGGGCCCCTGCTGCCGCC[A/T]GCGGCGGGAGAAGGGGGCTCCGTGAGTGGCCTGCTATCTGCAATGACCNCCATAGCTTAA	TGCTCCTCGTCGTTGCTGTCTTCTACTGCGTGAGACGCAAAGGGGGCCCCTGCTGCCGCC[A/T]GCGGCGGGAGAAGGGGGCTCCGTGAGTGGCCTGCTATCTGCAATGACCNCCATAGCTTAA	2169	3	+
ilmnseq1_rs28433513_ilmnrep2-147_B_R_2840133435	rs28433513	BOT	[T/C]	0013657469	CATGGCTTGAGACACAAGACCAGCGTGGAGGCTGTAGTGTAGTATTGACC			37	1	25744308	diploid	Homo sapiens	dbSNP	147	TOP	ATATAACCATGNTACATGCTCAAAAAATGGTGTGTACACCATCAGAAGGTTGAAGCCCTC[A/G]GGTCAATACTACACTACAGCCTCCACGCTGGTCTTGTGTCTCAAGCCATGCCCCTTCCCC	ATATAACCATGNTACATGCTCAAAAAATGGTGTGTACACCATCAGAAGGTTGAAGCCCTC[A/G]GGTCAATACTACACTACAGCCTCCACGCTGGTCTTGTGTCTCAAGCCATGCCCCTTCCCC	2169	3	-
ilmnseq1_rs28513325_ilmnrep1-147_T_F_2840129972	rs28513325	TOP	[A/G]	0055720327	GCTGCGAGTGACTTCTCTCCCTTCTCATCTTCCTGGATTGAGTCAAGAAT			37	1	25732548	diploid	Homo sapiens	dbSNP	147	TOP	GTTCACTCAGGCTGCGAGTGACTTCTCTCCCTTCTCATCTTCCTGGATTGAGTCAAGAAT[A/G]AACAGGTCCCTGTGGACATCAGATGAAGGGAGCAGCCCTAGACTGTGGNGCAGGAGGCTG	GTTCACTCAGGCTGCGAGTGACTTCTCTCCCTTCTCATCTTCCTGGATTGAGTCAAGAAT[A/G]AACAGGTCCCTGTGGACATCAGATGAAGGGAGCAGCCCTAGACTGTGGNGCAGGAGGCTG	2169	3	+
ilmnseq1_rs28521963_ilmnrep2-147_B_R_2840133437	rs28521963	BOT	[T/C]	0021765365	TCTCCTCAAAGAGTGGCAGAGAAAGGATTCAACTCCATTTTCTCTGACTC			37	1	25655538	diploid	Homo sapiens	dbSNP	147	TOP	CTGCATTTGTANGTGAGAAACGCTCATGACAGCAAAGTCTCCAATGTTCGCGCAGGCACT[A/G]GAGTCAGAGAAAATGGAGTTGAATCCTTTCTCTGCCACTCTTTGAGGAGAATCTCACCAT	CTGCATTTGTANGTGAGAAACGCTCATGACAGCAAAGTCTCCAATGTTCGCGCAGGCACT[A/G]GAGTCAGAGAAAATGGAGTTGAATCCTTTCTCTGCCACTCTTTGAGGAGAATCTCACCAT	2169	3	-
ilmnseq1_rs28525593_ilmnrep1-147_B_R_2840129974	rs28525593	BOT	[T/A]	0025644459	TGCATTCCATTCATTCAACCATGTATGACATCCAATGTGGGATCCAGACT	0046741486	TGCATTCCATTCATTCAACCATGTATGACATCCAATGTGGGATCCAGACA	37	1	25745738	diploid	Homo sapiens	dbSNP	147	TOP	CATGTAGAATANTGCCTGGTACATAGTAAGTGCTCATAAATATCAGTTCTAATCATCATG[A/T]GTCTGGATCCCACATTGGATGTCATACATGGTTGAATGAATGGAATGCATTGAATTGTAT	CATGTAGAATANTGCCTGGTACATAGTAAGTGCTCATAAATATCAGTTCTAATCATCATG[A/T]GTCTGGATCCCACATTGGATGTCATACATGGTTGAATGAATGGAATGCATTGAATTGTAT	2169	3	-
ilmnseq1_rs28530483_ilmnrep2-147_T_F_2840133439	rs28530483	TOP	[A/C]	0021680465	CCCTCCCTCTGGCCTGCAGAAACTTCAGCACCAAGAGCTCTGAAGGCAGA			37	1	25740847	diploid	Homo sapiens	dbSNP	147	TOP	CCACTCTTGCCCCTCCCTCTGGCCTGCAGAAACTTCAGCACCAAGAGCTCTGAAGGCAGA[A/C]CCAGCTTCACTCCCCCAGGCTCTAGGGTTGACCTCCACCCTGTGCTCCNACTGCTGCCTG	CCACTCTTGCCCCTCCCTCTGGCCTGCAGAAACTTCAGCACCAAGAGCTCTGAAGGCAGA[A/C]CCAGCTTCACTCCCCCAGGCTCTAGGGTTGACCTCCACCCTGTGCTCCNACTGCTGCCTG	2169	3	+
ilmnseq1_rs28586271_ilmnrep1-147_T_F_2840129976	rs28586271	TOP	[A/G]	0035742437	AGCTTGAGCAATGGAGCAAGACTCTGTCTCAAAAAAAAAAAAAAAAGGCC			37	1	25627023	diploid	Homo sapiens	dbSNP	147	TOP	ACTGCACTCCAGCTTGAGCAATGGAGCAAGACTCTGTCTCAAAAAAAAAAAAAAAAGGCC[A/G]GGCGCAGTGGCTCATGCCTGTAATCCCAGCACTTTGGGAGGCCGAGGCNGGTGGATCGCC	ACTGCACTCCAGCTTGAGCAATGGAGCAAGACTCTGTCTCAAAAAAAAAAAAAAAAGGCC[A/G]GGCGCAGTGGCTCATGCCTGTAATCCCAGCACTTTGGGAGGCCGAGGCNGGTGGATCGCC	2169	3	+
ilmnseq1_rs28619253_ilmnrep1-147_T_R_2840129979	rs28619253	TOP	[A/T]	0043705362	TCTTTCTGCTGCCTGGTCCCTGGATGATACAGTTTTGTGTGGCCCTGCAA	0013638504	TCTTTCTGCTGCCTGGTCCCTGGATGATACAGTTTTGTGTGGCCCTGCAT	37	1	25640122	diploid	Homo sapiens	dbSNP	147	BOT	TTATTGGAAGGNAAGTTTTGTTGTTCACAGTTCCCCTGTAAACAAGAGGCAGAACACGTC[A/T]TGCAGGGCCACACAAAACTGTATCATCCAGGGACCAGGCAGCAGAAAGAGAGGGGGAACT	AGTTCCCCCTCTCTTTCTGCTGCCTGGTCCCTGGATGATACAGTTTTGTGTGGCCCTGCA[A/T]GACGTGTTCTGCCTCTTGTTTACAGGGGAACTGTGAACAACAAAACTTNCCTTCCAATAA	2169	3	-
ilmnseq1_rs28619351_ilmnrep2-147_T_R_2840133444	rs28619351	TOP	[A/G]	0034648439	AACATGGTGAAACCCCGTCTCTACTAAAAATACAAAAATTAGCCGGGCAC			37	1	25720634	diploid	Homo sapiens	dbSNP	147	BOT	GGTTCAAGCGANTCTCCTGCTTCAGCCTCCCATGTAGCTGGGATTACAGGCGCCCACCAC[T/C]GTGCCCGGCTAATTTTTGTATTTTTAGTAGAGACGGGGTTTCACCATGTTCCCCAGCCTG	CAGGCTGGGGAACATGGTGAAACCCCGTCTCTACTAAAAATACAAAAATTAGCCGGGCAC[A/G]GTGGTGGGCGCCTGTAATCCCAGCTACATGGGAGGCTGAAGCAGGAGANTCGCTTGAACC	2169	3	-
ilmnseq1_rs28628791_ilmnrep2-147_B_R_2840133446	rs28628791	BOT	[T/G]	0014716497	ATAACGTGCCATATAACGTGGAAAAGGTGTGTAGCTGTGGAGGGTTGTTG			37	1	25646748	diploid	Homo sapiens	dbSNP	147	TOP	CGACAAATTCTNAAAACTGGACACAAGAACACAAAACGCTTGGGCTGCTGAGAGATTAGA[A/C]CAACAACCCTCCACAGCTACACACCTTTTCCACGTTATATGGCACGTTATAAGTGGGTGT	CGACAAATTCTNAAAACTGGACACAAGAACACAAAACGCTTGGGCTGCTGAGAGATTAGA[A/C]CAACAACCCTCCACAGCTACACACCTTTTCCACGTTATATGGCACGTTATAAGTGGGTGT	2169	3	-
ilmnseq1_rs28651721_ilmnrep2-147_T_F_2840133447	rs28651721	TOP	[A/G]	0016770461	TGTCCTCACAGCAGCCCTGTGAGTGAGCTATTAATGTCCCTATTTCACAG			37	1	25709174	diploid	Homo sapiens	dbSNP	147	TOP	GCTCAACACATGTCCTCACAGCAGCCCTGTGAGTGAGCTATTAATGTCCCTATTTCACAG[A/G]GGACAAGTTCAGGTTAGGGAAGTGAACCAAGAATTCCAATGTTTTGTGNCTCGGAATGAG	GCTCAACACATGTCCTCACAGCAGCCCTGTGAGTGAGCTATTAATGTCCCTATTTCACAG[A/G]GGACAAGTTCAGGTTAGGGAAGTGAACCAAGAATTCCAATGTTTTGTGNCTCGGAATGAG	2169	3	+
ilmnseq1_rs28654325_ilmnrep2-147_B_R_2840133448	rs28654325	BOT	[T/C]	0042679498	TCAAGTAAAAATGCAAAAATTAGCTGGGTGTGGTAGTGCGCACTTGTAAT			37	1	25656280	diploid	Homo sapiens	dbSNP	147	TOP	CTGCAACCTCCNCCTCCCAGGTTCAAGCAATTCTCCTGCCTCAGCCTCCCGAGTAGCTGG[A/G]ATTACAAGTGCGCACTACCACACCCAGCTAATTTTTGCATTTTTACTTGACAGGGTTTCA	CTGCAACCTCCNCCTCCCAGGTTCAAGCAATTCTCCTGCCTCAGCCTCCCGAGTAGCTGG[A/G]ATTACAAGTGCGCACTACCACACCCAGCTAATTTTTGCATTTTTACTTGACAGGGTTTCA	2169	3	-
ilmnseq1_rs28668585_ilmnrep2-147_B_F_2840133450	rs28668585	BOT	[T/C]	0048679452	ACTCAAAAAAAATCACCCCCTTGATGAGATGAAGCTGCCCCTGGCCACCC			37	1	25720967	diploid	Homo sapiens	dbSNP	147	BOT	TCAGGTCTGTACTCAAAAAAAATCACCCCCTTGATGAGATGAAGCTGCCCCTGGCCACCC[T/C]CTCAAACAGTTGTCCTCTCTCCCCAACTTTTCGTGTTTCTTTTCTCCANTTTATTTTTCT	AGAAAAATAAANTGGAGAAAAGAAACACGAAAAGTTGGGGAGAGAGGACAACTGTTTGAG[A/G]GGGTGGCCAGGGGCAGCTTCATCTCATCAAGGGGGTGATTTTTTTTGAGTACAGACCTGA	2169	3	+
ilmnseq1_rs28668998_ilmnrep2-147_B_R_2840133451	rs28668998	BOT	[T/A]	0050619320	GGCCAAGAGATCCTGGTGAAACTATCCTAGCCAACATGGTGAAACCCTGT	0029694498	GGCCAAGAGATCCTGGTGAAACTATCCTAGCCAACATGGTGAAACCCTGA	37	1	25656330	diploid	Homo sapiens	dbSNP	147	TOP	GAGTAGCTGGANTTACAAGTGCGCACTACCACACCCAGCTAATTTTTGCATTTTTACTTG[A/T]CAGGGTTTCACCATGTTGGCTAGGATAGTTTCACCAGGATCTCTTGGCCTCATGATCAGC	GAGTAGCTGGANTTACAAGTGCGCACTACCACACCCAGCTAATTTTTGCATTTTTACTTG[A/T]CAGGGTTTCACCATGTTGGCTAGGATAGTTTCACCAGGATCTCTTGGCCTCATGATCAGC	2169	3	-
ilmnseq1_rs28721445_ilmnrep2-147_T_R_2840133455	rs28721445	TOP	[A/G]	0057696389	ATCTTGAAGAATTTTTTTTCCGTCATTAATATTGTCTCTAAGTTTGGGAG			37	1	25609451	diploid	Homo sapiens	dbSNP	147	BOT	AAAAATTGTCTNCATGCTGGTTGCAGAAAATTTAAACACTAAAACTAAAAAAGTAAAACA[T/C]CTCCCAAACTTAGAGACAATATTAATGACGGAAAAAAAATTCTTCAAGATCTCTCTCTCT	AGAGAGAGAGATCTTGAAGAATTTTTTTTCCGTCATTAATATTGTCTCTAAGTTTGGGAG[A/G]TGTTTTACTTTTTTAGTTTTAGTGTTTAAATTTTCTGCAACCAGCATGNAGACAATTTTT	2169	3	-
ilmnseq1_rs28742187_ilmnrep1-147_T_F_2840129992	rs28742187	TOP	[A/G]	0029608416	AGGAACACCCACTTATAACGTGCCATATAACGTGGAAAAGGTTTGTAGCC			37	1	25698655	diploid	Homo sapiens	dbSNP	147	TOP	AACCATCACTAGGAACACCCACTTATAACGTGCCATATAACGTGGAAAAGGTTTGTAGCC[A/G]TGGAGGGTTGTTGGTCTAATCTCTCAGCAGCCCAAGCGTTTTGTGTTCNTGTGTCCAGTT	AACCATCACTAGGAACACCCACTTATAACGTGCCATATAACGTGGAAAAGGTTTGTAGCC[A/G]TGGAGGGTTGTTGGTCTAATCTCTCAGCAGCCCAAGCGTTTTGTGTTCNTGTGTCCAGTT	2169	3	+
ilmnseq1_rs28744664_ilmnrep1-147_B_R_2840129993	rs28744664	BOT	[T/C]	0039801501	ATGCAAAAATTAGCTGGGTGTGGTAGTGCGCACTTGTAATTCCAGCTACT			37	1	25656270	diploid	Homo sapiens	dbSNP	147	TOP	TCTCGGCTCACNGCAACCTCCGCCTCCCAGGTTCAAGCAATTCTCCTGCCTCAGCCTCCC[A/G]AGTAGCTGGAATTACAAGTGCGCACTACCACACCCAGCTAATTTTTGCATTTTTACTTGA	TCTCGGCTCACNGCAACCTCCGCCTCCCAGGTTCAAGCAATTCTCCTGCCTCAGCCTCCC[A/G]AGTAGCTGGAATTACAAGTGCGCACTACCACACCCAGCTAATTTTTGCATTTTTACTTGA	2169	3	-
ilmnseq1_rs28759034_ilmnrep1-147_T_F_2840129995	rs28759034	TOP	[A/G]	0065639358	TCTCCGAGTTAGCCAGGATGGTCTCCATCTCCTGACCTCATGATCTGCCC			37	1	25733363	diploid	Homo sapiens	dbSNP	147	TOP	AGACAGGGTTTCTCCGAGTTAGCCAGGATGGTCTCCATCTCCTGACCTCATGATCTGCCC[A/G]CCCCCACCTCCCAAAGTGCTGGGATTACAGGCATGAGCCACCGCGCCCNGCCCCTAAAAC	AGACAGGGTTTCTCCGAGTTAGCCAGGATGGTCTCCATCTCCTGACCTCATGATCTGCCC[A/G]CCCCCACCTCCCAAAGTGCTGGGATTACAGGCATGAGCCACCGCGCCCNGCCCCTAAAAC	2169	3	+
ilmnseq1_rs28931584_ilmnrep2-147_T_F_2840133461	rs28931584	TOP	[A/G]	0049625468	TTCTTCTGACCACCCTGCAGTTCTGCGAGACCAACGGTCTAGAGTACATC			37	17	42334882	diploid	Homo sapiens	dbSNP	147	TOP	ACTGACCGGCTTCTTCTGACCACCCTGCAGTTCTGCGAGACCAACGGTCTAGAGTACATC[A/G]TGGGCCGCGTGTGGATCGGCTTCTGGCTCATCCTGCTGGTGGTGTTGGNGGTGGCCTTCG	ACTGACCGGCTTCTTCTGACCACCCTGCAGTTCTGCGAGACCAACGGTCTAGAGTACATC[A/G]TGGGCCGCGTGTGGATCGGCTTCTGGCTCATCCTGCTGGTGGTGTTGGNGGTGGCCTTCG	2169	3	-
ilmnseq1_rs28934588_ilmnrep2-147_B_F_2840133462	rs28934588	BOT	[T/G]	0073675394	GCAGGTTATGCCTCAGCGCTGGAAGGGTGTGGTGGGCGACAGCGCCTACC			37	19	49253814	diploid	Homo sapiens	dbSNP	147	BOT	GGGACTATCTGCAGGTTATGCCTCAGCGCTGGAAGGGTGTGGTGGGCGACAGCGCCTACC[T/G]CCGGCAGGCCATGGACTGGTTCCGGGCACGGCACGAAGCCCCCGTTTTNGTGGTCACCAG	CTGGTGACCACNAAAACGGGGGCTTCGTGCCGTGCCCGGAACCAGTCCATGGCCTGCCGG[A/C]GGTAGGCGCTGTCGCCCACCACACCCTTCCAGCGCTGAGGCATAACCTGCAGATAGTCCC	2169	3	-
ilmnseq1_rs28937582_ilmnrep1-147_T_F_2840129999	rs28937582	TOP	[A/C]	0014670495	GGTGCCAAGGATCTATGAAATGATGGGTCACGTAAAACCCATCAAGTTTG			37	3	160803746	diploid	Homo sapiens	dbSNP	147	TOP	CCAGAGATTTGGTGCCAAGGATCTATGAAATGATGGGTCACGTAAAACCCATCAAGTTTG[A/C]AGATGTTTATGTCGGGATCTGTTTGAATTTATTAAAAGTGAACATTCANATTCCAGAAGA	CCAGAGATTTGGTGCCAAGGATCTATGAAATGATGGGTCACGTAAAACCCATCAAGTTTG[A/C]AGATGTTTATGTCGGGATCTGTTTGAATTTATTAAAAGTGAACATTCANATTCCAGAAGA	2169	3	-
ilmnseq1_rs28940572_ilmnrep1-147_B_R_2840130000	rs28940572	BOT	[T/C]	0022627445	GGTTCCGCAGGTTCTTGAGAACAATGAAGTCCGTGTCCAGGTAGATGCCG			37	22	43089398	diploid	Homo sapiens	dbSNP	147	TOP	AGCCCTACCTGNTGCCCGTGCTCTCCGACGCCTCCAGGATCGCACTCATGTGGAAGTTCG[A/G]CGGCATCTACCTGGACACGGACTTCATTGTTCTCAAGAACCTGCGGAACCTGACCAACGT	AGCCCTACCTGNTGCCCGTGCTCTCCGACGCCTCCAGGATCGCACTCATGTGGAAGTTCG[A/G]CGGCATCTACCTGGACACGGACTTCATTGTTCTCAAGAACCTGCGGAACCTGACCAACGT	2169	3	+
ilmnseq1_rs2897023_ilmnrep1-147_B_F_2840130001	rs2897023	BOT	[T/C]	0021785416	AATCCATTGCCTTGCCCTTGGATGGAAGGGGTCAAGGCTCAGTGAGAAGA			37	2	127415711	diploid	Homo sapiens	dbSNP	147	BOT	CATGCACAGCAATCCATTGCCTTGCCCTTGGATGGAAGGGGTCAAGGCTCAGTGAGAAGA[T/C]GGCCAGGTTTGGCAGCTTTATATAGAATTCACCGCCTCTGGCAGAAGCNGAGGATTGCAT	ATGCAATCCTCNGCTTCTGCCAGAGGCGGTGAATTCTATATAAAGCTGCCAAACCTGGCC[A/G]TCTTCTCACTGAGCCTTGACCCCTTCCATCCAAGGGCAAGGCAATGGATTGCTGTGCATG	2169	3	+
ilmnseq1_rs2941908_ilmnrep1-147_T_R_2840130002	rs2941908	TOP	[C/G]	0044722328	GCTTTATCAAAACAATTGTTAACACTCTAGCAAATAGGTAGACTTCTTTC	0022738427	GCTTTATCAAAACAATTGTTAACACTCTAGCAAATAGGTAGACTTCTTTG	37	4	144924876	diploid	Homo sapiens	dbSNP	147	BOT	CATTTCGGTACNAAATTTCCACCAAGTGCTCTTTTACTGTGAGGAGTAGCTGTTGAAGAA[C/G]AAAGAAGTCTACCTATTTGCTAGAGTGTTAACAATTGTTTTGATAAAGCTCAAAACTTAT	ATAAGTTTTGAGCTTTATCAAAACAATTGTTAACACTCTAGCAAATAGGTAGACTTCTTT[C/G]TTCTTCAACAGCTACTCCTCACAGTAAAAGAGCACTTGGTGGAAATTTNGTACCGAAATG	2169	3	+
ilmnseq1_rs2982330_ilmnrep2-147_T_F_2840133467	rs2982330	TOP	[A/G]	0037734509	GGAGGACACTGACATTTCCAAATCAACCTGACACCACCAGGATATAGGAG			37	1	25738037	diploid	Homo sapiens	dbSNP	147	TOP	AGAGGACAAGGGAGGACACTGACATTTCCAAATCAACCTGACACCACCAGGATATAGGAG[A/G]CCCCCAAGGACCTCCACGGGACCTGGGGATTTGGGGCGTGGGTGAGAANTGGGCATTAGG	AGAGGACAAGGGAGGACACTGACATTTCCAAATCAACCTGACACCACCAGGATATAGGAG[A/G]CCCCCAAGGACCTCCACGGGACCTGGGGATTTGGGGCGTGGGTGAGAANTGGGCATTAGG	2169	3	+
ilmnseq1_rs2982331_ilmnrep1-147_T_R_2840130004	rs2982331	TOP	[A/G]	0050652346	AATCCTTCCTAATGCCCACTTCTCACCCACGCCCCAAATCCCCAGGTCCC			37	1	25738054	diploid	Homo sapiens	dbSNP	147	BOT	ACTGACATTTCNAAATCAACCTGACACCACCAGGATATAGGAGACCCCCAAGGACCTCCA[T/C]GGGACCTGGGGATTTGGGGCGTGGGTGAGAAGTGGGCATTAGGAAGGATTCAACTCTTTG	CAAAGAGTTGAATCCTTCCTAATGCCCACTTCTCACCCACGCCCCAAATCCCCAGGTCCC[A/G]TGGAGGTCCTTGGGGGTCTCCTATATCCTGGTGGTGTCAGGTTGATTTNGAAATGTCAGT	2169	3	-
ilmnseq1_rs2986149_ilmnrep1-147_T_F_2840130006	rs2986149	TOP	[A/G]	0049720395	CTGGAATTACAGCCTCCTGAGTAGCTGAGACCACAGGCACACACCACCAC			37	1	25731550	diploid	Homo sapiens	dbSNP	147	TOP	CCGAAAAGTACTGGAATTACAGCCTCCTGAGTAGCTGAGACCACAGGCACACACCACCAC[A/G]CCTAGCTTTTTTTTTTTTTTTTTTGCTTTTTGTAGAGATGGAGTCTCANTATGTTGCCCA	CCGAAAAGTACTGGAATTACAGCCTCCTGAGTAGCTGAGACCACAGGCACACACCACCAC[A/G]CCTAGCTTTTTTTTTTTTTTTTTTGCTTTTTGTAGAGATGGAGTCTCANTATGTTGCCCA	2169	3	-
ilmnseq1_rs2986150_ilmnrep2-147_B_F_2840133471	rs2986150	BOT	[T/C]	0018624337	TTACAGAGAGTGAATTTTTTTTGTGTGTGTGTGAGGCAGTCTTACTCTGT			37	1	25615724	diploid	Homo sapiens	dbSNP	147	BOT	TAGCACGATTTTACAGAGAGTGAATTTTTTTTGTGTGTGTGTGAGGCAGTCTTACTCTGT[T/C]GCCCAGGCTGGAGTGCAGTGGTGCAGTCTCGGCCCACTGAAACCTCTGNCTCCCGGGTTC	GAACCCGGGAGNCAGAGGTTTCAGTGGGCCGAGACTGCACCACTGCACTCCAGCCTGGGC[A/G]ACAGAGTAAGACTGCCTCACACACACACAAAAAAAATTCACTCTCTGTAAAATCGTGCTA	2169	3	+
ilmnseq1_rs2986152_ilmnrep1-147_B_R_2840130009	rs2986152	BOT	[T/G]	0052653345	ACTCTCGAGGCTGAGGCATGGCAGTCGCTTGAACCCGGGAGGCAGAGGTT			37	1	25615764	diploid	Homo sapiens	dbSNP	147	TOP	GTGAGGCAGTCNTACTCTGTTGCCCAGGCTGGAGTGCAGTGGTGCAGTCTCGGCCCACTG[A/C]AACCTCTGCCTCCCGGGTTCAAGCGACTGCCATGCCTCAGCCTCGAGAGTGGCTGGGATT	GTGAGGCAGTCNTACTCTGTTGCCCAGGCTGGAGTGCAGTGGTGCAGTCTCGGCCCACTG[A/C]AACCTCTGCCTCCCGGGTTCAAGCGACTGCCATGCCTCAGCCTCGAGAGTGGCTGGGATT	2169	3	-
ilmnseq1_rs3091302_ilmnrep1-147_T_F_2840130010	rs3091302	TOP	[A/C]	0045715482	AGAAAACTGGGGCTGGCCAGATGTGGTGGCTCATGTCTGTAATCCCAGCA			37	1	25702545	diploid	Homo sapiens	dbSNP	147	TOP	TTGCCTAACGAGAAAACTGGGGCTGGCCAGATGTGGTGGCTCATGTCTGTAATCCCAGCA[A/C]TTTGGGAGGCCAAGGCGGGCAGATCACTTGAGGTCAGGAGTTCGAGTTNAGCCTGGTCAA	TTGCCTAACGAGAAAACTGGGGCTGGCCAGATGTGGTGGCTCATGTCTGTAATCCCAGCA[A/C]TTTGGGAGGCCAAGGCGGGCAGATCACTTGAGGTCAGGAGTTCGAGTTNAGCCTGGTCAA	2169	3	-
ilmnseq1_rs3093644_ilmnrep1-147_T_F_2840130013	rs3093644	TOP	[A/C]	0033733483	GACTTCCTCACGGTCACAGAACTAGTTTTTTAATCCTCAGGCAGTGCATC			37	1	25688507	diploid	Homo sapiens	dbSNP	147	TOP	AAATTTAAACGACTTCCTCACGGTCACAGAACTAGTTTTTTAATCCTCAGGCAGTGCATC[A/C]CCCCACCCTACAACTGAGCACAACCTCTTTCCCCACAGTGCAATTCAGNATATGCTCAGG	AAATTTAAACGACTTCCTCACGGTCACAGAACTAGTTTTTTAATCCTCAGGCAGTGCATC[A/C]CCCCACCCTACAACTGAGCACAACCTCTTTCCCCACAGTGCAATTCAGNATATGCTCAGG	2169	3	+
ilmnseq1_rs3093658_ilmnrep1-147_T_F_2840130014	rs3093658	TOP	[A/G]	0010803466	AAATTAACCCAAAACTTTAATAATGTGTCTGTAACCAAGAAAATATTGAT			37	1	25688792	diploid	Homo sapiens	dbSNP	147	TOP	ATTGTCAATAAAATTAACCCAAAACTTTAATAATGTGTCTGTAACCAAGAAAATATTGAT[A/G]GCATCATCCTAATGAAACTAAACATTTATTTTAAACTTATTAAATTGANTCTTAAACTAA	ATTGTCAATAAAATTAACCCAAAACTTTAATAATGTGTCTGTAACCAAGAAAATATTGAT[A/G]GCATCATCCTAATGAAACTAAACATTTATTTTAAACTTATTAAATTGANTCTTAAACTAA	2169	3	+
ilmnseq1_rs3118454_ilmnrep1-147_T_R_2840130015	rs3118454	TOP	[A/G]	0066683506	CAGTCAGCGTGGTGACAGCCATCTCAGGGTCATCCTTGGCTCACCCCCAA			37	1	25628163	diploid	Homo sapiens	dbSNP	147	BOT	AGTCCTGTTAGNCCCAAGTGCTGCCCAAGGGCAGCGCCCTGCTCACCTTGCTGATCTTCC[T/C]TTGGGGGTGAGCCAAGGATGACCCTGAGATGGCTGTCACCACGCTGACTGCTACAGCATA	TATGCTGTAGCAGTCAGCGTGGTGACAGCCATCTCAGGGTCATCCTTGGCTCACCCCCAA[A/G]GGAAGATCAGCAAGGTGAGCAGGGCGCTGCCCTTGGGCAGCACTTGGGNCTAACAGGACT	2169	3	+
ilmnseq1_rs3393_ilmnrep1-147_B_R_2840130017	rs3393	BOT	[T/C]	0031717347	CAGTTTAAGTCCCCCTTAAACTCAGTTTATTTTTTCTGTTCCCAACATCT			37	1	112042149	diploid	Homo sapiens	dbSNP	147	TOP	TGACTCATTTCNATACCATTGTGGAATTGAGCAGAGAACCTGCTCTCGGAGGATGCCTAG[A/G]AGATGTTGGGAACAGAAAAAATAAACTGAGTTTAAGGGGGACTTAAACTGCTGAATTCAC	TGACTCATTTCNATACCATTGTGGAATTGAGCAGAGAACCTGCTCTCGGAGGATGCCTAG[A/G]AGATGTTGGGAACAGAAAAAATAAACTGAGTTTAAGGGGGACTTAAACTGCTGAATTCAC	2169	3	+
ilmnseq1_rs34265748_ilmnrep1-147_T_R_2840130019	rs34265748	TOP	[A/G]	0023654430	ACCATCTTAGAGTTAATTCCCACCGGGATTCAATACACACACACACACAC			37	1	25732751	diploid	Homo sapiens	dbSNP	147	BOT	CACTTTCCAGGNGGATGCAGTGTGTGTATGCGGGCGTGCGTGCGTGCGTGCGTGTGTGTG[T/C]GTGTGTGTGTGTGTGTATTGAATCCCGGTGGGAATTAACTCTAAGATGGTTTTTGTTTTG	CAAAACAAAAACCATCTTAGAGTTAATTCCCACCGGGATTCAATACACACACACACACAC[A/G]CACACACACGCACGCACGCACGCACGCCCGCATACACACACTGCATCCNCCTGGAAAGTG	2169	3	-
ilmnseq1_rs34267430_ilmnrep2-147_P_F_2840133484	rs34267430	PLUS	[D/I]	0016635339	ACACTTGGTTTTCTCTTTTGCTTTTACTATTTGATTGAGTTTTTTTTTTT			37	4	145035624	diploid	Homo sapiens	dbSNP	147	PLUS	AATACGAAGTACACTTGGTTTTCTCTTTTGCTTTTACTATTTGATTGAGTTTTTTTTTTT[-/G]TNGTTAAAAAAACAAAACAAAACAAAACACTTTGTGTCCAAAGGAGAATCTCACTATGCT	AATACGAAGTACACTTGGTTTTCTCTTTTGCTTTTACTATTTGATTGAGTTTTTTTTTTT[-/G]TNGTTAAAAAAACAAAACAAAACAAAACACTTTGTGTCCAAAGGAGAATCTCACTATGCT	2169	3	+
ilmnseq1_rs34487421_ilmnrep2-147_P_F_2840133485	rs34487421	PLUS	[D/I]	0030711501	TACTTTTGTCTCTGTCTCCACTTGCCATTTTATGTCATGAAGCTCTCTTA			37	4	144921229	diploid	Homo sapiens	dbSNP	147	PLUS	GTCCACATCCTACTTTTGTCTCTGTCTCCACTTGCCATTTTATGTCATGAAGCTCTCTTA[-/C]TNCCAAAGCCACACAATTTTCTAGAGTTTAATTATTACAAATTACTTAGTATATGCTATG	GTCCACATCCTACTTTTGTCTCTGTCTCCACTTGCCATTTTATGTCATGAAGCTCTCTTA[-/C]TNCCAAAGCCACACAATTTTCTAGAGTTTAATTATTACAAATTACTTAGTATATGCTATG	2169	3	+
ilmnseq1_rs34599082_ilmnrep1-147_B_R_2840130022	rs34599082	BOT	[T/C]	0069677374	GTATCCTAGCTAGCAGCACTGTCCTCTTCATGCTTTTCAGACCTCTCTTC			37	1	159175494	diploid	Homo sapiens	dbSNP	147	TOP	AGAGGGCACTGNCCACAGCCAGCTGTGTCAGGACAGGCCAGCCAGGGCAGAGCTGCCAGC[A/G]GAAGAGAGGTCTGAAAAGCATGAAGAGGACAGTGCTGCTAGCTAGGATACCCAGGACACT	AGAGGGCACTGNCCACAGCCAGCTGTGTCAGGACAGGCCAGCCAGGGCAGAGCTGCCAGC[A/G]GAAGAGAGGTCTGAAAAGCATGAAGAGGACAGTGCTGCTAGCTAGGATACCCAGGACACT	2169	3	+
ilmnseq1_rs35011018_ilmnrep1-147_B_R_2840130024	rs35011018	BOT	[T/C]	0048741339	ACTTGCTGGACCCACTGCTGGTGAGGCTCTGAGAATTAATTACTTTTATA			37	1	25618129	diploid	Homo sapiens	dbSNP	147	TOP	GCCTTTAACTANTACAGTATAATCCTGTAGGATTGTGCTATTCATGATATAATTATGGTT[A/G]TATAAAAGTAATTAATTCTCAGAGCCTCACCAGCAGTGGGTCCAGCAAGTTTGTACAGCC	GCCTTTAACTANTACAGTATAATCCTGTAGGATTGTGCTATTCATGATATAATTATGGTT[A/G]TATAAAAGTAATTAATTCTCAGAGCCTCACCAGCAGTGGGTCCAGCAAGTTTGTACAGCC	2169	3	-
ilmnseq1_rs35076034_ilmnrep1-147_T_R_2840130025	rs35076034	TOP	[A/T]	0045715429	ATTTCCACCCATGAATTCTTAACATCAGTGATTTTTTTTGAATCATTAAA	0074682501	ATTTCCACCCATGAATTCTTAACATCAGTGATTTTTTTTGAATCATTAAT	37	4	144917944	diploid	Homo sapiens	dbSNP	147	BOT	CTTTGCACTCGNGCCTGGGTGACAGAGGGAAACTCTGTCTCAAAAAAAAATTTAAAAAAC[A/T]TTAATGATTCAAAAAAAATCACTGATGTTAAGAATTCATGGGTGGAAATTTGTAAAATCT	AGATTTTACAAATTTCCACCCATGAATTCTTAACATCAGTGATTTTTTTTGAATCATTAA[A/T]GTTTTTTAAATTTTTTTTTGAGACAGAGTTTCCCTCTGTCACCCAGGCNCGAGTGCAAAG	2169	3	-
ilmnseq1_rs35109888_ilmnrep1-147_B_R_2840130026	rs35109888	BOT	[T/G]	0018773417	TCCCAGCACCATGACTCACGTTGAAGATATTACTGATGACCATCCTCAGG			37	1	25729118	diploid	Homo sapiens	dbSNP	147	TOP	GGAAGGTCAACNTGGCGCAGTTGGTGGTGATGGTGCTGGTGGAGGTGACAGCTTTAGGCA[A/C]CCTGAGGATGGTCATCAGTAATATCTTCAACGTGAGTCATGGTGCTGGGAGGAGGGACCT	GGAAGGTCAACNTGGCGCAGTTGGTGGTGATGGTGCTGGTGGAGGTGACAGCTTTAGGCA[A/C]CCTGAGGATGGTCATCAGTAATATCTTCAACGTGAGTCATGGTGCTGGGAGGAGGGACCT	2169	3	+
ilmnseq1_rs35291291_ilmnrep1-147_T_R_2840130027	rs35291291	TOP	[A/G]	0016682308	AGGTGTCTCAGTCCATTTTGTGTTGCTATAGCTGAATACTTGGGTAATTT			37	2	127451004	diploid	Homo sapiens	dbSNP	147	BOT	CTGCCCAATTTNGACTTCCCAGCCACTAGAACTGTGAGCCAAATAAACCTCTCTTCTTTA[T/C]AAATTACCCAAGTATTCAGCTATAGCAACACAAAATGGACTGAGACACCTGGTGTGAGCA	TGCTCACACCAGGTGTCTCAGTCCATTTTGTGTTGCTATAGCTGAATACTTGGGTAATTT[A/G]TAAAGAAGAGAGGTTTATTTGGCTCACAGTTCTAGTGGCTGGGAAGTCNAAATTGGGCAG	2169	3	-
ilmnseq1_rs35494115_ilmnrep2-147_T_F_2840133494	rs35494115	TOP	[A/G]	0010607377	TCGTCCTTGGGGATGTAGGCCTGGGACTGGGGCCGGCGCTCGTAGGTGAA			37	9	136131389	diploid	Homo sapiens	dbSNP	147	TOP	GAAATCGCCCTCGTCCTTGGGGATGTAGGCCTGGGACTGGGGCCGGCGCTCGTAGGTGAA[A/G]GCCTCCCGGCTGCTTCCGTAGAAGCCGGGGTGCAGGGTGCCGAACAGCNGAGTCAGGATC	GAAATCGCCCTCGTCCTTGGGGATGTAGGCCTGGGACTGGGGCCGGCGCTCGTAGGTGAA[A/G]GCCTCCCGGCTGCTTCCGTAGAAGCCGGGGTGCAGGGTGCCGAACAGCNGAGTCAGGATC	2169	3	+
ilmnseq1_rs35741698_ilmnrep1-147_B_F_2840130031	rs35741698	BOT	[T/C]	0064688374	GCTGAGGCAAGAGAATCGCTTGAACCCGAGAGGTGGAGGTTGCAGTGAAC			37	1	25617908	diploid	Homo sapiens	dbSNP	147	BOT	TACTCAGGAGGCTGAGGCAAGAGAATCGCTTGAACCCGAGAGGTGGAGGTTGCAGTGAAC[T/C]GAGATCGCGCCATTGCACTGCAGCCTGGGGGACAAGAGCAAGACTTCANCTCAAATTTAA	TTAAATTTGAGNTGAAGTCTTGCTCTTGTCCCCCAGGCTGCAGTGCAATGGCGCGATCTC[A/G]GTTCACTGCAACCTCCACCTCTCGGGTTCAAGCGATTCTCTTGCCTCAGCCTCCTGAGTA	2169	3	+
ilmnseq1_rs36182035_ilmnrep2-147_T_R_2840133498	rs36182035	TOP	[A/G]	0046809491	TTTGTAGGAACAGGGATGAAATTGGAAATCATCATTCTCAGTAAACTGTC			37	4	145044921	diploid	Homo sapiens	dbSNP	147	BOT	TCTCACTGTTCNATTCCCACCTATGAGTGAGAATATGCGGTGTTTGGTTTTTTGTTCTTG[T/C]GACAGTTTACTGAGAATGATGATTTCCAATTTCATCCCTGTTCCTACAAAGGACATGAAC	GTTCATGTCCTTTGTAGGAACAGGGATGAAATTGGAAATCATCATTCTCAGTAAACTGTC[A/G]CAAGAACAAAAAACCAAACACCGCATATTCTCACTCATAGGTGGGAATNGAACAGTGAGA	2169	3	-
ilmnseq1_rs367810718_ilmnrep2-147_B_F_2840133499	rs367810718	BOT	[T/C]	0028702483	CCAAGTTTCAACTCTGCTCTGCTGAGAAGTCCAATCGAAAGGAAGAATGC			37	1	25628087	diploid	Homo sapiens	dbSNP	147	BOT	GATGTTCTGGCCAAGTTTCAACTCTGCTCTGCTGAGAAGTCCAATCGAAAGGAAGAATGC[T/C]GTGTTCAACACCTACTATGCTGTAGCAGTCAGCGTGGTGACAGCCATCNCAGGGTCATCC	GGATGACCCTGNGATGGCTGTCACCACGCTGACTGCTACAGCATAGTAGGTGTTGAACAC[A/G]GCATTCTTCCTTTCGATTGGACTTCTCAGCAGAGCAGAGTTGAAACTTGGCCAGAACATC	2169	3	+
ilmnseq1_rs368064875_ilmnrep1-147_B_R_2840130036	rs368064875	BOT	[T/C]	0049615422	TCCTCCCCTTATATTCCGGCATCAGATCTTCATCCTGGTCCTTCCCATCC			37	1	43296595	diploid	Homo sapiens	dbSNP	147	TOP	AGGAGGTGAGGNGGCTGCGGTCCCCATTCCCGCAGCGCTCCCAGGCTGTTCACATATTCC[A/G]GGATGGGAAGGACCAGGATGAAGATCTGATGCCGGAATATAAGGGGAGGACGGTGCTAGT	AGGAGGTGAGGNGGCTGCGGTCCCCATTCCCGCAGCGCTCCCAGGCTGTTCACATATTCC[A/G]GGATGGGAAGGACCAGGATGAAGATCTGATGCCGGAATATAAGGGGAGGACGGTGCTAGT	2169	3	-
ilmnseq1_rs368424577_ilmnrep1-147_T_F_2840130037	rs368424577	TOP	[A/G]	0053660406	ATTCCCTCTATGACCCAGAAGTGATCCAGCCACCATCCCAATACCTGAAC			37	1	25735180	diploid	Homo sapiens	dbSNP	147	TOP	TTCGGGGTCCATTCCCTCTATGACCCAGAAGTGATCCAGCCACCATCCCAATACCTGAAC[A/G]GTGTGATGACCACCTTCCCAGGAGGGAACTGGCTCAGGAAGCCGTCCANCAGGATTGCCC	TTCGGGGTCCATTCCCTCTATGACCCAGAAGTGATCCAGCCACCATCCCAATACCTGAAC[A/G]GTGTGATGACCACCTTCCCAGGAGGGAACTGGCTCAGGAAGCCGTCCANCAGGATTGCCC	2169	3	+
ilmnseq1_rs369127636_ilmnrep2-147_B_R_2840133502	rs369127636	BOT	[T/C]	0065771446	TCTTTCCCAGCTCTGAGCTTTTCCCCACAGGCCCCTGTGAGACATCTGTG			37	7	142658171	diploid	Homo sapiens	dbSNP	147	TOP	CGGTGCAGGGGNCCACACTTGTGTTCCCAGAGGCCAGGTAATGATCCCGGAGATCCAAAC[A/G]CACAGATGTCTCACAGGGGCCTGTGGGGAAAAGCTCAGAGCTGGGAAAGAAGAGGCAAAA	CGGTGCAGGGGNCCACACTTGTGTTCCCAGAGGCCAGGTAATGATCCCGGAGATCCAAAC[A/G]CACAGATGTCTCACAGGGGCCTGTGGGGAAAAGCTCAGAGCTGGGAAAGAAGAGGCAAAA	2169	3	-
ilmnseq1_rs369569464_ilmnrep1-147_B_F_2840130040	rs369569464	BOT	[T/C]	0064797342	CCAGGGCTGGGGGAGGGCTGACTAGGTTAGGGGGTCTGGGATCTTGCTTA			37	7	142658446	diploid	Homo sapiens	dbSNP	147	BOT	GGCCTGGGCCCCAGGGCTGGGGGAGGGCTGACTAGGTTAGGGGGTCTGGGATCTTGCTTA[T/C]GAGGGCCACAGTTCTGGAAGTTGTAGAACAAAAGCACAGAAAAACAAANGAGCAGGCCCA	TGGGCCTGCTCNTTTGTTTTTCTGTGCTTTTGTTCTACAACTTCCAGAACTGTGGCCCTC[A/G]TAAGCAAGATCCCAGACCCCCTAACCTAGTCAGCCCTCCCCCAGCCCTGGGGCCCAGGCC	2169	3	+
ilmnseq1_rs370138477_ilmnrep1-147_T_R_2840130041	rs370138477	TOP	[A/G]	0031623318	TCACCAGGGCCTGCCACCAGGCCATGATGGTCGACCAGGCCAACGGCATC			37	9	136131229	diploid	Homo sapiens	dbSNP	147	BOT	TGGTGGGTTTGNGGCGCAGCAGGTACTTGTTCAGGTGGCTCTCGTCGTGCCACACGGCCT[T/C]GATGCCGTTGGCCTGGTCGACCATCATGGCCTGGTGGCAGGCCCTGGTGAGCCGCTGCAC	GTGCAGCGGCTCACCAGGGCCTGCCACCAGGCCATGATGGTCGACCAGGCCAACGGCATC[A/G]AGGCCGTGTGGCACGACGAGAGCCACCTGAACAAGTACCTGCTGCGCCNCAAACCCACCA	2169	3	-
ilmnseq1_rs371135217_ilmnrep1-147_T_F_2840130042	rs371135217	TOP	[A/G]	0023784487	GATCATCTACATTGTGCTGCTGGTGCTTGATACCGTCGGAGCCGGCAATG			37	1	25633217	diploid	Homo sapiens	dbSNP	147	TOP	TGCTTGGAGAGATCATCTACATTGTGCTGCTGGTGCTTGATACCGTCGGAGCCGGCAATG[A/G]CATGTGGGTCACTGGGCTTACCCCCCATCCCCTTAACACTCCCCTCCANCTCAGGAAGAA	TGCTTGGAGAGATCATCTACATTGTGCTGCTGGTGCTTGATACCGTCGGAGCCGGCAATG[A/G]CATGTGGGTCACTGGGCTTACCCCCCATCCCCTTAACACTCCCCTCCANCTCAGGAAGAA	2169	3	+
ilmnseq1_rs371803235_ilmnrep2-147_T_R_2840133507	rs371803235	TOP	[A/C]	0029726507	AGGTACTTGGCTCCCCCGACGGAGATCAGCCCAGCCACAAGACCCAGCAC			37	1	25629896	diploid	Homo sapiens	dbSNP	147	BOT	GGCAGGAGGCGNGGCTGTGGGTACCTCGTGTCACCTGATCCCTTCTCCGTGGCTTGCCAT[T/G]GTGCTGGGTCTTGTGGCTGGGCTGATCTCCGTCGGGGGAGCCAAGTACCTGCCGGTAAGA	TCTTACCGGCAGGTACTTGGCTCCCCCGACGGAGATCAGCCCAGCCACAAGACCCAGCAC[A/C]ATGGCAAGCCACGGAGAAGGGATCAGGTGACACGAGGTACCCACAGCCNCGCCTCCTGCC	2169	3	-
ilmnseq1_rs371909350_ilmnrep2-147_B_R_2840133508	rs371909350	BOT	[T/C]	0045795320	TGCCCACAGCCAGCTGTGCCAGGACAGGCCAGCCAGGGCAGAGCTGCCAG			37	1	159175495	diploid	Homo sapiens	dbSNP	147	TOP	GTGTCCTGGGTNTCCTAGCTAGCAGCACTGTCCTCTTCATGCTTTTCAGACCTCTCTTCC[A/G]CTGGCAGCTCTGCCCTGGCTGGCCTGTCCTGGCACAGCTGGCTGTGGGCAGTGCCCTCTT	GTGTCCTGGGTNTCCTAGCTAGCAGCACTGTCCTCTTCATGCTTTTCAGACCTCTCTTCC[A/G]CTGGCAGCTCTGCCCTGGCTGGCCTGTCCTGGCACAGCTGGCTGTGGGCAGTGCCCTCTT	2169	3	-
ilmnseq1_rs372192400_ilmnrep2-147_B_R_2840133509	rs372192400	BOT	[T/C]	0017616389	TGATGGGCACTCTGACGGTGAGAGAAAACTTACAGTTCTCAGCAGCTCTT			37	4	89052305	diploid	Homo sapiens	dbSNP	147	TOP	CTTGAATGACCNTGTTAATCCGTTCGTTTTTTTCATGATTCGTCATAGTTGTTGCAAGCC[A/G]AAGAGCTGCTGAGAACTGTAAGTTTTCTCTCACCGTCAGAGTGCCCATCACAACATCATC	CTTGAATGACCNTGTTAATCCGTTCGTTTTTTTCATGATTCGTCATAGTTGTTGCAAGCC[A/G]AAGAGCTGCTGAGAACTGTAAGTTTTCTCTCACCGTCAGAGTGCCCATCACAACATCATC	2169	3	-
ilmnseq1_rs372514760_ilmnrep2-147_B_R_2840133510	rs372514760	BOT	[T/C]	0065800327	AGGTGTCCAACTCCTCAGCCCGGGGCTGGGTCATCCACCCACTGGGCTTG			37	17	42331955	diploid	Homo sapiens	dbSNP	147	TOP	TGAAGACCAGCNGAGCAGGCAGGGCGGAGGCAAACATCATCCAGATGGGAAACTCGGAAC[A/G]CAAGCCCAGTGGGTGGATGACCCAGCCCCGGGCTGAGGAGTTGGACACCTTGAAGCCATC	TGAAGACCAGCNGAGCAGGCAGGGCGGAGGCAAACATCATCCAGATGGGAAACTCGGAAC[A/G]CAAGCCCAGTGGGTGGATGACCCAGCCCCGGGCTGAGGAGTTGGACACCTTGAAGCCATC	2169	3	-
ilmnseq1_rs3737002_ilmnrep2-147_B_F_2840133511	rs3737002	BOT	[T/C]	0056645386	CTCTCCAGGTCACTGTAAAACCCCAGAGCAGTTTCCATTTGCCAGTCCTA			37	1	207760773	diploid	Homo sapiens	dbSNP	147	BOT	TGTGGTTTTTCTCTCCAGGTCACTGTAAAACCCCAGAGCAGTTTCCATTTGCCAGTCCTA[T/C]GATCCCAATTAATGACTTTGAGTTTCCAGTCGGGACATCTTTGAATTANGAATGCCGTCC	GGACGGCATTCNTAATTCAAAGATGTCCCGACTGGAAACTCAAAGTCATTAATTGGGATC[A/G]TAGGACTGGCAAATGGAAACTGCTCTGGGGTTTTACAGTGACCTGGAGAGAAAAACCACA	2169	3	+
ilmnseq1_rs3737434_ilmnrep1-147_B_R_2840130048	rs3737434	BOT	[T/C]	0035677345	TACTGTCATTCTAACACACAGGACCATTTTCTGCAAAAACTCATGGAGAG			37	21	44437142	diploid	Homo sapiens	dbSNP	147	TOP	TGCAGCAGGGANACGTAGCCATGGCGACGGTGGCAGGTACGATGACAGAAAAATGGACAC[A/G]CTCTCCATGAGTTTTTGCAGAAAATGGTCCTGTGTGTTAGAATGACAGTATAAATATAAT	TGCAGCAGGGANACGTAGCCATGGCGACGGTGGCAGGTACGATGACAGAAAAATGGACAC[A/G]CTCTCCATGAGTTTTTGCAGAAAATGGTCCTGTGTGTTAGAATGACAGTATAAATATAAT	2169	3	-
ilmnseq1_rs373768879_ilmnrep1-147_B_R_2840130049	rs373768879	BOT	[T/C]	0047719372	ATCTCCTGACCTTGATCCCACTGTGACCTCTACCCACAGGAGAAAAGACC			37	17	42335164	diploid	Homo sapiens	dbSNP	147	TOP	CGAAGAGAATGNCCTGCACTGCAGTGGAGATCAGCAGCTCCGACACTCCCATCTGGTTCC[A/G]GGTCTTTTCTCCTGTGGGTAGAGGTCACAGTGGGATCAAGGTCAGGAGATCATTTCCAGG	CGAAGAGAATGNCCTGCACTGCAGTGGAGATCAGCAGCTCCGACACTCCCATCTGGTTCC[A/G]GGTCTTTTCTCCTGTGGGTAGAGGTCACAGTGGGATCAAGGTCAGGAGATCATTTCCAGG	2169	3	-
ilmnseq1_rs3743165_ilmnrep1-147_T_R_2840130050	rs3743165	TOP	[A/G]	0048761417	TTAGGAATTTTTTCAGAAAAAGTACTGAGAATCTTTATAAAATTGTATTC			37	15	88405042	diploid	Homo sapiens	dbSNP	147	BOT	AGCAGGCATCTNTAGAAGGAGAGATGATGCCAATAGAAGCCCCAGGAGGGAACTGGCCAG[T/C]GAATACAATTTTATAAAGATTCTCAGTACTTTTTCTGAAAAAATTCCTAAAATTTTCAAG	CTTGAAAATTTTAGGAATTTTTTCAGAAAAAGTACTGAGAATCTTTATAAAATTGTATTC[A/G]CTGGCCAGTTCCCTCCTGGGGCTTCTATTGGCATCATCTCTCCTTCTANAGATGCCTGCT	2169	3	+
ilmnseq1_rs374698850_ilmnrep2-147_B_F_2840133517	rs374698850	BOT	[T/C]	0049795413	GTGGTCGCGGAACTCCATGTCCACGTCCACGCACACCAGGTAATCCACCT			37	9	136131511	diploid	Homo sapiens	dbSNP	147	BOT	CCACGCCCACGTGGTCGCGGAACTCCATGTCCACGTCCACGCACACCAGGTAATCCACCT[T/C]GCTGAGGAAGCGCCGCTCGCAGAAGTCACTGATCATCTCCATGCGGCGNATGGACACGTC	GACGTGTCCATNCGCCGCATGGAGATGATCAGTGACTTCTGCGAGCGGCGCTTCCTCAGC[A/G]AGGTGGATTACCTGGTGTGCGTGGACGTGGACATGGAGTTCCGCGACCACGTGGGCGTGG	2169	3	+
ilmnseq1_rs374920252_ilmnrep2-147_T_R_2840133518	rs374920252	TOP	[A/C]	0010630465	CTGCTACAGCATAGTAGGTGTTGAACACGGCATTCTTCCTTTCGATTGGA			37	1	25628065	diploid	Homo sapiens	dbSNP	147	BOT	CCCCAGGCGCCNTCTTCTTGTGGATGTTCTGGCCAAGTTTCAACTCTGCTCTGCTGAGAA[T/G]TCCAATCGAAAGGAAGAATGCCGTGTTCAACACCTACTATGCTGTAGCAGTCAGCGTGGT	ACCACGCTGACTGCTACAGCATAGTAGGTGTTGAACACGGCATTCTTCCTTTCGATTGGA[A/C]TTCTCAGCAGAGCAGAGTTGAAACTTGGCCAGAACATCCACAAGAAGANGGCGCCTGGGG	2169	3	-
ilmnseq1_rs375241297_ilmnrep2-147_T_F_2840133519	rs375241297	TOP	[A/G]	0056646375	AGAAATTTCTGAAACTTCATGAGCTCTAGGAGTGGCTGCATATGTGTCCC			37	4	145040923	diploid	Homo sapiens	dbSNP	147	TOP	CAGTTCTAACAGAAATTTCTGAAACTTCATGAGCTCTAGGAGTGGCTGCATATGTGTCCC[A/G]TTTGTGCGTATCTGCATATAAGAGAAGTTGAGAAAGGGCACAAGAATGNGGTGACTGCGT	CAGTTCTAACAGAAATTTCTGAAACTTCATGAGCTCTAGGAGTGGCTGCATATGTGTCCC[A/G]TTTGTGCGTATCTGCATATAAGAGAAGTTGAGAAAGGGCACAAGAATGNGGTGACTGCGT	2169	3	+
ilmnseq1_rs375471538_ilmnrep2-147_T_F_2840133520	rs375471538	TOP	[A/T]	0029800405	TGGAAAGCACCTCATGAGGCTAAATATTTTGATGACCAAGTTTTCTGGAA	0039606312	TGGAAAGCACCTCATGAGGCTAAATATTTTGATGACCAAGTTTTCTGGAT	37	1	25648452	diploid	Homo sapiens	dbSNP	147	TOP	ATCTTAAAATATGGAAAGCACCTCATGAGGCTAAATATTTTGATGACCAAGTTTTCTGGA[A/T]GGTAAGATTTTTCACCTATTAACGTGATAGATTTTGAGTGCATGAACTNAAAAACATACC	ATCTTAAAATATGGAAAGCACCTCATGAGGCTAAATATTTTGATGACCAAGTTTTCTGGA[A/T]GGTAAGATTTTTCACCTATTAACGTGATAGATTTTGAGTGCATGAACTNAAAAACATACC	2169	3	+
ilmnseq1_rs375508949_ilmnrep2-147_T_R_2840133521	rs375508949	TOP	[A/G]	0018639438	CAACATCACCAAGCCAACAGACATGGGCATATTCTTTGAGTTATATCCTC			37	6	49604368	diploid	Homo sapiens	dbSNP	147	BOT	TTACATTCTGANAAACCGAAGAACCGAAAAATGTATAGTAAGTAGTAAATTGCCTACTCA[T/C]GAGGATATAACTCAAAGAATATGCCCATGTCTGTTGGCTTGGTGATGTTGAGCTGCTCGA	TCGAGCAGCTCAACATCACCAAGCCAACAGACATGGGCATATTCTTTGAGTTATATCCTC[A/G]TGAGTAGGCAATTTACTACTTACTATACATTTTTCGGTTCTTCGGTTTNTCAGAATGTAA	2169	3	-
ilmnseq1_rs375737673_ilmnrep2-147_T_F_2840133522	rs375737673	TOP	[A/G]	0018688360	AACTCAGTTACCCACCTGAATGCCATAATGGTTTTCAAGGTCAGGTTATT			37	3	160804087	diploid	Homo sapiens	dbSNP	147	TOP	ATTGGGGCAAAACTCAGTTACCCACCTGAATGCCATAATGGTTTTCAAGGTCAGGTTATT[A/G]TATGTGTCTAAAAAATCTTGTCGGATTATGTCACCATAAAGAAGGTGTNCATCCTCTAAG	ATTGGGGCAAAACTCAGTTACCCACCTGAATGCCATAATGGTTTTCAAGGTCAGGTTATT[A/G]TATGTGTCTAAAAAATCTTGTCGGATTATGTCACCATAAAGAAGGTGTNCATCCTCTAAG	2169	3	+
ilmnseq1_rs375748588_ilmnrep2-147_B_F_2840133523	rs375748588	BOT	[T/C]	0028636509	CCTTGGACGGCTTGTTTGAGATGAAGTGACGGTTCAGGTGGCTTTCCTCC			37	9	136029121	diploid	Homo sapiens	dbSNP	147	BOT	GGGGACAGCACCTTGGACGGCTTGTTTGAGATGAAGTGACGGTTCAGGTGGCTTTCCTCC[T/C]GCCAGGCAGCCATGATGCCATTGGCCTTGTCCGCCAGGATGGCCATGTNGCAGCCCCTAG	CTAGGGGCTGCNACATGGCCATCCTGGCGGACAAGGCCAATGGCATCATGGCTGCCTGGC[A/G]GGAGGAAAGCCACCTGAACCGTCACTTCATCTCAAACAAGCCGTCCAAGGTGCTGTCCCC	2169	3	+
ilmnseq1_rs376664522_ilmnrep1-147_T_F_2840130060	rs376664522	TOP	[A/G]	0039611313	CCGTCTTCTCCAGAGCAACCCTACCTGTGAAATGTCCTGCCCATCTATTC			37	2	220077135	diploid	Homo sapiens	dbSNP	147	TOP	CCCTAAACCACCGTCTTCTCCAGAGCAACCCTACCTGTGAAATGTCCTGCCCATCTATTC[A/G]GATGCAGCCAGAGCTGATGTCGTAGAAGCGAAACAGCAGGCGCAAAATNGTGCTCTTCCC	CCCTAAACCACCGTCTTCTCCAGAGCAACCCTACCTGTGAAATGTCCTGCCCATCTATTC[A/G]GATGCAGCCAGAGCTGATGTCGTAGAAGCGAAACAGCAGGCGCAAAATNGTGCTCTTCCC	2169	3	+
ilmnseq1_rs376840879_ilmnrep1-147_T_R_2840130061	rs376840879	TOP	[A/G]	0044627449	TCTGCGAGCGGCGCTTCCTCAGCGAGGTGGATTACCTGGTGTGCGTGGAC			37	9	136131484	diploid	Homo sapiens	dbSNP	147	BOT	GGGTGCCGAACNGCGGAGTCAGGATCTCCACGCCCACGTGGTCGCGGAACTCCATGTCCA[T/C]GTCCACGCACACCAGGTAATCCACCTCGCTGAGGAAGCGCCGCTCGCAGAAGTCACTGAT	ATCAGTGACTTCTGCGAGCGGCGCTTCCTCAGCGAGGTGGATTACCTGGTGTGCGTGGAC[A/G]TGGACATGGAGTTCCGCGACCACGTGGGCGTGGAGATCCTGACTCCGCNGTTCGGCACCC	2169	3	-
ilmnseq1_rs3791346_ilmnrep1-147_T_R_2840130063	rs3791346	TOP	[A/T]	0065644318	CAATATTATATTCTCTGACGGGGCCAGGACAGTTCATTTCTGGCTCCTGA	0058759433	CAATATTATATTCTCTGACGGGGCCAGGACAGTTCATTTCTGGCTCCTGT	37	2	127454370	diploid	Homo sapiens	dbSNP	147	BOT	CCTCCCTTGGCNGGCTTGGGAGCCGCCTGTACTGGCTGTGCTCTCTGGGAACTGGCCCCC[A/T]CAGGAGCCAGAAATGAACTGTCCTGGCCCCGTCAGAGAATATAATATTGCACAGGTGAAA	TTTCACCTGTGCAATATTATATTCTCTGACGGGGCCAGGACAGTTCATTTCTGGCTCCTG[A/T]GGGGGCCAGTTCCCAGAGAGCACAGCCAGTACAGGCGGCTCCCAAGCCNGCCAAGGGAGG	2169	3	+
ilmnseq1_rs3810140_ilmnrep2-147_T_F_2840133528	rs3810140	TOP	[A/G]	0061610333	GTGGGGCTGTCCAGGCGGCCGTGGCGGCCCTCGGGCAGGCTGTAGTGGGC			37	19	45316807	diploid	Homo sapiens	dbSNP	147	TOP	GAGGTGGAAGGTGGGGCTGTCCAGGCGGCCGTGGCGGCCCTCGGGCAGGCTGTAGTGGGC[A/G]GCGCAGTGGAAGCTGGCGTCTCGGTCATCCTTGCGGAGCCGCAGGTAGNGGGTGCTGGTG	GAGGTGGAAGGTGGGGCTGTCCAGGCGGCCGTGGCGGCCCTCGGGCAGGCTGTAGTGGGC[A/G]GCGCAGTGGAAGCTGGCGTCTCGGTCATCCTTGCGGAGCCGCAGGTAGNGGGTGCTGGTG	2169	3	-
ilmnseq1_rs3811541_ilmnrep2-147_T_R_2840133529	rs3811541	TOP	[A/G]	0010715432	CATTTGACTGCATTTAACCAACAAAGGTATGTATCGAAATCCACGTGGAG			37	2	127413135	diploid	Homo sapiens	dbSNP	147	BOT	TTGTCTGAAGCNGCCAGACACAGTGCAGTTTGTGAATTCGCTCTACTTTTGCCATGAAAA[T/C]CTCCACGTGGATTTCGATACATACCTTTGTTGGTTAAATGCAGTCAAATGGCACCACCTA	TAGGTGGTGCCATTTGACTGCATTTAACCAACAAAGGTATGTATCGAAATCCACGTGGAG[A/G]TTTTCATGGCAAAAGTAGAGCGAATTCACAAACTGCACTGTGTCTGGCNGCTTCAGACAA	2169	3	+
ilmnseq1_rs3819854_ilmnrep2-147_B_R_2840133530	rs3819854	BOT	[T/C]	0052719463	GGTCATTTAATCAACCAGATGACTAAAGCTGTTATCTCCCCTATAGTGTC			37	3	186032934	diploid	Homo sapiens	dbSNP	147	TOP	ATTGACTTAAANGTGACTGGGTTTCCTTTCCCTGGAACTGTCTGGGCAGAGAGTTTGTTT[A/G]GACACTATAGGGGAGATAACAGCTTTAGTCATCTGGTTGATTAAATGACCTTCATTAGCT	ATTGACTTAAANGTGACTGGGTTTCCTTTCCCTGGAACTGTCTGGGCAGAGAGTTTGTTT[A/G]GACACTATAGGGGAGATAACAGCTTTAGTCATCTGGTTGATTAAATGACCTTCATTAGCT	2169	3	+
ilmnseq1_rs387906265_ilmnrep2-147_P_F_2840133531	rs387906265	PLUS	[D/I]	0069605402	AGGATGAAGATCTGATGCCGGAATATAAGGGGAGGACGGTGCTAGTGAGA			37	1	43296656	diploid	Homo sapiens	dbSNP	147	PLUS	AGGATGAAGATCTGATGCCGGAATATAAGGGGAGGACGGTGCTAGTGAGA[-/GA]TNCCCAAGAGGGAAGTGTCACTCTGCAGATCCTTGACGTGCGCCTTGAGG	AGGATGAAGATCTGATGCCGGAATATAAGGGGAGGACGGTGCTAGTGAGA[-/GA]TNCCCAAGAGGGAAGTGTCACTCTGCAGATCCTTGACGTGCGCCTTGAGG	2169	3	+
ilmnseq1_rs387906869_ilmnrep2-147_P_R_2840133532	rs387906869	PLUS	[I/D]	0059621303	GTTTTTGAATGAACGCTTGGAAACCCATCTGAGTTGATGACAGAAGGAGG			37	4	89034537	diploid	Homo sapiens	dbSNP	147	MINUS	GGGGTGAGAAGAAGAAGAAGATCACAGTCTTCAAGGAGATCAGCTACNCC[-/AC]CTCCTTCTGTCATCAACTCAGATGGGTTTCCAAGCGTTCATTCAAAAACT	AGTTTTTGAATGAACGCTTGGAAACCCATCTGAGTTGATGACAGAAGGAG[-/GT]GGNGTAGCTGATCTCCTTGAAGACTGTGATCTTCTTCTTCTTCTCACCCC	2169	3	+
ilmnseq1_rs387906870_ilmnrep2-147_P_R_2840133533	rs387906870	PLUS	[I/D]	0020808396	CCAGCTGATTCAAAGTATCCCAAGGCCTCCTGAGCAGGCCCGTGGAACAT			37	4	89039310	diploid	Homo sapiens	dbSNP	147	MINUS	TTCCATCTTCAAGTTGTTTGATAGCCTCACCTTATTGGCCTCAGGAAGNC[-/TT]ATGTTCCACGGGCCTGCTCAGGAGGCCTTGGGATACTTTGAATCAGCTGG	CCAGCTGATTCAAAGTATCCCAAGGCCTCCTGAGCAGGCCCGTGGAACAT[-/AA]GNCTTCCTGAGGCCAATAAGGTGAGGCTATCAAACAACTTGAAGATGGAA	2169	3	+
ilmnseq1_rs387906908_ilmnrep1-147_P_R_2840130070	rs387906908	PLUS	[I/D]	0027764451	CTACTCCTCTCCCTTCGCTCACTTCTGTCTCCTCTTTCAGCAAGTCAAAC			37	2	220078189	diploid	Homo sapiens	dbSNP	147	MINUS	CAGCACCTTTTTGCAGGATGATCCAGACCAACTTCATTGACATGGAGANC[-/AT]GTTTGACTTGCTGAAAGAGGAGACAGAAGTGAGCGAAGGGAGAGGAGTAG	CTACTCCTCTCCCTTCGCTCACTTCTGTCTCCTCTTTCAGCAAGTCAAAC[-/AT]GNTCTCCATGTCAATGAAGTTGGTCTGGATCATCCTGCAAAAAGGTGCTG	2169	3	+
ilmnseq1_rs387906909_ilmnrep1-147_P_R_2840130071	rs387906909	PLUS	[I/D]	0018706349	ATTAAAGAGGACAGTGTCTTGGGGCACAACTCCAATGTGAGACCGGAGAG			37	2	220075813	diploid	Homo sapiens	dbSNP	147	MINUS	TCATAAGGCAGAGTGTGTGGTCTTTTGGCCCTAGGTGACCCAGNCCTCTC[-/TC]CGGTCTCACATTGGAGTTGTGCCCCAAGACACTGTCCTCTTTAATGACAC	GTGTCATTAAAGAGGACAGTGTCTTGGGGCACAACTCCAATGTGAGACCG[-/GA]GAGAGGNCTGGGTCACCTAGGGCCAAAAGACCACACACTCTGCCTTATGA	2169	3	+
ilmnseq1_rs387907241_ilmnrep1-147_B_F_2840130072	rs387907241	BOT	[T/G]	0042605303	CTACTCAGCCGTCTGTGTGTATTCCCTCGGTGACATTGACAAGGTCTTCC			37	15	74707234	diploid	Homo sapiens	dbSNP	147	BOT	CTACTCAGCCGTCTGTGTGTATTCCCTCGGTGACATTGACAAGGTCTTCC[T/G]TACCTCCTCACTCAAGGGCTACCACTCAAGCCTTCCCAACCCGCGGCCNG	CNGGCCGCGGGTTGGGAAGGCTTGAGTGGTAGCCCTTGAGTGAGGAGGTA[A/C]GGAAGACCTTGTCAATGTCACCGAGGGAATACACACAGACGGCTGAGTAG	2169	3	-
ilmnseq1_rs3936168_ilmnrep1-147_B_F_2840130075	rs3936168	BOT	[T/C]	0018647308	CATCTCCTCTGAATCCTCACAGCACTTATGCATATTTTGTAGCATTACTA			37	4	145029887	diploid	Homo sapiens	dbSNP	147	BOT	TAGATGTAAACATCTCCTCTGAATCCTCACAGCACTTATGCATATTTTGTAGCATTACTA[T/C]GATCTGAATTCCATACCCTTCTTAACTATGATTCATTAAAAGCAAGAANTTTAATTCATT	AATGAATTAAANTTCTTGCTTTTAATGAATCATAGTTAAGAAGGGTATGGAATTCAGATC[A/G]TAGTAATGCTACAAAATATGCATAAGTGCTGTGAGGATTCAGAGGAGATGTTTACATCTA	2169	3	-
ilmnseq1_rs3936169_ilmnrep2-147_T_F_2840133540	rs3936169	TOP	[A/C]	0049715341	CACAGCACTTATGCATATTTTGTAGCATTACTACGATCTGAATTCCATAC			37	4	145029870	diploid	Homo sapiens	dbSNP	147	TOP	TCTGAATCCTCACAGCACTTATGCATATTTTGTAGCATTACTACGATCTGAATTCCATAC[A/C]CTTCTTAACTATGATTCATTAAAAGCAAGAACTTTAATTCATTTTTGTNACTCCTGAGAG	TCTGAATCCTCACAGCACTTATGCATATTTTGTAGCATTACTACGATCTGAATTCCATAC[A/C]CTTCTTAACTATGATTCATTAAAAGCAAGAACTTTAATTCATTTTTGTNACTCCTGAGAG	2169	3	-
ilmnseq1_rs397514502_ilmnrep1-147_B_F_2840130077	rs397514502	BOT	[G/C]	0023735378	CTTCATTGTTCTCAAGAACCTGCGGAACCTGACCAACGTGCTGGGCACCG	0046808311	CTTCATTGTTCTCAAGAACCTGCGGAACCTGACCAACGTGCTGGGCACCC	37	22	43089327	diploid	Homo sapiens	dbSNP	147	BOT	ACTTCATTGTTCTCAAGAACCTGCGGAACCTGACCAACGTGCTGGGCACC[C/G]AGTCCCGCTACGTCCTCAACGGCGCGTTCCTGGCCTTCGAGCGCCGGCNC	GNGCCGGCGCTCGAAGGCCAGGAACGCGCCGTTGAGGACGTAGCGGGACT[C/G]GGTGCCCAGCACGTTGGTCAGGTTCCGCAGGTTCTTGAGAACAATGAAGT	2169	3	-
ilmnseq1_rs397514767_ilmnrep2-147_B_R_2840133542	rs397514767	BOT	[T/C]	0035764301	ATGTCCCACCATTTTCAAGCTGTTCGTTAAAGTTACACAGGTCCTTCTTG			37	11	33731793	diploid	Homo sapiens	dbSNP	147	TOP	CNACGACGTCACAACCCGCTTGAGGGAAAATGAGCTAACGTACTACTGCT[A/G]CAAGAAGGACCTGTGTAACTTTAACGAACAGCTTGAAAATGGTGGGACAT	CNACGACGTCACAACCCGCTTGAGGGAAAATGAGCTAACGTACTACTGCT[A/G]CAAGAAGGACCTGTGTAACTTTAACGAACAGCTTGAAAATGGTGGGACAT	2169	3	+
ilmnseq1_rs4081179_ilmnrep2-147_B_F_2840133543	rs4081179	BOT	[T/C]	0045735442	TTACAGGCATGCGCCACCACGCCCGGCTAATTTTGTATTTTTAGTAGAGA			37	0	0	diploid	Homo sapiens	dbSNP	147	BOT	GTAGCTGGGATTACAGGCATGCGCCACCACGCCCGGCTAATTTTGTATTTTTAGTAGAGA[T/C]GGGGTTTCTCCATGTTGGTGAGGCTGGTCTCGAACTCCCAACCTCAGGNGATGCACCCGC	GCGGGTGCATCNCCTGAGGTTGGGAGTTCGAGACCAGCCTCACCAACATGGAGAAACCCC[A/G]TCTCTACTAAAAATACAAAATTAGCCGGGCGTGGTGGCGCATGCCTGTAATCCCAGCTAC	2169	3	+
ilmnseq1_rs41267486_ilmnrep1-147_B_R_2840130080	rs41267486	BOT	[T/C]	0046671352	AGCACTCATGGTGGCCAGCCGAATACTGGGGGAGAGAGGGAGAGCCAGGA			37	1	25617106	diploid	Homo sapiens	dbSNP	147	TOP	GAATGAATGAANGAATGAATGAATGAATGAATGAGTGAGAGGCATCCTTCCTTCTCAGTC[A/G]TCCTGGCTCTCCCTCTCTCCCCCAGTATTCGGCTGGCCACCATGAGTGCTTTGTCGGTGC	GAATGAATGAANGAATGAATGAATGAATGAATGAGTGAGAGGCATCCTTCCTTCTCAGTC[A/G]TCCTGGCTCTCCCTCTCTCCCCCAGTATTCGGCTGGCCACCATGAGTGCTTTGTCGGTGC	2169	3	-
ilmnseq1_rs41274768_ilmnrep2-147_T_F_2840133545	rs41274768	TOP	[A/G]	0010618452	TAACTTACCAGTGCCACACTGGACCAGATGGAGAACAGCTGTTTGAGCTT			37	1	207782769	diploid	Homo sapiens	dbSNP	147	TOP	GGAACGGTGGTAACTTACCAGTGCCACACTGGACCAGATGGAGAACAGCTGTTTGAGCTT[A/G]TGGGAGAACGGTCAATATATTGCACCAGCAAAGATGATCAAGTTGGTGNTTGGAGCAGCC	GGAACGGTGGTAACTTACCAGTGCCACACTGGACCAGATGGAGAACAGCTGTTTGAGCTT[A/G]TGGGAGAACGGTCAATATATTGCACCAGCAAAGATGATCAAGTTGGTGNTTGGAGCAGCC	2169	3	+
ilmnseq1_rs41279323_ilmnrep2-147_B_R_2840133546	rs41279323	BOT	[T/A]	0034628510	AACAAAGGTTCCAGAGGTGACATTCGAATCAGCAATGAAATTTTCATAGT	0063657443	AACAAAGGTTCCAGAGGTGACATTCGAATCAGCAATGAAATTTTCATAGA	37	4	145030567	diploid	Homo sapiens	dbSNP	147	TOP	GATTTAATTATNAAAATACAAGGGAAATGGTCATTTCTTCCCCCACGAATACCAAATTTA[A/T]CTATGAAAATTTCATTGCTGATTCGAATGTCACCTCTGGAACCTTTGTTGAAATTTAATT	GATTTAATTATNAAAATACAAGGGAAATGGTCATTTCTTCCCCCACGAATACCAAATTTA[A/T]CTATGAAAATTTCATTGCTGATTCGAATGTCACCTCTGGAACCTTTGTTGAAATTTAATT	2169	3	-
ilmnseq1_rs41302905_ilmnrep1-147_T_R_2840130084	rs41302905	TOP	[A/G]	0056755345	AGTCCCAGGCCTACATCCCCAAGGACGAGGGCGATTTCTACTACCTGGGG			37	9	136131316	diploid	Homo sapiens	dbSNP	147	BOT	TGGCCTGGTGGNAGGCCCTGGTGAGCCGCTGCACCTCTTGCACCGACCCCCCGAAGAACC[T/C]CCCCAGGTAGTAGAAATCGCCCTCGTCCTTGGGGATGTAGGCCTGGGACTGGGGCCGGCG	CGCCGGCCCCAGTCCCAGGCCTACATCCCCAAGGACGAGGGCGATTTCTACTACCTGGGG[A/G]GGTTCTTCGGGGGGTCGGTGCAAGAGGTGCAGCGGCTCACCAGGGCCTNCCACCAGGCCA	2169	3	-
ilmnseq1_rs41307826_ilmnrep2-147_T_R_2840133550	rs41307826	TOP	[C/G]	0024694318	TGGGGGGTAAGCCCAGTGACCCACATGCCATTGCCGGCTCCGACGGTATC	0063631343	TGGGGGGTAAGCCCAGTGACCCACATGCCATTGCCGGCTCCGACGGTATG	37	1	25633195	diploid	Homo sapiens	dbSNP	147	BOT	TACAACTTCAGNTTGCTGGGTCTGCTTGGAGAGATCATCTACATTGTGCTGCTGGTGCTT[C/G]ATACCGTCGGAGCCGGCAATGGCATGTGGGTCACTGGGCTTACCCCCCATCCCCTTAACA	TGTTAAGGGGATGGGGGGTAAGCCCAGTGACCCACATGCCATTGCCGGCTCCGACGGTAT[C/G]AAGCACCAGCAGCACAATGTAGATGATCTCTCCAAGCAGACCCAGCAANCTGAAGTTGTA	2169	3	-
ilmnseq1_rs41310401_ilmnrep1-147_T_F_2840130087	rs41310401	TOP	[A/C]	0050624371	ATTCAAGTCTGAGAAGGGCTTCTTTGAGGTGAGCCTTAGTGCCCATCCCC			37	1	25632992	diploid	Homo sapiens	dbSNP	147	TOP	GTGAGTGCACATTCAAGTCTGAGAAGGGCTTCTTTGAGGTGAGCCTTAGTGCCCATCCCC[A/C]TTTGGTGGCCCCGGATACCAAGGGTGTGTGAAAGGGGTGGGTAGGGAANATGGGTCTCAC	GTGAGTGCACATTCAAGTCTGAGAAGGGCTTCTTTGAGGTGAGCCTTAGTGCCCATCCCC[A/C]TTTGGTGGCCCCGGATACCAAGGGTGTGTGAAAGGGGTGGGTAGGGAANATGGGTCTCAC	2169	3	+
ilmnseq1_rs4143021_ilmnrep1-147_B_F_2840130088	rs4143021	BOT	[T/C]	0057629407	TTTTTAAATGAATTAAGTCCTCCAGAGAAGTGGTAAAGATTAGCACGCAG			37	2	127436724	diploid	Homo sapiens	dbSNP	147	BOT	ATTATATGATTTTTTAAATGAATTAAGTCCTCCAGAGAAGTGGTAAAGATTAGCACGCAG[T/C]ATCTGTCTGGGGAGCAGGTACCTCGAAGGGCACCCAAATGTGACACCANGCTGCACAGGG	CCCTGTGCAGCNTGGTGTCACATTTGGGTGCCCTTCGAGGTACCTGCTCCCCAGACAGAT[A/G]CTGCGTGCTAATCTTTACCACTTCTCTGGAGGACTTAATTCATTTAAAAAATCATATAAT	2169	3	+
ilmnseq1_rs4143022_ilmnrep1-147_T_F_2840130089	rs4143022	TOP	[A/G]	0036797455	AGAGAACCTACCAGCCCCTCACACCTCCTTCTCTTCCCCCTCTACATTGA			37	2	127422038	diploid	Homo sapiens	dbSNP	147	TOP	TGTGACTTCCAGAGAACCTACCAGCCCCTCACACCTCCTTCTCTTCCCCCTCTACATTGA[A/G]AGCTCAGCCAGGGCCTGACCCCAGACGCAGTGCTCAGAGACCACAGTGNTTCTAGAGGCC	TGTGACTTCCAGAGAACCTACCAGCCCCTCACACCTCCTTCTCTTCCCCCTCTACATTGA[A/G]AGCTCAGCCAGGGCCTGACCCCAGACGCAGTGCTCAGAGACCACAGTGNTTCTAGAGGCC	2169	3	+
ilmnseq1_rs4340756_ilmnrep1-147_B_R_2840130090	rs4340756	BOT	[T/C]	0029712335	CTCCCATGGAGGATACACGGAGGGTGGGAGCAGTGGATGGTGGGAGGGAA			37	4	144938216	diploid	Homo sapiens	dbSNP	147	TOP	TAGTTTTGACTNTTTTTATCTTATTTTAATAAGATAGTTGTTGTTCCATTTATTATCTGC[A/G]TTCCCTCCCACCATCCACTGCTCCCACCCTCCGTGTATCCTCCATGGGAGCCCATTTTTC	TAGTTTTGACTNTTTTTATCTTATTTTAATAAGATAGTTGTTGTTCCATTTATTATCTGC[A/G]TTCCCTCCCACCATCCACTGCTCCCACCCTCCGTGTATCCTCCATGGGAGCCCATTTTTC	2169	3	-
ilmnseq1_rs4425323_ilmnrep1-147_T_F_2840130091	rs4425323	TOP	[A/G]	0051751373	TAAATAATCTTTAATAATGTGTTTTCCTATGTTTTCTGTGAGGTGCAGTC			37	4	145033532	diploid	Homo sapiens	dbSNP	147	TOP	TAAAGCATTTTAAATAATCTTTAATAATGTGTTTTCCTATGTTTTCTGTGAGGTGCAGTC[A/G]GAATTCATAACTTGTCTCACTAACATACTAAGACATTTAATAACTTCANTTGCACAAATG	TAAAGCATTTTAAATAATCTTTAATAATGTGTTTTCCTATGTTTTCTGTGAGGTGCAGTC[A/G]GAATTCATAACTTGTCTCACTAACATACTAAGACATTTAATAACTTCANTTGCACAAATG	2169	3	+
ilmnseq1_rs4469024_ilmnrep1-147_T_R_2840130092	rs4469024	TOP	[A/G]	0049714466	GATGCTGATTATGGAATTGTACTCTTCAGCCCTGGTTGTTTGCTTGTGTC			37	4	145030351	diploid	Homo sapiens	dbSNP	147	BOT	CACAATGCCTCNCAGCCTTCTCCATTCATTTTTTCCCTCATTTAGATCTTTTGCTCATAA[T/C]GACACAAGCAAACAACCAGGGCTGAAGAGTACAATTCCATAATCAGCATCACCAAACCTT	AAGGTTTGGTGATGCTGATTATGGAATTGTACTCTTCAGCCCTGGTTGTTTGCTTGTGTC[A/G]TTATGAGCAAAAGATCTAAATGAGGGAAAAAATGAATGGAGAAGGCTGNGAGGCATTGTG	2169	3	-
ilmnseq1_rs4473613_ilmnrep2-147_B_R_2840133557	rs4473613	BOT	[T/C]	0023643492	AGCAATGAGAAACCAGCCCCATGATTCAATTACCACCCACCAGTCCCCAC			37	4	145044289	diploid	Homo sapiens	dbSNP	147	TOP	ATGGTTTGGATNTGTGGCATCATCCAAATCTCATGGGGAAATGTAATCCCCAATGTTGGA[A/G]GTGGGGACTGGTGGGTGGTAATTGAATCATGGGGCTGGTTTCTCATTGCTTAACATCATC	ATGGTTTGGATNTGTGGCATCATCCAAATCTCATGGGGAAATGTAATCCCCAATGTTGGA[A/G]GTGGGGACTGGTGGGTGGTAATTGAATCATGGGGCTGGTTTCTCATTGCTTAACATCATC	2169	3	-
ilmnseq1_rs4538146_ilmnrep1-147_B_R_2840130096	rs4538146	BOT	[T/C]	0050789478	AATCACACCTGCAGGTGGGAAGAGGTGCAAGGGTCAGTCTGAGGCAGGGG			37	2	127453479	diploid	Homo sapiens	dbSNP	147	TOP	GGCATTGTATCNGTCCTCACACAACCCCTGTGGGTCTTGACCACCATCCCAGGCCCCAGA[A/G]CCCCTGCCTCAGACTGACCCTTGCACCTCTTCCCACCTGCAGGTGTGATTGCTGCTGTGG	GGCATTGTATCNGTCCTCACACAACCCCTGTGGGTCTTGACCACCATCCCAGGCCCCAGA[A/G]CCCCTGCCTCAGACTGACCCTTGCACCTCTTCCCACCTGCAGGTGTGATTGCTGCTGTGG	2169	3	-
ilmnseq1_rs45458701_ilmnrep2-147_B_R_2840133561	rs45458701	BOT	[T/C]	0064789443	GTTGGAGAAGGCAAAGGCAGCCATGAAGAAGATGAACCAGGCATCGTGCT			37	6	44200655	diploid	Homo sapiens	dbSNP	147	TOP	TTTGTGCCACTNCTGCTGCTGTGCAACATTAAGCCCCGCCGCTACCTGACTGTGGTCTTC[A/G]AGCACGATGCCTGGTTCATCTTCTTCATGGCTGCCTTTGCCTTCTCCAACGGCTACCTCG	TTTGTGCCACTNCTGCTGCTGTGCAACATTAAGCCCCGCCGCTACCTGACTGTGGTCTTC[A/G]AGCACGATGCCTGGTTCATCTTCTTCATGGCTGCCTTTGCCTTCTCCAACGGCTACCTCG	2169	3	-
ilmnseq1_rs4565031_ilmnrep1-147_T_F_2840130099	rs4565031	TOP	[A/G]	0029655312	AGTTACATATGTATACATGTGCCATGCTGGTGTGCTGCACCCATTAACTC			37	0	0	diploid	Homo sapiens	dbSNP	147	TOP	TGTGCAGGTTAGTTACATATGTATACATGTGCCATGCTGGTGTGCTGCACCCATTAACTC[A/G]TCATTTAGCATTAGGTATATCTCCTAATGCTATCCCTCCCCCCTCCCCNCACCCCACAAC	TGTGCAGGTTAGTTACATATGTATACATGTGCCATGCTGGTGTGCTGCACCCATTAACTC[A/G]TCATTTAGCATTAGGTATATCTCCTAATGCTATCCCTCCCCCCTCCCCNCACCCCACAAC	2169	3	+
ilmnseq1_rs4641340_ilmnrep1-147_T_R_2840130100	rs4641340	TOP	[A/G]	0048665444	AGCACATGGTGATAAAAAAAAAAAAAAAAAAAAAAAAACAGGCTGGGAGC			37	1	25625601	diploid	Homo sapiens	dbSNP	147	BOT	ACCTCAAGTGANCCATCCGCCTTGGCCTCCCAAAGCGCTGGGATTACAGGCATGAGCCAC[T/C]GCTCCCAGCCTGTTTTTTTTTTTTTTTTTTTTTTTTTATCACCATGTGCTGACAATTCTA	TAGAATTGTCAGCACATGGTGATAAAAAAAAAAAAAAAAAAAAAAAAACAGGCTGGGAGC[A/G]GTGGCTCATGCCTGTAATCCCAGCGCTTTGGGAGGCCAAGGCGGATGGNTCACTTGAGGT	2169	3	+
ilmnseq1_rs4642187_ilmnrep1-147_B_F_2840130101	rs4642187	BOT	[T/C]	0017756445	CATATTATTATTATTATTTTGATTTTTTTTGTGTCTTTCTTTTTTTTTTT			37	4	145052971	diploid	Homo sapiens	dbSNP	147	BOT	ATAATATTCACATATTATTATTATTATTTTGATTTTTTTTGTGTCTTTCTTTTTTTTTTT[T/C]TTTGAGACAGAGGCTTGCTCTGTTGCCCAGGCTAGAGTGAAGTGGCATNATCTTGGCTCA	TGAGCCAAGATNATGCCACTTCACTCTAGCCTGGGCAACAGAGCAAGCCTCTGTCTCAAA[A/G]AAAAAAAAAAAGAAAGACACAAAAAAAATCAAAATAATAATAATAATATGTGAATATTAT	2169	3	+
ilmnseq1_rs4645174_ilmnrep1-147_B_F_2840130102	rs4645174	BOT	[T/C]	0045797429	CCTAAAGTTTGGTTCTTCTGACTTTCCACTGCCATTACACATATTTGAGA			37	4	145033660	diploid	Homo sapiens	dbSNP	147	BOT	ATAAAGTGAGCCTAAAGTTTGGTTCTTCTGACTTTCCACTGCCATTACACATATTTGAGA[T/C]GTGAACAGAGAACCAAAGCAGCAATCCTGCTAATGTGGAAATGCATACNATTCTTTAAGT	ACTTAAAGAATNGTATGCATTTCCACATTAGCAGGATTGCTGCTTTGGTTCTCTGTTCAC[A/G]TCTCAAATATGTGTAATGGCAGTGGAAAGTCAGAAGAACCAAACTTTAGGCTCACTTTAT	2169	3	+
ilmnseq1_rs4662685_ilmnrep1-147_B_R_2840130103	rs4662685	BOT	[T/C]	0016774329	AGCCTATTCTTCTGACTTAAAAGGCCAAAAGAGTAAGAGAAAGATAGAGA			37	2	127422573	diploid	Homo sapiens	dbSNP	147	TOP	ACTACTTGCTGNCTTTCTCTCTCTCTCTCTCTCTCTCTCTCTGTGTCTCTCTCATTTTCT[A/G]TCTCTATCTTTCTCTTACTCTTTTGGCCTTTTAAGTCAGAAGAATAGGCTACTCTTCACT	ACTACTTGCTGNCTTTCTCTCTCTCTCTCTCTCTCTCTCTCTGTGTCTCTCTCATTTTCT[A/G]TCTCTATCTTTCTCTTACTCTTTTGGCCTTTTAAGTCAGAAGAATAGGCTACTCTTCACT	2169	3	-
ilmnseq1_rs4663039_ilmnrep2-147_B_R_2840133570	rs4663039	BOT	[T/C]	0022683332	TCTGTGCCCTAATCTCCCTTCGAGCTGCCACTGGGTGATCATCTATCTGT			37	2	127423075	diploid	Homo sapiens	dbSNP	147	TOP	CATCCGCTGGGNGTCTTGGAAAGCATCCCCCATAGGTAAGGGGGAACCACCGATTCATGG[A/G]ACAGATAGATGATCACCCAGTGGCAGCTCGAAGGGAGATTAGGGCACAGATAAGGCTGGA	CATCCGCTGGGNGTCTTGGAAAGCATCCCCCATAGGTAAGGGGGAACCACCGATTCATGG[A/G]ACAGATAGATGATCACCCAGTGGCAGCTCGAAGGGAGATTAGGGCACAGATAAGGCTGGA	2169	3	-
ilmnseq1_rs4663040_ilmnrep2-147_B_F_2840133571	rs4663040	BOT	[T/C]	0012726419	GTTACTGTTCCTTCCCCCATTGCTGTCTGGCTCTTGAACCCCAAATCAGA			37	2	127442911	diploid	Homo sapiens	dbSNP	147	BOT	GTCCCCAAAGGTTACTGTTCCTTCCCCCATTGCTGTCTGGCTCTTGAACCCCAAATCAGA[T/C]TTGCACAAAGCCTTTCTGCTTCAGAGTGCTTGTTAAATTGACTTTTCTNTCTTTCTTTTT	AAAAAGAAAGANAGAAAAGTCAATTTAACAAGCACTCTGAAGCAGAAAGGCTTTGTGCAA[A/G]TCTGATTTGGGGTTCAAGAGCCAGACAGCAATGGGGGAAGGAACAGTAACCTTTGGGGAC	2169	3	+
ilmnseq1_rs4664475_ilmnrep2-147_B_F_2840133572	rs4664475	BOT	[T/C]	0074662359	CTTACATCACTGACTTCATCTTTAACCTTGCGGACATGCAGCAACATGGG			37	2	152387553	diploid	Homo sapiens	dbSNP	147	BOT	CATTCTAGTACTTACATCACTGACTTCATCTTTAACCTTGCGGACATGCAGCAACATGGG[T/C]GTGTCGTGGATTGTGGTGTAGCCTCTGGGTTTGGCCTTGTTGTATTCCNATTTATAAAGG	CCTTTATAAATNGGAATACAACAAGGCCAAACCCAGAGGCTACACCACAATCCACGACAC[A/G]CCCATGTTGCTGCATGTCCGCAAGGTTAAAGATGAAGTCAGTGATGTAAGTACTAGAATG	2169	3	+
ilmnseq1_rs4844609_ilmnrep1-147_T_F_2840130110	rs4844609	TOP	[A/T]	0029616354	TCCAGAAGTTGAAAATGCAATTAGAGTACCAGGAAACAGGAGTTTCTTTA	0073679502	TCCAGAAGTTGAAAATGCAATTAGAGTACCAGGAAACAGGAGTTTCTTTT	37	1	207782916	diploid	Homo sapiens	dbSNP	147	TOP	AAATGCACAGCTCCAGAAGTTGAAAATGCAATTAGAGTACCAGGAAACAGGAGTTTCTTT[A/T]CCCTCACTGAGATCATCAGATTTAGATGTCAGCCCGGGTTTGTCATGGNAGGGTCCCACA	AAATGCACAGCTCCAGAAGTTGAAAATGCAATTAGAGTACCAGGAAACAGGAGTTTCTTT[A/T]CCCTCACTGAGATCATCAGATTTAGATGTCAGCCCGGGTTTGTCATGGNAGGGTCCCACA	2169	3	+
ilmnseq1_rs4924_ilmnrep2-147_B_R_2840133575	rs4924	BOT	[T/C]	0014706415	ACTCTTCCCACTGGGTGTGGTGCTCAGGACACCTGCATTTGTGGGACGTA			37	16	56396486	diploid	Homo sapiens	dbSNP	147	TOP	ATCAGGAGGAANTGAGCAGTCGCCTGCCTGCAGCAGGCAGCTTCTACTCCTGCCTCATGC[A/G]TACGTCCCACAAATGCAGGTGTCCTGAGCACCACACCCAGTGGGAAGAGTGTGGGGGAGG	ATCAGGAGGAANTGAGCAGTCGCCTGCCTGCAGCAGGCAGCTTCTACTCCTGCCTCATGC[A/G]TACGTCCCACAAATGCAGGTGTCCTGAGCACCACACCCAGTGGGAAGAGTGTGGGGGAGG	2169	3	+
ilmnseq1_rs501866_ilmnrep1-147_T_R_2840130113	rs501866	TOP	[A/G]	0023778501	TTGAAATTTGGTTCCCAAGGTGGCAGTGATGGGAGGTGGGACCTAGTGGG			37	2	127447092	diploid	Homo sapiens	dbSNP	147	BOT	ccctgtgactcaactatc[T/C]cccactaggtcccacctcccatcactgccaccttgggaaccaaatttcaacatgagcttt	aaagctcatgttgaaatttggttcccaaggtggcagtgatgggaggtgggacctagtggg[A/G]gatagttgagtcacaggg	2169	3	+
ilmnseq1_rs503808_ilmnrep2-147_T_F_2840133578	rs503808	TOP	[A/G]	0024685303	AACACCAAGGCTCAGAGACGTGATGTGCCCATGATCACACAGCTCATCCG			37	2	127446853	diploid	Homo sapiens	dbSNP	147	TOP	TCACAGGAAGAACACCAAGGCTCAGAGACGTGATGTGCCCATGATCACACAGCTCATCCG[A/G]TATCAGGTCAGGACTTGGCCAGTGCTCTTGCCTCTGGAGTGCACTTTCNCTCTTGGAGAA	TCACAGGAAGAACACCAAGGCTCAGAGACGTGATGTGCCCATGATCACACAGCTCATCCG[A/G]TATCAGGTCAGGACTTGGCCAGTGCTCTTGCCTCTGGAGTGCACTTTCNCTCTTGGAGAA	2169	3	-
ilmnseq1_rs512770_ilmnrep1-147_B_R_2840130115	rs512770	BOT	[T/C]	0069792474	TGCAAACTCACGTGGCGGCGCTTTGTGCTTGCAGGATGGTCTACCCCCAG			37	9	136133506	diploid	Homo sapiens	dbSNP	147	TOP	CTTGAGCTGCGNTCAGTTTCAGTGTCAGTAACTTTACTCACCACGGTGTCAGCACCTTTG[A/G]CTGGGGGTAGACCATCCTGCAAGCACAAAGCGCCGCCACGTGAGTTTGCATGGAAAGCGT	CTTGAGCTGCGNTCAGTTTCAGTGTCAGTAACTTTACTCACCACGGTGTCAGCACCTTTG[A/G]CTGGGGGTAGACCATCCTGCAAGCACAAAGCGCCGCCACGTGAGTTTGCATGGAAAGCGT	2169	3	-
ilmnseq1_rs549443_ilmnrep2-147_B_R_2840133582	rs549443	BOT	[T/C]	0022643424	GTGTTCTCATTCTGCAGCATGGCTGTTAGGGAACCTGACCATCTGCAGCA			37	9	136135237	diploid	Homo sapiens	dbSNP	147	TOP	AATTCTGTGACNTGGGAGGCACTGAAGGGAGGCACTGACATTATACCTTGGCAACGAGAC[A/G]TGCTGCAGATGGTCAGGTTCCCTAACAGCCATGCTGCAGAATGAGAACACAGGAGATGAA	AATTCTGTGACNTGGGAGGCACTGAAGGGAGGCACTGACATTATACCTTGGCAACGAGAC[A/G]TGCTGCAGATGGTCAGGTTCCCTAACAGCCATGCTGCAGAATGAGAACACAGGAGATGAA	2169	3	-
ilmnseq1_rs55637216_ilmnrep2-147_B_R_2840133584	rs55637216	BOT	[T/C]	0067671474	CTGACTCACTCTGCATGACAGTATCACTGGTGTACAGCTCACTCTCGCCC			37	15	74709717	diploid	Homo sapiens	dbSNP	147	TOP	TGTATTCCACCNTCCGGAAGCAGGAATACAATGGGAAGATCCCTCGGTTCCGCCGCATCC[A/G]GGGCGAGAGTGAGCTGTACACCAGTGATACTGTCATGCAGAGTGAGTCAGGCTCCGGCTG	TGTATTCCACCNTCCGGAAGCAGGAATACAATGGGAAGATCCCTCGGTTCCGCCGCATCC[A/G]GGGCGAGAGTGAGCTGTACACCAGTGATACTGTCATGCAGAGTGAGTCAGGCTCCGGCTG	2169	3	+
ilmnseq1_rs55658842_ilmnrep1-147_T_R_2840130122	rs55658842	TOP	[A/G]	0037682331	TGAAGACATAGTAGTGGACACGGTGGCCCACCATGAAGTGCTTCTCCGCC			37	9	136131711	diploid	Homo sapiens	dbSNP	147	BOT	CCCCAGCCCCCNTCCGCCTGCCTTGCAGATACGTGGCTTTCCTGAAGCTGTTCCTGGAGA[T/C]GGCGGAGAAGCACTTCATGGTGGGCCACCGTGTCCACTACTATGTCTTCACCGACCAGCC	GGCTGGTCGGTGAAGACATAGTAGTGGACACGGTGGCCCACCATGAAGTGCTTCTCCGCC[A/G]TCTCCAGGAACAGCTTCAGGAAAGCCACGTATCTGCAAGGCAGGCGGANGGGGGCTGGGG	2169	3	+
ilmnseq1_rs55687199_ilmnrep1-147_T_F_2840130123	rs55687199	TOP	[A/G]	0018631417	CCCGCGTGACGCTGGGGACCGGTCGGCAGCTGTCAGTGCTGGAGGTGCGC			37	9	136131589	diploid	Homo sapiens	dbSNP	147	TOP	GCCGCGGTGCCCCGCGTGACGCTGGGGACCGGTCGGCAGCTGTCAGTGCTGGAGGTGCGC[A/G]CCTACAAGCGCTGGCAGGACGTGTCCATGCGCCGCATGGAGATGATCANTGACTTCTGCG	GCCGCGGTGCCCCGCGTGACGCTGGGGACCGGTCGGCAGCTGTCAGTGCTGGAGGTGCGC[A/G]CCTACAAGCGCTGGCAGGACGTGTCCATGCGCCGCATGGAGATGATCANTGACTTCTGCG	2169	3	-
ilmnseq1_rs55722397_ilmnrep1-147_T_F_2840130124	rs55722397	TOP	[C/G]	0021663349	CGACCACGTGGGCGTGGAGATCCTGACTCCGCTGTTCGGCACCCTGCACC	0050801315	CGACCACGTGGGCGTGGAGATCCTGACTCCGCTGTTCGGCACCCTGCACG	37	9	136131418	diploid	Homo sapiens	dbSNP	147	TOP	ATGGAGTTCCGCGACCACGTGGGCGTGGAGATCCTGACTCCGCTGTTCGGCACCCTGCAC[C/G]CCGGCTTCTACGGAAGCAGCCGGGAGGCCTTCACCTACGAGCGCCGGCNCCAGTCCCAGG	ATGGAGTTCCGCGACCACGTGGGCGTGGAGATCCTGACTCCGCTGTTCGGCACCCTGCAC[C/G]CCGGCTTCTACGGAAGCAGCCGGGAGGCCTTCACCTACGAGCGCCGGCNCCAGTCCCAGG	2169	3	-
ilmnseq1_rs55727303_ilmnrep1-147_T_F_2840130125	rs55727303	TOP	[A/G]	0074713367	GGGGACCGGTCGGCAGCTGTCAGTGCTGGAGGTGCGCGCCTACAAGCGCT			37	9	136131576	diploid	Homo sapiens	dbSNP	147	TOP	GCGTGACGCTGGGGACCGGTCGGCAGCTGTCAGTGCTGGAGGTGCGCGCCTACAAGCGCT[A/G]GCAGGACGTGTCCATGCGCCGCATGGAGATGATCAGTGACTTCTGCGANCGGCGCTTCCT	GCGTGACGCTGGGGACCGGTCGGCAGCTGTCAGTGCTGGAGGTGCGCGCCTACAAGCGCT[A/G]GCAGGACGTGTCCATGCGCCGCATGGAGATGATCAGTGACTTCTGCGANCGGCGCTTCCT	2169	3	-
ilmnseq1_rs55940927_ilmnrep1-147_T_F_2840130128	rs55940927	TOP	[A/G]	0038629393	TGAGCTTAATACCTACCCCCTTACTGTGGAATGCCTAGAACTGAGGCATC			37	6	10626785	diploid	Homo sapiens	dbSNP	147	TOP	CTAACAAGTTTGAGCTTAATACCTACCCCCTTACTGTGGAATGCCTAGAACTGAGGCATC[A/G]CGAAAGAACCCTCAATCAGAGTGAAACTGCGATACAACCCAGCTGGTANTTTTGAGCTAT	CTAACAAGTTTGAGCTTAATACCTACCCCCTTACTGTGGAATGCCTAGAACTGAGGCATC[A/G]CGAAAGAACCCTCAATCAGAGTGAAACTGCGATACAACCCAGCTGGTANTTTTGAGCTAT	2169	3	+
ilmnseq1_rs56001514_ilmnrep1-147_B_F_2840130130	rs56001514	BOT	[T/C]	0045618452	AGCAGGAGCACAGCTTCGCCTTCAACATCATGGAGATCCAGCCCTTCCGC			37	15	74704267	diploid	Homo sapiens	dbSNP	147	BOT	GAACCGGGGGAGCAGGAGCACAGCTTCGCCTTCAACATCATGGAGATCCAGCCCTTCCGC[T/C]GCGCGGCTGCCATCCAGACCATGTCGCTGGATGCTGAGCGGGTGAGCCNTCCCCCACTGC	GCAGTGGGGGANGGCTCACCCGCTCAGCATCCAGCGACATGGTCTGGATGGCAGCCGCGC[A/G]GCGGAAGGGCTGGATCTCCATGATGTTGAAGGCGAAGCTGTGCTCCTGCTCCCCCGGTTC	2169	3	-
ilmnseq1_rs56039827_ilmnrep1-147_B_R_2840130132	rs56039827	BOT	[T/C]	0023609447	TGATCATCTCCATGCGGCGCATGGACACGTCCTGCCAGCGCTTGTAGGCG			37	9	136131591	diploid	Homo sapiens	dbSNP	147	TOP	CGGCCGCGGTGNCCCGCGTGACGCTGGGGACCGGTCGGCAGCTGTCAGTGCTGGAGGTGC[A/G]CGCCTACAAGCGCTGGCAGGACGTGTCCATGCGCCGCATGGAGATGATCAGTGACTTCTG	CGGCCGCGGTGNCCCGCGTGACGCTGGGGACCGGTCGGCAGCTGTCAGTGCTGGAGGTGC[A/G]CGCCTACAAGCGCTGGCAGGACGTGTCCATGCGCCGCATGGAGATGATCAGTGACTTCTG	2169	3	+
ilmnseq1_rs56047316_ilmnrep1-147_B_R_2840130133	rs56047316	BOT	[T/C]	0052740453	CACCTCCTTGGGTACCGTCCCGGGCCAGAGGGAGAGAGGGCAGAGCAGCT			37	1	43296492	diploid	Homo sapiens	dbSNP	147	TOP	TGTCCAGGCCANGCAGGGGATGCCGGCAAGTTCCACGTGGCCCTACTAGGGGGCACAGCC[A/G]AGCTGCTCTGCCCTCTCTCCCTCTGGCCCGGGACGGTACCCAAGGAGGTGAGGTGGCTGC	TGTCCAGGCCANGCAGGGGATGCCGGCAAGTTCCACGTGGCCCTACTAGGGGGCACAGCC[A/G]AGCTGCTCTGCCCTCTCTCCCTCTGGCCCGGGACGGTACCCAAGGAGGTGAGGTGGCTGC	2169	3	-
ilmnseq1_rs56077914_ilmnrep1-147_B_R_2840130134	rs56077914	BOT	[T/G]	0040775329	AAACTAAGAACATACCGGTTTCCTCTTCTGGAGGGTAAACAGTTCTAACA			37	4	145040874	diploid	Homo sapiens	dbSNP	147	TOP	ATACGCACAAANGGGACACATATGCAGCCACTCCTAGAGCTCATGAAGTTTCAGAAATTT[A/C]TGTTAGAACTGTTTACCCTCCAGAAGAGGAAACCGGTATGTTCTTAGTTTTAAATAGTTG	ATACGCACAAANGGGACACATATGCAGCCACTCCTAGAGCTCATGAAGTTTCAGAAATTT[A/C]TGTTAGAACTGTTTACCCTCCAGAAGAGGAAACCGGTATGTTCTTAGTTTTAAATAGTTG	2169	3	+
ilmnseq1_rs56116432_ilmnrep1-147_T_F_2840130135	rs56116432	TOP	[A/G]	0049612312	CATGGAGTTCCGCGACCACGTGGGCGTGGAGATCCTGACTCCGCTGTTCG			37	9	136131429	diploid	Homo sapiens	dbSNP	147	TOP	TGGACGTGGACATGGAGTTCCGCGACCACGTGGGCGTGGAGATCCTGACTCCGCTGTTCG[A/G]CACCCTGCACCCCGGCTTCTACGGAAGCAGCCGGGAGGCCTTCACCTANGAGCGCCGGCC	TGGACGTGGACATGGAGTTCCGCGACCACGTGGGCGTGGAGATCCTGACTCCGCTGTTCG[A/G]CACCCTGCACCCCGGCTTCTACGGAAGCAGCCGGGAGGCCTTCACCTANGAGCGCCGGCC	2169	3	-
ilmnseq1_rs56141211_ilmnrep1-147_B_R_2840130137	rs56141211	BOT	[T/C]	0026617346	TGTTAGCAAACAGGCTTGGTGAATTAACCAGCCACTTTAAGTCTCCGTTT			37	6	10626680	diploid	Homo sapiens	dbSNP	147	TOP	TGACTCTGTTTNTTGTTCTTTCTTTTGCAGGCCACTATGTACATGGTATTTGTATCTATG[A/G]AAACGGAGACTTAAAGTGGCTGGTTAATTCACCAAGCCTGTTTGCTAACAAGTTTGAGCT	TGACTCTGTTTNTTGTTCTTTCTTTTGCAGGCCACTATGTACATGGTATTTGTATCTATG[A/G]AAACGGAGACTTAAAGTGGCTGGTTAATTCACCAAGCCTGTTTGCTAACAAGTTTGAGCT	2169	3	-
ilmnseq1_rs56204206_ilmnrep1-147_B_R_2840130138	rs56204206	BOT	[T/C]	0014604490	GGCTCACCCGCTCAGCATCCAGCGACATGGTCTGGATGGCAGCCGCGCGG			37	15	74704269	diploid	Homo sapiens	dbSNP	147	TOP	GNAGCAGGAGCACAGCTTCGCCTTCAACATCATGGAGATCCAGCCCTTCC[A/G]CCGCGCGGCTGCCATCCAGACCATGTCGCTGGATGCTGAGCGGGTGAGCC	GNAGCAGGAGCACAGCTTCGCCTTCAACATCATGGAGATCCAGCCCTTCC[A/G]CCGCGCGGCTGCCATCCAGACCATGTCGCTGGATGCTGAGCGGGTGAGCC	2169	3	+
ilmnseq1_rs56335272_ilmnrep2-147_T_F_2840133604	rs56335272	TOP	[A/G]	0056681466	TGTTCTCATTCTGCAGCATGGCTGTTAGGGAACCTGACCATCTGCAGCAT			37	9	136135236	diploid	Homo sapiens	dbSNP	147	TOP	TCATCTCCTGTGTTCTCATTCTGCAGCATGGCTGTTAGGGAACCTGACCATCTGCAGCAT[A/G]TCTCGTTGCCAAGGTATAATGTCAGTGCCTCCCTTCAGTGCCTCCCATNTCACAGAATTG	TCATCTCCTGTGTTCTCATTCTGCAGCATGGCTGTTAGGGAACCTGACCATCTGCAGCAT[A/G]TCTCGTTGCCAAGGTATAATGTCAGTGCCTCCCTTCAGTGCCTCCCATNTCACAGAATTG	2169	3	-
ilmnseq1_rs56340844_ilmnrep2-147_B_F_2840133605	rs56340844	BOT	[T/C]	0022626349	ATGTTCATTCTGACTTTACTAGAGCCATGGCCTCTGTTGCCAGGACTCCA			37	12	14993790	diploid	Homo sapiens	dbSNP	147	BOT	TTGAACAGCAATGTTCATTCTGACTTTACTAGAGCCATGGCCTCTGTTGCCAGGACTCCA[T/C]AGCAGTATGAACGTTCATTCCACTTCAAATATTTACACTACTACCTCANCTCAGCAATCC	GGATTGCTGAGNTGAGGTAGTAGTGTAAATATTTGAAGTGGAATGAACGTTCATACTGCT[A/G]TGGAGTCCTGGCAACAGAGGCCATGGCTCTAGTAAAGTCAGAATGAACATTGCTGTTCAA	2169	3	-
ilmnseq1_rs56346931_ilmnrep2-147_B_R_2840133606	rs56346931	BOT	[T/C]	0010705428	CCCACAAGTACTCGGGGGAGAGCACCTTGGTGGGTTTGTGGCGCAGCAGG			37	9	136131192	diploid	Homo sapiens	dbSNP	147	TOP	TGGTCGACCAGNCCAACGGCATCGAGGCCGTGTGGCACGACGAGAGCCACCTGAACAAGT[A/G]CCTGCTGCGCCACAAACCCACCAAGGTGCTCTCCCCCGAGTACTTGTGGGACCAGCAGCT	TGGTCGACCAGNCCAACGGCATCGAGGCCGTGTGGCACGACGAGAGCCACCTGAACAAGT[A/G]CCTGCTGCGCCACAAACCCACCAAGGTGCTCTCCCCCGAGTACTTGTGGGACCAGCAGCT	2169	3	+
ilmnseq1_rs56367230_ilmnrep1-147_T_R_2840130143	rs56367230	TOP	[A/G]	0023770366	TGACTCACTCTGCATGACAGTATCACTGGTGTACAGCTCACTCTCGCCCC			37	15	74709718	diploid	Homo sapiens	dbSNP	147	BOT	GTGTATTCCACNATCCGGAAGCAGGAATACAATGGGAAGATCCCTCGGTTCCGCCGCATC[T/C]GGGGCGAGAGTGAGCTGTACACCAGTGATACTGTCATGCAGAGTGAGTCAGGCTCCGGCT	AGCCGGAGCCTGACTCACTCTGCATGACAGTATCACTGGTGTACAGCTCACTCTCGCCCC[A/G]GATGCGGCGGAACCGAGGGATCTTCCCATTGTATTCCTGCTTCCGGATNGTGGAATACAC	2169	3	+
ilmnseq1_rs56408700_ilmnrep1-147_B_F_2840130144	rs56408700	BOT	[T/C]	0031740461	TCCTCAGCGAGGTGGATTACCTGGTGTGCGTGGACGTGGACATGGAGTTC			37	9	136131469	diploid	Homo sapiens	dbSNP	147	BOT	GAGCGGCGCTTCCTCAGCGAGGTGGATTACCTGGTGTGCGTGGACGTGGACATGGAGTTC[T/C]GCGACCACGTGGGCGTGGAGATCCTGACTCCGCTGTTCGGCACCCTGCNCCCCGGCTTCT	AGAAGCCGGGGNGCAGGGTGCCGAACAGCGGAGTCAGGATCTCCACGCCCACGTGGTCGC[A/G]GAACTCCATGTCCACGTCCACGCACACCAGGTAATCCACCTCGCTGAGGAAGCGCCGCTC	2169	3	-
ilmnseq1_rs57397130_ilmnrep1-147_B_F_2840130145	rs57397130	BOT	[T/C]	0040658473	ATGGAACACTTGTTCCAACTATCTTTTCTTAGATTCTCGATTTGTCTATC			37	1	25705006	diploid	Homo sapiens	dbSNP	147	BOT	CATTCACACAATGGAACACTTGTTCCAACTATCTTTTCTTAGATTCTCGATTTGTCTATC[T/C]GGCATTCATTTATGACAGGGCCACACTAATGGCCAAAGTTGTTTATCTNGTTTTCTTGCA	TGCAAGAAAACNAGATAAACAACTTTGGCCATTAGTGTGGCCCTGTCATAAATGAATGCC[A/G]GATAGACAAATCGAGAATCTAAGAAAAGATAGTTGGAACAAGTGTTCCATTGTGTGAATG	2169	3	+
ilmnseq1_rs57467915_ilmnrep2-147_T_F_2840133610	rs57467915	TOP	[A/G]	0022751304	CTGCTCACCAATGTTCCTATAGAATATAGGCACCAACACATTGAGTGCCC			37	2	220081416	diploid	Homo sapiens	dbSNP	147	TOP	GGTGCTCCTCCTGCTCACCAATGTTCCTATAGAATATAGGCACCAACACATTGAGTGCCC[A/G]TTCCAAACCCATGAGCCCCAGGCAGATGAGCACCACCAGCTGCAGAGCNGGACTCCCTCG	GGTGCTCCTCCTGCTCACCAATGTTCCTATAGAATATAGGCACCAACACATTGAGTGCCC[A/G]TTCCAAACCCATGAGCCCCAGGCAGATGAGCACCACCAGCTGCAGAGCNGGACTCCCTCG	2169	3	+
ilmnseq1_rs585323_ilmnrep2-147_B_R_2840133611	rs585323	BOT	[T/C]	0074668454	CTGCAGAAACTTCAGCACCAACAGCTCTGAAGTCACACCCAGCTTCACTC			37	1	25605465	diploid	Homo sapiens	dbSNP	147	TOP	GCAGTGGTCTTNCCAGGCAGCAGTGGGAGCACAGGGTGGAGGTCAACCCTAGAGCCTGGG[A/G]GAGTGAAGCTGGGTGTGACTTCAGAGCTGTTGGTGCTGAAGTTTCTGCAGGCCAGAAGGA	GCAGTGGTCTTNCCAGGCAGCAGTGGGAGCACAGGGTGGAGGTCAACCCTAGAGCCTGGG[A/G]GAGTGAAGCTGGGTGTGACTTCAGAGCTGTTGGTGCTGAAGTTTCTGCAGGCCAGAAGGA	2169	3	-
ilmnseq1_rs585488_ilmnrep2-147_T_R_2840133612	rs585488	TOP	[A/G]	0070771462	GTTCAGAAAAGACTGAAGGGGCAAGAGAGGAAGCAGGTGGAGACCAGAGC			37	1	25727486	diploid	Homo sapiens	dbSNP	147	BOT	ACTTCCCACCANTCTCACAGCTATTGTCCTAGTCTGAGTCTGGATGATGGCCATCACTGC[T/C]GCTCTGGTCTCCACCTGCTTCCTCTCTTGCCCCTTCAGTCTTTTCTGAACCCAGAAGCCA	TGGCTTCTGGGTTCAGAAAAGACTGAAGGGGCAAGAGAGGAAGCAGGTGGAGACCAGAGC[A/G]GCAGTGATGGCCATCATCCAGACTCAGACTAGGACAATAGCTGTGAGANTGGTGGGAAGT	2169	3	-
ilmnseq1_rs586670_ilmnrep2-147_T_F_2840133615	rs586670	TOP	[A/C]	0074602300	AGGATCAAAAGGGGCTCGTGGCATCCTATCAAGGTGAGAGTTCATTGGAA			37	1	25599204	diploid	Homo sapiens	dbSNP	147	TOP	GCTTCCTTAGAGGATCAAAAGGGGCTCGTGGCATCCTATCAAGGTGAGAGTTCATTGGAA[A/C]AGTGGTCACAGGAGCAAATAGCAGGGGCAGGGGCGGGGGAGGCCTGTGNTTCTCCAGGGG	GCTTCCTTAGAGGATCAAAAGGGGCTCGTGGCATCCTATCAAGGTGAGAGTTCATTGGAA[A/C]AGTGGTCACAGGAGCAAATAGCAGGGGCAGGGGCGGGGGAGGCCTGTGNTTCTCCAGGGG	2169	3	+
ilmnseq1_rs587777831_ilmnrep1-147_B_R_2840130153	rs587777831	BOT	[T/C]	0018719378	GATCATCAAAAGAACCTGGTGCGAAGTCGAAGTCGATTTTAATTGCAACC			37	12	14994089	diploid	Homo sapiens	dbSNP	147	TOP	CNTTCACCATCTGATTTGAAAAATTAAACTCAAGATTTTTCTTTTTTTAC[A/G]GGTTGCAATTAAAATCGACTTCGACTTCGCACCAGGTTCTTTTGATGATC	CNTTCACCATCTGATTTGAAAAATTAAACTCAAGATTTTTCTTTTTTTAC[A/G]GGTTGCAATTAAAATCGACTTCGACTTCGCACCAGGTTCTTTTGATGATC	2169	3	+
ilmnseq1_rs587777832_ilmnrep2-147_M_F_2840133618	rs587777832	MINUS	[I/D]	0038669464	AAAAAGCCCACTTAGCCTGGCTTAACCAAGGAAAAGTTCTACCCCAGAAC			37	12	14993882	diploid	Homo sapiens	dbSNP	147	MINUS	AAAAAGCCCACTTAGCCTGGCTTAACCAAGGAAAAGTTCTACCCCAGAAC[-/ATGACTAC]CNCACACGCTGTGGCTATTTTGTTTTATACATTGAACAGCAATGTTCATT	AATGAACATTGCTGTTCAATGTATAAAACAAAATAGCCACAGCGTGTGNG[-/GTAGTCAT]GTTCTGGGGTAGAACTTTTCCTTGGTTAAGCCAGGCTAAGTGGGCTTTTT	2169	3	-
ilmnseq1_rs587777833_ilmnrep1-147_T_R_2840130155	rs587777833	TOP	[A/G]	0073719405	CTCTGTTGGAGCACTGATCATAAAGAGATCACCCCCTCAATTGTCCCCCT			37	12	14995902	diploid	Homo sapiens	dbSNP	147	BOT	ANTCCTGCTGCTCCTCTCTGGCCTGCAGAGACCCACAGAGGGTTCTGAGG[T/C]AGGGGGACAATTGAGGGGGTGATCTCTTTATGATCAGTGCTCCAACAGAG	CTCTGTTGGAGCACTGATCATAAAGAGATCACCCCCTCAATTGTCCCCCT[A/G]CCTCAGAACCCTCTGTGGGTCTCTGCAGGCCAGAGAGGAGCAGCAGGANT	2169	3	+
ilmnseq1_rs590604_ilmnrep1-147_T_R_2840130156	rs590604	TOP	[A/G]	0070611460	CCATCATAGTCCCTCTGCTTCCGTGTTAACTCCATAGAGAGGCCAGCACA			37	1	25598907	diploid	Homo sapiens	dbSNP	147	BOT	GCTTGAGGGAGNGATAGGGGAGACACCCGCCAAAGGCCTTATCTCAGGCTGCAAGGCTGG[T/C]TGTGCTGGCCTCTCTATGGAGTTAACACGGAAGCAGAGGGACTATGATGGGGAGGGGAGG	CCTCCCCTCCCCATCATAGTCCCTCTGCTTCCGTGTTAACTCCATAGAGAGGCCAGCACA[A/G]CCAGCCTTGCAGCCTGAGATAAGGCCTTTGGCGGGTGTCTCCCCTATCNCTCCCTCAAGC	2169	3	+
ilmnseq1_rs590813_ilmnrep1-147_B_F_2840130157	rs590813	BOT	[T/C]	0047715463	GAGGAGGTTAGTTGTCTAGTTTCTTACCGGCAGGTACTTGGCTCCCCCGA			37	1	25629927	diploid	Homo sapiens	dbSNP	147	BOT	AGCCAAAGCAGAGGAGGTTAGTTGTCTAGTTTCTTACCGGCAGGTACTTGGCTCCCCCGA[T/C]GGAGATCAGCCCAGCCACAAGACCCAGCACCATGGCAAGCCACGGAGANGGGATCAGGTG	CACCTGATCCCNTCTCCGTGGCTTGCCATGGTGCTGGGTCTTGTGGCTGGGCTGATCTCC[A/G]TCGGGGGAGCCAAGTACCTGCCGGTAAGAAACTAGACAACTAACCTCCTCTGCTTTGGCT	2169	3	-
ilmnseq1_rs5911_ilmnrep2-147_T_F_2840133622	rs5911	TOP	[A/C]	0069727375	GTCTGCGATCCCGCTTGTGATGGGCCGGGTGAATGGGGGAGGGGCTGGGG			37	17	42453065	diploid	Homo sapiens	dbSNP	147	TOP	AGGAAGATCTGTCTGCGATCCCGCTTGTGATGGGCCGGGTGAATGGGGGAGGGGCTGGGG[A/C]TGGGCAGCCCCCAGTCCACCTGGGGGGGCAAAGGAGTGGTCAGGCCCANGTCTCCCCCGA	AGGAAGATCTGTCTGCGATCCCGCTTGTGATGGGCCGGGTGAATGGGGGAGGGGCTGGGG[A/C]TGGGCAGCCCCCAGTCCACCTGGGGGGGCAAAGGAGTGGTCAGGCCCANGTCTCCCCCGA	2169	3	+
ilmnseq1_rs592013_ilmnrep2-147_B_F_2840133623	rs592013	BOT	[T/A]	0056807333	GACTGAGTGGTATCCACAGCACAGGACCCAGGATAGTCTCCCAGTTTGGT	0032722390	GACTGAGTGGTATCCACAGCACAGGACCCAGGATAGTCTCCCAGTTTGGA	37	1	25741194	diploid	Homo sapiens	dbSNP	147	BOT	TGGGGATGGGGGACTGAGTGGTATCCACAGCACAGGACCCAGGATAGTCTCCCAGTTTGG[A/T]AGCCTTAGGGAAGCTCTGCCTGGTAGGCGATTGTTACAGTAATGGCCCNCAGTGAATCAC	GTGATTCACTGNGGGCCATTACTGTAACAATCGCCTACCAGGCAGAGCTTCCCTAAGGCT[A/T]CCAAACTGGGAGACTATCCTGGGTCCTGTGCTGTGGATACCACTCAGTCCCCCATCCCCA	2169	3	+
ilmnseq1_rs592494_ilmnrep2-147_T_R_2840133624	rs592494	TOP	[A/G]	0036711349	AAAAGAATGGAGCATTAAAGACAGTTCTACAGTTCTGGTGAGGGCTTAAA			37	1	25707890	diploid	Homo sapiens	dbSNP	147	BOT	ATCTCAACGACNTCAGTAACCATTAAGAAGTTCCAGACTTTCCCTAGTTCTGGGGTCTTC[T/C]TTTAAGCCCTCACCAGAACTGTAGAACTGTCTTTAATGCTCCATTCTTTTTCTTTTTCTT	AAGAAAAAGAAAAAGAATGGAGCATTAAAGACAGTTCTACAGTTCTGGTGAGGGCTTAAA[A/G]GAAGACCCCAGAACTAGGGAAAGTCTGGAACTTCTTAATGGTTACTGANGTCGTTGAGAT	2169	3	-
ilmnseq1_rs593348_ilmnrep2-147_B_R_2840133625	rs593348	BOT	[T/C]	0044751419	TACCAAAAATACAAAAAATTAGCTGGGCACTCTGGCGCACACCTGTAATC			37	1	25708082	diploid	Homo sapiens	dbSNP	147	TOP	ACTGCAACCTCNGCCTCCTGGGTTCAAGTGATTCTCCTGCTTCAGCCTCCTGAGTAGCTG[A/G]GATTACAGGTGTGCGCCAGAGTGCCCAGCTAATTTTTTGTATTTTTGGTAGAAACAGCGT	ACTGCAACCTCNGCCTCCTGGGTTCAAGTGATTCTCCTGCTTCAGCCTCCTGAGTAGCTG[A/G]GATTACAGGTGTGCGCCAGAGTGCCCAGCTAATTTTTTGTATTTTTGGTAGAAACAGCGT	2169	3	-
ilmnseq1_rs59737332_ilmnrep1-147_T_R_2840130163	rs59737332	TOP	[A/C]	0074615328	TGAGATTCTCCTTTGGACACAAAGTGTTTTGTTTTGTTTTGTTTTTTTAA			37	4	145035627	diploid	Homo sapiens	dbSNP	147	BOT	TACGAAGTACANTTGGTTTTCTCTTTTGCTTTTACTATTTGATTGAGTTTTTTTTTTTTT[T/G]TTAAAAAAACAAAACAAAACAAAACACTTTGTGTCCAAAGGAGAATCTCACTATGCTGCA	TGCAGCATAGTGAGATTCTCCTTTGGACACAAAGTGTTTTGTTTTGTTTTGTTTTTTTAA[A/C]AAAAAAAAAAAAACTCAATCAAATAGTAAAAGCAAAAGAGAAAACCAANTGTACTTCGTA	2169	3	-
ilmnseq1_rs599261_ilmnrep1-147_T_R_2840130165	rs599261	TOP	[A/G]	0021638301	CACCCCTGTGATCCAATCACCTCCCACGAGGTCATGCCCTCAACACGTGG			37	1	25623101	diploid	Homo sapiens	dbSNP	147	BOT	GTATATTTCTGNTGCAGTTGGGTTCTGTATCCCCCTCCAATCTCATCTCGAATTGTAATC[T/C]CCACGTGTTGAGGGCATGACCTCGTGGGAGGTGATTGGATCACAGGGGTGGTTTCCCCCA	TGGGGGAAACCACCCCTGTGATCCAATCACCTCCCACGAGGTCATGCCCTCAACACGTGG[A/G]GATTACAATTCGAGATGAGATTGGAGGGGGATACAGAACCCAACTGCANCAGAAATATAC	2169	3	-
ilmnseq1_rs600580_ilmnrep2-147_B_R_2840133630	rs600580	BOT	[T/C]	0046761446	ATTTGATTTCAGGCTTCTCCTCCCCCTGCCCCCTCATCCTCCCACCTCTC			37	1	25739803	diploid	Homo sapiens	dbSNP	147	TOP	GGACCCAGCCCNGAAGCGGGAGCCCAGATAATGGACGGGTGGAAATGGGCCTGGAGCCCA[A/G]GAGAGGTGGGAGGATGAGGGGGCAGGGGGAGGAGAAGCCTGAAATCAAATGTTATTTCCT	GGACCCAGCCCNGAAGCGGGAGCCCAGATAATGGACGGGTGGAAATGGGCCTGGAGCCCA[A/G]GAGAGGTGGGAGGATGAGGGGGCAGGGGGAGGAGAAGCCTGAAATCAAATGTTATTTCCT	2169	3	+
ilmnseq1_rs601338_ilmnrep2-147_B_R_2840133631	rs601338	BOT	[T/C]	0046794467	GCAGGGTGAACTCCTGGAGGATCTCCTGGCGGAGGTGGTGGTAGAAGGTC			37	19	49206674	diploid	Homo sapiens	dbSNP	147	TOP	AGGAGGAATACNGCCACATCCCGGGGGAGTACGTCCGCTTCACCGGCTACCCCTGCTCCT[A/G]GACCTTCTACCACCACCTCCGCCAGGAGATCCTCCAGGAGTTCACCCTGCACGACCACGT	AGGAGGAATACNGCCACATCCCGGGGGAGTACGTCCGCTTCACCGGCTACCCCTGCTCCT[A/G]GACCTTCTACCACCACCTCCGCCAGGAGATCCTCCAGGAGTTCACCCTGCACGACCACGT	2169	3	-
ilmnseq1_rs602174_ilmnrep1-147_T_F_2840130169	rs602174	TOP	[A/G]	0073637327	CAAGACTGGCACAAAGAACCAACTTCTGAAAAGACGCTAGCCTTATTAAC			37	1	25616412	diploid	Homo sapiens	dbSNP	147	TOP	TGTCTAGCACCAAGACTGGCACAAAGAACCAACTTCTGAAAAGACGCTAGCCTTATTAAC[A/G]CTATTATGATTCCTTCCTTCCTTTGACCAATGAGCATGCTCAGGAGTANAAAATTATTTT	TGTCTAGCACCAAGACTGGCACAAAGAACCAACTTCTGAAAAGACGCTAGCCTTATTAAC[A/G]CTATTATGATTCCTTCCTTCCTTTGACCAATGAGCATGCTCAGGAGTANAAAATTATTTT	2169	3	-
ilmnseq1_rs60322991_ilmnrep1-147_T_R_2840130170	rs60322991	TOP	[A/G]	0069734393	GAGCAACCTGCGCACCTTCCTGTGGATCCGGGTGCAGCAGTTCACGTCTC			37	2	220080845	diploid	Homo sapiens	dbSNP	147	BOT	CCCARGTGCCANCGCAGTGAGAGCTCGTGCAGGTGGGAGAAGATGAGCAGCTCCACCCGC[T/C]GAGACGTGAACTGCTGCACCCGGATCCACAGGAAGGTGCGCAGGTTGCTCACGAAGCCTG	CAGGCTTCGTGAGCAACCTGCGCACCTTCCTGTGGATCCGGGTGCAGCAGTTCACGTCTC[A/G]GCGGGTGGAGCTGCTCATCTTCTCCCACCTGCACGAGCTCTCACTGCGNTGGCACYTGGG	2169	3	-
ilmnseq1_rs603362_ilmnrep2-147_T_F_2840133635	rs603362	TOP	[A/G]	0056667454	TTCAACCATGTATGACATCCAATGTGGGATCCAGACTCATGATGATTAGA			37	1	25600597	diploid	Homo sapiens	dbSNP	147	TOP	ATTCCATTCATTCAACCATGTATGACATCCAATGTGGGATCCAGACTCATGATGATTAGA[A/G]CTGATATTTATGAGCACTTACTATGTACCAGGCACTATTCTACATGCTNTACATTGAACC	ATTCCATTCATTCAACCATGTATGACATCCAATGTGGGATCCAGACTCATGATGATTAGA[A/G]CTGATATTTATGAGCACTTACTATGTACCAGGCACTATTCTACATGCTNTACATTGAACC	2169	3	+
ilmnseq1_rs607116_ilmnrep2-147_B_R_2840133636	rs607116	BOT	[T/C]	0028659494	AGCCTGGCCAACAGGGCGAAACCCCATCTCTACTAAAAATACAAACAAAT			37	1	25717841	diploid	Homo sapiens	dbSNP	147	TOP	TTCTCCTGCCTNAGCCTCCCAAGTAGCTGGGATTACAGGCGTGCACCACCATGCCCAGCT[A/G]ATTTGTTTGTATTTTTAGTAGAGATGGGGTTTCGCCCTGTTGGCCAGGCTGGTCTCGAAC	TTCTCCTGCCTNAGCCTCCCAAGTAGCTGGGATTACAGGCGTGCACCACCATGCCCAGCT[A/G]ATTTGTTTGTATTTTTAGTAGAGATGGGGTTTCGCCCTGTTGGCCAGGCTGGTCTCGAAC	2169	3	-
ilmnseq1_rs607722_ilmnrep2-147_T_R_2840133637	rs607722	TOP	[A/G]	0034704443	GGGCCCAGCAATCTGTGTTTTCACAAGCCCTCTGGGTGATTCTTCTGTGC			37	1	25742350	diploid	Homo sapiens	dbSNP	147	BOT	TCTCTAAGATANAGAGGCAAGATTTGAATCAGTCTAGCTCCAGGAATTCTCGAACTTTCA[T/C]GCACAGAAGAATCACCCAGAGGGCTTGTGAAAACACAGATTGCTGGGCCCCAGGCCCAGA	TCTGGGCCTGGGGCCCAGCAATCTGTGTTTTCACAAGCCCTCTGGGTGATTCTTCTGTGC[A/G]TGAAAGTTCGAGAATTCCTGGAGCTAGACTGATTCAAATCTTGCCTCTNTATCTTAGAGA	2169	3	-
ilmnseq1_rs609320_ilmnrep1-147_B_F_2840130175	rs609320	BOT	[G/C]	0017806398	TAGGTGTTGAACATGGCATTCTTCCTTTGGATTGGACTTCTCAGCAGAGG	0039772402	TAGGTGTTGAACATGGCATTCTTCCTTTGGATTGGACTTCTCAGCAGAGC	37	1	25717365	diploid	Homo sapiens	dbSNP	147	BOT	CTAGAGCATAGTAGGTGTTGAACATGGCATTCTTCCTTTGGATTGGACTTCTCAGCAGAG[C/G]AGAGTTGACACTTGGCCAGAACATCCACAAGAAGAGGGCGCCTGGGGGNCAGAGAGGGTG	CACCCTCTCTGNCCCCCAGGCGCCCTCTTCTTGTGGATGTTCTGGCCAAGTGTCAACTCT[C/G]CTCTGCTGAGAAGTCCAATCCAAAGGAAGAATGCCATGTTCAACACCTACTATGCTCTAG	2169	3	+
ilmnseq1_rs616752_ilmnrep2-147_B_R_2840133641	rs616752	BOT	[T/G]	0052695491	CTCGAATTGTAATCTCCACGTGTTGAGGGCAGGACCTTGTGGGAGGTGAT			37	1	25723221	diploid	Homo sapiens	dbSNP	147	TOP	TCTCCTGAAAANCCACTCACTGTCACAAGAACAGCATGGGGGAAACCACCCCTGTGATCC[A/C]ATCACCTCCCACAAGGTCCTGCCCTCAACACGTGGAGATTACAATTCGAGATGAGATTGG	TCTCCTGAAAANCCACTCACTGTCACAAGAACAGCATGGGGGAAACCACCCCTGTGATCC[A/C]ATCACCTCCCACAAGGTCCTGCCCTCAACACGTGGAGATTACAATTCGAGATGAGATTGG	2169	3	-
ilmnseq1_rs616780_ilmnrep1-147_B_R_2840130178	rs616780	BOT	[T/G]	0039632418	TATCCCCCTCCAATCTCATCTCGAATTGTAATCTCCACGTGTTGAGGGCA			37	1	25723240	diploid	Homo sapiens	dbSNP	147	TOP	CTGTCACAAGANCAGCATGGGGGAAACCACCCCTGTGATCCCATCACCTCCCACAAGGTC[A/C]TGCCCTCAACACGTGGAGATTACAATTCGAGATGAGATTGGAGGGGGATACAGAACCCAA	CTGTCACAAGANCAGCATGGGGGAAACCACCCCTGTGATCCCATCACCTCCCACAAGGTC[A/C]TGCCCTCAACACGTGGAGATTACAATTCGAGATGAGATTGGAGGGGGATACAGAACCCAA	2169	3	-
ilmnseq1_rs61728831_ilmnrep2-147_T_R_2840133643	rs61728831	TOP	[A/G]	0073693509	ATACAGCACTTCGGGTGCTCGGGCCAAAGGCCTCACGAACAAACAAAGCC			37	7	142643340	diploid	Homo sapiens	dbSNP	147	BOT	CCCGCCCACGANGGATGAAGTGCGTGGAGGAGACAGGCACGTTCTTCGAGCCCACGCTGG[T/C]GGCTTTGTTTGTTCGTGAGGCCTTTGGCCCGAGCACCCGAAGTGCTGTATGTGAGAGCTC	GAGCTCTCACATACAGCACTTCGGGTGCTCGGGCCAAAGGCCTCACGAACAAACAAAGCC[A/G]CCAGCGTGGGCTCGAAGAACGTGCCTGTCTCCTCCACGCACTTCATCCNTCGTGGGCGGG	2169	3	+
ilmnseq1_rs61728832_ilmnrep1-147_T_R_2840130180	rs61728832	TOP	[A/G]	0037723438	GTCTCCTCCCAGCAAGGTTCCCAGCTGATTCAGGTAAGTCAGGTATTCCC			37	7	142651453	diploid	Homo sapiens	dbSNP	147	BOT	CCAGGAGAAAANCAGGGACCTCTGGCACCTGTGACTGACATTTCCTTCCTCCAGATCTTT[T/C]GGGAATACCTGACTTACCTGAATCAGCTGGGAACCTTGCTGGGAGGAGACCCAAGCAAGG	CCTTGCTTGGGTCTCCTCCCAGCAAGGTTCCCAGCTGATTCAGGTAAGTCAGGTATTCCC[A/G]AAAGATCTGGAGGAAGGAAATGTCAGTCACAGGTGCCAGAGGTCCCTGNTTTTCTCCTGG	2169	3	+
ilmnseq1_rs61729031_ilmnrep1-147_T_F_2840130181	rs61729031	TOP	[A/T]	0050717334	TGGAGGCTGGCGCATCTCTGGTAAATGGACTTCCTTAAACTTTAACCGAA	0059683388	TGGAGGCTGGCGCATCTCTGGTAAATGGACTTCCTTAAACTTTAACCGAT	37	7	142655009	diploid	Homo sapiens	dbSNP	147	TOP	CCTTTAAAGCTTGGAGGCTGGCGCATCTCTGGTAAATGGACTTCCTTAAACTTTAACCGA[A/T]CGCTGAGACTTCTGATGAGTCAGTATGGCCATTTCCCTTTCTTCAGAGNCTACCTAGGAC	CCTTTAAAGCTTGGAGGCTGGCGCATCTCTGGTAAATGGACTTCCTTAAACTTTAACCGA[A/T]CGCTGAGACTTCTGATGAGTCAGTATGGCCATTTCCCTTTCTTCAGAGNCTACCTAGGAC	2169	3	-
ilmnseq1_rs61729032_ilmnrep2-147_T_R_2840133646	rs61729032	TOP	[A/T]	0035619444	TCAAGGACTGAAAAGGAGCTGGAAAACACAGGGACCCACATCGTTGTATA	0034774443	TCAAGGACTGAAAAGGAGCTGGAAAACACAGGGACCCACATCGTTGTATT	37	7	142641420	diploid	Homo sapiens	dbSNP	147	BOT	AACTGCAGGTGNAGATGGGGGCTTCAGAATGGGCCCTGAAGCCAGAGCTGGCCCGACAAG[A/T]ATACAACGATGTGGGTCCCTGTGTTTTCCAGCTCCTTTTCAGTCCTTGACTTCTCGTCAC	GTGACGAGAAGTCAAGGACTGAAAAGGAGCTGGAAAACACAGGGACCCACATCGTTGTAT[A/T]CTTGTCGGGCCAGCTCTGGCTTCAGGGCCCATTCTGAAGCCCCCATCTNCACCTGCAGTT	2169	3	+
ilmnseq1_rs61729034_ilmnrep2-147_T_R_2840133647	rs61729034	TOP	[A/G]	0022695370	CCACAGTCTTCTGGCCCCCAGTTCCAGGCACCTTGAGCTGGTCGATAGTG			37	7	142651290	diploid	Homo sapiens	dbSNP	147	BOT	TGTTCCAGTTTNTGAGGCCCCTGGAGCAGCGGCGGGCACAGGGCAAGCTCTTCCAGATGG[T/C]CACTATCGACCAGCTCAAGGTGCCTGGAACTGGGGGCCAGAAGACTGTGGGCATGGGGAT	ATCCCCATGCCCACAGTCTTCTGGCCCCCAGTTCCAGGCACCTTGAGCTGGTCGATAGTG[A/G]CCATCTGGAAGAGCTTGCCCTGTGCCCGCCGCTGCTCCAGGGGCCTCANAAACTGGAACA	2169	3	+
ilmnseq1_rs61729035_ilmnrep2-147_B_R_2840133648	rs61729035	BOT	[T/C]	0032704393	GACTGAAAAGGAGCTGGAAAACACAGGGACCCACATCGTTGTATTCTTGT			37	7	142641426	diploid	Homo sapiens	dbSNP	147	TOP	TTGCTCAACTGNAGGTGGAGATGGGGGCTTCAGAATGGGCCCTGAAGCCAGAGCTGGCCC[A/G]ACAAGAATACAACGATGTGGGTCCCTGTGTTTTCCAGCTCCTTTTCAGTCCTTGACTTCT	TTGCTCAACTGNAGGTGGAGATGGGGGCTTCAGAATGGGCCCTGAAGCCAGAGCTGGCCC[A/G]ACAAGAATACAACGATGTGGGTCCCTGTGTTTTCCAGCTCCTTTTCAGTCCTTGACTTCT	2169	3	+
ilmnseq1_rs61729036_ilmnrep2-147_T_F_2840133649	rs61729036	TOP	[A/G]	0025605437	CCCAAGCAAGGTGCAAGAACACTCTTCCTTGTCAATCTCCATCACTTCAC			37	7	142651353	diploid	Homo sapiens	dbSNP	147	TOP	TGGGAGGAGACCCAAGCAAGGTGCAAGAACACTCTTCCTTGTCAATCTCCATCACTTCAC[A/G]GCTGTTCCAGTTTCTGAGGCCCCTGGAGCAGCGGCGGGCACAGGGCAANCTCTTCCAGAT	TGGGAGGAGACCCAAGCAAGGTGCAAGAACACTCTTCCTTGTCAATCTCCATCACTTCAC[A/G]GCTGTTCCAGTTTCTGAGGCCCCTGGAGCAGCGGCGGGCACAGGGCAANCTCTTCCAGAT	2169	3	-
ilmnseq1_rs61729037_ilmnrep1-147_T_R_2840130186	rs61729037	TOP	[A/G]	0035673394	CATGGACCACGAGGGACTGAGAAGGGCTCAGGGACATCGGTGTGAATGTC			37	7	142651003	diploid	Homo sapiens	dbSNP	147	BOT	CTTTGTGTCCCNCCTCTAAGGAAATGGCCCCCGCCATCGACTGGTTGTCCTGCTTGCAAG[T/C]GACATTCACACCGATGTCCCTGAGCCCTTCTCAGTCCCTCGTGGTCCATGACGTGGAATA	TATTCCACGTCATGGACCACGAGGGACTGAGAAGGGCTCAGGGACATCGGTGTGAATGTC[A/G]CTTGCAAGCAGGACAACCAGTCGATGGCGGGGGCCATTTCCTTAGAGGNGGGACACAAAG	2169	3	+
ilmnseq1_rs61729038_ilmnrep1-147_T_F_2840130187	rs61729038	TOP	[A/G]	0023777376	GATCTTAGGGCTGGTGGTGACCCTTTCTCCAGCCCTGGACAGTCAATTCC			37	7	142649654	diploid	Homo sapiens	dbSNP	147	TOP	AGAGCCACATGATCTTAGGGCTGGTGGTGACCCTTTCTCCAGCCCTGGACAGTCAATTCC[A/G]GGAGGCACGCAGAAAGCTCAGCCAGAAACTGCGGGAACTGACAGAGCANCCACCCATGGT	AGAGCCACATGATCTTAGGGCTGGTGGTGACCCTTTCTCCAGCCCTGGACAGTCAATTCC[A/G]GGAGGCACGCAGAAAGCTCAGCCAGAAACTGCGGGAACTGACAGAGCANCCACCCATGGT	2169	3	-
ilmnseq1_rs61729040_ilmnrep2-147_T_F_2840133652	rs61729040	TOP	[A/G]	0039615438	GCAGGGACCTCTGGCACCTGTGACTGACATTTCCTTCCTCCAGATCTTTC			37	7	142651452	diploid	Homo sapiens	dbSNP	147	TOP	CAGGAGAAAAGCAGGGACCTCTGGCACCTGTGACTGACATTTCCTTCCTCCAGATCTTTC[A/G]GGAATACCTGACTTACCTGAATCAGCTGGGAACCTTGCTGGGAGGAGANCCAAGCAAGGT	CAGGAGAAAAGCAGGGACCTCTGGCACCTGTGACTGACATTTCCTTCCTCCAGATCTTTC[A/G]GGAATACCTGACTTACCTGAATCAGCTGGGAACCTTGCTGGGAGGAGANCCAAGCAAGGT	2169	3	-
ilmnseq1_rs61729042_ilmnrep1-147_T_F_2840130190	rs61729042	TOP	[A/G]	0057670462	AGGGACCTCTGGCACCTGTGACTGACATTTCCTTCCTCCAGATCTTTCGG			37	7	142651450	diploid	Homo sapiens	dbSNP	147	TOP	GGAGAAAAGCAGGGACCTCTGGCACCTGTGACTGACATTTCCTTCCTCCAGATCTTTCGG[A/G]AATACCTGACTTACCTGAATCAGCTGGGAACCTTGCTGGGAGGAGACCNAAGCAAGGTGC	GGAGAAAAGCAGGGACCTCTGGCACCTGTGACTGACATTTCCTTCCTCCAGATCTTTCGG[A/G]AATACCTGACTTACCTGAATCAGCTGGGAACCTTGCTGGGAGGAGACCNAAGCAAGGTGC	2169	3	-
ilmnseq1_rs61729043_ilmnrep1-147_B_R_2840130191	rs61729043	BOT	[T/C]	0051694405	CAACGTCTGCAGCATTCTCTAAGAATGTGAGGGAGTCATTGAAGGAGGTT			37	7	142640035	diploid	Homo sapiens	dbSNP	147	TOP	CCCTCCAGGAANCTCACCTGTGCCTGAAGCGCCATTATGCTGCCTTTCCATTACCTAGCA[A/G]AACCTCCTTCAATGACTCCCTCACATTCTTAGAGAATGCTGCAGACGTTGGGGGGCTAGC	CCCTCCAGGAANCTCACCTGTGCCTGAAGCGCCATTATGCTGCCTTTCCATTACCTAGCA[A/G]AACCTCCTTCAATGACTCCCTCACATTCTTAGAGAATGCTGCAGACGTTGGGGGGCTAGC	2169	3	+
ilmnseq1_rs61729044_ilmnrep2-147_T_F_2840133656	rs61729044	TOP	[A/G]	0052758438	CCCTGGAGCAGCGGCGGGCACAGGGCAAGCTCTTCCAGATGGTCACTATC			37	7	142651282	diploid	Homo sapiens	dbSNP	147	TOP	TTTCTGAGGCCCCTGGAGCAGCGGCGGGCACAGGGCAAGCTCTTCCAGATGGTCACTATC[A/G]ACCAGCTCAAGGTGCCTGGAACTGGGGGCCAGAAGACTGTGGGCATGGNGATCTTCCTCT	TTTCTGAGGCCCCTGGAGCAGCGGCGGGCACAGGGCAAGCTCTTCCAGATGGTCACTATC[A/G]ACCAGCTCAAGGTGCCTGGAACTGGGGGCCAGAAGACTGTGGGCATGGNGATCTTCCTCT	2169	3	-
ilmnseq1_rs61729045_ilmnrep1-147_T_R_2840130193	rs61729045	TOP	[A/G]	0028702473	CAGCGTGGGCTCGAAGAACGTGCCTGTCTCCTCCACGCACTTCATCCATC			37	7	142643392	diploid	Homo sapiens	dbSNP	147	BOT	GGAAAGAGTCCNGAACAGGAGCCACTCATTCCAGCTTTGTCTCCATAGCCTGCCCGCCCA[T/C]GATGGATGAAGTGCGTGGAGGAGACAGGCACGTTCTTCGAGCCCACGCTGGCGGCTTTGT	ACAAAGCCGCCAGCGTGGGCTCGAAGAACGTGCCTGTCTCCTCCACGCACTTCATCCATC[A/G]TGGGCGGGCAGGCTATGGAGACAAAGCTGGAATGAGTGGCTCCTGTTCNGGACTCTTTCC	2169	3	+
ilmnseq1_rs61729046_ilmnrep2-147_T_R_2840133658	rs61729046	TOP	[C/G]	0065680360	CTACCCTTACAGAGTGACCCATACCTGGGATAGCCAGGGTGGAAGAATGC	0056788483	CTACCCTTACAGAGTGACCCATACCTGGGATAGCCAGGGTGGAAGAATGG	37	7	142640598	diploid	Homo sapiens	dbSNP	147	BOT	AATGCTTACTANTCGGTATCTGACCATGTGGTAGTCTTTCCAGCTGGACTCCTCCAACCC[C/G]CATTCTTCCACCCTGGCTATCCCAGGTATGGGTCACTCTGTAAGGGTAGGTAGGGAGTTT	AAACTCCCTACCTACCCTTACAGAGTGACCCATACCTGGGATAGCCAGGGTGGAAGAATG[C/G]GGGTTGGAGGAGTCCAGCTGGAAAGACTACCACATGGTCAGATACCGANTAGTAAGCATT	2169	3	+
ilmnseq1_rs61729047_ilmnrep2-147_T_R_2840133659	rs61729047	TOP	[A/G]	0029618433	TAAAGCAAGCTGTGGCGGGAGGTGGCCGCTGCCTACCTGGGCATAGCTTC			37	7	142639535	diploid	Homo sapiens	dbSNP	147	BOT	CGGCACCATGGNGAGACTGTCCTGCCCAGCCTGGACCTCAGCCCCCAGCAGATCTTCTTT[T/C]GAAGCTATGCCCAGGTAGGCAGCGGCCACCTCCCGCCACAGCTTGCTTTATGTCAGTTGA	TCAACTGACATAAAGCAAGCTGTGGCGGGAGGTGGCCGCTGCCTACCTGGGCATAGCTTC[A/G]AAAGAAGATCTGCTGGGGGCTGAGGTCCAGGCTGGGCAGGACAGTCTCNCCATGGTGCCG	2169	3	+
ilmnseq1_rs61729048_ilmnrep2-147_B_R_2840133660	rs61729048	BOT	[T/C]	0016761344	GGTTCCCTATTATCCCACCTCCCAGTGGCCCCTGTTACCCACAGAGCTGG			37	7	142640371	diploid	Homo sapiens	dbSNP	147	TOP	GAGCCGTGAACNTTGGCGCTGCTGGCAGCATCATGGCCCACGAGCTGTTGCACATCTTCT[A/G]CCAGCTCTGTGGGTAACAGGGGCCACTGGGAGGTGGGATAATAGGGAACCTAAGGGAAGA	GAGCCGTGAACNTTGGCGCTGCTGGCAGCATCATGGCCCACGAGCTGTTGCACATCTTCT[A/G]CCAGCTCTGTGGGTAACAGGGGCCACTGGGAGGTGGGATAATAGGGAACCTAAGGGAAGA	2169	3	+
ilmnseq1_rs61729052_ilmnrep2-147_B_R_2840133661	rs61729052	BOT	[T/C]	0040702446	ACGCCTGGCCTGACCTTGTCCTGGGCCATGTTCTGGGTCTCCTCATTCAT			37	7	142641766	diploid	Homo sapiens	dbSNP	147	TOP	CATGAAATTATNCACTGCGATCCGGGATGCCCTCATCACTCGCCTCAGAAACCTTCCCTG[A/G]ATGAATGAGGAGACCCAGAACATGGCCCAGGACAAGGTCAGGCCAGGCGTCCTGGCTGGT	CATGAAATTATNCACTGCGATCCGGGATGCCCTCATCACTCGCCTCAGAAACCTTCCCTG[A/G]ATGAATGAGGAGACCCAGAACATGGCCCAGGACAAGGTCAGGCCAGGCGTCCTGGCTGGT	2169	3	+
ilmnseq1_rs61729053_ilmnrep2-147_B_F_2840133662	rs61729053	BOT	[T/C]	0055638393	CCAAAGAGACCAATAATTCTTTTCAGGAGCTTGCCACAAAGAACAAAAAC			37	7	142658033	diploid	Homo sapiens	dbSNP	147	BOT	TGTGGAAGGGCCAAAGAGACCAATAATTCTTTTCAGGAGCTTGCCACAAAGAACAAAAAC[T/C]GACTTCGGAGAATACTGGGTGAGGAAAGCAGGGTGGAAGATGCTCTGTNCAAGTGGGTGA	TCACCCACTTGNACAGAGCATCTTCCACCCTGCTTTCCTCACCCAGTATTCTCCGAAGTC[A/G]GTTTTTGTTCTTTGTGGCAAGCTCCTGAAAAGAATTATTGGTCTCTTTGGCCCTTCCACA	2169	3	-
ilmnseq1_rs61729055_ilmnrep2-147_T_F_2840133663	rs61729055	TOP	[A/G]	0024736477	CTGGGGTATATGTGTGGGTCTCTTTTGTCTCCATAGGGACTTTCTGCAGA			37	7	142649711	diploid	Homo sapiens	dbSNP	147	TOP	CCCCAGATTCCTGGGGTATATGTGTGGGTCTCTTTTGTCTCCATAGGGACTTTCTGCAGA[A/G]CCACATGATCTTAGGGCTGGTGGTGACCCTTTCTCCAGCCCTGGACAGNCAATTCCAGGA	CCCCAGATTCCTGGGGTATATGTGTGGGTCTCTTTTGTCTCCATAGGGACTTTCTGCAGA[A/G]CCACATGATCTTAGGGCTGGTGGTGACCCTTTCTCCAGCCCTGGACAGNCAATTCCAGGA	2169	3	-
ilmnseq1_rs61729056_ilmnrep1-147_B_F_2840130200	rs61729056	BOT	[T/C]	0052790497	TAGACTCGGAGAGTATTCCTAGCCTCTTCTGTGTCTCTCTCCAGGTTGCT			37	7	142641481	diploid	Homo sapiens	dbSNP	147	BOT	TTTCCTCTGGTAGACTCGGAGAGTATTCCTAGCCTCTTCTGTGTCTCTCTCCAGGTTGCT[T/C]AACTGCAGGTGGAGATGGGGGCTTCAGAATGGGCCCTGAAGCCAGAGCNGGCCCGACAAG	CTTGTCGGGCCNGCTCTGGCTTCAGGGCCCATTCTGAAGCCCCCATCTCCACCTGCAGTT[A/G]AGCAACCTGGAGAGAGACACAGAAGAGGCTAGGAATACTCTCCGAGTCTACCAGAGGAAA	2169	3	-
ilmnseq1_rs61729057_ilmnrep1-147_B_F_2840130201	rs61729057	BOT	[T/C]	0030617489	CGCCATCGACTGGTTGTCCTGCTTGCAAGCGACATTCACACCGATGTCCC			37	7	142650982	diploid	Homo sapiens	dbSNP	147	BOT	AAATGGCCCCCGCCATCGACTGGTTGTCCTGCTTGCAAGCGACATTCACACCGATGTCCC[T/C]GAGCCCTTCTCAGTCCCTCGTGGTCCATGACGTGGAATATTTGAAAAANATGTCACAACT	AGTTGTGACATNTTTTTCAAATATTCCACGTCATGGACCACGAGGGACTGAGAAGGGCTC[A/G]GGGACATCGGTGTGAATGTCGCTTGCAAGCAGGACAACCAGTCGATGGCGGGGGCCATTT	2169	3	-
ilmnseq1_rs61729058_ilmnrep1-147_B_F_2840130202	rs61729058	BOT	[T/A]	0018646375	TTCCCAGCTCTGAGCTTTTCCCCACAGGCCCCTGTGAGACATCTGTGTGT	0038801351	TTCCCAGCTCTGAGCTTTTCCCCACAGGCCCCTGTGAGACATCTGTGTGA	37	7	142658169	diploid	Homo sapiens	dbSNP	147	BOT	TTGCCTCTTCTTTCCCAGCTCTGAGCTTTTCCCCACAGGCCCCTGTGAGACATCTGTGTG[A/T]TTGGATCTCCGGGATCATTACCTGGCCTCTGGGAACACAAGTGTGGCCNCCTGCACCGAC	GTCGGTGCAGGNGGCCACACTTGTGTTCCCAGAGGCCAGGTAATGATCCCGGAGATCCAA[A/T]CACACAGATGTCTCACAGGGGCCTGTGGGGAAAAGCTCAGAGCTGGGAAAGAAGAGGCAA	2169	3	-
ilmnseq1_rs61729059_ilmnrep2-147_P_R_2840133667	rs61729059	PLUS	[D/I]	0064735469	ACAGTCTTCTGGCCCCCAGTTCCAGGCACCTTGAGCTGGTCGATAGTGAC			37	7	142651291	diploid	Homo sapiens	dbSNP	147	MINUS	GCTGTTCCAGTTTCTGAGGCCCCTGGAGCAGCGGCGGGCACAGGGCAAGCTCTTCCAGNT[-/G]GTCACTATCGACCAGCTCAAGGTGCCTGGAACTGGGGGCCAGAAGACTGTGGGCATGGGG	CCCCATGCCCACAGTCTTCTGGCCCCCAGTTCCAGGCACCTTGAGCTGGTCGATAGTGAC[-/C]ANCTGGAAGAGCTTGCCCTGTGCCCGCCGCTGCTCCAGGGGCCTCAGAAACTGGAACAGC	2169	3	+
ilmnseq1_rs61777615_ilmnrep1-147_B_R_2840130205	rs61777615	BOT	[T/C]	0042640395	GGTCTTGCTCTGTTGCCCAGTCTGGAGTGCAGTGGTACAATCATAGCTCA			37	1	25732087	diploid	Homo sapiens	dbSNP	147	TOP	AAATTTAACTCNGGAGGCTGAGGTGGGAGGATCACTTGAGCCCAGGAGGCAGAGGCTGCA[A/G]TGAGCTATGATTGTACCACTGCACTCCAGACTGGGCAACAGAGCAAGACCCTGTCTCTAA	AAATTTAACTCNGGAGGCTGAGGTGGGAGGATCACTTGAGCCCAGGAGGCAGAGGCTGCA[A/G]TGAGCTATGATTGTACCACTGCACTCCAGACTGGGCAACAGAGCAAGACCCTGTCTCTAA	2169	3	-
ilmnseq1_rs621189_ilmnrep1-147_T_R_2840130206	rs621189	TOP	[A/T]	0067770507	CCAATCAGTGGTTTGCTGGTAGAGGATTAACTTAACAACTGGCTTTCCAA	0043660476	CCAATCAGTGGTTTGCTGGTAGAGGATTAACTTAACAACTGGCTTTCCAT	37	1	25710410	diploid	Homo sapiens	dbSNP	147	BOT	CATGTGGGAAGNGTTTGTACCATAGAAATTGCAAGTGCTACCAATCAAGGCTTTATTTTC[A/T]TGGAAAGCCAGTTGTTAAGTTAATCCTCTACCAGCAAACCACTGATTGGCTTTTTCTTTT	AAAAGAAAAAGCCAATCAGTGGTTTGCTGGTAGAGGATTAACTTAACAACTGGCTTTCCA[A/T]GAAAATAAAGCCTTGATTGGTAGCACTTGCAATTTCTATGGTACAAACNCTTCCCACATG	2169	3	-
ilmnseq1_rs623103_ilmnrep1-147_B_F_2840130207	rs623103	BOT	[T/C]	0034767357	TTTTGTCTCCCCTCTCACCCATCTCTGCCCACAAGACTCACACACACCAT			37	1	25716676	diploid	Homo sapiens	dbSNP	147	BOT	TGAGAACTTGTTTTGTCTCCCCTCTCACCCATCTCTGCCCACAAGACTCACACACACCAT[T/C]GTCTCTCTGTACTAATAGCAGCAGCTAATGTTTGCCTACCATTTACTCNCCGTTAAGCAC	GTGCTTAACGGNGAGTAAATGGTAGGCAAACATTAGCTGCTGCTATTAGTACAGAGAGAC[A/G]ATGGTGTGTGTGAGTCTTGTGGGCAGAGATGGGTGAGAGGGGAGACAAAACAAGTTCTCA	2169	3	+
ilmnseq1_rs623104_ilmnrep2-147_B_F_2840133672	rs623104	BOT	[T/G]	0058629358	CCCTCTCACCCATCTCTGCCCACAAGACTCACACACACCATTGTCTCTCT			37	1	25716685	diploid	Homo sapiens	dbSNP	147	BOT	GTTTTGTCTCCCCTCTCACCCATCTCTGCCCACAAGACTCACACACACCATTGTCTCTCT[T/G]TACTAATAGCAGCAGCTAATGTTTGCCTACCATTTACTCCCCGTTAAGNACTTTACATGC	GCATGTAAAGTNCTTAACGGGGAGTAAATGGTAGGCAAACATTAGCTGCTGCTATTAGTA[A/C]AGAGAGACAATGGTGTGTGTGAGTCTTGTGGGCAGAGATGGGTGAGAGGGGAGACAAAAC	2169	3	+
ilmnseq1_rs62334649_ilmnrep2-147_B_R_2840133673	rs62334649	BOT	[T/A]	0044694444	AAAAGGCTGAGAGGTGTGACAGCACTGCAATTGTGGGGCCATCAGAAGAT	0041663482	AAAAGGCTGAGAGGTGTGACAGCACTGCAATTGTGGGGCCATCAGAAGAA	37	4	145036640	diploid	Homo sapiens	dbSNP	147	TOP	TGTTAGAAGTANTTAAAAAAGAAAAGAGGCAAAGGAACTTAATGTAGATATTACTATCAT[A/T]TCTTCTGATGGCCCCACAATTGCAGTGCTGTCACACCTCTCAGCCTTTTTAAAAGAATTA	TGTTAGAAGTANTTAAAAAAGAAAAGAGGCAAAGGAACTTAATGTAGATATTACTATCAT[A/T]TCTTCTGATGGCCCCACAATTGCAGTGCTGTCACACCTCTCAGCCTTTTTAAAAGAATTA	2169	3	-
ilmnseq1_rs62334652_ilmnrep1-147_B_F_2840130210	rs62334652	BOT	[T/C]	0059800335	AGTTGAGAAAGGGCACAAGAATGAGGTGACTGCGTGGACATAGAGCGTAT			37	4	145040999	diploid	Homo sapiens	dbSNP	147	BOT	ATATAAGAGAAGTTGAGAAAGGGCACAAGAATGAGGTGACTGCGTGGACATAGAGCGTAT[T/C]ATGAAAGACAAACTCTCCCACATCCCTCCCAGCAGCGGCTCCAGAATTNCTTCTTCTCCC	GGGAGAAGAAGNAATTCTGGAGCCGCTGCTGGGAGGGATGTGGGAGAGTTTGTCTTTCAT[A/G]ATACGCTCTATGTCCACGCAGTCACCTCATTCTTGTGCCCTTTCTCAACTTCTCTTATAT	2169	3	+
ilmnseq1_rs62621068_ilmnrep2-147_B_R_2840133675	rs62621068	BOT	[T/C]	0048618309	CCAGCATGAAGAGGTTGAAGGCCACACTGCTCCAGCTGTGTCTCCGGAAA			37	1	25611118	diploid	Homo sapiens	dbSNP	147	TOP	GAGCAGTTGGCNAAGATCTGACCGTGATGGCGGCCATTGGCTTGGGCTTCCTCACCTCGA[A/G]TTTCCGGAGACACAGCTGGAGCAGTGTGGCCTTCAACCTCTTCATGCTGGCGCTTGGTGT	GAGCAGTTGGCNAAGATCTGACCGTGATGGCGGCCATTGGCTTGGGCTTCCTCACCTCGA[A/G]TTTCCGGAGACACAGCTGGAGCAGTGTGGCCTTCAACCTCTTCATGCTGGCGCTTGGTGT	2169	3	-
ilmnseq1_rs626327_ilmnrep2-147_T_F_2840133676	rs626327	TOP	[A/C]	0022628398	AAAAAGAATGAAATCCTGTCATTTGCAGCAACATGGATGGAACTGGAGGT			37	1	25631188	diploid	Homo sapiens	dbSNP	147	TOP	ATTTAGCCATAAAAAGAATGAAATCCTGTCATTTGCAGCAACATGGATGGAACTGGAGGT[A/C]ATTAAAAAATAAAATTAAATAAGGAAAAACGTATCAATACTTCGATTANCCAAAACCAGG	ATTTAGCCATAAAAAGAATGAAATCCTGTCATTTGCAGCAACATGGATGGAACTGGAGGT[A/C]ATTAAAAAATAAAATTAAATAAGGAAAAACGTATCAATACTTCGATTANCCAAAACCAGG	2169	3	+
ilmnseq1_rs631133_ilmnrep1-147_T_R_2840130215	rs631133	TOP	[A/G]	0072758355	ACTAAGATCATTTGTGGAAGAATGATGGAGAGAAAGGCTGAAGGGCAGGA			37	1	25724146	diploid	Homo sapiens	dbSNP	147	BOT	TCTCCCTTTCTNGCTGCGGTCTCAGCCTCCTGGCCGCCCCTTGGTCACTGATGATGTCAG[T/C]TCCTGCCCTTCAGCCTTTCTCTCCATCATTCTTCCACAAATGATCTTAGTCCACCCAACT	AGTTGGGTGGACTAAGATCATTTGTGGAAGAATGATGGAGAGAAAGGCTGAAGGGCAGGA[A/G]CTGACATCATCAGTGACCAAGGGGCGGCCAGGAGGCTGAGACCGCAGCNAGAAAGGGAGA	2169	3	-
ilmnseq1_rs634594_ilmnrep1-147_B_F_2840130216	rs634594	BOT	[T/G]	0028684320	TCAGCTTTTGCCTTTTAATTTCTCAATCTCTTAAAGAGAATCCAGCTTTA			37	1	25620328	diploid	Homo sapiens	dbSNP	147	BOT	ACATGATATATCAGCTTTTGCCTTTTAATTTCTCAATCTCTTAAAGAGAATCCAGCTTTA[T/G]TATGATTAGTACATGATCAAATTTCCATATTTGCCTTGGGAATAATGGNCAAAGGGAAAT	ATTTCCCTTTGNCCATTATTCCCAAGGCAAATATGGAAATTTGATCATGTACTAATCATA[A/C]TAAAGCTGGATTCTCTTTAAGAGATTGAGAAATTAAAAGGCAAAAGCTGATATATCATGT	2169	3	-
ilmnseq1_rs634974_ilmnrep1-147_T_F_2840130217	rs634974	TOP	[A/T]	0073743300	ACTGGACAGTCTCCTGAGTCCCAGGCCCCCTGTGACCACCCAGCATTCTA	0073665379	ACTGGACAGTCTCCTGAGTCCCAGGCCCCCTGTGACCACCCAGCATTCTT	37	1	25717091	diploid	Homo sapiens	dbSNP	147	TOP	AGCCTTTGATCACTGGACAGTCTCCTGAGTCCCAGGCCCCCTGTGACCACCCAGCATTCT[A/T]CCTAGAGCTCCACTGTAGAGGCAGGCACAGCTCCACCACCCGGCATGCNCTCTCCCAACC	AGCCTTTGATCACTGGACAGTCTCCTGAGTCCCAGGCCCCCTGTGACCACCCAGCATTCT[A/T]CCTAGAGCTCCACTGTAGAGGCAGGCACAGCTCCACCACCCGGCATGCNCTCTCCCAACC	2169	3	+
ilmnseq1_rs6420424_ilmnrep2-147_T_F_2839908192	rs6420424	TOP	[A/G]	0057708431	AAATCAGAGGGACATTTCTATGCTCAAGCAAGTCGGGGACTCACCTTCCC			37	16	81242102	diploid	Homo sapiens	dbSNP	147	TOP	ACATGCCATAAAATCAGAGGGACATTTCTATGCTCAAGCAAGTCGGGGACTCACCTTCCC[A/G]GCACTGGTACTGCACCCACAGGTAACTGCCCTGAGTCGGACACAGGTTNCCAAAGTAGGT	ACATGCCATAAAATCAGAGGGACATTTCTATGCTCAAGCAAGTCGGGGACTCACCTTCCC[A/G]GCACTGGTACTGCACCCACAGGTAACTGCCCTGAGTCGGACACAGGTTNCCAAAGTAGGT	2169	3	+
ilmnseq1_rs647662_ilmnrep1-147_T_R_2840130219	rs647662	TOP	[A/C]	0057706414	ATGAGAAAGTGGAGACAGCATGCAGGGGCAGCTCTGCCAAGGACTTTGCT			37	1	25619670	diploid	Homo sapiens	dbSNP	147	BOT	TTTTCCTCTCTNTCGGATTATTGCCCTCCTGCTTCTCCTCCATTTCTCTGTTCCCCTTTA[T/G]AGCAAAGTCCTTGGCAGAGCTGCCCCTGCATGCTGTCTCCACTTTCTCATCTCCTGCTCT	AGAGCAGGAGATGAGAAAGTGGAGACAGCATGCAGGGGCAGCTCTGCCAAGGACTTTGCT[A/C]TAAAGGGGAACAGAGAAATGGAGGAGAAGCAGGAGGGCAATAATCCGANAGAGAGGAAAA	2169	3	+
ilmnseq1_rs652022_ilmnrep2-147_B_R_2840133684	rs652022	BOT	[T/C]	0054698499	CTTCTTTCCAAATAGGACCACCTAGGTATAGACCAAAGACACGAAATCTT			37	1	25711952	diploid	Homo sapiens	dbSNP	147	TOP	TGAACCACAGTNTCAATTGGCTTGGGCCTATTTGACCTGCTCTGTGTTTGTGGGGTCACA[A/G]AAGATTTCGTGTCTTTGGTCTATACCTAGGTGGTCCTATTTGGAAAGAAGAGGTGGCCTG	TGAACCACAGTNTCAATTGGCTTGGGCCTATTTGACCTGCTCTGTGTTTGTGGGGTCACA[A/G]AAGATTTCGTGTCTTTGGTCTATACCTAGGTGGTCCTATTTGGAAAGAAGAGGTGGCCTG	2169	3	-
ilmnseq1_rs6537254_ilmnrep1-147_B_R_2840130222	rs6537254	BOT	[T/C]	0053655467	AATTGTGGGGCCATCAGAAGATATGATAGTAATATCTACATTAAGTTCCT			37	4	145036611	diploid	Homo sapiens	dbSNP	147	TOP	TATAGGATTGGNTGATGGTAGAAGTTAACTGTTAGAAGTAGTTAAAAAAGAAAAGAGGCA[A/G]AGGAACTTAATGTAGATATTACTATCATATCTTCTGATGGCCCCACAATTGCAGTGCTGT	TATAGGATTGGNTGATGGTAGAAGTTAACTGTTAGAAGTAGTTAAAAAAGAAAAGAGGCA[A/G]AGGAACTTAATGTAGATATTACTATCATATCTTCTGATGGCCCCACAATTGCAGTGCTGT	2169	3	-
ilmnseq1_rs6537255_ilmnrep1-147_T_R_2840130223	rs6537255	TOP	[A/G]	0060653309	AGAATACTATGGAAGGAATAAAGCTTAGAACATAGATGACCTGCATTATA			37	4	145038627	diploid	Homo sapiens	dbSNP	147	BOT	AGAAGCTGAATNAGGTTAACTTAGCCTTGGTCAGACAACTAGTTAAAAGTAGAATTATAA[T/C]TATAATGCAGGTCATCTATGTTCTAAGCTTTATTCCTTCCATAGTATTCTTATGCATAGT	ACTATGCATAAGAATACTATGGAAGGAATAAAGCTTAGAACATAGATGACCTGCATTATA[A/G]TTATAATTCTACTTTTAACTAGTTGTCTGACCAAGGCTAAGTTAACCTNATTCAGCTTCT	2169	3	-
ilmnseq1_rs658425_ilmnrep2-147_T_R_2840133689	rs658425	TOP	[A/G]	0038658326	TACCTCTGGTCTGGAGGCCCACATTCCCACCTCGCAGTGAGACCTCAGCC			37	1	25633745	diploid	Homo sapiens	dbSNP	147	BOT	AGCTAATGCAGNGACATGCTAAGCACAACCCATCCCTGAGGCCCAGAGAGGGGTGGGCCT[T/C]GGCTGAGGTCTCACTGCGAGGTGGGAATGTGGGCCTCCAGACCAGAGGTAGGTCCTGTGG	CCACAGGACCTACCTCTGGTCTGGAGGCCCACATTCCCACCTCGCAGTGAGACCTCAGCC[A/G]AGGCCCACCCCTCTCTGGGCCTCAGGGATGGGTTGTGCTTAGCATGTCNCTGCATTAGCT	2169	3	-
ilmnseq1_rs6587161_ilmnrep2-147_T_R_2840133690	rs6587161	TOP	[A/G]	0013645326	TTTTGCATTTCTAGAGGAAACAGCAGGCAGGGTGTGTGCAGCCGGAAAGG			37	17	21431819	diploid	Homo sapiens	dbSNP	147	BOT	TTTCCCAGGCTNTCCAATCCCCTCTAAGGGGGTGGGATTTGCCCTTGGAACCTAGACGCC[T/C]CCTTTCCGGCTGCACACACCCTGCCTGCTGTTTCCTCTAGAAATGCAAAACTCCATCCCT	AGGGATGGAGTTTTGCATTTCTAGAGGAAACAGCAGGCAGGGTGTGTGCAGCCGGAAAGG[A/G]GGCGTCTAGGTTCCAAGGGCAAATCCCACCCCCTTAGAGGGGATTGGANAGCCTGGGAAA	2169	3	-
ilmnseq1_rs660129_ilmnrep2-147_T_F_2840133691	rs660129	TOP	[A/G]	0018736442	GCAGCAGTGATGGCCATCATCCAGACTCAGACTAGGACAATAGCTGTGAG			37	1	25727438	diploid	Homo sapiens	dbSNP	147	TOP	GGAGACCAGAGCAGCAGTGATGGCCATCATCCAGACTCAGACTAGGACAATAGCTGTGAG[A/G]GTGGTGGGAAGTGATTGGATCCTGACTATATTTTAATAGCAGAATTGANAGAATTTGCTG	GGAGACCAGAGCAGCAGTGATGGCCATCATCCAGACTCAGACTAGGACAATAGCTGTGAG[A/G]GTGGTGGGAAGTGATTGGATCCTGACTATATTTTAATAGCAGAATTGANAGAATTTGCTG	2169	3	-
ilmnseq1_rs664365_ilmnrep2-147_B_R_2840133692	rs664365	BOT	[T/C]	0030611491	CTTTGGAAGGTGCCCTAAGGGAATATTGGTCCAATGAGAAGGATTTGATA			37	1	25603634	diploid	Homo sapiens	dbSNP	147	TOP	AAAATAAATGANACATAAAACCCTGCCATTAGTTGCAATATGAAGAATATAGAGAAATGC[A/G]TATCAAATCCTTCTCATTGGACCAATATTCCCTTAGGGCACCTTCCAAAGCTAGGAGACT	AAAATAAATGANACATAAAACCCTGCCATTAGTTGCAATATGAAGAATATAGAGAAATGC[A/G]TATCAAATCCTTCTCATTGGACCAATATTCCCTTAGGGCACCTTCCAAAGCTAGGAGACT	2169	3	-
ilmnseq1_rs6691117_ilmnrep1-147_T_F_2840130229	rs6691117	TOP	[A/G]	0061705312	ATGCAATTAGAGTACCAGGAAACAGGAGTTTCTTTACCCTCACTGAGATC			37	1	207782931	diploid	Homo sapiens	dbSNP	147	TOP	GAAGTTGAAAATGCAATTAGAGTACCAGGAAACAGGAGTTTCTTTACCCTCACTGAGATC[A/G]TCAGATTTAGATGTCAGCCCGGGTTTGTCATGGTAGGGTCCCACACTGNGCAGTGCCAGA	GAAGTTGAAAATGCAATTAGAGTACCAGGAAACAGGAGTTTCTTTACCCTCACTGAGATC[A/G]TCAGATTTAGATGTCAGCCCGGGTTTGTCATGGTAGGGTCCCACACTGNGCAGTGCCAGA	2169	3	+
ilmnseq1_rs676188_ilmnrep2-147_B_F_2840133694	rs676188	BOT	[G/C]	0039745439	TGGGTGAGAGGGGAGACAAAACAAGTTCTCATGATGATGGGGGAAGGGGG	0070635305	TGGGTGAGAGGGGAGACAAAACAAGTTCTCATGATGATGGGGGAAGGGGC	37	1	25628820	diploid	Homo sapiens	dbSNP	147	BOT	GTGGGCAGAGATGGGTGAGAGGGGAGACAAAACAAGTTCTCATGATGATGGGGGAAGGGG[C/G]TCCAGCTGGTGGTGTCGGAGGGAAGTCTGGACAGACCAGTGGTGGGGCNCGGGTGGGAGG	CCTCCCACCCGNGCCCCACCACTGGTCTGTCCAGACTTCCCTCCGACACCACCAGCTGGA[C/G]CCCCTTCCCCCATCATCATGAGAACTTGTTTTGTCTCCCCTCTCACCCATCTCTGCCCAC	2169	3	+
ilmnseq1_rs676785_ilmnrep2-147_T_F_2840133695	rs676785	TOP	[A/G]	0035733329	GATCCAGCCACCATCCCAATACCTGAACAGTGTGATGACCACCTTCCCAG			37	1	25735202	diploid	Homo sapiens	dbSNP	147	TOP	ACCCAGAAGTGATCCAGCCACCATCCCAATACCTGAACAGTGTGATGACCACCTTCCCAG[A/G]AGGGAACTGGCTCAGGAAGCCGTCCAGCAGGATTGCCCACTGCACACCNAGCGCCAGCAT	ACCCAGAAGTGATCCAGCCACCATCCCAATACCTGAACAGTGTGATGACCACCTTCCCAG[A/G]AGGGAACTGGCTCAGGAAGCCGTCCAGCAGGATTGCCCACTGCACACCNAGCGCCAGCAT	2169	3	+
ilmnseq1_rs6814478_ilmnrep1-147_T_R_2840130232	rs6814478	TOP	[A/G]	0052629452	ACCTGACTAATTTTTTTGTTATTTAATTTGTAAATATGGGGTCTTGCTAT			37	4	144931432	diploid	Homo sapiens	dbSNP	147	BOT	TTTGGGAGGCCNAGGCAAGAGGATCCCTTGAGGCCAGGAGCTTGAGACCAGCCTGGGCAA[T/C]ATAGCAAGACCCCATATTTACAAATTAAATAACAAAAAAATTAGTCAGGTGTGGTTGAGC	GCTCAACCACACCTGACTAATTTTTTTGTTATTTAATTTGTAAATATGGGGTCTTGCTAT[A/G]TTGCCCAGGCTGGTCTCAAGCTCCTGGCCTCAAGGGATCCTCTTGCCTNGGCCTCCCAAA	2169	3	-
ilmnseq1_rs6824244_ilmnrep1-147_T_F_2840130233	rs6824244	TOP	[C/G]	0058713391	CTGAACTCAGAGGAATAAACCCTCTTAGAGCTGTTCACATTGGTATTTAC	0017751450	CTGAACTCAGAGGAATAAACCCTCTTAGAGCTGTTCACATTGGTATTTAG	37	4	145037980	diploid	Homo sapiens	dbSNP	147	TOP	TTTGAGTTTAACTGAACTCAGAGGAATAAACCCTCTTAGAGCTGTTCACATTGGTATTTA[C/G]AGCAAAATTAAAAACTGAATTCTCACCTTTATCAGTCGGCGAATACCGNAAGAAATTAAG	TTTGAGTTTAACTGAACTCAGAGGAATAAACCCTCTTAGAGCTGTTCACATTGGTATTTA[C/G]AGCAAAATTAAAAACTGAATTCTCACCTTTATCAGTCGGCGAATACCGNAAGAAATTAAG	2169	3	+
ilmnseq1_rs6840234_ilmnrep1-147_B_F_2840130235	rs6840234	BOT	[T/C]	0053734318	AAAAAATACAAAAATTAGTCAGGCATGGTAGCCCGCACCTGTAGTCCCAA			37	4	144917810	diploid	Homo sapiens	dbSNP	147	BOT	TCTGCTATTAAAAAAATACAAAAATTAGTCAGGCATGGTAGCCCGCACCTGTAGTCCCAA[T/C]TACTGTGGAGGCTGAAGCACGAGAATCACTTGAACCAGGGAGGCAGAGNCTGCAGTGAGC	GCTCACTGCAGNCTCTGCCTCCCTGGTTCAAGTGATTCTCGTGCTTCAGCCTCCACAGTA[A/G]TTGGGACTACAGGTGCGGGCTACCATGCCTGACTAATTTTTGTATTTTTTTAATAGCAGA	2169	3	+
ilmnseq1_rs684422_ilmnrep1-147_T_R_2840130236	rs684422	TOP	[C/G]	0069761434	TAGTGAGCTGAGATGGCGCCACTGCACTCCAGCTTCAGCGACAGAGTGAC	0019640336	TAGTGAGCTGAGATGGCGCCACTGCACTCCAGCTTCAGCGACAGAGTGAG	37	1	25720101	diploid	Homo sapiens	dbSNP	147	TOP	GGCACAGGCTGTAGTGAGCTGAGATGGCGCCACTGCACTCCAGCTTCAGCGACAGAGTGA[C/G]ACTGCGTCAAATAAATAAATAAAATAAAATGCAAGTCAGATCATGTTANTCCTCTGCTCA	GGCACAGGCTGTAGTGAGCTGAGATGGCGCCACTGCACTCCAGCTTCAGCGACAGAGTGA[C/G]ACTGCGTCAAATAAATAAATAAAATAAAATGCAAGTCAGATCATGTTANTCCTCTGCTCA	2169	3	+
ilmnseq1_rs6845104_ilmnrep1-147_T_R_2840130237	rs6845104	TOP	[C/G]	0055661351	CTGAAGATGAAATCACCTGGGATTAGCCTTAAAAGACAGATAGATATTAC	0015624471	CTGAAGATGAAATCACCTGGGATTAGCCTTAAAAGACAGATAGATATTAG	37	4	145033789	diploid	Homo sapiens	dbSNP	147	BOT	TCTGTCTTCCANGCTTTTACTCACTCAGGCTGCCCTTCTGCTAAAACTACCCTGCCCTAG[C/G]TAATATCTATCTGTCTTTTAAGGCTAATCCCAGGTGATTTCATCTTCAGAAGCCTTTGAT	ATCAAAGGCTTCTGAAGATGAAATCACCTGGGATTAGCCTTAAAAGACAGATAGATATTA[C/G]CTAGGGCAGGGTAGTTTTAGCAGAAGGGCAGCCTGAGTGAGTAAAAGCNTGGAAGACAGA	2169	3	-
ilmnseq1_rs6857303_ilmnrep2-147_T_F_2840133702	rs6857303	TOP	[A/G]	0020763370	GAATCATAACTGGTTCCCTCCTCCCTCAAATCAGAAAGAAGTAACTCACT			37	4	145035788	diploid	Homo sapiens	dbSNP	147	TOP	GAATAGAAATGAATCATAACTGGTTCCCTCCTCCCTCAAATCAGAAAGAAGTAACTCACT[A/G]GTTTGATTTTTTTTTCCTAAAAGGCAAAAGGAACTGCAAATATTAACANCAACCTGGATT	GAATAGAAATGAATCATAACTGGTTCCCTCCTCCCTCAAATCAGAAAGAAGTAACTCACT[A/G]GTTTGATTTTTTTTTCCTAAAAGGCAAAAGGAACTGCAAATATTAACANCAACCTGGATT	2169	3	+
ilmnseq1_rs687749_ilmnrep2-147_T_F_2840133704	rs687749	TOP	[A/G]	0057672376	CTTGGGCAGCTGCCTCCTCCGGTCAGCTGCCTCTGTGATTCTGGATCTGC			37	1	25740779	diploid	Homo sapiens	dbSNP	147	TOP	AGTCCATCCCCTTGGGCAGCTGCCTCCTCCGGTCAGCTGCCTCTGTGATTCTGGATCTGC[A/G]CCCCCTCCCACTCTTGCCCCTCCCTCTGGCCTGCAGAAACTTCAGCACNAAGAGCTCTGA	AGTCCATCCCCTTGGGCAGCTGCCTCCTCCGGTCAGCTGCCTCTGTGATTCTGGATCTGC[A/G]CCCCCTCCCACTCTTGCCCCTCCCTCTGGCCTGCAGAAACTTCAGCACNAAGAGCTCTGA	2169	3	+
ilmnseq1_rs6977125_ilmnrep2-147_B_R_2840133705	rs6977125	BOT	[T/G]	0052754313	CCTTGTCTATAAAACTAACTCAGATGGCTAATACACATTTGAAAAGGTGC			37	7	34388338	diploid	Homo sapiens	dbSNP	147	TOP	TTTGGAATGTGNAGAGCTTTAGTTTTCATTTTCCTTATGACTAATGAAATAATGAAATTC[A/C]GCACCTTTTCAAATGTGTATTAGCCATCTGAGTTAGTTTTATAGACAAGGGCTTGTACAA	TTTGGAATGTGNAGAGCTTTAGTTTTCATTTTCCTTATGACTAATGAAATAATGAAATTC[A/C]GCACCTTTTCAAATGTGTATTAGCCATCTGAGTTAGTTTTATAGACAAGGGCTTGTACAA	2169	3	-
ilmnseq1_rs706845_ilmnrep1-147_B_R_2840130242	rs706845	BOT	[T/C]	0056789356	AAGTCCATTTTAATCCTCTACGTGACCCTCTGTAAAATGGGGATACTGAA			37	1	25730713	diploid	Homo sapiens	dbSNP	147	TOP	TGTCTCACAAANAAAAAAAAAAAAAAAAATTCACTCTCTGTAAAATCGTGCTAGCTCACC[A/G]TTCAGTATCCCCATTTTACAGAGGGTCACGTAGAGGATTAAAATGGACTTTTTGGAAACA	TGTCTCACAAANAAAAAAAAAAAAAAAAATTCACTCTCTGTAAAATCGTGCTAGCTCACC[A/G]TTCAGTATCCCCATTTTACAGAGGGTCACGTAGAGGATTAAAATGGACTTTTTGGAAACA	2169	3	-
ilmnseq1_rs707507_ilmnrep1-147_B_F_2840130243	rs707507	BOT	[T/C]	0070743484	TGTAAAGGGTCAGGGTGAATCAGATGGGGGACTGAGCAAGTAGCTATGAC			37	20	45363766	diploid	Homo sapiens	dbSNP	147	BOT	CTTTGGACCCTGTAAAGGGTCAGGGTGAATCAGATGGGGGACTGAGCAAGTAGCTATGAC[T/C]GCAGATCATGTAAGGAAGGGACTGACAAGAAGCTCCCAGATGCTGGGGNGAATGAAGAGC	GCTCTTCATTCNCCCCAGCATCTGGGAGCTTCTTGTCAGTCCCTTCCTTACATGATCTGC[A/G]GTCATAGCTACTTGCTCAGTCCCCCATCTGATTCACCCTGACCCTTTACAGGGTCCAAAG	2169	3	+
ilmnseq1_rs70953778_ilmnrep1-147_M_R_2840130244	rs70953778	MINUS	[D/I]	0015615413	CAGGGGAGAAGAAGAAATTCTGGAGCCGCTGCTGGGAGGGATGTGGGAGA			37	4	145041012	diploid	Homo sapiens	dbSNP	147	PLUS	TGAGAAAGGGGTCAAGAATGAGGTGACTGCGTGGACATAGAGCGTATTATGAAAGACANA[-/C]TCTCCCACATCCCTCCCAGCAGCGGCTCCAGAATTTCTTCTTCTCCCCTGAAAACTAACA	TGAGAAAGGGGTCAAGAATGAGGTGACTGCGTGGACATAGAGCGTATTATGAAAGACANA[-/C]TCTCCCACATCCCTCCCAGCAGCGGCTCCAGAATTTCTTCTTCTCCCCTGAAAACTAACA	2169	3	-
ilmnseq1_rs71620703_ilmnrep1-147_B_F_2840130245	rs71620703	BOT	[T/A]	0043661308	TTGTCTCTTATACCCATGTGTTGGGGGAGAGAGCATGGACTTCTGCCACT	0069804389	TTGTCTCTTATACCCATGTGTTGGGGGAGAGAGCATGGACTTCTGCCACA	37	4	144927517	diploid	Homo sapiens	dbSNP	147	BOT	TTTCACCTCTCTTGTCTCTTATACCCATGTGTTGGGGGAGAGAGCATGGACTTCTGCCAC[A/T]GTTCCCATTGTACCAAGGAGGTGGGGTGACTTGGGGGCCCAAGACATGNTAGGATAACAA	TTGTTATCCTANCATGTCTTGGGCCCCCAAGTCACCCCACCTCCTTGGTACAATGGGAAC[A/T]GTGGCAGAAGTCCATGCTCTCTCCCCCAACACATGGGTATAAGAGACAAGAGAGGTGAAA	2169	3	+
ilmnseq1_rs71620708_ilmnrep1-147_T_R_2840130246	rs71620708	TOP	[A/G]	0059749378	CTTATCACATCTTGATGAGAGCTCAGCCACTGGAAGTTTTGGCATACAGC			37	4	144927724	diploid	Homo sapiens	dbSNP	147	BOT	TGGAATGCTATNAGAAACAATAAAAATAAAATGTGATATTGTATAAGTACCCTTCAGTTT[T/C]GCTGTATGCCAAAACTTCCAGTGGCTGAGCTCTCATCAAGATGTGATAAGCTGCTGGTTT	AAACCAGCAGCTTATCACATCTTGATGAGAGCTCAGCCACTGGAAGTTTTGGCATACAGC[A/G]AAACTGAAGGGTACTTATACAATATCACATTTTATTTTTATTGTTTCTNATAGCATTCCA	2169	3	-
ilmnseq1_rs71652370_ilmnrep2-147_B_R_2840133711	rs71652370	BOT	[T/C]	0037618426	CCTGTAATCCCAGTACTTTGGGAGGCCTAGGCAGGTGGATCACTTGAGGT			37	1	25614442	diploid	Homo sapiens	dbSNP	147	TOP	TTTTGTATTTTNAGTAGAGAAGGGGTTTCACCAGGTGGGTCAGGTTGGTCTGGAACTCCC[A/G]ACCTCAAGTGATCCACCTGCCTAGGCCTCCCAAAGTACTGGGATTACAGGCGTGAGCCAC	TTTTGTATTTTNAGTAGAGAAGGGGTTTCACCAGGTGGGTCAGGTTGGTCTGGAACTCCC[A/G]ACCTCAAGTGATCCACCTGCCTAGGCCTCCCAAAGTACTGGGATTACAGGCGTGAGCCAC	2169	3	-
ilmnseq1_rs72660923_ilmnrep1-147_T_F_2840130250	rs72660923	TOP	[A/C]	0025806505	CGCCTGGCTAATTTATGTGTACTAGTTTTCTTATCAATCGGTAGCTTGGT			37	1	25707599	diploid	Homo sapiens	dbSNP	147	TOP	CCCACCACCACGCCTGGCTAATTTATGTGTACTAGTTTTCTTATCAATCGGTAGCTTGGT[A/C]ACACTCTCAGTTTTCTCAGCTGAAAATGTTCTTTCATTCTCTACAACANGGGTGACCTAC	CCCACCACCACGCCTGGCTAATTTATGTGTACTAGTTTTCTTATCAATCGGTAGCTTGGT[A/C]ACACTCTCAGTTTTCTCAGCTGAAAATGTTCTTTCATTCTCTACAACANGGGTGACCTAC	2169	3	+
ilmnseq1_rs72729529_ilmnrep2-147_B_F_2840133716	rs72729529	BOT	[T/A]	0057609502	AAAGGAGCCAATCCTGGAACATCACTAGGTATGGTACAGGCAACATGACT	0029600454	AAAGGAGCCAATCCTGGAACATCACTAGGTATGGTACAGGCAACATGACA	37	4	145055613	diploid	Homo sapiens	dbSNP	147	BOT	GTTGTAAGAGTAAAGGAGCCAATCCTGGAACATCACTAGGTATGGTACAGGCAACATGAC[A/T]TATTCTCTAAGTGCACAGATTCTGCAGTGGAACTGCCTAGGCTCAAACNAATTCCTCTAG	CTAGAGGAATTNGTTTGAGCCTAGGCAGTTCCACTGCAGAATCTGTGCACTTAGAGAATA[A/T]GTCATGTTGCCTGTACCATACCTAGTGATGTTCCAGGATTGGCTCCTTTACTCTTACAAC	2169	3	+
ilmnseq1_rs727811_ilmnrep1-147_T_F_2839906250	rs727811	TOP	[A/C]	0042674362	ATCTATCCTACATGTGTTTCTTTTTCTCTTACCGGAACTTCAACGACTTA			37	6	165045334	diploid	Homo sapiens	dbSNP	147	TOP	ATAATTCTTAATCTATCCTACATGTGTTTCTTTTTCTCTTACCGGAACTTCAACGACTTA[A/C]AATCATCTGCATCTCCCAGCAATCTCATGATTTCATTCACTTTGTATTNTTGCTCTGTGG	ATAATTCTTAATCTATCCTACATGTGTTTCTTTTTCTCTTACCGGAACTTCAACGACTTA[A/C]AATCATCTGCATCTCCCAGCAATCTCATGATTTCATTCACTTTGTATTNTTGCTCTGTGG	2169	3	-
ilmnseq1_rs740910_ilmnrep1-147_T_F_2839906269	rs740910	TOP	[A/G]	0066664303	TATTGTTAAGTATAACAGTTTGCTAAGTAAGGTGAGTGGTATAATCATAT			37	17	5706623	diploid	Homo sapiens	dbSNP	147	TOP	GATTGTAGCATATTGTTAAGTATAACAGTTTGCTAAGTAAGGTGAGTGGTATAATCATAT[A/G]TTTGTAAAAAGCAAAACAAAATAAAGCCAAAACTCGAACCTATCTTTGNGTGTTTGCCTA	GATTGTAGCATATTGTTAAGTATAACAGTTTGCTAAGTAAGGTGAGTGGTATAATCATAT[A/G]TTTGTAAAAAGCAAAACAAAATAAAGCCAAAACTCGAACCTATCTTTGNGTGTTTGCCTA	2169	3	+
ilmnseq1_rs74315453_ilmnrep2-147_T_F_2840133719	rs74315453	TOP	[A/T]	0019655490	GAGCCCTACCTGCTGCCCGTGCTCTCCGACGCCTCCAGGATCGCACTCAA	0069707475	GAGCCCTACCTGCTGCCCGTGCTCTCCGACGCCTCCAGGATCGCACTCAT	37	22	43089410	diploid	Homo sapiens	dbSNP	147	TOP	AGGGGCGCTGGGAGCCCTACCTGCTGCCCGTGCTCTCCGACGCCTCCAGGATCGCACTCA[A/T]GTGGAAGTTCGGCGGCATCTACCTGGACACGGACTTCATTGTTCTCAANAACCTGCGGAA	AGGGGCGCTGGGAGCCCTACCTGCTGCCCGTGCTCTCCGACGCCTCCAGGATCGCACTCA[A/T]GTGGAAGTTCGGCGGCATCTACCTGGACACGGACTTCATTGTTCTCAANAACCTGCGGAA	2169	3	-
ilmnseq1_rs75476532_ilmnrep2-147_T_R_2840133721	rs75476532	TOP	[A/C]	0055754411	TATAGTGAGCCAAGGTTGCACCAGCCTAGGTGACAGAGTGAGACTGTCTC			37	1	25700341	diploid	Homo sapiens	dbSNP	147	BOT	TTTGCTTGTAGNATAACAAGTTCTGGATGGAATGTATATTTTCTTTCTTTTTTTTTTTTT[T/G]GAGACAGTCTCACTCTGTCACCTAGGCTGGTGCAACCTTGGCTCACTATAACCTCCACCT	AGGTGGAGGTTATAGTGAGCCAAGGTTGCACCAGCCTAGGTGACAGAGTGAGACTGTCTC[A/C]AAAAAAAAAAAAAGAAAGAAAATATACATTCCATCCAGAACTTGTTATNCTACAAGCAAA	2169	3	-
ilmnseq1_rs75628637_ilmnrep2-147_B_R_2840133722	rs75628637	BOT	[T/C]	0069639474	CCTTTTTTTTTTTTTTTTTTTTTTTTTTTAAAAAAAGGGTCTCCCTCTGT			37	1	25739185	diploid	Homo sapiens	dbSNP	147	TOP	CCTAGAAGGTTNAGGCTGCAGTGAGCCACGATCACATCACTATACTCCAGCAGCCTAGGC[A/G]ACAGAGGGAGACCCTTTTTTTAAAAAAAAAAAAAAAAAAAAAAAAAAAGGCCGGGCACAG	CCTAGAAGGTTNAGGCTGCAGTGAGCCACGATCACATCACTATACTCCAGCAGCCTAGGC[A/G]ACAGAGGGAGACCCTTTTTTTAAAAAAAAAAAAAAAAAAAAAAAAAAAGGCCGGGCACAG	2169	3	-
ilmnseq1_rs75894073_ilmnrep2-147_T_R_2840133723	rs75894073	TOP	[A/T]	0051632356	CGTTACGTAACTTGCCCCGGTGGGTAGAGCTAAGATTTTTTTTTTTAATA	0055647419	CGTTACGTAACTTGCCCCGGTGGGTAGAGCTAAGATTTTTTTTTTTAATT	37	1	25610023	diploid	Homo sapiens	dbSNP	147	BOT	AGTGAGCCAAGNTCTTGCCACTGTACTCCAGCCTGGGTGACGAGTGAAACTCTATCTCGA[A/T]ATTAAAAAAAAAAATCTTAGCTCTACCCACCGGGGCAAGTTACGTAACGCCTCTGTGCCT	AGGCACAGAGGCGTTACGTAACTTGCCCCGGTGGGTAGAGCTAAGATTTTTTTTTTTAAT[A/T]TCGAGATAGAGTTTCACTCGTCACCCAGGCTGGAGTACAGTGGCAAGANCTTGGCTCACT	2169	3	-
ilmnseq1_rs75991893_ilmnrep1-147_T_F_2840130260	rs75991893	TOP	[C/G]	0020661318	TCCACATCCACCATTGAAGGAAAGGAAAAAAGGGCAGAGACTTGACACTC	0022644416	TCCACATCCACCATTGAAGGAAAGGAAAAAAGGGCAGAGACTTGACACTG	37	1	25687937	diploid	Homo sapiens	dbSNP	147	TOP	CTCCACATCCACCATTGAAGGAAAGGAAAAAAGGGCAGAGACTTGACACT[C/G]CAGTCTTAGACAGGGGACAATTTCTTTGTAGTTGTTCTGATAATAAACNG	CTCCACATCCACCATTGAAGGAAAGGAAAAAAGGGCAGAGACTTGACACT[C/G]CAGTCTTAGACAGGGGACAATTTCTTTGTAGTTGTTCTGATAATAAACNG	2169	3	+
ilmnseq1_rs76109265_ilmnrep1-147_T_F_2840130261	rs76109265	TOP	[A/G]	0055645353	TATGCACTTCGATAAGCTGTGTTGTATGGATGTAAAAATAGCATTAGTGG			37	4	145036938	diploid	Homo sapiens	dbSNP	147	TOP	TAGCAAAAGTTATGCACTTCGATAAGCTGTGTTGTATGGATGTAAAAATAGCATTAGTGG[A/G]CTGGGCGTGGTGGCTCATGCTTGTAATCCCAGCACTTTGGAGGCCAAGNGCAGATGGATC	TAGCAAAAGTTATGCACTTCGATAAGCTGTGTTGTATGGATGTAAAAATAGCATTAGTGG[A/G]CTGGGCGTGGTGGCTCATGCTTGTAATCCCAGCACTTTGGAGGCCAAGNGCAGATGGATC	2169	3	+
ilmnseq1_rs7653897_ilmnrep1-147_T_F_2840130262	rs7653897	TOP	[A/G]	0051681336	GGGAGCTAGAATTAGTACCTGCGAGCTTTTTAGCAGTTGACTCTTCCCTC			37	4	90169925	diploid	Homo sapiens	dbSNP	147	TOP	GTAGCTTTCAGGGAGCTAGAATTAGTACCTGCGAGCTTTTTAGCAGTTGACTCTTCCCTC[A/G]CTGGAGTCATTCCTGCTAACCTCCCATCTTCTTTACACGTATGCTGGGNATTACTGGAGA	GTAGCTTTCAGGGAGCTAGAATTAGTACCTGCGAGCTTTTTAGCAGTTGACTCTTCCCTC[A/G]CTGGAGTCATTCCTGCTAACCTCCCATCTTCTTTACACGTATGCTGGGNATTACTGGAGA	2169	3	+
ilmnseq1_rs7658293_ilmnrep1-147_B_R_2840130264	rs7658293	BOT	[T/G]	0037625322	CTTCTATTTTATACAGAAATTGTGAGCATATCAGCATTAAGTACCACTGA			37	4	145041707	diploid	Homo sapiens	dbSNP	147	TOP	TGTCTGTGATGNGATGTAACTCTTTGTGACTGAAGAAGAAGTTGAAGTGTGCATTGCCAC[A/C]TCAGTGGTACTTAATGCTGATATGCTCACAATTTCTGTATAAAATAGAAGTTGAGAAAGG	TGTCTGTGATGNGATGTAACTCTTTGTGACTGAAGAAGAAGTTGAAGTGTGCATTGCCAC[A/C]TCAGTGGTACTTAATGCTGATATGCTCACAATTTCTGTATAAAATAGAAGTTGAGAAAGG	2169	3	-
ilmnseq1_rs7665923_ilmnrep1-147_B_R_2840130265	rs7665923	BOT	[G/C]	0051686322	ACTGATTACCTATCAGCTGATAAATAGAGGAAGGTTTTAGAAGTCTTCAG	0036623323	ACTGATTACCTATCAGCTGATAAATAGAGGAAGGTTTTAGAAGTCTTCAC	37	4	145043210	diploid	Homo sapiens	dbSNP	147	TOP	CTGGAGAACCCNCAAACAACAGAAAACATCTTCTCTGACACCTCTCATTAGTCTACCCAA[C/G]TGAAGACTTCTAAAACCTTCCTCTATTTATCAGCTGATAGGTAATCAGTTTACCTCCAAA	CTGGAGAACCCNCAAACAACAGAAAACATCTTCTCTGACACCTCTCATTAGTCTACCCAA[C/G]TGAAGACTTCTAAAACCTTCCTCTATTTATCAGCTGATAGGTAATCAGTTTACCTCCAAA	2169	3	-
ilmnseq1_rs7682260_ilmnrep1-147_T_F_2840130268	rs7682260	TOP	[A/G]	0069797338	TTGTGACTGAAGAAGAAGTTGAAGTGTGCATTGCCACCTCAGTGGTACTT			37	4	145041720	diploid	Homo sapiens	dbSNP	147	TOP	ATGTAACTCTTTGTGACTGAAGAAGAAGTTGAAGTGTGCATTGCCACCTCAGTGGTACTT[A/G]ATGCTGATATGCTCACAATTTCTGTATAAAATAGAAGTTGAGAAAGGGNTTAAGAACGAG	ATGTAACTCTTTGTGACTGAAGAAGAAGTTGAAGTGTGCATTGCCACCTCAGTGGTACTT[A/G]ATGCTGATATGCTCACAATTTCTGTATAAAATAGAAGTTGAGAAAGGGNTTAAGAACGAG	2169	3	+
ilmnseq1_rs7683365_ilmnrep1-147_T_F_2840130269	rs7683365	TOP	[A/G]	0037695464	TGTCAAATATTAACATACCTGGTACAGTGAAACGATGGACAAGTTGTCCC			37	4	144920596	diploid	Homo sapiens	dbSNP	147	TOP	TTTTATTCTTTGTCAAATATTAACATACCTGGTACAGTGAAACGATGGACAAGTTGTCCC[A/G]TTTCTCCTATAAAGCAAAATTTCAATGTAAGTCCAAATAAGAAAGACANGTGCAAAGAAA	TTTTATTCTTTGTCAAATATTAACATACCTGGTACAGTGAAACGATGGACAAGTTGTCCC[A/G]TTTCTCCTATAAAGCAAAATTTCAATGTAAGTCCAAATAAGAAAGACANGTGCAAAGAAA	2169	3	+
ilmnseq1_rs7687256_ilmnrep1-147_B_F_2840130270	rs7687256	BOT	[T/C]	0020693421	AGATGTAACTCTTTGTGACTGAAGAAGAAGTTGAAGTGTGCATTGCCACC			37	4	145041708	diploid	Homo sapiens	dbSNP	147	BOT	GTCTGTGATGAGATGTAACTCTTTGTGACTGAAGAAGAAGTTGAAGTGTGCATTGCCACC[T/C]CAGTGGTACTTAATGCTGATATGCTCACAATTTCTGTATAAAATAGAANTTGAGAAAGGG	CCCTTTCTCAANTTCTATTTTATACAGAAATTGTGAGCATATCAGCATTAAGTACCACTG[A/G]GGTGGCAATGCACACTTCAACTTCTTCTTCAGTCACAAAGAGTTACATCTCATCACAGAC	2169	3	+
ilmnseq1_rs7688105_ilmnrep2-147_T_R_2840133735	rs7688105	TOP	[A/G]	0031705447	ACCTCAGACATTACAGTCACACCATGATAAAATCTGGTAGGTCTGATGAC			37	4	144916323	diploid	Homo sapiens	dbSNP	147	BOT	AAAGAACCTTTNATGTAGAACTGTCTGCAATCTTTTAAATATGCAACAAACACCATTCCT[T/C]GTCATCAGACCTACCAGATTTTATCATGGTGTGACTGTAATGTCTGAGGTTTCTGAAATA	TATTTCAGAAACCTCAGACATTACAGTCACACCATGATAAAATCTGGTAGGTCTGATGAC[A/G]AGGAATGGTGTTTGTTGCATATTTAAAAGATTGCAGACAGTTCTACATNAAAGGTTCTTT	2169	3	-
ilmnseq1_rs7696658_ilmnrep2-147_B_F_2840133736	rs7696658	BOT	[T/C]	0027683392	GGGTTTCACTGTGTTAGCCAGGACGATCTCGATCCTCTGACCTCGTGATC			37	4	145053198	diploid	Homo sapiens	dbSNP	147	BOT	AGGAGAGATGGGGTTTCACTGTGTTAGCCAGGACGATCTCGATCCTCTGACCTCGTGATC[T/C]GCCTGCCTCAGCCTCCCAAAGTGATGGGATTACAGGCTTGAACCACTGNACCCGGCCTAT	ATAGGCCGGGTNCAGTGGTTCAAGCCTGTAATCCCATCACTTTGGGAGGCTGAGGCAGGC[A/G]GATCACGAGGTCAGAGGATCGAGATCGTCCTGGCTAACACAGTGAAACCCCATCTCTCCT	2169	3	+
ilmnseq1_rs77765620_ilmnrep1-147_T_F_2840130275	rs77765620	TOP	[A/G]	0029602362	AACCTCTTATGCCTTTGGCTTATAAACTAATTTAGAGCCATATTCTATAA			37	4	145033463	diploid	Homo sapiens	dbSNP	147	TOP	CTGTCATTTTAACCTCTTATGCCTTTGGCTTATAAACTAATTTAGAGCCATATTCTATAA[A/G]AGTAGAAATAAAGCATTTTAAATAATCTTTAATAATGTGTTTTCCTATNTTTTCTGTGAG	CTGTCATTTTAACCTCTTATGCCTTTGGCTTATAAACTAATTTAGAGCCATATTCTATAA[A/G]AGTAGAAATAAAGCATTTTAAATAATCTTTAATAATGTGTTTTCCTATNTTTTCTGTGAG	2169	3	+
ilmnseq1_rs77816088_ilmnrep2-147_T_F_2840133741	rs77816088	TOP	[A/G]	0065754388	GAGTTAAATTTTTTTACAGGCGCCTGCTACCATGCCCTGCTAATTTTTGT			37	1	25614388	diploid	Homo sapiens	dbSNP	147	TOP	TCAGCCTCCTGAGTTAAATTTTTTTACAGGCGCCTGCTACCATGCCCTGCTAATTTTTGT[A/G]TTTTTAGTAGACAAGGGGTTTCACCAGGTGGGTCAGGTTGGTCTGGAANTCCCGACCTCA	TCAGCCTCCTGAGTTAAATTTTTTTACAGGCGCCTGCTACCATGCCCTGCTAATTTTTGT[A/G]TTTTTAGTAGACAAGGGGTTTCACCAGGTGGGTCAGGTTGGTCTGGAANTCCCGACCTCA	2169	3	+
ilmnseq1_rs78207142_ilmnrep1-147_B_F_2840130278	rs78207142	BOT	[T/C]	0059661477	CTTTGGAAGGTGCCCTAAGGGAATATTGGTCCAATGAGAAGGATTTGATA			37	1	25742694	diploid	Homo sapiens	dbSNP	147	BOT	AGTCTCCTAGCTTTGGAAGGTGCCCTAAGGGAATATTGGTCCAATGAGAAGGATTTGATA[T/C]GCATTTCTCTATATTCTTCATGTTGCAACTAATGGCAGGGTTTTATGTNTTATTTATTTT	AAAATAAATAANACATAAAACCCTGCCATTAGTTGCAACATGAAGAATATAGAGAAATGC[A/G]TATCAAATCCTTCTCATTGGACCAATATTCCCTTAGGGCACCTTCCAAAGCTAGGAGACT	2169	3	+
ilmnseq1_rs78242949_ilmnrep1-147_B_F_2840130279	rs78242949	BOT	[T/C]	0021650338	TTTCAGCCCCATTTGAGAACATCTACTTTGGACTCTGGGGTTTCAACAGC			37	18	43319552	diploid	Homo sapiens	dbSNP	147	BOT	GGACTCAGTCTTTCAGCCCCATTTGAGAACATCTACTTTGGACTCTGGGGTTTCAACAGC[T/C]CTCTGGCCTGCATTGCAATGGGAGGAATGTTCATGGCGCTCACCTGGCNAACCCACCTCC	GGAGGTGGGTTNGCCAGGTGAGCGCCATGAACATTCCTCCCATTGCAATGCAGGCCAGAG[A/G]GCTGTTGAAACCCCAGAGTCCAAAGTAGATGTTCTCAAATGGGGCTGAAAGACTGAGTCC	2169	3	+
ilmnseq1_rs79322681_ilmnrep1-147_T_R_2840130281	rs79322681	TOP	[A/G]	0048647483	GACCCACTAGCCTATTTCCCACAGGAGAATGTTTGAGATGCACAGTTCCT			37	4	145033208	diploid	Homo sapiens	dbSNP	147	BOT	AGGGGAGCCCTNGCTCTTCCAGAAGCAGAGCTTTTCCAGCCTTCTTCTATTTGGGCACCA[T/C]AGGAACTGTGCATCTCAAACATTCTCCTGTGGGAAATAGGCTAGTGGGTCACATATGCAT	ATGCATATGTGACCCACTAGCCTATTTCCCACAGGAGAATGTTTGAGATGCACAGTTCCT[A/G]TGGTGCCCAAATAGAAGAAGGCTGGAAAAGCTCTGCTTCTGGAAGAGCNAGGGCTCCCCT	2169	3	-
ilmnseq1_rs79426587_ilmnrep2-147_B_R_2840133746	rs79426587	BOT	[T/C]	0064727334	CACCTGTGCATGAGGGGTCAAGCAGAGAGGACCTGGGGAGAGACCCTGCC			37	1	25695647	diploid	Homo sapiens	dbSNP	147	TOP	TCAAAAAGCTANTTGAAGAGGAAGAAGAAGAGAAAGGAGAGGAAGGAGAAGGAAAAGAAG[A/G]GGCAGGGTCTCTCCCCAGGTCCTCTCTGCTTGACCCCTCATGCACAGGTGTCCAGGCCCA	TCAAAAAGCTANTTGAAGAGGAAGAAGAAGAGAAAGGAGAGGAAGGAGAAGGAAAAGAAG[A/G]GGCAGGGTCTCTCCCCAGGTCCTCTCTGCTTGACCCCTCATGCACAGGTGTCCAGGCCCA	2169	3	-
ilmnseq1_rs79492560_ilmnrep2-147_B_F_2840133747	rs79492560	BOT	[T/C]	0051686422	TGTAGTGATAATACTCATTATTTTGTGTGTGATGGCTGGTATTATTGGAA			37	4	144918733	diploid	Homo sapiens	dbSNP	147	BOT	CTTTAGCTCCTGTAGTGATAATACTCATTATTTTGTGTGTGATGGCTGGTATTATTGGAA[T/C]GATCCTCTTAATTTCTTACAGTATTCGCCGACTGATAAAGGTGAGAATNCAGTTTTTAAT	ATTAAAAACTGNATTCTCACCTTTATCAGTCGGCGAATACTGTAAGAAATTAAGAGGATC[A/G]TTCCAATAATACCAGCCATCACACACAAAATAATGAGTATTATCACTACAGGAGCTAAAG	2169	3	-
ilmnseq1_rs79813318_ilmnrep1-147_T_F_2840130285	rs79813318	TOP	[A/T]	0040646317	AGGCGTTATGTAACTTGCCCCGGTGGGTAGAGCTAAGATTTTTTTTTTTA	0026710427	AGGCGTTATGTAACTTGCCCCGGTGGGTAGAGCTAAGATTTTTTTTTTTT	37	1	25736398	diploid	Homo sapiens	dbSNP	147	TOP	CCAAGGCACAGAGGCGTTATGTAACTTGCCCCGGTGGGTAGAGCTAAGATTTTTTTTTTT[A/T]AATTTTGAGATAGAGTTTCACTCTTGTCACCCAGGCTGGAGTACAGTGNCGAGATCTTGG	CCAAGGCACAGAGGCGTTATGTAACTTGCCCCGGTGGGTAGAGCTAAGATTTTTTTTTTT[A/T]AATTTTGAGATAGAGTTTCACTCTTGTCACCCAGGCTGGAGTACAGTGNCGAGATCTTGG	2169	3	+
ilmnseq1_rs80171659_ilmnrep2-147_B_F_2840133750	rs80171659	BOT	[T/C]	0013716403	AGGTGGATGCAGTGTGTGTATGCGGGCGTGCGTGCGTGCGTGCGTGTGTG			37	1	25732749	diploid	Homo sapiens	dbSNP	147	BOT	GTCACTTTCCAGGTGGATGCAGTGTGTGTATGCGGGCGTGCGTGCGTGCGTGCGTGTGTG[T/C]GTGTGTGTGTGTGTGTGTATTGAATCCCGGTGGGAATTAACTCTAAGANGGTTTTTGTTT	AAACAAAAACCNTCTTAGAGTTAATTCCCACCGGGATTCAATACACACACACACACACAC[A/G]CACACACGCACGCACGCACGCACGCCCGCATACACACACTGCATCCACCTGGAAAGTGAC	2169	3	+
ilmnseq1_rs8037429_ilmnrep1-147_B_F_2839906341	rs8037429	BOT	[T/C]	0042715329	ACATTTATCATTCACTTTGCTACACCTCCATAGTAATAATGTAAGAGTTA			37	15	53616909	diploid	Homo sapiens	dbSNP	147	BOT	GTAGGCTTCAACATTTATCATTCACTTTGCTACACCTCCATAGTAATAATGTAAGAGTTA[T/C]GTAGCGCAAGAGTTATTTCTGTACTTTTCTTTTAAAAATAATGATAGCNATGACCTCTTA	TAAGAGGTCATNGCTATCATTATTTTTAAAAGAAAAGTACAGAAATAACTCTTGCGCTAC[A/G]TAACTCTTACATTATTACTATGGAGGTGTAGCAAAGTGAATGATAAATGTTGAAGCCTAC	2169	3	+
ilmnseq1_rs8138197_ilmnrep1-147_B_R_2840130287	rs8138197	BOT	[T/C]	0018661432	TTTTGCCAGACCTTTAAAAACACGTTTTTCCAGCCGGGCGAGGTGGCTCA			37	22	43114551	diploid	Homo sapiens	dbSNP	147	TOP	GAACTCCTGACNTCAAGTGATCCACCCGCCTCAGCCTCCCAAAGTGCTGGGATTACAGGC[A/G]TGAGCCACCTCGCCCGGCTGGAAAAACGTGTTTTTAAAGGTCTGGCAAAAAAAAAGGCAA	GAACTCCTGACNTCAAGTGATCCACCCGCCTCAGCCTCCCAAAGTGCTGGGATTACAGGC[A/G]TGAGCCACCTCGCCCGGCTGGAAAAACGTGTTTTTAAAGGTCTGGCAAAAAAAAAGGCAA	2169	3	-
ilmnseq1_rs8176038_ilmnrep2-147_B_F_2840133752	rs8176038	BOT	[T/C]	0040787327	TGCTGTATGTTCTCTTGTCCCATTTTCAACAGTACTGCCTGGGGGCTGCC			37	7	142640113	diploid	Homo sapiens	dbSNP	147	BOT	TATGTTCTCTTGCTGTATGTTCTCTTGTCCCATTTTCAACAGTACTGCCTGGGGGCTGCC[T/C]CGCCTGTGACAACCATGCCCTCCAGGAAGCTCACCTGTGCCTGAAGCGNCATTATGCTGC	GCAGCATAATGNCGCTTCAGGCACAGGTGAGCTTCCTGGAGGGCATGGTTGTCACAGGCG[A/G]GGCAGCCCCCAGGCAGTACTGTTGAAAATGGGACAAGAGAACATACAGCAAGAGAACATA	2169	3	-
ilmnseq1_rs8176059_ilmnrep1-147_B_F_2840130289	rs8176059	BOT	[T/C]	0039654414	ACCCAAGCAAGGTGCAAGAACACTCTTCCTTGTCAATCTCCATCACTTCA			37	7	142651354	diploid	Homo sapiens	dbSNP	147	BOT	CTGGGAGGAGACCCAAGCAAGGTGCAAGAACACTCTTCCTTGTCAATCTCCATCACTTCA[T/C]GGCTGTTCCAGTTTCTGAGGCCCCTGGAGCAGCGGCGGGCACAGGGCANGCTCTTCCAGA	TCTGGAAGAGCNTGCCCTGTGCCCGCCGCTGCTCCAGGGGCCTCAGAAACTGGAACAGCC[A/G]TGAAGTGATGGAGATTGACAAGGAAGAGTGTTCTTGCACCTTGCTTGGGTCTCCTCCCAG	2169	3	-
ilmnseq1_rs8176719_ilmnrep2-147_P_R_2840133754	rs8176719	PLUS	[D/I]	0065679414	ATGTCGATGTTGAATGTGCCCTCCCAGACAATGGGAGCCAGCCAAGGGGT			37	9	136132908	diploid	Homo sapiens	dbSNP	147	MINUS	GCCAGCTCCATGTGACCGCACGCCTCTCTCCATGTGCAGTAGGAAGGATGTCCTCGTGNT[-/G]ACCCCTTGGCTGGCTCCCATTGTCTGGGAGGGCACATTCAACATCGACATCCTCAACGAG	CTCGTTGAGGATGTCGATGTTGAATGTGCCCTCCCAGACAATGGGAGCCAGCCAAGGGGT[-/C]ANCACGAGGACATCCTTCCTACTGCACATGGAGAGAGGCGTGCGGTCACATGGAGCTGGC	2169	3	+
ilmnseq1_rs8176721_ilmnrep1-147_T_R_2840130292	rs8176721	TOP	[A/G]	0032686436	ATGGCAAACACAGTTAACCCAATGGTGGTGTTCTGGAGCCTGAACTGCTC			37	9	136132852	diploid	Homo sapiens	dbSNP	147	BOT	GGTGACCCCTTNGCTGGCTCCCATTGTCTGGGAGGGCACATTCAACATCGACATCCTCAA[T/C]GAGCAGTTCAGGCTCCAGAACACCACCATTGGGTTAACTGTGTTTGCCATCAAGAAGTAA	TTACTTCTTGATGGCAAACACAGTTAACCCAATGGTGGTGTTCTGGAGCCTGAACTGCTC[A/G]TTGAGGATGTCGATGTTGAATGTGCCCTCCCAGACAATGGGAGCCAGCNAAGGGGTCACC	2169	3	+
ilmnseq1_rs8176739_ilmnrep1-147_T_R_2840130293	rs8176739	TOP	[A/G]	0029624445	CTCCATGTCCACGTCCACGCACACCAGGTAATCCACCTCGCTGAGGAAGC			37	9	136131523	diploid	Homo sapiens	dbSNP	147	BOT	AAGCGCTGGCANGACGTGTCCATGCGCCGCATGGAGATGATCAGTGACTTCTGCGAGCGG[T/C]GCTTCCTCAGCGAGGTGGATTACCTGGTGTGCGTGGACGTGGACATGGAGTTCCGCGACC	GGTCGCGGAACTCCATGTCCACGTCCACGCACACCAGGTAATCCACCTCGCTGAGGAAGC[A/G]CCGCTCGCAGAAGTCACTGATCATCTCCATGCGGCGCATGGACACGTCNTGCCAGCGCTT	2169	3	+
ilmnseq1_rs8176740_ilmnrep1-147_B_F_2840130294	rs8176740	BOT	[T/A]	0070665475	CTTCCTCAGCGAGGTGGATTACCTGGTGTGCGTGGACGTGGACATGGAGT	0063633350	CTTCCTCAGCGAGGTGGATTACCTGGTGTGCGTGGACGTGGACATGGAGA	37	9	136131472	diploid	Homo sapiens	dbSNP	147	TOP	AGCCGGGGTGCNGGGTGCCGAACAGCGGAGTCAGGATCTCCACGCCCACGTGGTCGCGGA[A/T]CTCCATGTCCACGTCCACGCACACCAGGTAATCCACCTCGCTGAGGAAGCGCCGCTCGCA	AGCCGGGGTGCNGGGTGCCGAACAGCGGAGTCAGGATCTCCACGCCCACGTGGTCGCGGA[A/T]CTCCATGTCCACGTCCACGCACACCAGGTAATCCACCTCGCTGAGGAAGCGCCGCTCGCA	2169	3	-
ilmnseq1_rs8176741_ilmnrep1-147_B_F_2840130295	rs8176741	BOT	[T/C]	0061756411	GAGGTGGATTACCTGGTGTGCGTGGACGTGGACATGGAGTTCCGCGACCA			37	9	136131461	diploid	Homo sapiens	dbSNP	147	BOT	CTTCCTCAGCGAGGTGGATTACCTGGTGTGCGTGGACGTGGACATGGAGTTCCGCGACCA[T/C]GTGGGCGTGGAGATCCTGACTCCGCTGTTCGGCACCCTGCACCCCGGCNTCTACGGAAGC	GCTTCCGTAGANGCCGGGGTGCAGGGTGCCGAACAGCGGAGTCAGGATCTCCACGCCCAC[A/G]TGGTCGCGGAACTCCATGTCCACGTCCACGCACACCAGGTAATCCACCTCGCTGAGGAAG	2169	3	-
ilmnseq1_rs8176743_ilmnrep2-147_T_F_2840133761	rs8176743	TOP	[A/G]	0046624494	ACCACGTGGGCGTGGAGATCCTGACTCCGCTGTTCGGCACCCTGCACCCC			37	9	136131415	diploid	Homo sapiens	dbSNP	147	TOP	GAGTTCCGCGACCACGTGGGCGTGGAGATCCTGACTCCGCTGTTCGGCACCCTGCACCCC[A/G]GCTTCTACGGAAGCAGCCGGGAGGCCTTCACCTACGAGCGCCGGCCCCNGTCCCAGGCCT	GAGTTCCGCGACCACGTGGGCGTGGAGATCCTGACTCCGCTGTTCGGCACCCTGCACCCC[A/G]GCTTCTACGGAAGCAGCCGGGAGGCCTTCACCTACGAGCGCCGGCCCCNGTCCCAGGCCT	2169	3	-
ilmnseq1_rs8176744_ilmnrep2-147_B_R_2840133762	rs8176744	BOT	[T/G]	0031764300	GACCCCCCGAAGAACCCCCCCAGGTAGTAGAAATCGCCCTCGTCCTTGGG			37	9	136131350	diploid	Homo sapiens	dbSNP	147	TOP	CTACGGAAGCANCCGGGAGGCCTTCACCTACGAGCGCCGGCCCCAGTCCCAGGCCTACAT[A/C]CCCAAGGACGAGGGCGATTTCTACTACCTGGGGGGGTTCTTCGGGGGGTCGGTGCAAGAG	CTACGGAAGCANCCGGGAGGCCTTCACCTACGAGCGCCGGCCCCAGTCCCAGGCCTACAT[A/C]CCCAAGGACGAGGGCGATTTCTACTACCTGGGGGGGTTCTTCGGGGGGTCGGTGCAAGAG	2169	3	+
ilmnseq1_rs8176745_ilmnrep2-147_T_R_2840133763	rs8176745	TOP	[A/G]	0074622422	ACCGACCCCCCGAAGAACCCCCCCAGGTAGTAGAAATCGCCCTCGTCCTT			37	9	136131347	diploid	Homo sapiens	dbSNP	147	BOT	CGGAAGCAGCCNGGAGGCCTTCACCTACGAGCGCCGGCCCCAGTCCCAGGCCTACATCCC[T/C]AAGGACGAGGGCGATTTCTACTACCTGGGGGGGTTCTTCGGGGGGTCGGTGCAAGAGGTG	CACCTCTTGCACCGACCCCCCGAAGAACCCCCCCAGGTAGTAGAAATCGCCCTCGTCCTT[A/G]GGGATGTAGGCCTGGGACTGGGGCCGGCGCTCGTAGGTGAAGGCCTCCNGGCTGCTTCCG	2169	3	+
ilmnseq1_rs8176749_ilmnrep1-147_T_F_2840130301	rs8176749	TOP	[A/G]	0040641490	AACGGCATCGAGGCCGTGTGGCACGACGAGAGCCACCTGAACAAGTACCT			37	9	136131188	diploid	Homo sapiens	dbSNP	147	TOP	CGACCAGGCCAACGGCATCGAGGCCGTGTGGCACGACGAGAGCCACCTGAACAAGTACCT[A/G]CTGCGCCACAAACCCACCAAGGTGCTCTCCCCCGAGTACTTGTGGGACNAGCAGCTGCTG	CGACCAGGCCAACGGCATCGAGGCCGTGTGGCACGACGAGAGCCACCTGAACAAGTACCT[A/G]CTGCGCCACAAACCCACCAAGGTGCTCTCCCCCGAGTACTTGTGGGACNAGCAGCTGCTG	2169	3	-
ilmnseq1_rs826472_ilmnrep2-147_B_F_2839908384	rs826472	BOT	[T/C]	0025645388	TTACAATGATGCTGAATTTTGTCTCTGTTATATTAGTCACCTATCTCTCA			37	10	2406631	diploid	Homo sapiens	dbSNP	147	BOT	ATCAGATATTTTACAATGATGCTGAATTTTGTCTCTGTTATATTAGTCACCTATCTCTCA[T/C]CAGGATAGCAGATTAATTAGTCTATTGCCTACAAATTTCAATTACAATNTTAAAATGATT	AATCATTTTAANATTGTAATTGAAATTTGTAGGCAATAGACTAATTAATCTGCTATCCTG[A/G]TGAGAGATAGGTGACTAATATAACAGAGACAAAATTCAGCATCATTGTAAAATATCTGAT	2169	3	+
ilmnseq1_rs843364_ilmnrep2-147_B_F_2840133766	rs843364	BOT	[T/C]	0066716356	TGAAAGAACTGTGTTAGGACAAGCCGAGAGAAGTAAAAGATTTGCCTCAT			37	3	183900836	diploid	Homo sapiens	dbSNP	147	BOT	CTAAGTTTTTTGAAAGAACTGTGTTAGGACAAGCCGAGAGAAGTAAAAGATTTGCCTCAT[T/C]ACAAATAGTAATTTCTACTAAGAGGCTTGAAAGGGGAAGAATGGATCTNTGAATTAAAGC	GCTTTAATTCANAGATCCATTCTTCCCCTTTCAAGCCTCTTAGTAGAAATTACTATTTGT[A/G]ATGAGGCAAATCTTTTACTTCTCTCGGCTTGTCCTAACACAGTTCTTTCAAAAAACTTAG	2169	3	-
ilmnseq1_rs876724_ilmnrep2-147_B_F_2839908395	rs876724	BOT	[T/C]	0030808316	GAATCATCATGCAGGCTCCATTTTTATACCACTGCACTGAAGTATAAGTA			37	2	114974	diploid	Homo sapiens	dbSNP	147	BOT	TTTGGCAGGGGAATCATCATGCAGGCTCCATTTTTATACCACTGCACTGAAGTATAAGTA[T/C]ATTTTTTGTCACACTCTGCTAACTGCCTGCTCATAGATATTCAAATTTNGTAGATGTAGA	TCTACATCTACNAAATTTGAATATCTATGAGCAGGCAGTTAGCAGAGTGTGACAAAAAAT[A/G]TACTTATACTTCAGTGCAGTGGTATAAAAATGGAGCCTGCATGATGATTCCCCTGCCAAA	2169	3	+
ilmnseq1_rs9131_ilmnrep2-147_B_R_2840133771	rs9131	BOT	[T/C]	0057722409	TACAGTTACAAAATAGACACACATACATTTCCCTGCCGTCACATTGATCT			37	4	74963049	diploid	Homo sapiens	dbSNP	147	TOP	ATGACATATCANATGTCAGCCACTGTGATAGAGGCTGAGGAATCCAAGAAAATGGCCAGT[A/G]AGATCAATGTGACGGCAGGGAAATGTATGTGTGTCTATTTTGTAACTGTAAAGATGAATG	ATGACATATCANATGTCAGCCACTGTGATAGAGGCTGAGGAATCCAAGAAAATGGCCAGT[A/G]AGATCAATGTGACGGCAGGGAAATGTATGTGTGTCTATTTTGTAACTGTAAAGATGAATG	2169	3	+
ilmnseq1_rs9583190_ilmnrep2-147_T_R_2840133772	rs9583190	TOP	[A/G]	0014669354	AAAGATCCATCTTTTCCCCCTAGAGGTTGCTTGGTGTTGTAAAAATGGAG			37	13	108332074	diploid	Homo sapiens	dbSNP	147	BOT	CAGGAGGTCCTNAGCTCCCACTGTGGTGCTGCACCATGGGCAACCTGGCCTTCCCTGGTG[T/C]CTCCATTTTTACAACACCAAGCAACCTCTAGGGGGAAAAGATGGATCTTTCCATGGAAGC	GCTTCCATGGAAAGATCCATCTTTTCCCCCTAGAGGTTGCTTGGTGTTGTAAAAATGGAG[A/G]CACCAGGGAAGGCCAGGTTGCCCATGGTGCAGCACCACAGTGGGAGCTNAGGACCTCCTG	2169	3	-
ilmnseq1_rs9623659_ilmnrep1-147_T_R_2840130309	rs9623659	TOP	[A/G]	0073679496	GCTGTCCACGTGTGGAACAAGAAGAGCCAGGGCACGCGGTTCGAGGCCAC			37	22	43088971	diploid	Homo sapiens	dbSNP	147	BOT	CATGGCCTCGTNCGTCGTGGGGCAGTAGCGGGCATGCAGCTGGGCCAGCAGTGCCCTGGA[T/C]GTGGCCTCGAACCGCGTGCCCTGGCTCTTCTTGTTCCACACGTGGACAGCATAGGTGGCA	TGCCACCTATGCTGTCCACGTGTGGAACAAGAAGAGCCAGGGCACGCGGTTCGAGGCCAC[A/G]TCCAGGGCACTGCTGGCCCAGCTGCATGCCCGCTACTGCCCCACGACGNACGAGGCCATG	2169	3	-
ilmnseq1_rs9689_ilmnrep1-147_B_R_2840130310	rs9689	BOT	[T/C]	0073740357	AGCAAGTCATTTCTTTGAGGAGAGTCTTGATCACCAGGCAATATTCACAG			37	1	25688276	diploid	Homo sapiens	dbSNP	147	TOP	GGTGATTTAAANGTGTGGGTCTCATTTCCATGCTAGCCATGGTCATCTGACAGTCTCTAC[A/G]CTGTGAATATTGCCTGGTGATCAAGACTCTCCTCAAAGAAATGACTTGCTGTCATCCCAC	GGTGATTTAAANGTGTGGGTCTCATTTCCATGCTAGCCATGGTCATCTGACAGTCTCTAC[A/G]CTGTGAATATTGCCTGGTGATCAAGACTCTCCTCAAAGAAATGACTTGCTGTCATCCCAC	2169	3	-
ilmnseq1_rs9998909_ilmnrep2-147_T_F_2840133776	rs9998909	TOP	[C/G]	0050613422	GATGGAGGCTTGTTCTGTCACCCAGGCTGGAGTGCAGTGGCCCGATCTCC	0037646445	GATGGAGGCTTGTTCTGTCACCCAGGCTGGAGTGCAGTGGCCCGATCTCG	37	4	144930836	diploid	Homo sapiens	dbSNP	147	TOP	TTTTTTTTTGAGATGGAGGCTTGTTCTGTCACCCAGGCTGGAGTGCAGTGGCCCGATCTC[C/G]GCTCACTGCAAACTCCGCCTCCCGGGTTCACTCCATTCTCCTGCCTCANCCTCCCAAGTA	TTTTTTTTTGAGATGGAGGCTTGTTCTGTCACCCAGGCTGGAGTGCAGTGGCCCGATCTC[C/G]GCTCACTGCAAACTCCGCCTCCCGGGTTCACTCCATTCTCCTGCCTCANCCTCCCAAGTA	2169	3	+
IN-255C>G-1_T_F_2840024533	IN-255C>G	TOP	[C/G]	0074697328	TCAATATCCTGTTGTTTTTCTCTTACAGGTATGGGTTCATAGAAGGGCAC	0016711433	TCAATATCCTGTTGTTTTTCTCTTACAGGTATGGGTTCATAGAAGGGCAG	37	11	35201842	diploid	Homo sapiens	ISBT	1	TOP	AGCCATTTAGGTCAATATCCTGTTGTTTTTCTCTTACAGGTATGGGTTCATAGAAGGGCA[C/G]GTGGTGATTCCCCGGATCCACCCCAACTCCATCTGTGCAGCAAACAACACAGGGGTGTAC	AGCCATTTAGGTCAATATCCTGTTGTTTTTCTCTTACAGGTATGGGTTCATAGAAGGGCA[C/G]GTGGTGATTCCCCGGATCCACCCCAACTCCATCTGTGCAGCAAACAACACAGGGGTGTAC	2169	3	+
JK-27_50delAGTGGACAGCCCCACTATGGTTAG_ilmnrep2-1_P_F_2840132157	JK-27_50delAGTGGACAGCCCCACTATGGTTAG	PLUS	[I/D]	0048653427	AAGGAGCCAGAGGAAGAGATAGCCATGGAGGACAGCCCCACTATGGTTAG			37	18	43310312	diploid	Homo sapiens	ISBT	1	PLUS	AATCTGGAGGGCTCTGCCTTAGGGATACTTATAAGCTCTGTCCTTCCCTCAAGGAGCCAGAGGAAGAGATAGCCATGGAGGACAGCCCCACTATGGTTAG[-/AGTGGACAGCCCCACTATGGTTAG]GNGTGAAAACCAGGTTTCGCCATGTCAAGGGAGAAGGTGCTTCCCCAAAGCTCTTGGCTATGTCACCGGTGACATGAAAGAACTTGCCAACCAGCTTAAA	AATCTGGAGGGCTCTGCCTTAGGGATACTTATAAGCTCTGTCCTTCCCTCAAGGAGCCAGAGGAAGAGATAGCCATGGAGGACAGCCCCACTATGGTTAG[-/AGTGGACAGCCCCACTATGGTTAG]GNGTGAAAACCAGGTTTCGCCATGTCAAGGGAGAAGGTGCTTCCCCAAAGCTCTTGGCTATGTCACCGGTGACATGAAAGAACTTGCCAACCAGCTTAAA	2169	3	+
JK-342-1G>A_ilmnrep1-1_B_F_2840128694	JK-342-1G>A	BOT	[G/C]	0049801392	TCCCACCAGGGTGGCATTGTAGCCATAGAGCCCAGATGCTATTAATGACG	0020763369	TCCCACCAGGGTGGCATTGTAGCCATAGAGCCCAGATGCTATTAATGACC	37	18	43314238	diploid	Homo sapiens	ISBT	1	BOT	GCCATGAGTACTCCCACCAGGGTGGCATTGTAGCCATAGAGCCCAGATGCTATTAATGAC[C/G]TGTGGGGCAAGAGACACAGCACGGACATTTCCTGGGTGAGCTTTGGTTNCACTTGCACAT	ATGTGCAAGTGNAACCAAAGCTCACCCAGGAAATGTCCGTGCTGTGTCTCTTGCCCCACA[C/G]GTCATTAATAGCATCTGGGCTCTATGGCTACAATGCCACCCTGGTGGGAGTACTCATGGC	2169	3	-
JK-437T>C_ilmnrep2-1_T_R_2840132159	JK-437T>C	TOP	[A/G]	0018728322	AACCAATTGTAACTTACCAAGTCATGGACATAGCACATACAGGGAGTAAC			37	18	43314334	diploid	Homo sapiens	ISBT	1	BOT	CACAGGTCATTAATAGCATCTGGGCTCTATGGCTACAATGCCACCCTGGTGNGAGTACTCATGGCTGTCTTTTCGGACAAGGGAGACTATTTCTGGTGGC[T/C]GTTACTCCCTGTATGTGCTATGTCCATGACTTGGTAAGTTACAATTGGTTTTCAAAATGCCTTTTTGAAAAAAAAAACATGGCAGAAGGAGGGAATGGGA	TCCCATTCCCTCCTTCTGCCATGTTTTTTTTTTCAAAAAGGCATTTTGAAAACCAATTGTAACTTACCAAGTCATGGACATAGCACATACAGGGAGTAAC[A/G]GCCACCAGAAATAGTCTCCCTTGTCCGAAAAGACAGCCATGAGTACTCNCACCAGGGTGGCATTGTAGCCATAGAGCCCAGATGCTATTAATGACCTGTG	2169	3	-
JK-512G>A-1_T_F_2839913009	JK-512G>A	TOP	[A/G]	0036772416	TTTTTTTAGCCCAATTTTCTCAAGTGCATTGAATTCCATGCTCAGCAAAT			37	18	43316462	diploid	Homo sapiens	ISBT	1	TOP	ATTCCGTGTGTCAGCCTGCTTTGTCACATGCACATTCTTTTGCTCTGTTCTTTTTTTAGCCCAATTTTCTCAAGTGCATTGAATTCCATGCTCAGCAAAT[A/G]GGACCTCCCCGTCTTCACCCTCCCTTTCAACATGGCGTTGTCAATGTACCTTTCAGCCACAGGACATTACAATCCATTCTTTCCAGCCAAACTGGTCATA	ATTCCGTGTGTCAGCCTGCTTTGTCACATGCACATTCTTTTGCTCTGTTCTTTTTTTAGCCCAATTTTCTCAAGTGCATTGAATTCCATGCTCAGCAAAT[A/G]GGACCTCCCCGTCTTCACCCTCCCTTTCAACATGGCGTTGTCAATGTACCTTTCAGCCACAGGACATTACAATCCATTCTTTCCAGCCAAACTGGTCATA	2169	3	+
JK-866A>G-1_T_F_2839913011	JK-866A>G	TOP	[A/G]	0017616319	CAGTCTTTCAGCCCCATTTGAGGACATCTACTTTGGACTCTGGGGTTTCA			37	18	43319547	diploid	Homo sapiens	ISBT	1	TOP	ACATCCTGCCTTTAGTCCTGAGTTCTGACCCCTCCTGTCTTAACAGGACTCAGTCTTTCAGCCCCATTTGAGGACATCTACTTTGGACTCTGGGGTTTCA[A/G]CAGCTCTCTGGCCTGCATTGCAATGGGAGGAATGTTCATGGCGCTCACCTGGCAAACCCACCTCCTGGCTCTTGGCTGTGGTGAGTCTCCCACGCCCCTG	ACATCCTGCCTTTAGTCCTGAGTTCTGACCCCTCCTGTCTTAACAGGACTCAGTCTTTCAGCCCCATTTGAGGACATCTACTTTGGACTCTGGGGTTTCA[A/G]CAGCTCTCTGGCCTGCATTGCAATGGGAGGAATGTTCATGGCGCTCACCTGGCAAACCCACCTCCTGGCTCTTGGCTGTGGTGAGTCTCCCACGCCCCTG	2169	3	+
JR-1017_1019delCTC-1_M_R_2829936279	JR-1017_1019delCTC	MINUS	[D/I]	0023722418	GCAGGATAAGCCACTCATAGAAAAATTAGCGGAGATTTATGTCAACTCCT			37	4	89034630	diploid	Homo sapiens	ISBT	1	PLUS	GAAGGAGGTGGTGTAGCTGATCTCCTTGAAGACTGTGATCTTCTTCTTCTTCTCACCCCCGGAAAGTTGATGTAATTCAGCTTTTGTCTCTTTGTAGAAG[-/GAG]GAGTTGACATAAATCTCCGCTAATTTTTCTATGAGTGGCTTATCCTGCTTGGAAGGCTCTATGATCTCTGTGGCTTTGCAATCAGTGGATAAAAAGGAAA	GAAGGAGGTGGTGTAGCTGATCTCCTTGAAGACTGTGATCTTCTTCTTCTTCTCACCCCCGGAAAGTTGATGTAATTCAGCTTTTGTCTCTTTGTAGAAG[-/GAG]GAGTTGACATAAATCTCCGCTAATTTTTCTATGAGTGGCTTATCCTGCTTGGAAGGCTCTATGATCTCTGTGGCTTTGCAATCAGTGGATAAAAAGGAAA	2169	3	-
JR-1789_1790insT-1_P_F_2829936269	JR-1789_1790insT	PLUS	[I/D]	0040627389	ACACTGAACAAAAACTTACGTTGCATAGTTACAAGGATTGTTTCCTGTTG			37	4	89015759	diploid	Homo sapiens	ISBT	1	PLUS	GCCCAGTAGCCTTTATACATCACACCATGGTAGTAACAAAACCCATTTTGACACTGAACAAAAACTTACGTTGCATAGTTACAAGGATTGTTTCCTGTTG[-/A]CATTGAGTCCTGGGCAGAAGTTTTGTCCCAAAAATTCATTATGCTGCAAAGCCTATAACACAAGTGGGAGCAGGGCAAGGTAAACAGTTTTAAATTTCAA	GCCCAGTAGCCTTTATACATCACACCATGGTAGTAACAAAACCCATTTTGACACTGAACAAAAACTTACGTTGCATAGTTACAAGGATTGTTTCCTGTTG[-/A]CATTGAGTCCTGGGCAGAAGTTTTGTCCCAAAAATTCATTATGCTGCAAAGCCTATAACACAAGTGGGAGCAGGGCAAGGTAAACAGTTTTAAATTTCAA	2169	3	+
JR-244_245insC-1_P_F_2829936294	JR-244_245insC	PLUS	[D/I]	0023707445	AAAACGCTTACTTATACTCTCTTATACTCACGAAGATTTGCCTCCACCTG			37	4	89053745	diploid	Homo sapiens	ISBT	1	PLUS	gctCGCACACAAAAAAAAGTGGCTTTTAAAAGCACATTAAAAGTGCACAGAAAACGCTTACTTATACTCTCTTATACTCACGAAGATTTGCCTCCACCTG[-/G]TGGGTCCCAGGATGGCGTTGAGACCAGGTTTCATGATCCCACTGTAAACACAAAAACAGACTGATTTACTATTCCATTTTAAGTCAGGTTCTATTAATTT	gctCGCACACAAAAAAAAGTGGCTTTTAAAAGCACATTAAAAGTGCACAGAAAACGCTTACTTATACTCTCTTATACTCACGAAGATTTGCCTCCACCTG[-/G]TGGGTCCCAGGATGGCGTTGAGACCAGGTTTCATGATCCCACTGTAAACACAAAAACAGACTGATTTACTATTCCATTTTAAGTCAGGTTCTATTAATTT	2169	3	+
JR-420_421insA_ilmnrep1-1_M_R_2840128701	JR-420_421insA	MINUS	[I/D]	0042684472	GCCTTAAGGATGATGTTGTGATGGGCACTCTGACGGTGAGAGAAAACTTA			37	4	89052323	diploid	Homo sapiens	ISBT	1	PLUS	CCACTTTATCCAGACCTAACTCTTGAATGACCCTGTTAATCCGTTCGTTTTTTTCATGATTCGTCATAGTTGTTGCAAGCCGAAGAGCTGCTGAGAACNG[-/T]TAAGTTTTCTCTCACCGTCAGAGTGCCCATCACAACATCATCCTTAAGGCAAATAGCATTTTAATGAGACATAATGATAATGAGTCTTTTCTAAGACCAT	CCACTTTATCCAGACCTAACTCTTGAATGACCCTGTTAATCCGTTCGTTTTTTTCATGATTCGTCATAGTTGTTGCAAGCCGAAGAGCTGCTGAGAACNG[-/T]TAAGTTTTCTCTCACCGTCAGAGTGCCCATCACAACATCATCCTTAAGGCAAATAGCATTTTAATGAGACATAATGATAATGAGTCTTTTCTAAGACCAT	2169	3	-
JR-565_566delGG_ilmnrep1-1_M_R_2840128702	JR-565_566delGG	MINUS	[D/I]	0028717301	TAATATTTGTGATTTAGGTTGGAACTCAGTTTATCCGTGGTGTGTCTGGA			37	4	89042910	diploid	Homo sapiens	ISBT	1	PLUS	ATTTGCTGTGCTTGAGTCTAAGCCAGTTGTAGGCTCATCCAAGAACAAGATGGAAGGATCAGTGATAAGCTCCATTCCTATACTAGTCCTTTTTCTTTNT[-/CC]TCCAGACACACCACGGATAAACTGAGTTCCAACCTAAATCACAAATATTATAATTGTCAATGATAACAACCAGTCATTATCATTTGGTGAGCTCCTAACG	ATTTGCTGTGCTTGAGTCTAAGCCAGTTGTAGGCTCATCCAAGAACAAGATGGAAGGATCAGTGATAAGCTCCATTCCTATACTAGTCCTTTTTCTTTNT[-/CC]TCCAGACACACCACGGATAAACTGAGTTCCAACCTAAATCACAAATATTATAATTGTCAATGATAACAACCAGTCATTATCATTTGGTGAGCTCCTAACG	2169	3	-
JR-730C>T_ilmnrep1-1_T_F_2840128703	JR-730C>T	TOP	[A/G]	0044804353	GGCCAATAAGGTGAGGCTATCAAACAACTTGAAGATGGAATATCGAGGCT			37	4	89039372	diploid	Homo sapiens	ISBT	1	TOP	AAGTATCCCAAGGCCTCCTGAGCAGGCCCGTGGAACATAAGTCTTCCTGAGGCCAATAAGGTGAGGCTATCAAACAACTTGAAGATGGAATATCGAGGCT[A/G]ATGAATGGAGAAGATGATTGTTCGTCCCTGCTTAGACATCCTAAGTTANAAGTGAGACAATACTAAGTCATTAAATATCTGAAACTTGTATTTCTCAGTA	AAGTATCCCAAGGCCTCCTGAGCAGGCCCGTGGAACATAAGTCTTCCTGAGGCCAATAAGGTGAGGCTATCAAACAACTTGAAGATGGAATATCGAGGCT[A/G]ATGAATGGAGAAGATGATTGTTCGTCCCTGCTTAGACATCCTAAGTTANAAGTGAGACAATACTAAGTCATTAAATATCTGAAACTTGTATTTCTCAGTA	2169	3	+
JR-875_878dupAAGT_ilmnfwd-1_P_F_2839912893	JR-875_878dupAAGT_ilmnfwd	PLUS	[I/D]	0017759430	GTTTAATGCCACAGCAGTGGAATCTCCATTAATGATGTCCAAGAAGAAGT			37	4	89036173	diploid	Homo sapiens	ISBT	1	PLUS	AGGCAAAAATCTGGGACTGTAACAGATTCATATACCTTTAAAGTCTTCTTCTCTGTTTAATGCCACAGCAGTGGAATCTCCATTAATGATGTCCAAGAAGAAGT[-/AAGT]CTGCNAGGGTTATTATAGGCCTCACAGTGATAACCTATGAAAGAAGGCAGCTCAAAAACACAAACTTGATGGTCTTGGAAAACAAAGAGAACTCACTTTCA	AGGCAAAAATCTGGGACTGTAACAGATTCATATACCTTTAAAGTCTTCTTCTCTGTTTAATGCCACAGCAGTGGAATCTCCATTAATGATGTCCAAGAAGAAGT[-/AAGT]CTGCNAGGGTTATTATAGGCCTCACAGTGATAACCTATGAAAGAAGGCAGCTCAAAAACACAAACTTGATGGTCTTGGAAAACAAAGAGAACTCACTTTCA	2169	3	+
JR-875_878dupAAGT_ilmnrev-1_M_R_2839912894	JR-875_878dupAAGT_ilmnrev	MINUS	[I/D]	0061765372	CCTTCTTTCATAGGTTATCACTGTGAGGCCTATAATAACCCTGCAGACTT			37	4	89036173	diploid	Homo sapiens	ISBT	1	PLUS	AGGCAAAAATCTGGGACTGTAACAGATTCATATACCTTTAAAGTCTTCTTCTCTGTTTAATGCCACAGCAGTGGAATCTCCATTAATGATGTCCAANGAAG[-/AAGT]AAGTCTGCAGGGTTATTATAGGCCTCACAGTGATAACCTATGAAAGAAGGCAGCTCAAAAACACAAACTTGATGGTCTTGGAAAACAAAGAGAACTCACTTTCA	AGGCAAAAATCTGGGACTGTAACAGATTCATATACCTTTAAAGTCTTCTTCTCTGTTTAATGCCACAGCAGTGGAATCTCCATTAATGATGTCCAANGAAG[-/AAGT]AAGTCTGCAGGGTTATTATAGGCCTCACAGTGATAACCTATGAAAGAAGGCAGCTCAAAAACACAAACTTGATGGTCTTGGAAAACAAAGAGAACTCACTTTCA	2169	3	-
KEL-1596G>A_ilmnrep1-1_B_F_2840128706	KEL-1596G>A	BOT	[T/C]	0066754505	ACATGGTCAGATACCGAATAGTAAGCATTGACGTCCCAAGGGGACACCTT			37	7	142640680	diploid	Homo sapiens	ISBT	1	BOT	AGCCAGGGTGGAAGAATGGGGGTTGGAGGAGTCCAGCTGGAAAGACTACCACATGGTCAGATACCGAATAGTAAGCATTGACGTCCCAAGGGGACACCTT[T/C]CACCTGTGGGAAGAGGACATGTGAACTCCAGCCCCCACCACGTATTGCNCTGCCACCCTGAGACCTACACAGTCCCTCCCAACTACCATTACTGTTCATG	CATGAACAGTAATGGTAGTTGGGAGGGACTGTGTAGGTCTCAGGGTGGCAGNGCAATACGTGGTGGGGGCTGGAGTTCACATGTCCTCTTCCCACAGGTG[A/G]AAGGTGTCCCCTTGGGACGTCAATGCTTACTATTCGGTATCTGACCATGTGGTAGTCTTTCCAGCTGGACTCCTCCAACCCCCATTCTTCCACCCTGGCT	2169	3	+
KEL-1664G>A_ilmnrep2-1_B_F_2840132171	KEL-1664G>A	BOT	[T/C]	0052728340	GTGACCCATACCTGGGATAGCCAGGGTGGAAGAATGGGGGTTGGAGGAGT			37	7	142640612	diploid	Homo sapiens	ISBT	1	BOT	CATAACACCTGTCGGCCCCTCTTGGGAAACTCCCTACCTACCCTTACAGAGTGACCCATACCTGGGATAGCCAGGGTGGAAGAATGGGGGTTGGAGGAGT[T/C]CAGCTGGAAAGACTACCACATGGTCAGATACCGAATAGTAAGCATTGANGTCCCAAGGGGACACCTTCCACCTGTGGGAAGAGGACATGTGAACTCCAGC	GCTGGAGTTCACATGTCCTCTTCCCACAGGTGGAAGGTGTCCCCTTGGGACNTCAATGCTTACTATTCGGTATCTGACCATGTGGTAGTCTTTCCAGCTG[A/G]ACTCCTCCAACCCCCATTCTTCCACCCTGGCTATCCCAGGTATGGGTCACTCTGTAAGGGTAGGTAGGGAGTTTCCCAAGAGGGGCCGACAGGTGTTATG	2169	3	+
KEL-1757T>G_ilmnrep2-1_T_F_2840132172	KEL-1757T>G	TOP	[A/C]	0051664304	CTATTATCCCACCTCCCAGTGGCCCCTGTTACCCACAGAGCTGGTAGAAG			37	7	142640377	diploid	Homo sapiens	ISBT	1	TOP	TAACCTCCCTTTCCCCTCCAGGCCTCCCTTGTGGTCTTCCCTTAGGTTCCCTATTATCCCACCTCCCAGTGGCCCCTGTTACCCACAGAGCTGGTAGAAG[A/C]TGTGCAACAGCTCGTGGGCCATGATGCTGCCAGCAGCGCCAAAGTTCANGGCTCTAGGGAGACAAGGGCTTATTTGACCCCCAGAATCTCTCAGCATTTG	TAACCTCCCTTTCCCCTCCAGGCCTCCCTTGTGGTCTTCCCTTAGGTTCCCTATTATCCCACCTCCCAGTGGCCCCTGTTACCCACAGAGCTGGTAGAAG[A/C]TGTGCAACAGCTCGTGGGCCATGATGCTGCCAGCAGCGCCAAAGTTCANGGCTCTAGGGAGACAAGGGCTTATTTGACCCCCAGAATCTCTCAGCATTTG	2169	3	+
KEL-223+1G>A_ilmnrep2-1_B_R_2840132173	KEL-223+1G>A	BOT	[G/C]	0063744435	CTTTGTTTTTCTGTGCTTTTGTTCTACAACTTCCAGAACTGTGGCCCTCG	0013693452	CTTTGTTTTTCTGTGCTTTTGTTCTACAACTTCCAGAACTGTGGCCCTCC	37	7	142658446	diploid	Homo sapiens	ISBT	1	TOP	GGCCTGGGCCCNAGGGCTGGGGGAGGGCTGACTAGGTTAGGGGGTCTGGGATCTTGCTTA[C/G]GAGGGCCACAGTTCTGGAAGTTGTAGAACAAAAGCACAGAAAAACAAAGGAGCAGGCCCA	GGCCTGGGCCCNAGGGCTGGGGGAGGGCTGACTAGGTTAGGGGGTCTGGGATCTTGCTTA[C/G]GAGGGCCACAGTTCTGGAAGTTGTAGAACAAAAGCACAGAAAAACAAAGGAGCAGGCCCA	2169	3	-
KEL-230G>T_ilmnrep2-1_T_F_2840132174	KEL-230G>T	TOP	[A/C]	0020663384	TCCCAGAGGCCAGGTAATGATCCCGGAGATCCAAACACACAGATGTCTCA			37	7	142658185	diploid	Homo sapiens	ISBT	1	TOP	CCTTCCACAGGCAAAGCTGAAGAAGTCGGTGCAGGGGGCCACACTTGTGTTCCCAGAGGCCAGGTAATGATCCCGGAGATCCAAACACACAGATGTCTCA[A/C]AGGGGCCTGTGGGGAAAAGCTCAGAGCTGGGAAAGAAGAGGCAAAAAGNCAAGGGCTCCCCCAAGGGGCTAGGCAAAGAACATCAGGTGAGTAACTAAGT	CCTTCCACAGGCAAAGCTGAAGAAGTCGGTGCAGGGGGCCACACTTGTGTTCCCAGAGGCCAGGTAATGATCCCGGAGATCCAAACACACAGATGTCTCA[A/C]AGGGGCCTGTGGGGAAAAGCTCAGAGCTGGGAAAGAAGAGGCAAAAAGNCAAGGGCTCCCCCAAGGGGCTAGGCAAAGAACATCAGGTGAGTAACTAAGT	2169	3	+
KEL-526-2A>G_ilmnrep2-1_B_F_2840132175	KEL-526-2A>G	BOT	[T/C]	0054647498	GGTTAAAGTTTAAGGAAGTCCATTTACCAGAGATGCGCCAGCCTCCAAGC			37	7	142655062	diploid	Homo sapiens	ISBT	1	BOT	TCTGAAGAAAGGGAAATGGCCATACTGACTCATCAGAAGTCTCAGCGTTCGGTTAAAGTTTAAGGAAGTCCATTTACCAGAGATGCGCCAGCCTCCAAGC[T/C]TTAAAGGAGAGAGAGGGGGCTGAGCATAAGGATCCGTGGAGCCCATCCNCCATTGTCTGGATCGGCTCTTACACAGCTGCTACTGCCTGACCTCTGCCCT	AGGGCAGAGGTCAGGCAGTAGCAGCTGTGTAAGAGCCGATCCAGACAATGGNGGATGGGCTCCACGGATCCTTATGCTCAGCCCCCTCTCTCTCCTTTAA[A/G]GCTTGGAGGCTGGCGCATCTCTGGTAAATGGACTTCCTTAAACTTTAACCGAACGCTGAGACTTCTGATGAGTCAGTATGGCCATTTCCCTTTCTTCAGA	2169	3	+
KEL-730delG-1_P_F_2829937719	KEL-730delG	PLUS	[D/I]	0018656506	CTCCTGGCCTCAGAGGGCAGGGCCTTTGTCCATGTGCCATCTTACCTGGG			37	7	142651557	diploid	Homo sapiens	ISBT	1	PLUS	GATCTGGAGGAAGGAAATGTCAGTCACAGGTGCCAGAGGTCCCTGCTTTTCTCCTGGCCTCAGAGGGCAGGGCCTTTGTCCATGTGCCATCTTACCTGGG[-/C]ATAGATCTTCTGTTCTTGATCTTGCTTGAGGGGAACATCAAACTCTGGCTGGTCTATCTGGGCACAAGAGAGACTGGAGAGAAGCAGGGAGCATGGCGGA	GATCTGGAGGAAGGAAATGTCAGTCACAGGTGCCAGAGGTCCCTGCTTTTCTCCTGGCCTCAGAGGGCAGGGCCTTTGTCCATGTGCCATCTTACCTGGG[-/C]ATAGATCTTCTGTTCTTGATCTTGCTTGAGGGGAACATCAAACTCTGGCTGGTCTATCTGGGCACAAGAGAGACTGGAGAGAAGCAGGGAGCATGGCGGA	2169	3	+
KEL-758A>G_ilmnrep1-1_T_R_2840128713	KEL-758A>G	TOP	[A/G]	0022622418	ACCTGTGACTGACATTTCCTTCCTCCAGATCTTTCGGGAATACCTGACTT			37	7	142651437	diploid	Homo sapiens	ISBT	1	BOT	CAGAAACTGGAACAGCCGTGAAGTGATGGAGATTGACAAGGAAGAGTGTTCNTGCACCTTGCTTGGGTCTCCTCCCAGCAAGGTTCCCAGCTGATTCAGG[T/C]AAGTCAGGTATTCCCGAAAGATCTGGAGGAAGGAAATGTCAGTCACAGGTGCCAGAGGTCCCTGCTTTTCTCCTGGCCTCAGAGGGCAGGGCCTTTGTCC	GGACAAAGGCCCTGCCCTCTGAGGCCAGGAGAAAAGCAGGGACCTCTGGCACCTGTGACTGACATTTCCTTCCTCCAGATCTTTCGGGAATACCTGACTT[A/G]CCTGAATCAGCTGGGAACCTTGCTGGGAGGAGACCCAAGCAAGGTGCANGAACACTCTTCCTTGTCAATCTCCATCACTTCACGGCTGTTCCAGTTTCTG	2169	3	-
KEL-787G>A-1_B_F_2839913027	KEL-787G>A	BOT	[T/C]	0038617402	AGTGATGGAGATTGACAAGGAAGAGTGTTCTTGCACCTTGCTTGGGTCTC			37	7	142651408	diploid	Homo sapiens	ISBT	1	BOT	CCCTGTGCCCGCCGCTGCTCCAGGGGCCTCAGAAACTGGAACAGCCGTGAAGTGATGGAGATTGACAAGGAAGAGTGTTCTTGCACCTTGCTTGGGTCTC[T/C]TCCCAGCAAGGTTCCCAGCTGATTCAGGTAAGTCAGGTATTCCCGAAAGATCTGGAGGAAGGAAATGTCAGTCACAGGTGCCAGAGGTCCCTGCTTTTCT	AGAAAAGCAGGGACCTCTGGCACCTGTGACTGACATTTCCTTCCTCCAGATCTTTCGGGAATACCTGACTTACCTGAATCAGCTGGGAACCTTGCTGGGA[A/G]GAGACCCAAGCAAGGTGCAAGAACACTCTTCCTTGTCAATCTCCATCACTTCACGGCTGTTCCAGTTTCTGAGGCCCCTGGAGCAGCGGCGGGCACAGGG	2169	3	+
LAN-1199_1210del_INDEL_ilmnfwd_ilmnrep2-1_T_F_2840132179	LAN-1199_1210del_INDEL_ilmnfwd	TOP	[A/T]	0022695411	CACAGGAACACAATGAGGCCAAACCAGGCGTTGAAGAACATGCTGAAGTA	0028628488	CACAGGAACACAATGAGGCCAAACCAGGCGTTGAAGAACATGCTGAAGTT	37	2	220079749	diploid	Homo sapiens	ISBT	1	TOP	GTTCAGGGAGACGGTGTCTCCCAGCAGCACTCACTGAGGTAAAGACTCATGCACAGGAACACAATGAGGCCAAACCAGGCGTTGAAGAACATGCTGAAGT[A/T]GNATGATGTCGGCCAGCGTGGGGATGACATTGAACACCAGGTAGCTAGNAGGGCAGGTCAAGTGAATAAGAAAGGTCTGGGGGCTTAGACCCAGCAACCC	GTTCAGGGAGACGGTGTCTCCCAGCAGCACTCACTGAGGTAAAGACTCATGCACAGGAACACAATGAGGCCAAACCAGGCGTTGAAGAACATGCTGAAGT[A/T]GNATGATGTCGGCCAGCGTGGGGATGACATTGAACACCAGGTAGCTAGNAGGGCAGGTCAAGTGAATAAGAAAGGTCTGGGGGCTTAGACCCAGCAACCC	2169	3	+
LAN-1558_1559insT_ilmnrep1-1_P_F_2840128716	LAN-1558_1559insT	PLUS	[I/D]	0015608316	CCCACTCTCTCATCCAAGATCCTGCCTCACCTGTAGCTTCTGCTCAGTGA			37	2	220078566	diploid	Homo sapiens	ISBT	1	PLUS	CGAAGAGCCTGGTGACCAGACACAGGCCTCAGGCCCCCTTTTCCTTGTGCCCCACTCTCTCATCCAAGATCCTGCCTCACCTGTAGCTTCTGCTCAGTGA[-/A]CNAAGTATGCGCAAAGCAGGGAGCCGGCGAGGAGCCCGAGCCCAATCACCAGGTTCTGGGTCTGATTTAGTAAAACCAGTGAAGCGCTCGACTTCCACTC	CGAAGAGCCTGGTGACCAGACACAGGCCTCAGGCCCCCTTTTCCTTGTGCCCCACTCTCTCATCCAAGATCCTGCCTCACCTGTAGCTTCTGCTCAGTGA[-/A]CNAAGTATGCGCAAAGCAGGGAGCCGGCGAGGAGCCCGAGCCCAATCACCAGGTTCTGGGTCTGATTTAGTAAAACCAGTGAAGCGCTCGACTTCCACTC	2169	3	+
LAN-2155C>T_ilmnrep2-1_B_R_2840132181	LAN-2155C>T	BOT	[T/C]	0069809455	TCCGTTTCGTAAGAAACGTGTGGTGGGTAATATCCACAGGGTACAGGACA			37	2	220075534	diploid	Homo sapiens	ISBT	1	TOP	TCATCCAGCAGAATGATGCCCGGAGCCTTGAGGATGGTGCGGGCAATGGCGNCGCGCTGCTTCTCCCCGCCGCTCAGCTTCAGTCCCCGCTCGCCCACCT[A/G]TGTCCTGTACCCTGTGGATATTACCCACCACACGTTTCTTACGAAACGGAGGGAACAGGGGTCAGGGATTAGCAGGACAACACCAGGAGGGGAGGGGACT	TCATCCAGCAGAATGATGCCCGGAGCCTTGAGGATGGTGCGGGCAATGGCGNCGCGCTGCTTCTCCCCGCCGCTCAGCTTCAGTCCCCGCTCGCCCACCT[A/G]TGTCCTGTACCCTGTGGATATTACCCACCACACGTTTCTTACGAAACGGAGGGAACAGGGGTCAGGGATTAGCAGGACAACACCAGGAGGGGAGGGGACT	2169	3	-
LAN-2256+1G>A_ilmnrep2-1_T_R_2840132182	LAN-2256+1G>A	TOP	[A/G]	0039708484	CCATTGCCCGCACCATCCTCAAGGCTCCGGGCATCATTCTGCTGGATGAG			37	2	220075432	diploid	Homo sapiens	ISBT	1	BOT	GATTTGAATTCATGGTATCTGTTCTAGGTGGGGACAGTGCCCAGGAGGAACNGCTTGAGCATACACAAGGCAGGAAGGAGGGGAGGAGACCCAGGGCGCA[T/C]CTCATCCAGCAGAATGATGCCCGGAGCCTTGAGGATGGTGCGGGCAATGGCGACGCGCTGCTTCTCCCCGCCGCTCAGCTTCAGTCCCCGCTCGCCCACC	GGTGGGCGAGCGGGGACTGAAGCTGAGCGGCGGGGAGAAGCAGCGCGTCGCCATTGCCCGCACCATCCTCAAGGCTCCGGGCATCATTCTGCTGGATGAG[A/G]TGCGCCCTGGGTCTCCTCCCCTCCTTCCTGCCTTGTGTATGCTCAAGCNGTTCCTCCTGGGCACTGTCCCCACCTAGAACAGATACCATGAATTCAAATC	2169	3	-
LAN-2256+2T>G_ilmnrep1-1_B_R_2840128719	LAN-2256+2T>G	BOT	[T/G]	0069808333	CATTGCCCGCACCATCCTCAAGGCTCCGGGCATCATTCTGCTGGATGAGG			37	2	220075431	diploid	Homo sapiens	ISBT	1	TOP	AGATTTGAATTCATGGTATCTGTTCTAGGTGGGGACAGTGCCCAGGAGGAANGGCTTGAGCATACACAAGGCAGGAAGGAGGGGAGGAGACCCAGGGCGC[A/C]CCTCATCCAGCAGAATGATGCCCGGAGCCTTGAGGATGGTGCGGGCAATGGCGACGCGCTGCTTCTCCCCGCCGCTCAGCTTCAGTCCCCGCTCGCCCAC	AGATTTGAATTCATGGTATCTGTTCTAGGTGGGGACAGTGCCCAGGAGGAANGGCTTGAGCATACACAAGGCAGGAAGGAGGGGAGGAGACCCAGGGCGC[A/C]CCTCATCCAGCAGAATGATGCCCGGAGCCTTGAGGATGGTGCGGGCAATGGCGACGCGCTGCTTCTCCCCGCCGCTCAGCTTCAGTCCCCGCTCGCCCAC	2169	3	-
LAN-2383_2385delCTC_ilmnrep2-1_P_F_2840132184	LAN-2383_2385delCTC	PLUS	[D/I]	0023600455	ATGTGTCTCTTACCGTCCCCTCTCCACGATGCAGCCATCCTTGATGACGA			37	2	220074987	diploid	Homo sapiens	ISBT	1	PLUS	TCATGCCCCCTTTCCTGGAGCCCCCAATTCAGAAGACCTGTCCTTTTGATCTATGTGTCTCTTACCGTCCCCTCTCCACGATGCAGCCATCCTTGATGAC[-/GAG]GATNTGGTCAGCATTGACCACAGTTGAGAGCCTGAGAAGTCAAAGATCAGTCGCCTACTACCCCACCCAAAGCGGGCCACATCACCAGCCGCCCCAGGCC	TCATGCCCCCTTTCCTGGAGCCCCCAATTCAGAAGACCTGTCCTTTTGATCTATGTGTCTCTTACCGTCCCCTCTCCACGATGCAGCCATCCTTGATGAC[-/GAG]GATNTGGTCAGCATTGACCACAGTTGAGAGCCTGAGAAGTCAAAGATCAGTCGCCTACTACCCCACCCAAAGCGGGCCACATCACCAGCCGCCCCAGGCC	2169	3	+
LAN-295_296insG_INDEL_ilmnfwd_ilmnrep2-1_B_F_2840132185	LAN-295_296insG_INDEL_ilmnfwd	BOT	[G/C]	0064715399	CTCTCCAGCACGGAGGCCAGAAGTAGATAGCTTGGCAGTGGGGCCCCCCG	0023637399	CTCTCCAGCACGGAGGCCAGAAGTAGATAGCTTGGCAGTGGGGCCCCCCC	37	2	220083101	diploid	Homo sapiens	ISBT	1	BOT	GCCTGGCTCCGCTCCACGACAAGCAGCCACAGGCCACAGGCGCCGGCCAGACTCTCCAGCACGGAGGCCAGAAGTAGATAGCTTGGCAGTGGGGCCCCCC[C/G]GNGCAGTGCCCACCCGGCCAGCCAGGCCGGCCAGGGGCAGCGCCGCCTNAAGTGTGGCCAGAAGCAGCTGCAGCACGTAGGGAGAGATGCGAGGGCCGGC	GCCGGCCCTCGCATCTCTCCCTACGTGCTGCAGCTGCTTCTGGCCACACTTNAGGCGGCGCTGCCCCTGGCCGGCCTGGCTGGCCGGGTGGGCACTGCNC[C/G]GGGGGGCCCCACTGCCAAGCTATCTACTTCTGGCCTCCGTGCTGGAGAGTCTGGCCGGCGCCTGTGGCCTGTGGCTGCTTGTCGTGGAGCGGAGCCAGGC	2169	3	+
LAN-295_296insG_INDEL_ilmnrev-1_B_R_2839913247	LAN-295_296insG_INDEL_ilmnrev	BOT	[G/C]	0029670414	GCGCTGCCCCTGGCCGGCCTGGCTGGCCGGGTGGGCACTGCCCGGGGGGG	0047733477	GCGCTGCCCCTGGCCGGCCTGGCTGGCCGGGTGGGCACTGCCCGGGGGGC	37	2	220083094	diploid	Homo sapiens	ISBT	1	TOP	GCCTGGCTCCGCTCCACGACAAGCAGCCACAGGCCACAGGCGCCGGCCAGACTCTCCAGCACGGAGGCCAGAAGTAGATAGCTTGGCAGTGGNG[C/G]CCCCCCGGGCAGTGCCCACCCGGCCAGCCAGGCCGGCCAGGGGCAGCGCCGCCTGAAGTGTGGCCAGAAGCAGCTGCAGCACGTAGGGAGAGATGCGAGGGCCGGC	GCCTGGCTCCGCTCCACGACAAGCAGCCACAGGCCACAGGCGCCGGCCAGACTCTCCAGCACGGAGGCCAGAAGTAGATAGCTTGGCAGTGGNG[C/G]CCCCCCGGGCAGTGCCCACCCGGCCAGCCAGGCCGGCCAGGGGCAGCGCCGCCTGAAGTGTGGCCAGAAGCAGCTGCAGCACGTAGGGAGAGATGCGAGGGCCGGC	2169	3	-
LAN-869-2A>G-1_B_F_2839913035	LAN-869-2A>G	BOT	[T/C]	0057749479	ACAGTCCAGGCCAGAGAGTTCCAAGGTGCCTTCTCAGTCAGCAAGTTCAC			37	2	220081189	diploid	Homo sapiens	ISBT	1	BOT	TACTGCCAGTGCCACCCCCCTGGAGGAACTTGAGGAAGACGTAACTGGTAACAGTCCAGGCCAGAGAGTTCCAAGGTGCCTTCTCAGTCAGCAAGTTCAC[T/C]GTGGAGGAAACGAGTCAGAACCCACTTATGGCGCCCAGGACTCTCTTCAGGCAAAATGGCCCCAGGTACCAGCCACAGTCTCTTTCTGACCACCCAGCTC	GAGCTGGGTGGTCAGAAAGAGACTGTGGCTGGTACCTGGGGCCATTTTGCCTGAAGAGAGTCCTGGGCGCCATAAGTGGGTTCTGACTCGTTTCCTCCAC[A/G]GTGAACTTGCTGACTGAGAAGGCACCTTGGAACTCTCTGGCCTGGACTGTTACCAGTTACGTCTTCCTCAAGTTCCTCCAGGGGGGTGGCACTGGCAGTA	2169	3	+
LAN-881_884delCTGA_ilmnrep1-1_P_F_2840128724	LAN-881_884delCTGA	PLUS	[I/D]	0033661451	GACGTAACTGGTAACAGTCCAGGCCAGAGAGTTCCAAGGTGCCTTCTCAG			37	2	220081172	diploid	Homo sapiens	ISBT	1	PLUS	GGAGTCTCTCATACCTGTACTGCCAGTGCCACCCCCCTGGAGGAACTTGAGGAAGACGTAACTGGTAACAGTCCAGGCCAGAGAGTTCCAAGGTGCCTTC[-/TCAG]TCAGCNAGTTCACTGTGGAGGAAACGAGTCAGAACCCACTTATGGCGCCCAGGACTCTCTTCAGGCAAAATGGCCCCAGGTACCAGCCACAGTCTCTTTC	GGAGTCTCTCATACCTGTACTGCCAGTGCCACCCCCCTGGAGGAACTTGAGGAAGACGTAACTGGTAACAGTCCAGGCCAGAGAGTTCCAAGGTGCCTTC[-/TCAG]TCAGCNAGTTCACTGTGGAGGAAACGAGTCAGAACCCACTTATGGCGCCCAGGACTCTCTTCAGGCAAAATGGCCCCAGGTACCAGCCACAGTCTCTTTC	2169	3	+
LU-282C>G_ilmnrep2-1_T_F_2840132189	LU-282C>G	TOP	[C/G]	0049794319	TAGCCTCGGCTGAGATGCAGGGCTCTGAGCTCCAGGTCACAATGCACGAC	0024627383	TAGCCTCGGCTGAGATGCAGGGCTCTGAGCTCCAGGTCACAATGCACGAG	37	19	45315497	diploid	Homo sapiens	ISBT	1	TOP	GAGAGCCTGCCCCGCGCCCACAGACCGACCGCTCGGGAGCTCGCCCCCGCCTAGCCTCGGCTGAGATGCAGGGCTCTGAGCTCCAGGTCACAATGCACGA[C/G]ACCCGGGGCCGCAGTCCCCCATACCAGCTGGACTCCCAGGGGCGCCTGNTGCTGGCTGAGGCCCAGGTGGGCGACGAGCGAGACTACGTGTGCGTGGTGA	GAGAGCCTGCCCCGCGCCCACAGACCGACCGCTCGGGAGCTCGCCCCCGCCTAGCCTCGGCTGAGATGCAGGGCTCTGAGCTCCAGGTCACAATGCACGA[C/G]ACCCGGGGCCGCAGTCCCCCATACCAGCTGGACTCCCAGGGGCGCCTGNTGCTGGCTGAGGCCCAGGTGGGCGACGAGCGAGACTACGTGTGCGTGGTGA	2169	3	+
LU-340G>A_ilmnrep2-1_B_R_2840132190	LU-340G>A	BOT	[T/C]	0043650322	CCCTGCCCTCACCACGCACACGTAGTCTCGCTCGTCGCCCACCTGGGCCT			37	19	45315555	diploid	Homo sapiens	ISBT	1	TOP	GGCTGAGATGCAGGGCTCTGAGCTCCAGGTCACAATGCACGACACCCGGGGNCGCAGTCCCCCATACCAGCTGGACTCCCAGGGGCGCCTGGTGCTGGCT[A/G]AGGCCCAGGTGGGCGACGAGCGAGACTACGTGTGCGTGGTGAGGGCAGGGGCGGCAGGCACTGCTGAGGCCACTGCGCGGCTCAACGTGTTTGGTAAGTG	GGCTGAGATGCAGGGCTCTGAGCTCCAGGTCACAATGCACGACACCCGGGGNCGCAGTCCCCCATACCAGCTGGACTCCCAGGGGCGCCTGGTGCTGGCT[A/G]AGGCCCAGGTGGGCGACGAGCGAGACTACGTGTGCGTGGTGAGGGCAGGGGCGGCAGGCACTGCTGAGGCCACTGCGCGGCTCAACGTGTTTGGTAAGTG	2169	3	-
LU-469G>A_ilmnrep1-1_T_F_2840128727	LU-469G>A	TOP	[A/G]	0033726311	ACGTCTTTTTCACAGCAAAGCCAGAGGCCACTGAGGTCTCCCCCAACAAA			37	19	45315770	diploid	Homo sapiens	ISBT	1	TOP	CCGAAGGGAGGCAGGCAGGGAGGGGCGCAGGGCAGGGGCTCCTGACGTGAACGTCTTTTTCACAGCAAAGCCAGAGGCCACTGAGGTCTCCCCCAACAAA[A/G]GGACACTGTCTGTGATGGAGGACTCTGCCCAGGAGGTACCTCTCGGGTNGACCTTGGCCCCAGGGTCCTGGAGGAGGAGGGGACAGGGCCCTGGACTCCT	CCGAAGGGAGGCAGGCAGGGAGGGGCGCAGGGCAGGGGCTCCTGACGTGAACGTCTTTTTCACAGCAAAGCCAGAGGCCACTGAGGTCTCCCCCAACAAA[A/G]GGACACTGTCTGTGATGGAGGACTCTGCCCAGGAGGTACCTCTCGGGTNGACCTTGGCCCCAGGGTCCTGGAGGAGGAGGGGACAGGGCCCTGGACTCCT	2169	3	+
P1PK-1029dupC_ilmnrev_ilmnrep2-1_M_R_2840132192	P1PK-1029dupC_ilmnrev	MINUS	[D/I]	0074720320	AGGCCACGTCCAGGGCACTGCTGGCCCAGCTGCATGCCCGCTACTGCCCC			37	22	43088928	diploid	Homo sapiens	ISBT	1	PLUS	GCCTCCCCGGGAAGGGCGGCCCAGTGCCCCATCAGGAGCAGGTTGGGGAGGTGACCTGGCGGGCCCCTCACAAGTACATTTTCATGGCCTCGTGCGTCNT[-/G]GGGGCAGTAGCGGGCATGCAGCTGGGCCAGCAGTGCCCTGGACGTGGCCTCGAACCGCGTGCCCTGGCTCTTCTTGTTCCACACGTGGACAGCATAGGTGG	GCCTCCCCGGGAAGGGCGGCCCAGTGCCCCATCAGGAGCAGGTTGGGGAGGTGACCTGGCGGGCCCCTCACAAGTACATTTTCATGGCCTCGTGCGTCNT[-/G]GGGGCAGTAGCGGGCATGCAGCTGGGCCAGCAGTGCCCTGGACGTGGCCTCGAACCGCGTGCCCTGGCTCTTCTTGTTCCACACGTGGACAGCATAGGTGG	2169	3	-
P1PK-201dupC_ilmnrep2-1_M_R_2840132193	P1PK-201dupC	MINUS	[D/I]	0044790467	AGCTCTATAACCTGCCAGCAGAGATCCCCTGCCCCACCTTGACACCCCCC			37	22	43089756	diploid	Homo sapiens	ISBT	1	PLUS	CCGGTCTGAAGTCTCCAGGAAGAAGATGTTGCCTGGAGTGGGGCCGTGGGAGGGTGGGNT[-/G]GGGGGGTGTCAAGGTGGGGCAGGGGATCTCTGCTGGCAGGTTATAGAGCTGCCCTTTCTCC	CCGGTCTGAAGTCTCCAGGAAGAAGATGTTGCCTGGAGTGGGGCCGTGGGAGGGTGGGNT[-/G]GGGGGGTGTCAAGGTGGGGCAGGGGATCTCTGCTGGCAGGTTATAGAGCTGCCCTTTCTCC	2169	3	-
P1PK-388dupA_ilmnrep2-1_P_F_2840132194	P1PK-388dupA	PLUS	[I/D]	0020774361	AGGTCCAGCGGGAGCATCTGGACATTCGGGAAGCAGCTCAGAAGTGAGAT			37	22	43089569	diploid	Homo sapiens	ISBT	1	PLUS	TGCACGGCCGCGTACCAGTCGGCCAGGGGTGTGTCCCGGAACAGCTCCCGCAGGTCCAGCGGGAGCATCTGGACATTCGGGAAGCAGCTCAGAAGTGAGAT[-/T]GNCCAGGTGCCGGGGCAGAGAGGCGTTGCCACCCGGAAGCCCTTTCATCAGGACCAGCACGTGGGATTCGGGGTGAGTTCTGGCGGCCGACTCCACCGAG	TGCACGGCCGCGTACCAGTCGGCCAGGGGTGTGTCCCGGAACAGCTCCCGCAGGTCCAGCGGGAGCATCTGGACATTCGGGAAGCAGCTCAGAAGTGAGAT[-/T]GNCCAGGTGCCGGGGCAGAGAGGCGTTGCCACCCGGAAGCCCTTTCATCAGGACCAGCACGTGGGATTCGGGGTGAGTTCTGGCGGCCGACTCCACCGAG	2169	3	+
P1PK-473G>A-1_T_R_2839913042	P1PK-473G>A	TOP	[A/G]	0041745437	GCTCCCGCTGGACCTGCGGGAGCTGTTCCGGGACACACCCCTGGCCGACT			37	22	43089485	diploid	Homo sapiens	ISBT	1	BOT	CAGGTAGATGCCGCCGAACTTCCACATGAGTGCGATCCTGGAGGCGTCGGAGAGCACGGGCAGCAGGTAGGGCTCCCAGCGCCCCTGCACGGCCGCGTAC[T/C]AGTCGGCCAGGGGTGTGTCCCGGAACAGCTCCCGCAGGTCCAGCGGGAGCATCTGGACATTCGGGAAGCAGCTCAGAAGTGAGATGCCCAGGTGCCGGGG	CCCCGGCACCTGGGCATCTCACTTCTGAGCTGCTTCCCGAATGTCCAGATGCTCCCGCTGGACCTGCGGGAGCTGTTCCGGGACACACCCCTGGCCGACT[A/G]GTACGCGGCCGTGCAGGGGCGCTGGGAGCCCTACCTGCTGCCCGTGCTCTCCGACGCCTCCAGGATCGCACTCATGTGGAAGTTCGGCGGCATCTACCTG	2169	3	-
P1PK-480_495dup_INDEL_ilmnfwd_ilmnrep1-1_B_F_2840128736	P1PK-480_495dup_INDEL_ilmnfwd	BOT	[T/C]	0056715401	CGGAGAGCACGGGCAGCAGGTAGGGCTCCCAGCGCCCCTGCACGGCCGCG			37	22	43089482	diploid	Homo sapiens	ISBT	1	BOT	TGAGAACAATGAAGTCCGTGTCCAGGTAGATGCCGCCGAACTTCCACATGAGTGCGATCCTGGAGGCGTCGGAGAGCACGGGCAGCAGGTAGGGCTCCCAGCGCCCCTGCACGGCCGCG[T/C]ACCAGTNCGGCCAGGGGTGTGTCCCGGAACAGCTCCCGCAGGTCCAGCNGGAGCATCTGGACATTCGGGAAGCAGCTCAGAAGTGAGATGCCCAGGT	ACCTGGGCATCTCACTTCTGAGCTGCTTCCCGAATGTCCAGATGCTCCNGCTGGACCTGCGGGAGCTGTTCCGGGACACACCCCTGGCCGNACTGGT[A/G]CGCGGCCGTGCAGGGGCGCTGGGAGCCCTACCTGCTGCCCGTGCTCTCCGACGCCTCCAGGATCGCACTCATGTGGAAGTTCGGCGGCATCTACCTGGACACGGACTTCATTGTTCTCA	2169	3	+
P1PK-480_495dup_INDEL_ilmnrev_ilmnrep2-1_B_R_2840132201	P1PK-480_495dup_INDEL_ilmnrev	BOT	[T/G]	0031607383	TGTTCCGGGACACACCCCTGGCCGACTGGTACGCGGCCGTGCAGGGGCGC			37	22	43089462	diploid	Homo sapiens	ISBT	1	TOP	TGAGAACAATGAAGTCCGTGTCCAGGTAGATGCCGCCGAACTTCCACATGANTGCGATCCTGGAGGCGTCGGAGAGCACGGGCAGCAGGTAGGGCNTCCC[A/C]GCGCCCCTGCACGGCCGCGTACCAGTCGGCCAGGGGTGTGTCCCGGAACAGCTCCCGCAGGTCCAGCGGGAGCATCTGGACATTCGGGAAGCAGCTCAGAAGTGAGATGCCCAGGT	TGAGAACAATGAAGTCCGTGTCCAGGTAGATGCCGCCGAACTTCCACATGANTGCGATCCTGGAGGCGTCGGAGAGCACGGGCAGCAGGTAGGGCNTCCC[A/C]GCGCCCCTGCACGGCCGCGTACCAGTCGGCCAGGGGTGTGTCCCGGAACAGCTCCCGCAGGTCCAGCGGGAGCATCTGGACATTCGGGAAGCAGCTCAGAAGTGAGATGCCCAGGT	2169	3	-
P1PK-68dupT_ilmnrep2-1_P_F_2840132202	P1PK-68dupT	PLUS	[I/D]	0043645436	GTAGATCATGATGGAGACGAAAAACGTGAACTTGAAGCCGATGATGAACA			37	22	43089889	diploid	Homo sapiens	ISBT	1	PLUS	TGGCAGGTTATAGAGCTGCCCTTTCTCCTTGGGCTCTCCCACAACGTGCCAGTAGATCATGATGGAGACGAAAAACGTGAACTTGAAGCCGATGATGAACA[-/A]GNGTGCAGACCCGCTGCCTTGGGGCGCCCCGGAGCAGCCGCAGCAGGAGGTCGGGGGGCTTGGACATGGTATCCCCAGATCAGACCAGGAGCTTCCAGCA	TGGCAGGTTATAGAGCTGCCCTTTCTCCTTGGGCTCTCCCACAACGTGCCAGTAGATCATGATGGAGACGAAAAACGTGAACTTGAAGCCGATGATGAACA[-/A]GNGTGCAGACCCGCTGCCTTGGGGCGCCCCGGAGCAGCCGCAGCAGGAGGTCGGGGGGCTTGGACATGGTATCCCCAGATCAGACCAGGAGCTTCCAGCA	2169	3	+
P1PK-751C>T_ilmnrep1-1_T_F_2840128739	P1PK-751C>T	TOP	[A/G]	0048749376	CAGGCTGCGGATGGAACACCACTTCTTGAAGACCCGCGTGAGCAGCTGCG			37	22	43089207	diploid	Homo sapiens	ISBT	1	TOP	AAGGCCTCAGGGGGCAGGGTGGTGACGCCGCGGCAGGCGCGGCTCTCGGCCAGGCTGCGGATGGAACACCACTTCTTGAAGACCCGCGTGAGCAGCTGCG[A/G]GCCCTGGTGACCCCAGATCCAGCCGTTGTAGTGGTCCACGAAGTCCCGNATGCACAGCGCCATGAACTCGTGCCGGCGCTCGAAGGCCAGGAACGCGCCG	AAGGCCTCAGGGGGCAGGGTGGTGACGCCGCGGCAGGCGCGGCTCTCGGCCAGGCTGCGGATGGAACACCACTTCTTGAAGACCCGCGTGAGCAGCTGCG[A/G]GCCCTGGTGACCCCAGATCCAGCCGTTGTAGTGGTCCACGAAGTCCCGNATGCACAGCGCCATGAACTCGTGCCGGCGCTCGAAGGCCAGGAACGCGCCG	2169	3	+
RAPH-382_383insG-1_P_F_2829936156	RAPH-382_383insG	PLUS	[D/I]	0057728428	TCCTGCACCCCAACCCCAGCTGAACACGGAGCTCAAGGAGAACCTGAAGG			37	11	837278	diploid	Homo sapiens	ISBT	1	PLUS	TGGGGCTCTGCCAGCCCCACCTTGGAAGGTCTTAGACTGAGGCTGAAGTTTCCTGCACCCCAACCCCAGCTGAACACGGAGCTCAAGGAGAACCTGAAGG[-/G]ACACCATGACCAAGCGCTACCACCAGCCGGGCCATGAGGCTGTGACCAGCGCTGTGGACCAGCTGCAGCAGGAGGTGGGTGGGTGGTGCTGGGAGGGCGC	TGGGGCTCTGCCAGCCCCACCTTGGAAGGTCTTAGACTGAGGCTGAAGTTTCCTGCACCCCAACCCCAGCTGAACACGGAGCTCAAGGAGAACCTGAAGG[-/G]ACACCATGACCAAGCGCTACCACCAGCCGGGCCATGAGGCTGTGACCAGCGCTGTGGACCAGCTGCAGCAGGAGGTGGGTGGGTGGTGCTGGGAGGGCGC	2169	3	+
RHAG-1067+1G>A_ilmnrep2-1_B_F_2840132205	RHAG-1067+1G>A	BOT	[T/C]	0065702349	GAGAAAACATCATGGGACCACAGGGGCTGAAAAACCCATTCTTTTACTCA			37	6	49578736	diploid	Homo sapiens	ISBT	1	BOT	AACCATGGCCAGAACAGCTAAAATGAAAACTCTCCCATTTCTCAGAGTGAGAGAAAACATCATGGGACCACAGGGGCTGAAAAACCCATTCTTTTACTCA[T/C]GTGTTGGAGGCGCCCATTGCTACTGCCACAATGCCTGCAAGGCCTCCCNCTACACCAGGTAAGCCGTGGAGGTTATGGACCCCACATGTATCATGGATCC	GGATCCATGATACATGTGGGGTCCATAACCTCCACGGCTTACCTGGTGTAGNGGGAGGCCTTGCAGGCATTGTGGCAGTAGCAATGGGCGCCTCCAACAC[A/G]TGAGTAAAAGAATGGGTTTTTCAGCCCCTGTGGTCCCATGATGTTTTCTCTCACTCTGAGAAATGGGAGAGTTTTCATTTTAGCTGTTCTGGCCATGGTT	2169	3	+
RHAG-1086delA_ilmnrep2-1_M_R_2840132206	RHAG-1086delA	MINUS	[I/D]	0015709339	AGACACTGATTCTTTTTTGTTTGCTTCCTTAGGTCTATGGCCATGCAGGC			37	6	49574915	diploid	Homo sapiens	ISBT	1	PLUS	TAATCTGAGAGCATAAGATACAGGGAAGTGTTCACTTTTTATGCTGACCTGTCATCAGACCTCCAACAACTGCTGTTCCGATAGAGGAACCCAGTGCANC[-/T]GCCTGCATGGCCATAGACCTAAGGAAGCAAACAAAAAAGAATCAGTGTCTTTCCTGGATCTCAGCCAAAGAAAGTCTCACTCACTGAGGGTGTGGATGAC	TAATCTGAGAGCATAAGATACAGGGAAGTGTTCACTTTTTATGCTGACCTGTCATCAGACCTCCAACAACTGCTGTTCCGATAGAGGAACCCAGTGCANC[-/T]GCCTGCATGGCCATAGACCTAAGGAAGCAAACAAAAAAGAATCAGTGTCTTTCCTGGATCTCAGCCAAAGAAAGTCTCACTCACTGAGGGTGTGGATGAC	2169	3	-
RHAG-1094T>G_ilmnrep2-1_B_R_2840132207	RHAG-1094T>G	BOT	[T/G]	0028775424	ATTCTTTTTTGTTTGCTTCCTTAGGTCTATGGCCATGCAGGCAGCTGCAC			37	6	49574907	diploid	Homo sapiens	ISBT	1	TOP	ATTGTAAATAATCTGAGAGCATAAGATACAGGGAAGTGTTCACTTTTTATGNTGACCTGTCATCAGACCTCCAACAACTGCTGTTCCGATAGAGGAACCC[A/C]GTGCAGCTGCCTGCATGGCCATAGACCTAAGGAAGCAAACAAAAAAGAATCAGTGTCTTTCCTGGATCTCAGCCAAAGAAAGTCTCACTCACTGAGGGTG	ATTGTAAATAATCTGAGAGCATAAGATACAGGGAAGTGTTCACTTTTTATGNTGACCTGTCATCAGACCTCCAACAACTGCTGTTCCGATAGAGGAACCC[A/C]GTGCAGCTGCCTGCATGGCCATAGACCTAAGGAAGCAAACAAAAAAGAATCAGTGTCTTTCCTGGATCTCAGCCAAAGAAAGTCTCACTCACTGAGGGTG	2169	3	-
RHAG-1195G>T_ilmnrep1-1_B_R_2840128744	RHAG-1195G>T	BOT	[T/G]	0058770359	TTCTAAAGTTGCCTCTCTGGGGACAGCCATCTGACCAGAACTGCTATGAT			37	6	49574578	diploid	Homo sapiens	ISBT	1	TOP	CACAGATATCTAGGCTTGAAGTGTGTAAAGCTTTCACTAATGGAGTCATCGNTCACATTCTTGTTTAGAATACTGTACAGTACCTTCCAATAAACAGAAT[A/C]ATCATAGCAGTTCTGGTCAGATGGCTGTCCCCAGAGAGGCAACTTTAGAATTAAACCTGTGACGGTAGAGGGAAAATGAGTCATGTTGTGACGCTGAAGA	CACAGATATCTAGGCTTGAAGTGTGTAAAGCTTTCACTAATGGAGTCATCGNTCACATTCTTGTTTAGAATACTGTACAGTACCTTCCAATAAACAGAAT[A/C]ATCATAGCAGTTCTGGTCAGATGGCTGTCCCCAGAGAGGCAACTTTAGAATTAAACCTGTGACGGTAGAGGGAAAATGAGTCATGTTGTGACGCTGAAGA	2169	3	-
RHAG-241G>C-1_B_R_2829937309	RHAG-241G>C	BOT	[G/C]	0022627404	GTTTGGCTTCCTCATGACCTTCCTGAAGAAATATGGCTTCAGCAGTGTGG	0049748417	GTTTGGCTTCCTCATGACCTTCCTGAAGAAATATGGCTTCAGCAGTGTGC	37	6	49586992	diploid	Homo sapiens	ISBT	1	TOP	TTTTTGATTCCAATGTTAAATTTCTGTCCCTGGCTTTGCAGGATTCCCTGTACAATAGTGCCCCACTGGAGGCCCAAAGCAGCAACGAGTAGGTTGATAC[C/G]CACACTGCTGAAGCCATATTTCTTCAGGAAGGTCATGAGGAAGCCAAACCCAACAAATATCATAACATGTACATCTTGGAACACTGGAAAAGAGGAAAGG	TTTTTGATTCCAATGTTAAATTTCTGTCCCTGGCTTTGCAGGATTCCCTGTACAATAGTGCCCCACTGGAGGCCCAAAGCAGCAACGAGTAGGTTGATAC[C/G]CACACTGCTGAAGCCATATTTCTTCAGGAAGGTCATGAGGAAGCCAAACCCAACAAATATCATAACATGTACATCTTGGAACACTGGAAAAGAGGAAAGG	2169	3	-
RHAG-269G>T-1_B_R_2839913052	RHAG-269G>T	BOT	[T/G]	0072692441	GAAATATGGCTTCAGCAGTGTGGGTATCAACCTACTCGTTGCTGCTTTGG			37	6	49586964	diploid	Homo sapiens	ISBT	1	TOP	acattcagcccacagtaAGGATGCTCACTTTTTGATTCCAATGTTAAATTTCTGTCCCTGGCTTTGCAGGATTCCCTGTACAATAGTGCCCCACTGGAGG[A/C]CCAAAGCAGCAACGAGTAGGTTGATACCCACACTGCTGAAGCCATATTTCTTCAGGAAGGTCATGAGGAAGCCAAACCCAACAAATATCATAACATGTAC	acattcagcccacagtaAGGATGCTCACTTTTTGATTCCAATGTTAAATTTCTGTCCCTGGCTTTGCAGGATTCCCTGTACAATAGTGCCCCACTGGAGG[A/C]CCAAAGCAGCAACGAGTAGGTTGATACCCACACTGCTGAAGCCATATTTCTTCAGGAAGGTCATGAGGAAGCCAAACCCAACAAATATCATAACATGTAC	2169	3	-
RHAG-353C>A-1_B_F_2839913053	RHAG-353C>A	BOT	[T/G]	0015743504	TTCCCAGGACAGCTCCAAAAGATATCAGAACTGTGGCTGCACTGAAGTCT			37	6	49585920	diploid	Homo sapiens	ISBT	1	BOT	GAAAACAATTTCTAAAATTGTCATGATCAGCATTTGGGTGGGGCTCGTTTTTCCCAGGACAGCTCCAAAAGATATCAGAACTGTGGCTGCACTGAAGTCT[T/G]CATTTATCATGCTGAAGGGAAACAAGAATAAATTGAAGAGTAATGCACACCCAACATAAAACTGACCAAAGTGCAATCCCATCTCCCACCAGGCACATCC	GGATGTGCCTGGTGGGAGATGGGATTGCACTTTGGTCAGTTTTATGTTGGGTGTGCATTACTCTTCAATTTATTCTTGTTTCCCTTCAGCATGATAAATG[A/C]AGACTTCAGTGCAGCCACAGTTCTGATATCTTTTGGAGCTGTCCTGGGAAAAACGAGCCCCACCCAAATGCTGATCATGACAATTTTAGAAATTGTTTTC	2169	3	+
RHAG-398T>C-1_T_F_2839913055	RHAG-398T>C	TOP	[A/G]	0045643381	CAATTTCTAAAATTGTCATGATCAGCATTTGGGTGGGGCTCGTTTTTCCC			37	6	49585875	diploid	Homo sapiens	ISBT	1	TOP	TCTTACCTTAAATATTTCACTAACCAGGTATTCATTGTGGGCAAAGAAAACAATTTCTAAAATTGTCATGATCAGCATTTGGGTGGGGCTCGTTTTTCCC[A/G]GGACAGCTCCAAAAGATATCAGAACTGTGGCTGCACTGAAGTCTGCATTTATCATGCTGAAGGGAAACAAGAATAAATTGAAGAGTAATGCACACCCAAC	TCTTACCTTAAATATTTCACTAACCAGGTATTCATTGTGGGCAAAGAAAACAATTTCTAAAATTGTCATGATCAGCATTTGGGTGGGGCTCGTTTTTCCC[A/G]GGACAGCTCCAAAAGATATCAGAACTGTGGCTGCACTGAAGTCTGCATTTATCATGCTGAAGGGAAACAAGAATAAATTGAAGAGTAATGCACACCCAAC	2169	3	+
RHAG-560G>A_ilmnrep2-1_B_F_2840132213	RHAG-560G>A	BOT	[T/C]	0012682485	CGGACTCTTCATTTTCATGCCCCTTTCTCAGTCCAGATCGATACAAGATG			37	6	49583417	diploid	Homo sapiens	ISBT	1	BOT	GCAAGTTTATCCACACTCACCAATCATTGCAAACAAGTCTGAGTAGTATGCGGACTCTTCATTTTCATGCCCCTTTCTCAGTCCAGATCGATACAAGATG[T/C]CTGCTACAGCCAAGCCAAAGTAGGCCCCAAAGGCATGGATCGTCATTGNTGCTCCAATGTCAGAGGCCTGAGGGACAAAATAGCATTCACATAAATAGAG	CTCTATTTATGTGAATGCTATTTTGTCCCTCAGGCCTCTGACATTGGAGCANCAATGACGATCCATGCCTTTGGGGCCTACTTTGGCTTGGCTGTAGCAG[A/G]CATCTTGTATCGATCTGGACTGAGAAAGGGGCATGAAAATGAAGAGTCCGCATACTACTCAGACTTGTTTGCAATGATTGGTGAGTGTGGATAAACTTGC	2169	3	+
RHAG-945+1G>A-1_T_R_2839913060	RHAG-945+1G>A	TOP	[A/G]	0064609500	TTGGGAGCATTGCAGGAATGGTCTCTGTGCTTGGATACAAGTTCCTGACT			37	6	49580109	diploid	Homo sapiens	ISBT	1	BOT	TGTTTATAAAATAAAACTTAGTAGCTTTTTTTCTGCTGGTGGGACATGTGAGAAAAAAGGTGCAGATTCAGAGTTTGACTCAGAACATCTGCTGTACTTA[T/C]AGTCAGGAACTTGTATCCAAGCACAGAGACCATTCCTGCAATGCTCCCAATAATCATAGAACCAAATGGGTGAATTGCCATATCCGCACAAGTGCCCACA	TGTGGGCACTTGTGCGGATATGGCAATTCACCCATTTGGTTCTATGATTATTGGGAGCATTGCAGGAATGGTCTCTGTGCTTGGATACAAGTTCCTGACT[A/G]TAAGTACAGCAGATGTTCTGAGTCAAACTCTGAATCTGCACCTTTTTTCTCACATGTCCCACCAGCAGAAAAAAAGCTACTAAGTTTTATTTTATAAACA	2169	3	-
RHAG-946-1G>A_ilmnrep2-1_B_F_2840132215	RHAG-946-1G>A	BOT	[T/C]	0013672344	TATGGACCCCACATGTATCATGGATCCTCAGTTTAGTAGTAAAAAGTGGT	0063608347	TATGGACCCCACATGTATCATGGATCCTCAGTTTAGTAGTAAAAAGTGGC	37	6	49578859	diploid	Homo sapiens	ISBT	1	BOT	CTGCCACAATGCCTGCAAGGCCTCCCACTACACCAGGTAAGCCGTGGAGGTTATGGACCCCACATGTATCATGGATCCTCAGTTTAGTAGTAAAAAGTGG[T/C]TAAAATTATAAAAGGAAGAAGGTTTATTATTTAGTTAAACATATAGAANTCTAGAACTGAAACAGAGCTATAGCTGGGCTCTATTCTTCCATGGAGAAAA	TTTTCTCCATGGAAGAATAGAGCCCAGCTATAGCTCTGTTTCAGTTCTAGANTTCTATATGTTTAACTAAATAATAAACCTTCTTCCTTTTATAATTTTA[A/G]CCACTTTTTACTACTAAACTGAGGATCCATGATACATGTGGGGTCCATAACCTCCACGGCTTACCTGGTGTAGTGGGAGGCCTTGCAGGCATTGTGGCAG	2169	3	+
RHAG-946-1G>T_ilmnrep2-1_T_F_2840132216	RHAG-946-1G>T	TOP	[A/C]	0058742444	TATGGACCCCACATGTATCATGGATCCTCAGTTTAGTAGTAAAAAGTGGA	0017771394	TATGGACCCCACATGTATCATGGATCCTCAGTTTAGTAGTAAAAAGTGGC	37	6	49578859	diploid	Homo sapiens	ISBT	1	TOP	CTGCCACAATGCCTGCAAGGCCTCCCACTACACCAGGTAAGCCGTGGAGGTTATGGACCCCACATGTATCATGGATCCTCAGTTTAGTAGTAAAAAGTGG[A/C]TAAAATTATAAAAGGAAGAAGGTTTATTATTTAGTTAAACATATAGAANTCTAGAACTGAAACAGAGCTATAGCTGGGCTCTATTCTTCCATGGAGAAAA	CTGCCACAATGCCTGCAAGGCCTCCCACTACACCAGGTAAGCCGTGGAGGTTATGGACCCCACATGTATCATGGATCCTCAGTTTAGTAGTAAAAAGTGG[A/C]TAAAATTATAAAAGGAAGAAGGTTTATTATTTAGTTAAACATATAGAANTCTAGAACTGAAACAGAGCTATAGCTGGGCTCTATTCTTCCATGGAGAAAA	2169	3	+
RHCE-1254A>C_ilmnrep1-1_B_F_2840128753	RHCE-1254A>C	BOT	[T/G]	0064777404	GGAAGTTGTCTTGTTTTTGAACAGGCCTTGTTTTTCTTGGATGCTTTTGC			37	1	25689018	diploid	Homo sapiens	ISBT	1	BOT	ACTTTGCTGTCATGAGCGTTTCTCACGTACAAATGCAGGCAACAGTGAGAGGAAGTTGTCTTGTTTTTGAACAGGCCTTGTTTTTCTTGGATGCTTTTGC[T/G]TAAAATCCAACAGCCAAATGAGGAAACTGTAAAAGCAAAACAAACATTNTTATTGCAGATGAACCCACATACTGATTTTGGCTTGATCTCTTGAAACAGC	GCTGTTTCAAGAGATCAAGCCAAAATCAGTATGTGGGTTCATCTGCAATAANAATGTTTGTTTTGCTTTTACAGTTTCCTCATTTGGCTGTTGGATTTTA[A/C]GCAAAAGCATCCAAGAAAAACAAGGCCTGTTCAAAAACAAGACAACTTCCTCTCACTGTTGCCTGCATTTGTACGTGAGAAACGCTCATGACAGCAAAGT	2169	3	+
RHCE-187G>C_ilmnrep2-1_B_F_2840132218	RHCE-187G>C	BOT	[G/C]	0070743329	AAGGCCACACTGCTCCAGCTGTGTCTCCGGAAATTTGAGGTGAGGAAGCG	0019765452	AAGGCCACACTGCTCCAGCTGTGTCTCCGGAAATTTGAGGTGAGGAAGCC	37	1	25735322	diploid	Homo sapiens	ISBT	1	BOT	CCGTCCAGCAGGATTGCCCACTGCACACCAAGCGCCAGCATGAAGAGGTTGAAGGCCACACTGCTCCAGCTGTGTCTCCGGAAATTTGAGGTGAGGAAGC[C/G]CAAGCCAAGGGCCGCCATCACGGTCAGATCTTGGCCGACTGCTCGGTGNGGAGATGGTGAGAAGGAGGAGGGGGAAGCAGACGAGATTTAGGGTGGTATG	CATACCACCCTAAATCTCGTCTGCTTCCCCCTCCTCCTTCTCACCATCTCCNCACCGAGCAGTCGGCCAAGATCTGACCGTGATGGCGGCCCTTGGCTTG[C/G]GCTTCCTCACCTCAAATTTCCGGAGACACAGCTGGAGCAGTGTGGCCTTCAACCTCTTCATGCTGGCGCTTGGTGTGCAGTGGGCAATCCTGCTGGACGG	2169	3	+
RHCE-335+3A>T_ilmnrep2-1_B_R_2840132219	RHCE-335+3A>T	BOT	[T/A]	0042626490	TTCCTGAGCCAGTTCCCTCCTGGGAAGGTGGTCATCACACTGTTCAGGTT	0052809424	TTCCTGAGCCAGTTCCCTCCTGGGAAGGTGGTCATCACACTGTTCAGGTA	37	1	25735171	diploid	Homo sapiens	ISBT	1	TOP	GTGCTAGACAGAGAGGGGGCAATATCCCAGATCTTCTGGAACCTGTCCTTTNGGGGTCCATTCCCTCTATGACCCAGAAGTGATCCAGCCACCATCCCAA[A/T]ACCTGAACAGTGTGATGACCACCTTCCCAGGAGGGAACTGGCTCAGGAAGCCGTCCAGCAGGATTGCCCACTGCACACCAAGCGCCAGCATGAAGAGGTT	GTGCTAGACAGAGAGGGGGCAATATCCCAGATCTTCTGGAACCTGTCCTTTNGGGGTCCATTCCCTCTATGACCCAGAAGTGATCCAGCCACCATCCCAA[A/T]ACCTGAACAGTGTGATGACCACCTTCCCAGGAGGGAACTGGCTCAGGAAGCCGTCCAGCAGGATTGCCCACTGCACACCAAGCGCCAGCATGAAGAGGTT	2169	3	-
RHCE-344T>C_ilmnrep1-1_B_R_2840128756	RHCE-344T>C	BOT	[T/C]	0018696343	CCTTCCTTCTCAGTCATCCTGGCTCTCCTTCTCACCCCCAGTATTCGGCT	0016759335	CCTTCCTTCTCAGTCATCCTGGCTCTCCTTCTCACCCCCAGTATTCGGCC	37	1	25729229	diploid	Homo sapiens	ISBT	1	TOP	TGTCACCTCCACCAGCACCATCACCACCAACTGCGCCAAGTTGACCTTCCCNAAGACAGCACCCGCTGAGATCAGCACCGACATAGCACTCATGGTGGCC[A/G]GCCGAATACTGGGGGTGAGAAGGAGAGCCAGGATGACTGAGAAGGAAGGATGCCTCTCACTCATTCATTCATTCATTCATTCATTCAACAAACACTGTTG	TGTCACCTCCACCAGCACCATCACCACCAACTGCGCCAAGTTGACCTTCCCNAAGACAGCACCCGCTGAGATCAGCACCGACATAGCACTCATGGTGGCC[A/G]GCCGAATACTGGGGGTGAGAAGGAGAGCCAGGATGACTGAGAAGGAAGGATGCCTCTCACTCATTCATTCATTCATTCATTCATTCAACAAACACTGTTG	2169	3	-
RHCE-344T>G-1_B_R_2829937444	RHCE-344T>G	BOT	[T/G]	0037669364	CCTTCCTTCTCAGTCATCCTGGCTCTCCTTCTCACCCCCAGTATTCGGCT	0072775459	CCTTCCTTCTCAGTCATCCTGGCTCTCCTTCTCACCCCCAGTATTCGGCG	37	1	25729229	diploid	Homo sapiens	ISBT	1	TOP	TGTCACCTCCACCAGCACCATCACCACCAACTGCGCCAAGTTGACCTTCCCCAAGACAGCACCCGCTGAGATCAGCACCGACATAGCACTCATGGTGGCC[A/C]GCCGAATACTGGGGGTGAGAAGGAGAGCCAGGATGACTGAGAAGGAAGGATGCCTCtcactcattcattcattcattcattcattcaACAAACACTGTTG	TGTCACCTCCACCAGCACCATCACCACCAACTGCGCCAAGTTGACCTTCCCCAAGACAGCACCCGCTGAGATCAGCACCGACATAGCACTCATGGTGGCC[A/C]GCCGAATACTGGGGGTGAGAAGGAGAGCCAGGATGACTGAGAAGGAAGGATGCCTCtcactcattcattcattcattcattcattcaACAAACACTGTTG	2169	3	-
RHCE-364T>C-1_B_R_2839913064	RHCE-364T>C	BOT	[T/C]	0048612310	TGGCTCTCCTTCTCACCCCCAGTATTCGGCTGGCCACCATGAGTGCTATG			37	1	25729209	diploid	Homo sapiens	ISBT	1	TOP	ATCCTCAGGGTGCCTAAAGCTGTCACCTCCACCAGCACCATCACCACCAACTGCGCCAAGTTGACCTTCCCCAAGACAGCACCCGCTGAGATCAGCACCG[A/G]CATAGCACTCATGGTGGCCAGCCGAATACTGGGGGTGAGAAGGAGAGCCAGGATGACTGAGAAGGAAGGATGCCTCtcactcattcattcattcattcat	ATCCTCAGGGTGCCTAAAGCTGTCACCTCCACCAGCACCATCACCACCAACTGCGCCAAGTTGACCTTCCCCAAGACAGCACCCGCTGAGATCAGCACCG[A/G]CATAGCACTCATGGTGGCCAGCCGAATACTGGGGGTGAGAAGGAGAGCCAGGATGACTGAGAAGGAAGGATGCCTCtcactcattcattcattcattcat	2169	3	-
RHCE-374T>A_ilmnrep1-1_T_R_2840128759	RHCE-374T>A	TOP	[A/T]	0010644391	CTCACCCCCAGTATTCGGCTGGCCACCATGAGTGCTATGTCGGTGCTGAA	0064612304	CTCACCCCCAGTATTCGGCTGGCCACCATGAGTGCTATGTCGGTGCTGAT	37	1	25729199	diploid	Homo sapiens	ISBT	1	BOT	ACTGATGACCATCCTCAGGGTGCCTAAAGCTGTCACCTCCACCAGCACCATNACCACCAACTGCGCCAAGTTGACCTTCCCCAAGACAGCACCCGCTGAG[A/T]TCAGCACCGACATAGCACTCATGGTGGCCAGCCGAATACTGGGGGTGAGAAGGAGAGCCAGGATGACTGAGAAGGAAGGATGCCTCTCACTCATTCATTC	GAATGAATGAGTGAGAGGCATCCTTCCTTCTCAGTCATCCTGGCTCTCCTTCTCACCCCCAGTATTCGGCTGGCCACCATGAGTGCTATGTCGGTGCTGA[A/T]CTCAGCGGGTGCTGTCTTGGGGAAGGTCAACTTGGCGCAGTTGGTGGTNATGGTGCTGGTGGAGGTGACAGCTTTAGGCACCCTGAGGATGGTCATCAGT	2169	3	-
RHCE-464T>G_ilmnrep1-1_T_F_2840128760	RHCE-464T>G	TOP	[A/C]	0048726307	GGTCCCTCCTCCCAGCACCATGACTCACGTTGAAGATATTACTGATGACC			37	1	25729109	diploid	Homo sapiens	ISBT	1	TOP	TCAAAACCCCGGAAGCCCCACCAAATGGAGCTTTTGGCCCTTTTCTCCCAGGTCCCTCCTCCCAGCACCATGACTCACGTTGAAGATATTACTGATGACC[A/C]TCCTCAGGGTGCCTAAAGCTGTCACCTCCACCAGCACCATCACCACCANCTGCGCCAAGTTGACCTTCCCCAAGACAGCACCCGCTGAGATCAGCACCGA	TCAAAACCCCGGAAGCCCCACCAAATGGAGCTTTTGGCCCTTTTCTCCCAGGTCCCTCCTCCCAGCACCATGACTCACGTTGAAGATATTACTGATGACC[A/C]TCCTCAGGGTGCCTAAAGCTGTCACCTCCACCAGCACCATCACCACCANCTGCGCCAAGTTGACCTTCCCCAAGACAGCACCCGCTGAGATCAGCACCGA	2169	3	+
RHCE-497A>T_ilmnrep1-1_T_F_2840128761	RHCE-497A>T	TOP	[A/T]	0012622341	AGTCAGCCCAAAATAGGCTGCGAACACGTAGAAGTGCCTCAGGTTCATGA	0047765376	AGTCAGCCCAAAATAGGCTGCGAACACGTAGAAGTGCCTCAGGTTCATGT	37	1	25718622	diploid	Homo sapiens	ISBT	1	TOP	ATCATTATCCTCCGTTCCCTTGGGTAGAGGCTTTGGCAGGCACCAGGCCACAGTCAGCCCAAAATAGGCTGCGAACACGTAGAAGTGCCTCAGGTTCATG[A/T]GGTAGTCTGTCTGCAATAAAACCCAGTAAGAGCAGTGAGTGTCGGCATNCTCTGCCCAGGGGAAAGCCCTGATGGTCCTTGGAGAAAGTTCAGAGCTTCA	ATCATTATCCTCCGTTCCCTTGGGTAGAGGCTTTGGCAGGCACCAGGCCACAGTCAGCCCAAAATAGGCTGCGAACACGTAGAAGTGCCTCAGGTTCATG[A/T]GGTAGTCTGTCTGCAATAAAACCCAGTAAGAGCAGTGAGTGTCGGCATNCTCTGCCCAGGGGAAAGCCCTGATGGTCCTTGGAGAAAGTTCAGAGCTTCA	2169	3	+
RHCE-501G>A_ilmnrep2-1_B_F_2840132226	RHCE-501G>A	BOT	[T/C]	0027674327	GCCACAGTCAGCCCAAAATAGGCTGCGAACACGTAGAAGTGCCTCAGGTT			37	1	25718618	diploid	Homo sapiens	ISBT	1	BOT	TCTGATCATTATCCTCCGTTCCCTTGGGTAGAGGCTTTGGCAGGCACCAGGCCACAGTCAGCCCAAAATAGGCTGCGAACACGTAGAAGTGCCTCAGGTT[T/C]ATGTGGTAGTCTGTCTGCAATAAAACCCAGTAAGAGCAGTGAGTGTCGNCATCCTCTGCCCAGGGGAAAGCCCTGATGGTCCTTGGAGAAAGTTCAGAGC	GCTCTGAACTTTCTCCAAGGACCATCAGGGCTTTCCCCTGGGCAGAGGATGNCGACACTCACTGCTCTTACTGGGTTTTATTGCAGACAGACTACCACAT[A/G]AACCTGAGGCACTTCTACGTGTTCGCAGCCTATTTTGGGCTGACTGTGGCCTGGTGCCTGCCAAAGCCTCTACCCAAGGGAACGGAGGATAATGATCAGA	2169	3	+
RHCE-527C>T-1_B_R_2839913070	RHCE-527C>T	BOT	[T/C]	0017720359	TTTATTGCAGACAGACTACCACATGAACCTGAGGCACTTCTACGTGTTCG			37	1	25718592	diploid	Homo sapiens	ISBT	1	TOP	GGCAGACAAACTGGGTATCGTTGCTCTCTGATCATTATCCTCCGTTCCCTTGGGTAGAGGCTTTGGCAGGCACCAGGCCACAGTCAGCCCAAAATAGGCT[A/G]CGAACACGTAGAAGTGCCTCAGGTTCATGTGGTAGTCTGTCTGCAATAAAACCCAGTAAGAGCAGTGAGTGTCGGCATCCTCTGCCCAGGGGAAAGCCCT	GGCAGACAAACTGGGTATCGTTGCTCTCTGATCATTATCCTCCGTTCCCTTGGGTAGAGGCTTTGGCAGGCACCAGGCCACAGTCAGCCCAAAATAGGCT[A/G]CGAACACGTAGAAGTGCCTCAGGTTCATGTGGTAGTCTGTCTGCAATAAAACCCAGTAAGAGCAGTGAGTGTCGGCATCCTCTGCCCAGGGGAAAGCCCT	2169	3	-
RHCE-538G>C_ilmnrep2-1_T_R_2840132228	RHCE-538G>C	TOP	[C/G]	0034762350	AGACTACCACATGAACCTGAGGCACTTCTACGTGTTCGCAGCCTATTTTC	0039695376	AGACTACCACATGAACCTGAGGCACTTCTACGTGTTCGCAGCCTATTTTG	37	1	25718581	diploid	Homo sapiens	ISBT	1	BOT	TTACCCAGCATGGCAGACAAACTGGGTATCGTTGCTCTCTGATCATTATCCNCCGTTCCCTTGGGTAGAGGCTTTGGCAGGCACCAGGCCACAGTCAGCC[C/G]AAAATAGGCTGCGAACACGTAGAAGTGCCTCAGGTTCATGTGGTAGTCTGTCTGCAATAAAACCCAGTAAGAGCAGTGAGTGTCGGCATCCTCTGCCCAG	CTGGGCAGAGGATGCCGACACTCACTGCTCTTACTGGGTTTTATTGCAGACAGACTACCACATGAACCTGAGGCACTTCTACGTGTTCGCAGCCTATTTT[C/G]GGCTGACTGTGGCCTGGTGCCTGCCAAAGCCTCTACCCAAGGGAACGGNGGATAATGATCAGAGAGCAACGATACCCAGTTTGTCTGCCATGCTGGGTAA	2169	3	-
RHCE-602G>A_ilmnrep2-1_T_R_2840132229	RHCE-602G>A	TOP	[A/G]	0049636434	CTGGTGCCTGCCAAAGCCTCTACCCAAGGGAACGGAGGATAATGATCAGA			37	1	25718517	diploid	Homo sapiens	ISBT	1	BOT	GAGACCACTCANCCCACCTTGTCCTTACCCAGCATGGCAGACAAACTGGGTATCGTTGCT[T/C]TCTGATCATTATCCTCCGTTCCCTTGGGTAGAGGCTTTGGCAGGCACCAGGCCACAGTCA	TGACTGTGGCCTGGTGCCTGCCAAAGCCTCTACCCAAGGGAACGGAGGATAATGATCAGA[A/G]AGCAACGATACCCAGTTTGTCTGCCATGCTGGGTAAGGACAAGGTGGGNTGAGTGGTCTC	2169	3	-
RHCE-634+1G>T-1_B_R_2839913072	RHCE-634+1G>T	BOT	[T/G]	0014677467	GGAGGATAATGATCAGAGAGCAACGATACCCAGTTTGTCTGCCATGCTGG			37	1	25718484	diploid	Homo sapiens	ISBT	1	TOP	AGGGGAAGTTGGTAAAGGAGGGAGATTTTTTCAGCCAGAGCCTTTTCTGAGCCATTCTGCTCAGCCCAAGTATGAGACCACTCACCCCACCTTGTCCTTA[A/C]CCAGCATGGCAGACAAACTGGGTATCGTTGCTCTCTGATCATTATCCTCCGTTCCCTTGGGTAGAGGCTTTGGCAGGCACCAGGCCACAGTCAGCCCAAA	AGGGGAAGTTGGTAAAGGAGGGAGATTTTTTCAGCCAGAGCCTTTTCTGAGCCATTCTGCTCAGCCCAAGTATGAGACCACTCACCCCACCTTGTCCTTA[A/C]CCAGCATGGCAGACAAACTGGGTATCGTTGCTCTCTGATCATTATCCTCCGTTCCCTTGGGTAGAGGCTTTGGCAGGCACCAGGCCACAGTCAGCCCAAA	2169	3	-
RHCE-649T>C_ilmnrep2-1_T_F_2840132231	RHCE-649T>C	TOP	[A/G]	0048719463	TTGGATTGGACTTCTCAGCAGAGCAGAGTTGACACTTGGCCAGAACATCC			37	1	25717392	diploid	Homo sapiens	ISBT	1	TOP	ACCACACTGACTGCTAGAGCATAGTAGGTGTTGAACATGGCATTCTTCCTTTGGATTGGACTTCTCAGCAGAGCAGAGTTGACACTTGGCCAGAACATCC[A/G]CAAGAAGAGGGCGCCTGGGGGCCAGAGAGGGTGGTTGGCCAGAATCACNCTCCTGCTCCAAAGGTCTGAGCCTCGAGGGGTTTTGGATGAGAATCCTAGG	ACCACACTGACTGCTAGAGCATAGTAGGTGTTGAACATGGCATTCTTCCTTTGGATTGGACTTCTCAGCAGAGCAGAGTTGACACTTGGCCAGAACATCC[A/G]CAAGAAGAGGGCGCCTGGGGGCCAGAGAGGGTGGTTGGCCAGAATCACNCTCCTGCTCCAAAGGTCTGAGCCTCGAGGGGTTTTGGATGAGAATCCTAGG	2169	3	+
RHCE-674C>G-1_B_F_2840024545	RHCE-674C>G	BOT	[G/C]	0020713343	GGTGTTGAACATGGCATTCTTCCTTTGGATTGGACTTCTCAGCAGAGCAG	0059716347	GGTGTTGAACATGGCATTCTTCCTTTGGATTGGACTTCTCAGCAGAGCAC	37	1	25717367	diploid	Homo sapiens	ISBT	1	BOT	AGAGCATAGTAGGTGTTGAACATGGCATTCTTCCTTTGGATTGGACTTCTCAGCAGAGCA[C/G]AGTTGACACTTGGCCAGAACATCCACAAGAAGAGGGCGCCTGGGGGCCAGAGAGGGTGGT	ACCACCCTCTCTGGCCCCCAGGCGCCCTCTTCTTGTGGATGTTCTGGCCAAGTGTCAACT[C/G]TGCTCTGCTGAGAAGTCCAATCCAAAGGAAGAATGCCATGTTCAACACCTACTATGCTCT	2169	3	+
RHCE-676delG-1_P_F_2840024543	RHCE-676delG	PLUS	[D/I]	0043633301	GTAGGTGTTGAACATGGCATTCTTCCTTTGGATTGGACTTCTCAGCAGAG			37	1	25717365	diploid	Homo sapiens	ISBT	1	PLUS	CTAGAGCATAGTAGGTGTTGAACATGGCATTCTTCCTTTGGATTGGACTTCTCAGCAGAG[-/C]AGAGTTGACACTTGGCCAGAACATCCACAAGAAGAGGGCGCCTGGGGGCCAGAGAGGGTG	CTAGAGCATAGTAGGTGTTGAACATGGCATTCTTCCTTTGGATTGGACTTCTCAGCAGAG[-/C]AGAGTTGACACTTGGCCAGAACATCCACAAGAAGAGGGCGCCTGGGGGCCAGAGAGGGTG	2169	3	+
RHCE-734T>C-1_B_R_2839913076	RHCE-734T>C	BOT	[T/C]	0066680420	GAGAAGTCCAATCCAAAGGAAGAATGCCATGTTCAACACCTACTATGCTC			37	1	25717307	diploid	Homo sapiens	ISBT	1	TOP	CCAAGTGCTGCCCAAGGGCAGCGCCCTGCTCACCATGCTGATCTTCCTTTGGGGGTGAGCCAAGGATGACCCTGAGATGGCTGTCACCACACTGACTGCT[A/G]GAGCATAGTAGGTGTTGAACATGGCATTCTTCCTTTGGATTGGACTTCTCAGCAGAGCAGAGTTGACACTTGGCCAGAACATCCACAAGAAGAGGGCGCC	CCAAGTGCTGCCCAAGGGCAGCGCCCTGCTCACCATGCTGATCTTCCTTTGGGGGTGAGCCAAGGATGACCCTGAGATGGCTGTCACCACACTGACTGCT[A/G]GAGCATAGTAGGTGTTGAACATGGCATTCTTCCTTTGGATTGGACTTCTCAGCAGAGCAGAGTTGACACTTGGCCAGAACATCCACAAGAAGAGGGCGCC	2169	3	-
RHCE-80_84del_ilmnrep1-1_P_F_2840128771	RHCE-80_84del	PLUS	[I/D]	0045649500	CGAGCCCCTTTTGATCCTCTAAGGAAGCGTCATAGTGGGTAAAAAAATAG			37	1	25747194	diploid	Homo sapiens	ISBT	1	PLUS	TTTGCTCCTGTGACCACTGTTCCAATGAACTCTCACCTTGATAGGATGCCACGAGCCCCTTTTGATCCTCTAAGGAAGCGTCATAGTGGGTAAAAAAATA[-/GAAGA]GGNGAATGAGAGCTGCTTCCAGTGTTAGGGCGCAGAGGGGCAGGCAGCGCCGGACAGACCGCGGGTACTTAGAGCTCATCCTGTGTCCGTCTCTGTGCAG	TTTGCTCCTGTGACCACTGTTCCAATGAACTCTCACCTTGATAGGATGCCACGAGCCCCTTTTGATCCTCTAAGGAAGCGTCATAGTGGGTAAAAAAATA[-/GAAGA]GGNGAATGAGAGCTGCTTCCAGTGTTAGGGCGCAGAGGGGCAGGCAGCGCCGGACAGACCGCGGGTACTTAGAGCTCATCCTGTGTCCGTCTCTGTGCAG	2169	3	+
RHCE-827C>A_ilmnrep2-1_T_R_2840132236	RHCE-827C>A	TOP	[A/C]	0028675507	TTACCCACACGCTATTTCTTTGCAGACTTATGTGCACAGTGCGGTGTTGG			37	1	25715579	diploid	Homo sapiens	ISBT	1	BOT	GGCTCCCCCGATGGAGATCAGCCCAGCCACAAGACCCAGCACCATGGCAAGNCACGGAGAAGGGATCAGGTGACACGAGGTACCCACAGCCACGCCTCCT[T/G]CCAACACCGCACTGTGCACATAAGTCTGCAAAGAAATAGCGTGTGGGTAAAGGAAGCAAGGTAGAGAGAGAACACCATCTTGCTGCAAGTGACCAGCACG	CGTGCTGGTCACTTGCAGCAAGATGGTGTTCTCTCTCTACCTTGCTTCCTTTACCCACACGCTATTTCTTTGCAGACTTATGTGCACAGTGCGGTGTTGG[A/C]AGGAGGCGTGGCTGTGGGTACCTCGTGTCACCTGATCCCTTCTCCGTGNCTTGCCATGGTGCTGGGTCTTGTGGCTGGGCTGATCTCCATCGGGGGAGCC	2169	3	-
RHCE-84C>A_ilmnrep1-1_B_F_2840128773	RHCE-84C>A	BOT	[T/G]	0045658482	ACGAGCCCCTTTTGATCCTCTAAGGAAGCGTCATAGTGGGTAAAAAAATA			37	1	25747194	diploid	Homo sapiens	ISBT	1	BOT	TTTGCTCCTGTGACCACTGTTCCAATGAACTCTCACCTTGATAGGATGCCACGAGCCCCTTTTGATCCTCTAAGGAAGCGTCATAGTGGGTAAAAAAATA[T/G]AAGAGGAGAATGAGAGCTGCTTCCAGTGTTAGGGCGCAGAGGGGCAGGNAGCGCCGGACAGACCGCGGGTACTTAGAGCTCATCCTGTGTCCGTCTCTGT	ACAGAGACGGACACAGGATGAGCTCTAAGTACCCGCGGTCTGTCCGGCGCTNCCTGCCCCTCTGCGCCCTAACACTGGAAGCAGCTCTCATTCTCCTCTT[A/C]TATTTTTTTACCCACTATGACGCTTCCTTAGAGGATCAAAAGGGGCTCGTGGCATCCTATCAAGGTGAGAGTTCATTGGAACAGTGGTCACAGGAGCAAA	2169	3	+
RHCE-908T>A_ilmnrep1-1_T_F_2840128774	RHCE-908T>A	TOP	[A/T]	0021745452	AGTTGTCTAGTTTCTTACCGGCAGGCACTTGGCTCCCCCGATGGAGATCA	0012618319	AGTTGTCTAGTTTCTTACCGGCAGGCACTTGGCTCCCCCGATGGAGATCT	37	1	25715498	diploid	Homo sapiens	ISBT	1	TOP	GCCCATCAGGTCCCAGCGTCCTGCTGGCCTTCAGCCAAAGCAGAGAGCATTAGTTGTCTAGTTTCTTACCGGCAGGCACTTGGCTCCCCCGATGGAGATC[A/T]GCCCAGCCACAAGACCCAGCACCATGGCAAGCCACGGAGAAGGGATCANGTGACACGAGGTACCCACAGCCACGCCTCCTGCCAACACCGCACTGTGCAC	GCCCATCAGGTCCCAGCGTCCTGCTGGCCTTCAGCCAAAGCAGAGAGCATTAGTTGTCTAGTTTCTTACCGGCAGGCACTTGGCTCCCCCGATGGAGATC[A/T]GCCCAGCCACAAGACCCAGCACCATGGCAAGCCACGGAGAAGGGATCANGTGACACGAGGTACCCACAGCCACGCCTCCTGCCAACACCGCACTGTGCAC	2169	3	+
RHCE-963delG-1_P_F_2829937340	RHCE-963delG	PLUS	[D/I]	0014751482	AGACCCAGCAAGCTGAAGATGGAGTGCATGACGGAGATGTGGTGAATCCC			37	1	25712312	diploid	Homo sapiens	ISBT	1	PLUS	CGTTCCAGACAGTATGAAGCACCAGCAGCACAATGTAGGTGATCTCTCCAAGCAGACCCAGCAAGCTGAAGATGGAGTGCATGACGGAGATGTGGTGAAT[-/C]CCCAGCACTCGGTTACAACACACCTGTGGACAAGTGTTATTATAAGCAGATTGGCAGGTGAGACCCATATTCCCTACCCACCCCTTTCACACACCCTTGG	CGTTCCAGACAGTATGAAGCACCAGCAGCACAATGTAGGTGATCTCTCCAAGCAGACCCAGCAAGCTGAAGATGGAGTGCATGACGGAGATGTGGTGAAT[-/C]CCCAGCACTCGGTTACAACACACCTGTGGACAAGTGTTATTATAAGCAGATTGGCAGGTGAGACCCATATTCCCTACCCACCCCTTTCACACACCCTTGG	2169	3	+
RHD-1010T>G_ilmnrep2-1_T_R_2840132242	RHD-1010T>G	TOP	[A/C]	0054664300	CTCCGACGGTATCAAGCACCAGCAGCACAATGTAGATGATCTCTCCAAGC			37	1	25633157	diploid	Homo sapiens	ISBT	1	BOT	CAATCTGCTTATAATAACACTTGTCCACAGGGGTGTTGTAACCGAGTGCTGNGGATTCCCCACAGCTCCATCATGGGCTACAACTTCAGCTTGCTGGGTC[T/G]GCTTGGAGAGATCATCTACATTGTGCTGCTGGTGCTTGATACCGTCGGAGCCGGCAATGGCATGTGGGTCACTGGGCTTACCCCCCATCCCCTTAACACT	AGTGTTAAGGGGATGGGGGGTAAGCCCAGTGACCCACATGCCATTGCCGGCTCCGACGGTATCAAGCACCAGCAGCACAATGTAGATGATCTCTCCAAGC[A/C]GACCCAGCAAGCTGAAGTTGTAGCCCATGATGGAGCTGTGGGGAATCCNCAGCACTCGGTTACAACACCCCTGTGGACAAGTGTTATTATAAGCAGATTG	2169	3	-
RHD-1012C>G-1_B_F_2829937002	RHD-1012C>G	BOT	[G/C]	0048754504	GATTCCCCACAGCTCCATCATGGGCTACAACTTCAGCTTGCTGGGTCTGG	0074633415	GATTCCCCACAGCTCCATCATGGGCTACAACTTCAGCTTGCTGGGTCTGC	37	1	25633159	diploid	Homo sapiens	ISBT	1	BOT	ATCTGCTTATAATAACACTTGTCCACAGGGGTGTTGTAACCGAGTGCTGGGGATTCCCCACAGCTCCATCATGGGCTACAACTTCAGCTTGCTGGGTCTG[C/G]TTGGAGAGATCATCTACATTGTGCTGCTGGTGCTTGATACCGTCGGAGCCGGCAATGGCATGTGGGTCACTGGGCTTACCCCCCATCCCCTTAACACTCC	GGAGTGTTAAGGGGATGGGGGGTAAGCCCAGTGACCCACATGCCATTGCCGGCTCCGACGGTATCAAGCACCAGCAGCACAATGTAGATGATCTCTCCAA[C/G]CAGACCCAGCAAGCTGAAGTTGTAGCCCATGATGGAGCTGTGGGGAATCCCCAGCACTCGGTTACAACACCCCTGTGGACAAGTGTTATTATAAGCAGAT	2169	3	+
RHD-1015G>A-1_T_F_2839913083	RHD-1015G>A	TOP	[A/G]	0023615466	TTCCCCACAGCTCCATCATGGGCTACAACTTCAGCTTGCTGGGTCTGCTT			37	1	25633162	diploid	Homo sapiens	ISBT	1	TOP	TGCTTATAATAACACTTGTCCACAGGGGTGTTGTAACCGAGTGCTGGGGATTCCCCACAGCTCCATCATGGGCTACAACTTCAGCTTGCTGGGTCTGCTT[A/G]GAGAGATCATCTACATTGTGCTGCTGGTGCTTGATACCGTCGGAGCCGGCAATGGCATGTGGGTCACTGGGCTTACCCCCCATCCCCTTAACACTCCCCT	TGCTTATAATAACACTTGTCCACAGGGGTGTTGTAACCGAGTGCTGGGGATTCCCCACAGCTCCATCATGGGCTACAACTTCAGCTTGCTGGGTCTGCTT[A/G]GAGAGATCATCTACATTGTGCTGCTGGTGCTTGATACCGTCGGAGCCGGCAATGGCATGTGGGTCACTGGGCTTACCCCCCATCCCCTTAACACTCCCCT	2169	3	+
RHD-1016G>A_ilmnrep1-1_B_R_2840128781	RHD-1016G>A	BOT	[T/C]	0070770475	TGCCGGCTCCGACGGTATCAAGCACCAGCAGCACAATGTAGATGATCTCT			37	1	25633163	diploid	Homo sapiens	ISBT	1	TOP	GCTTATAATAACACTTGTCCACAGGGGTGTTGTAACCGAGTGCTGGGGATTNCCCACAGCTCCATCATGGGCTACAACTTCAGCTTGCTGGGTCTGCTTG[A/G]AGAGATCATCTACATTGTGCTGCTGGTGCTTGATACCGTCGGAGCCGGCAATGGCATGTGGGTCACTGGGCTTACCCCCCATCCCCTTAACACTCCCCTC	GCTTATAATAACACTTGTCCACAGGGGTGTTGTAACCGAGTGCTGGGGATTNCCCACAGCTCCATCATGGGCTACAACTTCAGCTTGCTGGGTCTGCTTG[A/G]AGAGATCATCTACATTGTGCTGCTGGTGCTTGATACCGTCGGAGCCGGCAATGGCATGTGGGTCACTGGGCTTACCCCCCATCCCCTTAACACTCCCCTC	2169	3	-
RHD-1018G>A_ilmnrep1-1_B_R_2840128782	RHD-1018G>A	BOT	[T/C]	0049641457	ATTGCCGGCTCCGACGGTATCAAGCACCAGCAGCACAATGTAGATGATCT			37	1	25633165	diploid	Homo sapiens	ISBT	1	TOP	TTATAATAACACTTGTCCACAGGGGTGTTGTAACCGAGTGCTGGGGATTCCNCACAGCTCCATCATGGGCTACAACTTCAGCTTGCTGGGTCTGCTTGGA[A/G]AGATCATCTACATTGTGCTGCTGGTGCTTGATACCGTCGGAGCCGGCAATGGCATGTGGGTCACTGGGCTTACCCCCCATCCCCTTAACACTCCCCTCCA	TTATAATAACACTTGTCCACAGGGGTGTTGTAACCGAGTGCTGGGGATTCCNCACAGCTCCATCATGGGCTACAACTTCAGCTTGCTGGGTCTGCTTGGA[A/G]AGATCATCTACATTGTGCTGCTGGTGCTTGATACCGTCGGAGCCGGCAATGGCATGTGGGTCACTGGGCTTACCCCCCATCCCCTTAACACTCCCCTCCA	2169	3	-
RHD-1019A>T-1_B_F_2829936490	RHD-1019A>T	BOT	[T/A]	0021785429	CACAGCTCCATCATGGGCTACAACTTCAGCTTGCTGGGTCTGCTTGGAGT	0023647372	CACAGCTCCATCATGGGCTACAACTTCAGCTTGCTGGGTCTGCTTGGAGA	37	1	25633166	diploid	Homo sapiens	ISBT	1	BOT	TATAATAACACTTGTCCACAGGGGTGTTGTAACCGAGTGCTGGGGATTCCCCACAGCTCCATCATGGGCTACAACTTCAGCTTGCTGGGTCTGCTTGGAG[A/T]GATCATCTACATTGTGCTGCTGGTGCTTGATACCGTCGGAGCCGGCAATGGCATGTGGGTCACTGGGCTTACCCCCCATCCCCTTAACACTCCCCTCCAA	TTGGAGGGGAGTGTTAAGGGGATGGGGGGTAAGCCCAGTGACCCACATGCCATTGCCGGCTCCGACGGTATCAAGCACCAGCAGCACAATGTAGATGATC[A/T]CTCCAAGCAGACCCAGCAAGCTGAAGTTGTAGCCCATGATGGAGCTGTGGGGAATCCCCAGCACTCGGTTACAACACCCCTGTGGACAAGTGTTATTATA	2169	3	+
RHD-1063G>A_ilmnrep1-1_B_F_2840128784	RHD-1063G>A	BOT	[T/G]	0016641362	TTGGAGAGATCATCTACATTGTGCTGCTGGTGCTTGATACCGTCGGAGCC			37	1	25633210	diploid	Homo sapiens	ISBT	1	BOT	CTGGGTCTGCTTGGAGAGATCATCTACATTGTGCTGCTGGTGCTTGATACCGTCGGAGCC[T/G]GCAATGGCATGTGGGTCACTGGGCTTACCCCCCATCCCCTTAACACTCNCCTCCAACTCA	TGAGTTGGAGGNGAGTGTTAAGGGGATGGGGGGTAAGCCCAGTGACCCACATGCCATTGC[A/C]GGCTCCGACGGTATCAAGCACCAGCAGCACAATGTAGATGATCTCTCCAAGCAGACCCAG	2169	3	+
RHD-1073+1G>T_ilmnrep1-1_B_F_2840128785	RHD-1073+1G>T	BOT	[T/G]	0052756408	ATCTACATTGTGCTGCTGGTGCTTGATACCGTCGGAGCCGGCAATGGCAT			37	1	25633221	diploid	Homo sapiens	ISBT	1	BOT	GCTCCATCATGGGCTACAACTTCAGCTTGCTGGGTCTGCTTGGAGAGATCATCTACATTGTGCTGCTGGTGCTTGATACCGTCGGAGCCGGCAATGGCAT[T/G]TGGGTCACTGGGCTTACCCCCCATCCCCTTAACACTCCCCTCCAACTCNGGAAGAAATGTGTGCAGAGTCCTTAGCTGGGGCGTGTGCACTCGGGGCCAG	CTGGCCCCGAGTGCACACGCCCCAGCTAAGGACTCTGCACACATTTCTTCCNGAGTTGGAGGGGAGTGTTAAGGGGATGGGGGGTAAGCCCAGTGACCCA[A/C]ATGCCATTGCCGGCTCCGACGGTATCAAGCACCAGCAGCACAATGTAGATGATCTCTCCAAGCAGACCCAGCAAGCTGAAGTTGTAGCCCATGATGGAGC	2169	3	+
RHD-1073+2T>C_ilmnrep2-1_B_F_2840132250	RHD-1073+2T>C	BOT	[T/C]	0049661361	TCTACATTGTGCTGCTGGTGCTTGATACCGTCGGAGCCGGCAATGGCATG			37	1	25633222	diploid	Homo sapiens	ISBT	1	BOT	CTCCATCATGGGCTACAACTTCAGCTTGCTGGGTCTGCTTGGAGAGATCATCTACATTGTGCTGCTGGTGCTTGATACCGTCGGAGCCGGCAATGGCATG[T/C]GGGTCACTGGGCTTACCCCCCATCCCCTTAACACTCCCCTCCAACTCANGAAGAAATGTGTGCAGAGTCCTTAGCTGGGGCGTGTGCACTCGGGGCCAGG	CCTGGCCCCGAGTGCACACGCCCCAGCTAAGGACTCTGCACACATTTCTTCNTGAGTTGGAGGGGAGTGTTAAGGGGATGGGGGGTAAGCCCAGTGACCC[A/G]CATGCCATTGCCGGCTCCGACGGTATCAAGCACCAGCAGCACAATGTAGATGATCTCTCCAAGCAGACCCAGCAAGCTGAAGTTGTAGCCCATGATGGAG	2169	3	+
RHD-1073T>C_ilmnrep2-1_B_F_2840132251	RHD-1073T>C	BOT	[T/C]	0070775354	CATCTACATTGTGCTGCTGGTGCTTGATACCGTCGGAGCCGGCAATGGCA			37	1	25633220	diploid	Homo sapiens	ISBT	1	BOT	AGCTCCATCATGGGCTACAACTTCAGCTTGCTGGGTCTGCTTGGAGAGATCATCTACATTGTGCTGCTGGTGCTTGATACCGTCGGAGCCGGCAATGGCA[T/C]GTGGGTCACTGGGCTTACCCCCCATCCCCTTAACACTCCCCTCCAACTNAGGAAGAAATGTGTGCAGAGTCCTTAGCTGGGGCGTGTGCACTCGGGGCCA	TGGCCCCGAGTGCACACGCCCCAGCTAAGGACTCTGCACACATTTCTTCCTNAGTTGGAGGGGAGTGTTAAGGGGATGGGGGGTAAGCCCAGTGACCCAC[A/G]TGCCATTGCCGGCTCCGACGGTATCAAGCACCAGCAGCACAATGTAGATGATCTCTCCAAGCAGACCCAGCAAGCTGAAGTTGTAGCCCATGATGGAGCT	2169	3	+
RHD-1074-100_1153+del_INDEL_ilmnfwd-1_B_F_2839913248	RHD-1074-100_1153+del_INDEL_ilmnfwd	BOT	[G/C]	0064677478	CCAGGGGAATGTACCAGCCAGGGAGAGGACCCTTGTTTTCCTCATGGCCG	0021700413	CCAGGGGAATGTACCAGCCAGGGAGAGGACCCTTGTTTTCCTCATGGCCC	37	1	25643391	diploid	Homo sapiens	ISBT	1	BOT	CTCCGTCGCCTCCCTCCCTCCCACATGTCTGCGTGGCTTTTTGGGAAAATGCCAGGGGAATGTACCAGCCAGGGAGAGGACCCTTGTTTTCCTCATGGCC[C/G]TNCAGTGTGAGGCCACCTTTCTTCCACCATTGCCAGGACACAGCACCCACGTCCAGAGCGCACCCTGCCGTGTGGCTGGATGTCTATGTGCCCCATCTCC	GGAGATGGGGCACATAGACATCCAGCCACACGGCAGGGTGCGCTCTGGACGTGGGTGCTGTGTCCTGGCAATGGTGGAAGAAAGGTGGCCTCACACTGNA[C/G]GGCCATGAGGAAAACAAGGGTCCTCTCCCTGGCTGGTACATTCCCCTGGCATTTTCCCAAAAAGCCACGCAGACATGTGGGAGGGAGGGAGGCGACGGAG	2169	3	+
RHD-1080_1089delCTTCCAGGTC-1_P_F_2829936528	RHD-1080_1089delCTTCCAGGTC	PLUS	[I/D]	0034615472	TGCCTGATGCCCAAGTGACCACCTCTGCTTTGTCATTTCTAGGATTGGCT			37	1	25643497	diploid	Homo sapiens	ISBT	1	PLUS	GGCAATGGCACTACTGACACCGACAGTCCTTTTTGTCCCTGATGACCTCTGCTGCCTGATGCCCAAGTGACCACCTCTGCTTTGTCATTTCTAGGATTGG[-/CTTCCAGGTC]CTCCTCAGCATTGGGGAACTCAGCTTGGCCATCGTGATAGCTCTCATGTCTGGTCTCCTGACAGGTCAGTGTGAGGCCACCTTTCTTCCACCATTGCCAG	GGCAATGGCACTACTGACACCGACAGTCCTTTTTGTCCCTGATGACCTCTGCTGCCTGATGCCCAAGTGACCACCTCTGCTTTGTCATTTCTAGGATTGG[-/CTTCCAGGTC]CTCCTCAGCATTGGGGAACTCAGCTTGGCCATCGTGATAGCTCTCATGTCTGGTCTCCTGACAGGTCAGTGTGAGGCCACCTTTCTTCCACCATTGCCAG	2169	3	+
RHD-1084C>T_ilmnrep2-1_B_F_2840132254	RHD-1084C>T	BOT	[T/C]	0056662481	CCTGATGCCCAAGTGACCACCTCTGCTTTGTCATTTCTAGGATTGGCTTC			37	1	25643501	diploid	Homo sapiens	ISBT	1	BOT	ATGGCACTACTGACACCGACAGTCCTTTTTGTCCCTGATGACCTCTGCTGCCTGATGCCCAAGTGACCACCTCTGCTTTGTCATTTCTAGGATTGGCTTC[T/C]AGGTCCTCCTCAGCATTGGGGAACTCAGCTTGGCCATCGTGATAGCTCNCATGTCTGGTCTCCTGACAGGTCAGTGTGAGGCCACCTTTCTTCCACCATT	AATGGTGGAAGAAAGGTGGCCTCACACTGACCTGTCAGGAGACCAGACATGNGAGCTATCACGATGGCCAAGCTGAGTTCCCCAATGCTGAGGAGGACCT[A/G]GAAGCCAATCCTAGAAATGACAAAGCAGAGGTGGTCACTTGGGCATCAGGCAGCAGAGGTCATCAGGGACAAAAAGGACTGTCGGTGTCAGTAGTGCCAT	2169	3	+
RHD-1107A>C_ilmnrep2-1_B_R_2840132255	RHD-1107A>C	BOT	[T/G]	0037808449	TGACCTGTCAGGAGACCAGACATGAGAGCTATCACGATGGCCAAGCTGAG			37	1	25643524	diploid	Homo sapiens	ISBT	1	TOP	CCTTTTTGTCCCTGATGACCTCTGCTGCCTGATGCCCAAGTGACCACCTCTNCTTTGTCATTTCTAGGATTGGCTTCCAGGTCCTCCTCAGCATTGGGGA[A/C]CTCAGCTTGGCCATCGTGATAGCTCTCATGTCTGGTCTCCTGACAGGTCAGTGTGAGGCCACCTTTCTTCCACCATTGCCAGGACACAGCACCCACGTCC	CCTTTTTGTCCCTGATGACCTCTGCTGCCTGATGCCCAAGTGACCACCTCTNCTTTGTCATTTCTAGGATTGGCTTCCAGGTCCTCCTCAGCATTGGGGA[A/C]CTCAGCTTGGCCATCGTGATAGCTCTCATGTCTGGTCTCCTGACAGGTCAGTGTGAGGCCACCTTTCTTCCACCATTGCCAGGACACAGCACCCACGTCC	2169	3	-
RHD-1121T>A-1_B_R_2829936534	RHD-1121T>A	BOT	[T/A]	0015626328	GGTGGCCTCACACTGACCTGTCAGGAGACCAGACATGAGAGCTATCACGT	0027663413	GGTGGCCTCACACTGACCTGTCAGGAGACCAGACATGAGAGCTATCACGA	37	1	25643538	diploid	Homo sapiens	ISBT	1	TOP	ATGACCTCTGCTGCCTGATGCCCAAGTGACCACCTCTGCTTTGTCATTTCTAGGATTGGCTTCCAGGTCCTCCTCAGCATTGGGGAACTCAGCTTGGCCA[A/T]CGTGATAGCTCTCATGTCTGGTCTCCTGACAGGTCAGTGTGAGGCCACCTTTCTTCCACCATTGCCAGGACACAGCACCCACGTCCAGAGCGCACCCTGC	ATGACCTCTGCTGCCTGATGCCCAAGTGACCACCTCTGCTTTGTCATTTCTAGGATTGGCTTCCAGGTCCTCCTCAGCATTGGGGAACTCAGCTTGGCCA[A/T]CGTGATAGCTCTCATGTCTGGTCTCCTGACAGGTCAGTGTGAGGCCACCTTTCTTCCACCATTGCCAGGACACAGCACCCACGTCCAGAGCGCACCCTGC	2169	3	-
RHD-1122C>T_ilmnrep2-1_T_R_2840132257	RHD-1122C>T	TOP	[A/G]	0019606411	AAGGTGGCCTCACACTGACCTGTCAGGAGACCAGACATGAGAGCTATCAC			37	1	25643539	diploid	Homo sapiens	ISBT	1	BOT	TGACCTCTGCTGCCTGATGCCCAAGTGACCACCTCTGCTTTGTCATTTCTANGATTGGCTTCCAGGTCCTCCTCAGCATTGGGGAACTCAGCTTGGCCAT[T/C]GTGATAGCTCTCATGTCTGGTCTCCTGACAGGTCAGTGTGAGGCCACCTTTCTTCCACCATTGCCAGGACACAGCACCCACGTCCAGAGCGCACCCTGCC	GGCAGGGTGCGCTCTGGACGTGGGTGCTGTGTCCTGGCAATGGTGGAAGAAAGGTGGCCTCACACTGACCTGTCAGGAGACCAGACATGAGAGCTATCAC[A/G]ATGGCCAAGCTGAGTTCCCCAATGCTGAGGAGGACCTGGAAGCCAATCNTAGAAATGACAAAGCAGAGGTGGTCACTTGGGCATCAGGCAGCAGAGGTCA	2169	3	-
RHD-113T>A_ilmnrep1-1_B_F_2840128794	RHD-113T>A	BOT	[T/A]	0066787406	GCAGCTCTCATTCTCCTCTTCTATTTTTTTACCCACTATGACGCTTCCTT	0038717335	GCAGCTCTCATTCTCCTCTTCTATTTTTTTACCCACTATGACGCTTCCTA	37	1	25599151	diploid	Homo sapiens	ISBT	1	BOT	TACCCGCGGTCTGTCCGGCGCTGCCTGCCCCTCTGGGCCCTAACACTGGAAGCAGCTCTCATTCTCCTCTTCTATTTTTTTACCCACTATGACGCTTCCT[A/T]AGAGGATCAAAAGGGGCTCGTGGCATCCTATCAAGGTGAGAGTTCATTNGAAAAGTGGTCACAGGAGCAAATAGCAGGGGCAGGGGCGGGGGAGGCCTGT	ACAGGCCTCCCCCGCCCCTGCCCCTGCTATTTGCTCCTGTGACCACTTTTCNAATGAACTCTCACCTTGATAGGATGCCACGAGCCCCTTTTGATCCTCT[A/T]AGGAAGCGTCATAGTGGGTAAAAAAATAGAAGAGGAGAATGAGAGCTGCTTCCAGTGTTAGGGCCCAGAGGGGCAGGCAGCGCCGGACAGACCGCGGGTA	2169	3	+
RHD-1145T>C_ilmnrep2-1_B_F_2840132259	RHD-1145T>C	BOT	[T/C]	0028621437	CAGCATTGGGGAACTCAGCTTGGCCATCGTGATAGCTCTCATGTCTGGTC			37	1	25643562	diploid	Homo sapiens	ISBT	1	BOT	AGTGACCACCTCTGCTTTGTCATTTCTAGGATTGGCTTCCAGGTCCTCCTCAGCATTGGGGAACTCAGCTTGGCCATCGTGATAGCTCTCATGTCTGGTC[T/C]CCTGACAGGTCAGTGTGAGGCCACCTTTCTTCCACCATTGCCAGGACANAGCACCCACGTCCAGAGCGCACCCTGCCGTGTGGCTGGATGTCTATGTGCC	GGCACATAGACATCCAGCCACACGGCAGGGTGCGCTCTGGACGTGGGTGCTNTGTCCTGGCAATGGTGGAAGAAAGGTGGCCTCACACTGACCTGTCAGG[A/G]GACCAGACATGAGAGCTATCACGATGGCCAAGCTGAGTTCCCCAATGCTGAGGAGGACCTGGAAGCCAATCCTAGAAATGACAAAGCAGAGGTGGTCACT	2169	3	+
RHD-1148T>C_ilmnrep2-1_B_F_2840132260	RHD-1148T>C	BOT	[T/C]	0051770344	CATTGGGGAACTCAGCTTGGCCATCGTGATAGCTCTCATGTCTGGTCTCC			37	1	25643565	diploid	Homo sapiens	ISBT	1	BOT	GACCACCTCTGCTTTGTCATTTCTAGGATTGGCTTCCAGGTCCTCCTCAGCATTGGGGAACTCAGCTTGGCCATCGTGATAGCTCTCATGTCTGGTCTCC[T/C]GACAGGTCAGTGTGAGGCCACCTTTCTTCCACCATTGCCAGGACACAGNACCCACGTCCAGAGCGCACCCTGCCGTGTGGCTGGATGTCTATGTGCCCCA	TGGGGCACATAGACATCCAGCCACACGGCAGGGTGCGCTCTGGACGTGGGTNCTGTGTCCTGGCAATGGTGGAAGAAAGGTGGCCTCACACTGACCTGTC[A/G]GGAGACCAGACATGAGAGCTATCACGATGGCCAAGCTGAGTTCCCCAATGCTGAGGAGGACCTGGAAGCCAATCCTAGAAATGACAAAGCAGAGGTGGTC	2169	3	+
RHD-1154-1G>A-1_B_R_2839913106	RHD-1154-1G>A	BOT	[T/C]	0041676386	ATATTTAGCCTCATGAGGTGCTTTCCATATTTTAAGATTTAGGAGCAAAC			37	1	25648379	diploid	Homo sapiens	ISBT	1	TOP	TGTTGAGATACTGTCGTTTTGACACACAATATTTCGATTAATCTTGAGATTAAAAATCCTGTGCTCCAAATCTTTTAACATTAAATTATGCATTTAAACA[A/G]GTTTGCTCCTAAATCTTAAAATATGGAAAGCACCTCATGAGGCTAAATATTTTGATGACCAAGTTTTCTGGAAGGTAAGATTTTTCACCTATTAACGTGA	TGTTGAGATACTGTCGTTTTGACACACAATATTTCGATTAATCTTGAGATTAAAAATCCTGTGCTCCAAATCTTTTAACATTAAATTATGCATTTAAACA[A/G]GTTTGCTCCTAAATCTTAAAATATGGAAAGCACCTCATGAGGCTAAATATTTTGATGACCAAGTTTTCTGGAAGGTAAGATTTTTCACCTATTAACGTGA	2169	3	-
RHD-1154-8T>A_ilmnrep2-1_T_R_2840132262	RHD-1154-8T>A	TOP	[A/T]	0024758493	CCTCATGAGGTGCTTTCCATATTTTAAGATTTAGGAGCAAACCTGTTTAA	0058758302	CCTCATGAGGTGCTTTCCATATTTTAAGATTTAGGAGCAAACCTGTTTAT	37	1	25648372	diploid	Homo sapiens	ISBT	1	BOT	GGATTTCTGTTGAGATACTGTCGTTTTGACACACAATATTTCGATTAATCTNGAGATTAAAAATCCTGTGCTCCAAATCTTTTAACATTAAATTATGCAT[A/T]TAAACAGGTTTGCTCCTAAATCTTAAAATATGGAAAGCACCTCATGAGGCTAAATATTTTGATGACCAAGTTTTCTGGAAGGTAAGATTTTTCACCTATT	AATAGGTGAAAAATCTTACCTTCCAGAAAACTTGGTCATCAAAATATTTAGCCTCATGAGGTGCTTTCCATATTTTAAGATTTAGGAGCAAACCTGTTTA[A/T]ATGCATAATTTAATGTTAAAAGATTTGGAGCACAGGATTTTTAATCTCNAGATTAATCGAAATATTGTGTGTCAAAACGACAGTATCTCAACAGAAATCC	2169	3	-
RHD-1157T>A-1_B_R_2829936560	RHD-1157T>A	BOT	[T/A]	0025665424	AAAATATTTAGCCTCATGAGGTGCTTTCCATATTTTAAGATTTAGGAGCT	0054639498	AAAATATTTAGCCTCATGAGGTGCTTTCCATATTTTAAGATTTAGGAGCA	37	1	25648383	diploid	Homo sapiens	ISBT	1	TOP	GAGATACTGTCGTTTTGACACACAATATTTCGATTAATCTTGAGATTAAAAATCCTGTGCTCCAAATCTTTTAACATTAAATTATGCATTTAAACAGGTT[A/T]GCTCCTAAATCTTAAAATATGGAAAGCACCTCATGAGGCTAAATATTTTGATGACCAAGTTTTCTGGAAGGTAAGATTTTTCACCTATTAACGTGATAGA	GAGATACTGTCGTTTTGACACACAATATTTCGATTAATCTTGAGATTAAAAATCCTGTGCTCCAAATCTTTTAACATTAAATTATGCATTTAAACAGGTT[A/T]GCTCCTAAATCTTAAAATATGGAAAGCACCTCATGAGGCTAAATATTTTGATGACCAAGTTTTCTGGAAGGTAAGATTTTTCACCTATTAACGTGATAGA	2169	3	-
RHD-1168C>G-1_T_R_2829936562	RHD-1168C>G	TOP	[C/G]	0060775341	ACTTGGTCATCAAAATATTTAGCCTCATGAGGTGCTTTCCATATTTTAAC	0024602502	ACTTGGTCATCAAAATATTTAGCCTCATGAGGTGCTTTCCATATTTTAAG	37	1	25648394	diploid	Homo sapiens	ISBT	1	BOT	GTTTTGACACACAATATTTCGATTAATCTTGAGATTAAAAATCCTGTGCTCCAAATCTTTTAACATTAAATTATGCATTTAAACAGGTTTGCTCCTAAAT[C/G]TTAAAATATGGAAAGCACCTCATGAGGCTAAATATTTTGATGACCAAGTTTTCTGGAAGGTAAGATTTTTCACCTATTAACGTGATAGATTTTGAGTGCA	TGCACTCAAAATCTATCACGTTAATAGGTGAAAAATCTTACCTTCCAGAAAACTTGGTCATCAAAATATTTAGCCTCATGAGGTGCTTTCCATATTTTAA[C/G]ATTTAGGAGCAAACCTGTTTAAATGCATAATTTAATGTTAAAAGATTTGGAGCACAGGATTTTTAATCTCAAGATTAATCGAAATATTGTGTGTCAAAAC	2169	3	-
RHD-1174delA_INDEL_ilmnrev_ilmnrep1-1_T_R_2840128801	RHD-1174delA_INDEL_ilmnrev	TOP	[A/T]	0044770447	AAAACTTGGTCATCAAAATATTTAGCCTCATGAGGTGCTTTCCATATTTA	0028676340	AAAACTTGGTCATCAAAATATTTAGCCTCATGAGGTGCTTTCCATATTTT	37	1	25648397	diploid	Homo sapiens	ISBT	1	BOT	ACACACAATATTTCGATTAATCTTGAGATTAAAAATCCTGTGCTCCAANTCTTTTAACATTAAATTATGCATTTAAACAGGTTTGCTCCTAAATCNT[A/T]AAATATGGAAAGCACCTCATGAGGCTAAATATTTTGATGACCAAGTTTTCTGGAAGGTAAGATTTTTCACCTATTAACGTGATAGATTTTGAGTGCATGAACT	AGTTCATGCACTCAAAATCTATCACGTTAATAGGTGAAAAATCTTACCTTCCAGAAAACTTGGTCATCAAAATATTTAGCCTCATGAGGTGCTTTCCATATTT[A/T]ANGATTTAGGAGCAAACCTGTTTAAATGCATAATTTAATGTTAAAAGANTTGGAGCACAGGATTTTTAATCTCAAGATTAATCGAAATATTGTGTGT	2169	3	-
RHD-1179G>A-1_B_R_2839913108	RHD-1179G>A	BOT	[T/C]	0012770365	ACCTTCCAGAAAACTTGGTCATCAAAATATTTAGCCTCATGAGGTGCTTT			37	1	25648405	diploid	Homo sapiens	ISBT	1	TOP	CAATATTTCGATTAATCTTGAGATTAAAAATCCTGTGCTCCAAATCTTTTAACATTAAATTATGCATTTAAACAGGTTTGCTCCTAAATCTTAAAATATG[A/G]AAAGCACCTCATGAGGCTAAATATTTTGATGACCAAGTTTTCTGGAAGGTAAGATTTTTCACCTATTAACGTGATAGATTTTGAGTGCATGAACTTAAAA	CAATATTTCGATTAATCTTGAGATTAAAAATCCTGTGCTCCAAATCTTTTAACATTAAATTATGCATTTAAACAGGTTTGCTCCTAAATCTTAAAATATG[A/G]AAAGCACCTCATGAGGCTAAATATTTTGATGACCAAGTTTTCTGGAAGGTAAGATTTTTCACCTATTAACGTGATAGATTTTGAGTGCATGAACTTAAAA	2169	3	-
RHD-1199A>C_ilmnrep2-1_T_F_2840132267	RHD-1199A>C	TOP	[A/C]	0019751359	ACAGGTTTGCTCCTAAATCTTAAAATATGGAAAGCACCTCATGAGGCTAA	0036792489	ACAGGTTTGCTCCTAAATCTTAAAATATGGAAAGCACCTCATGAGGCTAC	37	1	25648425	diploid	Homo sapiens	ISBT	1	TOP	AGATTAAAAATCCTGTGCTCCAAATCTTTTAACATTAAATTATGCATTTAAACAGGTTTGCTCCTAAATCTTAAAATATGGAAAGCACCTCATGAGGCTA[A/C]ATATTTTGATGACCAAGTTTTCTGGAAGGTAAGATTTTTCACCTATTANCGTGATAGATTTTGAGTGCATGAACTTAAAAACATACCTGAGTATATATGT	AGATTAAAAATCCTGTGCTCCAAATCTTTTAACATTAAATTATGCATTTAAACAGGTTTGCTCCTAAATCTTAAAATATGGAAAGCACCTCATGAGGCTA[A/C]ATATTTTGATGACCAAGTTTTCTGGAAGGTAAGATTTTTCACCTATTANCGTGATAGATTTTGAGTGCATGAACTTAAAAACATACCTGAGTATATATGT	2169	3	+
RHD-1199A>T_ilmnrep2-1_B_F_2840132268	RHD-1199A>T	BOT	[T/A]	0053633370	ACAGGTTTGCTCCTAAATCTTAAAATATGGAAAGCACCTCATGAGGCTAT	0016738303	ACAGGTTTGCTCCTAAATCTTAAAATATGGAAAGCACCTCATGAGGCTAA	37	1	25648425	diploid	Homo sapiens	ISBT	1	BOT	AGATTAAAAATCCTGTGCTCCAAATCTTTTAACATTAAATTATGCATTTAAACAGGTTTGCTCCTAAATCTTAAAATATGGAAAGCACCTCATGAGGCTA[A/T]ATATTTTGATGACCAAGTTTTCTGGAAGGTAAGATTTTTCACCTATTANCGTGATAGATTTTGAGTGCATGAACTTAAAAACATACCTGAGTATATATGT	ACATATATACTCAGGTATGTTTTTAAGTTCATGCACTCAAAATCTATCACGNTAATAGGTGAAAAATCTTACCTTCCAGAAAACTTGGTCATCAAAATAT[A/T]TAGCCTCATGAGGTGCTTTCCATATTTTAAGATTTAGGAGCAAACCTGTTTAAATGCATAATTTAATGTTAAAAGATTTGGAGCACAGGATTTTTAATCT	2169	3	+
RHD-1200A>T_ilmnrep1-1_B_F_2840128805	RHD-1200A>T	BOT	[T/A]	0033699442	CAGGTTTGCTCCTAAATCTTAAAATATGGAAAGCACCTCATGAGGCTAAT	0023688451	CAGGTTTGCTCCTAAATCTTAAAATATGGAAAGCACCTCATGAGGCTAAA	37	1	25648426	diploid	Homo sapiens	ISBT	1	BOT	GATTAAAAATCCTGTGCTCCAAATCTTTTAACATTAAATTATGCATTTAAACAGGTTTGCTCCTAAATCTTAAAATATGGAAAGCACCTCATGAGGCTAA[A/T]TATTTTGATGACCAAGTTTTCTGGAAGGTAAGATTTTTCACCTATTAANGTGATAGATTTTGAGTGCATGAACTTAAAAACATACCTGAGTATATATGTT	AACATATATACTCAGGTATGTTTTTAAGTTCATGCACTCAAAATCTATCACNTTAATAGGTGAAAAATCTTACCTTCCAGAAAACTTGGTCATCAAAATA[A/T]TTAGCCTCATGAGGTGCTTTCCATATTTTAAGATTTAGGAGCAAACCTGTTTAAATGCATAATTTAATGTTAAAAGATTTGGAGCACAGGATTTTTAATC	2169	3	+
RHD-1207G>T-1_T_R_2839913110	RHD-1207G>T	TOP	[A/C]	0028707436	TCTATCACGTTAATAGGTGAAAAATCTTACCTTCCAGAAAACTTGGTCAT			37	1	25648433	diploid	Homo sapiens	ISBT	1	BOT	AATCCTGTGCTCCAAATCTTTTAACATTAAATTATGCATTTAAACAGGTTTGCTCCTAAATCTTAAAATATGGAAAGCACCTCATGAGGCTAAATATTTT[T/G]ATGACCAAGTTTTCTGGAAGGTAAGATTTTTCACCTATTAACGTGATAGATTTTGAGTGCATGAACTTAAAAACATACCTGAGTATATATGTTGACTTGC	GCAAGTCAACATATATACTCAGGTATGTTTTTAAGTTCATGCACTCAAAATCTATCACGTTAATAGGTGAAAAATCTTACCTTCCAGAAAACTTGGTCAT[A/C]AAAATATTTAGCCTCATGAGGTGCTTTCCATATTTTAAGATTTAGGAGCAAACCTGTTTAAATGCATAATTTAATGTTAAAAGATTTGGAGCACAGGATT	2169	3	-
RHD-1208A>T_ilmnrep1-1_B_F_2840128807	RHD-1208A>T	BOT	[T/A]	0036638366	CTCCTAAATCTTAAAATATGGAAAGCACCTCATGAGGCTAAATATTTTGT	0051603377	CTCCTAAATCTTAAAATATGGAAAGCACCTCATGAGGCTAAATATTTTGA	37	1	25648434	diploid	Homo sapiens	ISBT	1	BOT	ATCCTGTGCTCCAAATCTTTTAACATTAAATTATGCATTTAAACAGGTTTGCTCCTAAATCTTAAAATATGGAAAGCACCTCATGAGGCTAAATATTTTG[A/T]TGACCAAGTTTTCTGGAAGGTAAGATTTTTCACCTATTAACGTGATAGNTTTTGAGTGCATGAACTTAAAAACATACCTGAGTATATATGTTGACTTGCT	AGCAAGTCAACATATATACTCAGGTATGTTTTTAAGTTCATGCACTCAAAANCTATCACGTTAATAGGTGAAAAATCTTACCTTCCAGAAAACTTGGTCA[A/T]CAAAATATTTAGCCTCATGAGGTGCTTTCCATATTTTAAGATTTAGGAGCAAACCTGTTTAAATGCATAATTTAATGTTAAAAGATTTGGAGCACAGGAT	2169	3	+
RHD-1210G>C_ilmnrep2-1_T_F_2840132272	RHD-1210G>C	TOP	[C/G]	0033655304	CCTAAATCTTAAAATATGGAAAGCACCTCATGAGGCTAAATATTTTGATC	0029794383	CCTAAATCTTAAAATATGGAAAGCACCTCATGAGGCTAAATATTTTGATG	37	1	25648436	diploid	Homo sapiens	ISBT	1	TOP	CCTGTGCTCCAAATCTTTTAACATTAAATTATGCATTTAAACAGGTTTGCTCCTAAATCTTAAAATATGGAAAGCACCTCATGAGGCTAAATATTTTGAT[C/G]ACCAAGTTTTCTGGAAGGTAAGATTTTTCACCTATTAACGTGATAGATNTTGAGTGCATGAACTTAAAAACATACCTGAGTATATATGTTGACTTGCTGT	CCTGTGCTCCAAATCTTTTAACATTAAATTATGCATTTAAACAGGTTTGCTCCTAAATCTTAAAATATGGAAAGCACCTCATGAGGCTAAATATTTTGAT[C/G]ACCAAGTTTTCTGGAAGGTAAGATTTTTCACCTATTAACGTGATAGATNTTGAGTGCATGAACTTAAAAACATACCTGAGTATATATGTTGACTTGCTGT	2169	3	+
RHD-1213C>G_ilmnrep1-1_B_F_2840128809	RHD-1213C>G	BOT	[G/C]	0023628357	AAATCTTAAAATATGGAAAGCACCTCATGAGGCTAAATATTTTGATGACG	0057765424	AAATCTTAAAATATGGAAAGCACCTCATGAGGCTAAATATTTTGATGACC	37	1	25648439	diploid	Homo sapiens	ISBT	1	BOT	GTGCTCCAAATCTTTTAACATTAAATTATGCATTTAAACAGGTTTGCTCCTAAATCTTAAAATATGGAAAGCACCTCATGAGGCTAAATATTTTGATGAC[C/G]AAGTTTTCTGGAAGGTAAGATTTTTCACCTATTAACGTGATAGATTTTNAGTGCATGAACTTAAAAACATACCTGAGTATATATGTTGACTTGCTGTTTA	TAAACAGCAAGTCAACATATATACTCAGGTATGTTTTTAAGTTCATGCACTNAAAATCTATCACGTTAATAGGTGAAAAATCTTACCTTCCAGAAAACTT[C/G]GTCATCAAAATATTTAGCCTCATGAGGTGCTTTCCATATTTTAAGATTTAGGAGCAAACCTGTTTAAATGCATAATTTAATGTTAAAAGATTTGGAGCAC	2169	3	+
RHD-1213C>T_ilmnrep2-1_B_F_2840132274	RHD-1213C>T	BOT	[T/C]	0042764324	AAATCTTAAAATATGGAAAGCACCTCATGAGGCTAAATATTTTGATGACT	0033667332	AAATCTTAAAATATGGAAAGCACCTCATGAGGCTAAATATTTTGATGACC	37	1	25648439	diploid	Homo sapiens	ISBT	1	BOT	GTGCTCCAAATCTTTTAACATTAAATTATGCATTTAAACAGGTTTGCTCCTAAATCTTAAAATATGGAAAGCACCTCATGAGGCTAAATATTTTGATGAC[T/C]AAGTTTTCTGGAAGGTAAGATTTTTCACCTATTAACGTGATAGATTTTNAGTGCATGAACTTAAAAACATACCTGAGTATATATGTTGACTTGCTGTTTA	TAAACAGCAAGTCAACATATATACTCAGGTATGTTTTTAAGTTCATGCACTNAAAATCTATCACGTTAATAGGTGAAAAATCTTACCTTCCAGAAAACTT[A/G]GTCATCAAAATATTTAGCCTCATGAGGTGCTTTCCATATTTTAAGATTTAGGAGCAAACCTGTTTAAATGCATAATTTAATGTTAAAAGATTTGGAGCAC	2169	3	+
RHD-1219_1224delTTCTGG-1_M_R_2829936601	RHD-1219_1224delTTCTGG	MINUS	[D/I]	0069753349	AGTTCATGCACTCAAAATCTATCACGTTAATAGGTGAAAAATCTTACCTT			37	1	25648445	diploid	Homo sapiens	ISBT	1	PLUS	CAAATCTTTTAACATTAAATTATGCATTTAAACAGGTTTGCTCCTAAATCTTAAAATATGGAAAGCACCTCATGAGGCTAAATATTTTGATGACCAAGTT[-/TTCTGG]AAGGTAAGATTTTTCACCTATTAACGTGATAGATTTTGAGTGCATGAACTTAAAAACATACCTGAGTATATATGTTGACTTGCTGTTTATGAGTAAAACA	CAAATCTTTTAACATTAAATTATGCATTTAAACAGGTTTGCTCCTAAATCTTAAAATATGGAAAGCACCTCATGAGGCTAAATATTTTGATGACCAAGTT[-/TTCTGG]AAGGTAAGATTTTTCACCTATTAACGTGATAGATTTTGAGTGCATGAACTTAAAAACATACCTGAGTATATATGTTGACTTGCTGTTTATGAGTAAAACA	2169	3	-
RHD-121C>T_ilmnrep2-1_T_R_2840132276	RHD-121C>T	TOP	[A/G]	0051605347	CCACTTTTCCAATGAACTCTCACCTTGATAGGATGCCACGAGCCCCTTTT			37	1	25599159	diploid	Homo sapiens	ISBT	1	BOT	GTCTGTCCGGCGCTGCCTGCCCCTCTGGGCCCTAACACTGGAAGCAGCTCTNATTCTCCTCTTCTATTTTTTTACCCACTATGACGCTTCCTTAGAGGAT[T/C]AAAAGGGGCTCGTGGCATCCTATCAAGGTGAGAGTTCATTGGAAAAGTGGTCACAGGAGCAAATAGCAGGGGCAGGGGCGGGGGAGGCCTGTGGTTCTCC	GGAGAACCACAGGCCTCCCCCGCCCCTGCCCCTGCTATTTGCTCCTGTGACCACTTTTCCAATGAACTCTCACCTTGATAGGATGCCACGAGCCCCTTTT[A/G]ATCCTCTAAGGAAGCGTCATAGTGGGTAAAAAAATAGAAGAGGAGAATNAGAGCTGCTTCCAGTGTTAGGGCCCAGAGGGGCAGGCAGCGCCGGACAGAC	2169	3	-
RHD-1221C>A_ilmnrep2-1_B_R_2840132277	RHD-1221C>A	BOT	[T/G]	0054698441	TCATGCACTCAAAATCTATCACGTTAATAGGTGAAAAATCTTACCTTCCA			37	1	25648447	diploid	Homo sapiens	ISBT	1	TOP	AATCTTTTAACATTAAATTATGCATTTAAACAGGTTTGCTCCTAAATCTTANAATATGGAAAGCACCTCATGAGGCTAAATATTTTGATGACCAAGTTTT[A/C]TGGAAGGTAAGATTTTTCACCTATTAACGTGATAGATTTTGAGTGCATGAACTTAAAAACATACCTGAGTATATATGTTGACTTGCTGTTTATGAGTAAA	AATCTTTTAACATTAAATTATGCATTTAAACAGGTTTGCTCCTAAATCTTANAATATGGAAAGCACCTCATGAGGCTAAATATTTTGATGACCAAGTTTT[A/C]TGGAAGGTAAGATTTTTCACCTATTAACGTGATAGATTTTGAGTGCATGAACTTAAAAACATACCTGAGTATATATGTTGACTTGCTGTTTATGAGTAAA	2169	3	-
RHD-1222T>C_ilmnrep2-1_B_F_2840132278	RHD-1222T>C	BOT	[T/C]	0018781313	AAATATGGAAAGCACCTCATGAGGCTAAATATTTTGATGACCAAGTTTTC			37	1	25648448	diploid	Homo sapiens	ISBT	1	BOT	ATCTTTTAACATTAAATTATGCATTTAAACAGGTTTGCTCCTAAATCTTAAAATATGGAAAGCACCTCATGAGGCTAAATATTTTGATGACCAAGTTTTC[T/C]GGAAGGTAAGATTTTTCACCTATTAACGTGATAGATTTTGAGTGCATGNACTTAAAAACATACCTGAGTATATATGTTGACTTGCTGTTTATGAGTAAAA	TTTTACTCATAAACAGCAAGTCAACATATATACTCAGGTATGTTTTTAAGTNCATGCACTCAAAATCTATCACGTTAATAGGTGAAAAATCTTACCTTCC[A/G]GAAAACTTGGTCATCAAAATATTTAGCCTCATGAGGTGCTTTCCATATTTTAAGATTTAGGAGCAAACCTGTTTAAATGCATAATTTAATGTTAAAAGAT	2169	3	+
RHD-1224G>C_ilmnrep2-1_B_F_2840132279	RHD-1224G>C	BOT	[G/C]	0033665333	TATGGAAAGCACCTCATGAGGCTAAATATTTTGATGACCAAGTTTTCTGG	0034808442	TATGGAAAGCACCTCATGAGGCTAAATATTTTGATGACCAAGTTTTCTGC	37	1	25648450	diploid	Homo sapiens	ISBT	1	BOT	CTTTTAACATTAAATTATGCATTTAAACAGGTTTGCTCCTAAATCTTAAAATATGGAAAGCACCTCATGAGGCTAAATATTTTGATGACCAAGTTTTCTG[C/G]AAGGTAAGATTTTTCACCTATTAACGTGATAGATTTTGAGTGCATGAANTTAAAAACATACCTGAGTATATATGTTGACTTGCTGTTTATGAGTAAAACA	TGTTTTACTCATAAACAGCAAGTCAACATATATACTCAGGTATGTTTTTAANTTCATGCACTCAAAATCTATCACGTTAATAGGTGAAAAATCTTACCTT[C/G]CAGAAAACTTGGTCATCAAAATATTTAGCCTCATGAGGTGCTTTCCATATTTTAAGATTTAGGAGCAAACCTGTTTAAATGCATAATTTAATGTTAAAAG	2169	3	+
RHD-1228-1G>A_ilmnrep2-1_B_R_2840132280	RHD-1228-1G>A	BOT	[T/C]	0033794346	TTGTTTTTCTTGGATGCTTTTGCTTAAAATCCAACAGCCAAATGAGGAAA			37	1	25655388	diploid	Homo sapiens	ISBT	1	TOP	CTAAGGTCTTTGTAATGAGACATTTAGGCTGTTTCAAGAGATCAAGCCAAANTCAGTATGTGGGTTCATCTGCAATAAAAATGTTTGTTTTGCTTTTACA[A/G]TTTCCTCATTTGGCTGTTGGATTTTAAGCAAAAGCATCCAAGAAAAACAAGGCCTGTTCAAAAACAAGACAACTTCCTCTCACTGTTGCCTGCATTTGTA	CTAAGGTCTTTGTAATGAGACATTTAGGCTGTTTCAAGAGATCAAGCCAAANTCAGTATGTGGGTTCATCTGCAATAAAAATGTTTGTTTTGCTTTTACA[A/G]TTTCCTCATTTGGCTGTTGGATTTTAAGCAAAAGCATCCAAGAAAAACAAGGCCTGTTCAAAAACAAGACAACTTCCTCTCACTGTTGCCTGCATTTGTA	2169	3	-
RHD-1228-2_1246delTTTCCTCATTTGGCTGTTG-1_P_F_2829936612	RHD-1228-2_1246delTTTCCTCATTTGGCTGTTG	PLUS	[I/D]	0030648337	AAATCAGTATGTGGGTTCATCTGCAATAAAAATGTTTGTTTTGCTTTTAC			37	0	0	diploid	Homo sapiens	ISBT	1	PLUS	TCTAAGGTCTTTGTAATGAGACATTTAGGCTGTTTCAAGAGATCAAGCCAAAATCAGTATGTGGGTTCATCTGCAATAAAAATGTTTGTTTTGCTTTTAC[-/TTTCCTCATTTGGCTGTTG]GATTTTAAGCAAAAGCATCCAAGAAAAACAAGGCCTGTTCAAAAACAAGACAACTTCCTCTCACTGTTGCCTGCATTTGTACGTGAGAAACGCTCATGAC	TCTAAGGTCTTTGTAATGAGACATTTAGGCTGTTTCAAGAGATCAAGCCAAAATCAGTATGTGGGTTCATCTGCAATAAAAATGTTTGTTTTGCTTTTAC[-/TTTCCTCATTTGGCTGTTG]GATTTTAAGCAAAAGCATCCAAGAAAAACAAGGCCTGTTCAAAAACAAGACAACTTCCTCTCACTGTTGCCTGCATTTGTACGTGAGAAACGCTCATGAC	2169	3	+
RHD-1228T>G_ilmnrep2-1_T_R_2840132282	RHD-1228T>G	TOP	[A/C]	0046800420	CTTGTTTTTCTTGGATGCTTTTGCTTAAAATCCAACAGCCAAATGAGGAA			37	1	25655389	diploid	Homo sapiens	ISBT	1	BOT	TAAGGTCTTTGTAATGAGACATTTAGGCTGTTTCAAGAGATCAAGCCAAAANCAGTATGTGGGTTCATCTGCAATAAAAATGTTTGTTTTGCTTTTACAG[T/G]TTCCTCATTTGGCTGTTGGATTTTAAGCAAAAGCATCCAAGAAAAACAAGGCCTGTTCAAAAACAAGACAACTTCCTCTCACTGTTGCCTGCATTTGTAC	GTACAAATGCAGGCAACAGTGAGAGGAAGTTGTCTTGTTTTTGAACAGGCCTTGTTTTTCTTGGATGCTTTTGCTTAAAATCCAACAGCCAAATGAGGAA[A/C]CTGTAAAAGCAAAACAAACATTTTTATTGCAGATGAACCCACATACTGNTTTTGGCTTGATCTCTTGAAACAGCCTAAATGTCTCATTACAAAGACCTTA	2169	3	-
RHD-1238T>G_ilmnrep2-1_T_R_2840132283	RHD-1238T>G	TOP	[A/C]	0045767477	TTGAACAGGCCTTGTTTTTCTTGGATGCTTTTGCTTAAAATCCAACAGCC			37	1	25655399	diploid	Homo sapiens	ISBT	1	BOT	GTAATGAGACATTTAGGCTGTTTCAAGAGATCAAGCCAAAATCAGTATGTGNGTTCATCTGCAATAAAAATGTTTGTTTTGCTTTTACAGTTTCCTCATT[T/G]GGCTGTTGGATTTTAAGCAAAAGCATCCAAGAAAAACAAGGCCTGTTCAAAAACAAGACAACTTCCTCTCACTGTTGCCTGCATTTGTACGTGAGAAACG	CGTTTCTCACGTACAAATGCAGGCAACAGTGAGAGGAAGTTGTCTTGTTTTTGAACAGGCCTTGTTTTTCTTGGATGCTTTTGCTTAAAATCCAACAGCC[A/C]AATGAGGAAACTGTAAAAGCAAAACAAACATTTTTATTGCAGATGAACNCACATACTGATTTTGGCTTGATCTCTTGAAACAGCCTAAATGTCTCATTAC	2169	3	-
RHD-124_125delAA_ilmnrep2-1_P_F_2840132286	RHD-124_125delAA	PLUS	[I/D]	0015674501	TTCTCCTCTTCTATTTTTTTACCCACTATGACGCTTCCTTAGAGGATCAA			37	0	0	diploid	Homo sapiens	ISBT	1	PLUS	TGTCCGGCGCTGCCTGCCCCTCTGGGCCCTAACACTGGAAGCAGCTCTCATTCTCCTCTTCTATTTTTTTACCCACTATGACGCTTCCTTAGAGGATCAA[-/AA]GNGGCTCGTGGCATCCTATCAAGGTGAGAGTTCATTGGAAAAGTGGTCACAGGAGCAAATAGCAGGGGCAGGGGCGGGGGAGGCCTGTGGTTCTCCAGGG	TGTCCGGCGCTGCCTGCCCCTCTGGGCCCTAACACTGGAAGCAGCTCTCATTCTCCTCTTCTATTTTTTTACCCACTATGACGCTTCCTTAGAGGATCAA[-/AA]GNGGCTCGTGGCATCCTATCAAGGTGAGAGTTCATTGGAAAAGTGGTCACAGGAGCAAATAGCAGGGGCAGGGGCGGGGGAGGCCTGTGGTTCTCCAGGG	2169	3	+
RHD-1241C>T-1_T_R_2839913124	RHD-1241C>T	TOP	[A/G]	0045789399	TTTTTGAACAGGCCTTGTTTTTCTTGGATGCTTTTGCTTAAAATCCAACA			37	1	25655402	diploid	Homo sapiens	ISBT	1	BOT	ATGAGACATTTAGGCTGTTTCAAGAGATCAAGCCAAAATCAGTATGTGGGTTCATCTGCAATAAAAATGTTTGTTTTGCTTTTACAGTTTCCTCATTTGG[T/C]TGTTGGATTTTAAGCAAAAGCATCCAAGAAAAACAAGGCCTGTTCAAAAACAAGACAACTTCCTCTCACTGTTGCCTGCATTTGTACGTGAGAAACGCTC	GAGCGTTTCTCACGTACAAATGCAGGCAACAGTGAGAGGAAGTTGTCTTGTTTTTGAACAGGCCTTGTTTTTCTTGGATGCTTTTGCTTAAAATCCAACA[A/G]CCAAATGAGGAAACTGTAAAAGCAAAACAAACATTTTTATTGCAGATGAACCCACATACTGATTTTGGCTTGATCTCTTGAAACAGCCTAAATGTCTCAT	2169	3	-
RHD-1248_1249insG_ilmnrep1-1_M_R_2840128821	RHD-1248_1249insG	MINUS	[D/I]	0048698415	TGTCTTGTTTTTGAACAGGCCTTGTTTTTCTTGGATGCTTTTGCTTAAAA			37	1	25655409	diploid	Homo sapiens	ISBT	1	PLUS	TTTAGGCTGTTTCAAGAGATCAAGCCAAAATCAGTATGTGGGTTCATCTGCAATAAAAATGTTTGTTTTGCTTTTACAGTTTCCTCATTTGGCTGTTGNA[-/G]TTTTAAGCAAAAGCATCCAAGAAAAACAAGGCCTGTTCAAAAACAAGACAACTTCCTCTCACTGTTGCCTGCATTTGTACGTGAGAAACGCTCATGACAG	TTTAGGCTGTTTCAAGAGATCAAGCCAAAATCAGTATGTGGGTTCATCTGCAATAAAAATGTTTGTTTTGCTTTTACAGTTTCCTCATTTGGCTGTTGNA[-/G]TTTTAAGCAAAAGCATCCAAGAAAAACAAGGCCTGTTCAAAAACAAGACAACTTCCTCTCACTGTTGCCTGCATTTGTACGTGAGAAACGCTCATGACAG	2169	3	-
RHD-1252T>A_ilmnrep1-1_B_R_2840128823	RHD-1252T>A	BOT	[T/A]	0045645367	AGTTGTCTTGTTTTTGAACAGGCCTTGTTTTTCTTGGATGCTTTTGCTTT	0022670501	AGTTGTCTTGTTTTTGAACAGGCCTTGTTTTTCTTGGATGCTTTTGCTTA	37	1	25655413	diploid	Homo sapiens	ISBT	1	TOP	AGGCTGTTTCAAGAGATCAAGCCAAAATCAGTATGTGGGTTCATCTGCAATNAAAATGTTTGTTTTGCTTTTACAGTTTCCTCATTTGGCTGTTGGATTT[A/T]AAGCAAAAGCATCCAAGAAAAACAAGGCCTGTTCAAAAACAAGACAACTTCCTCTCACTGTTGCCTGCATTTGTACGTGAGAAACGCTCATGACAGCAAA	AGGCTGTTTCAAGAGATCAAGCCAAAATCAGTATGTGGGTTCATCTGCAATNAAAATGTTTGTTTTGCTTTTACAGTTTCCTCATTTGGCTGTTGGATTT[A/T]AAGCAAAAGCATCCAAGAAAAACAAGGCCTGTTCAAAAACAAGACAACTTCCTCTCACTGTTGCCTGCATTTGTACGTGAGAAACGCTCATGACAGCAAA	2169	3	-
RHD-130_132delCTC_INDEL_ilmnfwd-1_B_F_2839913250	RHD-130_132delCTC_INDEL_ilmnfwd	BOT	[G/C]	0023754490	CTTCTATTTTTTTACCCACTATGACGCTTCCTTAGAGGATCAAAAGGGGG	0046658356	CTTCTATTTTTTTACCCACTATGACGCTTCCTTAGAGGATCAAAAGGGGC	37	1	25599168	diploid	Homo sapiens	ISBT	1	BOT	GCGCTGCCTGCCCCTCTGGGCCCTAACACTGGAAGCAGCTCTCATTCTCCTCTTCTATTTTTTTACCCACTATGACGCTTCCTTAGAGGATCAAAAGGGG[C/G]TNGGCATCCTATCAAGGTGAGAGTTCATTGGAAAAGTGGTCACAGGAGCAAATAGCAGGGGCAGGGGCGGGGGAGGCCTGTGGTTCTCCAGGGGCACAGA	TCTGTGCCCCTGGAGAACCACAGGCCTCCCCCGCCCCTGCCCCTGCTATTTGCTCCTGTGACCACTTTTCCAATGAACTCTCACCTTGATAGGATGCCNA[C/G]CCCCTTTTGATCCTCTAAGGAAGCGTCATAGTGGGTAAAAAAATAGAAGAGGAGAATGAGAGCTGCTTCCAGTGTTAGGGCCCAGAGGGGCAGGCAGCGC	2169	3	+
RHD-147delA-1_P_F_2829937146	RHD-147delA	PLUS	[I/D]	0044807475	CACTATGACGCTTCCTTAGAGGATCAAAAGGGGCTCGTGGCATCCTATCA			37	0	0	diploid	Homo sapiens	ISBT	1	PLUS	GGGCCCTAACACTGGAAGCAGCTCTCATTCTCCTCTTCTATTTTTTTACCCACTATGACGCTTCCTTAGAGGATCAAAAGGGGCTCGTGGCATCCTATCA[-/A]GGTGAGAGTTCATTGGAAAAGTGGTCACAGGAGCAAATAGCAGGGGCAGGGGCGGGGGAGGCCTGTGGTTCTCCAGGGGCACAGATGTTCCTTTCTACAA	GGGCCCTAACACTGGAAGCAGCTCTCATTCTCCTCTTCTATTTTTTTACCCACTATGACGCTTCCTTAGAGGATCAAAAGGGGCTCGTGGCATCCTATCA[-/A]GGTGAGAGTTCATTGGAAAAGTGGTCACAGGAGCAAATAGCAGGGGCAGGGGCGGGGGAGGCCTGTGGTTCTCCAGGGGCACAGATGTTCCTTTCTACAA	2169	3	+
RHD-148+1G>A_ilmnrep2-1_T_F_2840132290	RHD-148+1G>A	TOP	[A/G]	0069809477	TATGACGCTTCCTTAGAGGATCAAAAGGGGCTCGTGGCATCCTATCAAGA	0066636488	TATGACGCTTCCTTAGAGGATCAAAAGGGGCTCGTGGCATCCTATCAAGG	37	1	25599187	diploid	Homo sapiens	ISBT	1	TOP	GCCCTAACACTGGAAGCAGCTCTCATTCTCCTCTTCTATTTTTTTACCCACTATGACGCTTCCTTAGAGGATCAAAAGGGGCTCGTGGCATCCTATCAAG[A/G]TGAGAGTTCATTGGAAAAGTGGTCACAGGAGCAAATAGCAGGGGCAGGNGCGGGGGAGGCCTGTGGTTCTCCAGGGGCACAGATGTTCCTTTCTACAAAA	GCCCTAACACTGGAAGCAGCTCTCATTCTCCTCTTCTATTTTTTTACCCACTATGACGCTTCCTTAGAGGATCAAAAGGGGCTCGTGGCATCCTATCAAG[A/G]TGAGAGTTCATTGGAAAAGTGGTCACAGGAGCAAATAGCAGGGGCAGGNGCGGGGGAGGCCTGTGGTTCTCCAGGGGCACAGATGTTCCTTTCTACAAAA	2169	3	+
RHD-148+1G>T-1_B_F_2829937150	RHD-148+1G>T	BOT	[T/G]	0064720310	TATGACGCTTCCTTAGAGGATCAAAAGGGGCTCGTGGCATCCTATCAAGT	0027758401	TATGACGCTTCCTTAGAGGATCAAAAGGGGCTCGTGGCATCCTATCAAGG	37	1	25599187	diploid	Homo sapiens	ISBT	1	BOT	GCCCTAACACTGGAAGCAGCTCTCATTCTCCTCTTCTATTTTTTTACCCACTATGACGCTTCCTTAGAGGATCAAAAGGGGCTCGTGGCATCCTATCAAG[T/G]TGAGAGTTCATTGGAAAAGTGGTCACAGGAGCAAATAGCAGGGGCAGGGGCGGGGGAGGCCTGTGGTTCTCCAGGGGCACAGATGTTCCTTTCTACAAAA	TTTTGTAGAAAGGAACATCTGTGCCCCTGGAGAACCACAGGCCTCCCCCGCCCCTGCCCCTGCTATTTGCTCCTGTGACCACTTTTCCAATGAACTCTCA[A/C]CTTGATAGGATGCCACGAGCCCCTTTTGATCCTCTAAGGAAGCGTCATAGTGGGTAAAAAAATAGAAGAGGAGAATGAGAGCTGCTTCCAGTGTTAGGGC	2169	3	+
RHD-148+5G>C_ilmnrep1-1_B_F_2840128828	RHD-148+5G>C	BOT	[G/C]	0021618373	ACGCTTCCTTAGAGGATCAAAAGGGGCTCGTGGCATCCTATCAAGGTGAG	0028718461	ACGCTTCCTTAGAGGATCAAAAGGGGCTCGTGGCATCCTATCAAGGTGAC	37	1	25599191	diploid	Homo sapiens	ISBT	1	BOT	TAACACTGGAAGCAGCTCTCATTCTCCTCTTCTATTTTTTTACCCACTATGACGCTTCCTTAGAGGATCAAAAGGGGCTCGTGGCATCCTATCAAGGTGA[C/G]AGTTCATTGGAAAAGTGGTCACAGGAGCAAATAGCAGGGGCAGGGGCGNGGGAGGCCTGTGGTTCTCCAGGGGCACAGATGTTCCTTTCTACAAAATCCC	GGGATTTTGTAGAAAGGAACATCTGTGCCCCTGGAGAACCACAGGCCTCCCNCGCCCCTGCCCCTGCTATTTGCTCCTGTGACCACTTTTCCAATGAACT[C/G]TCACCTTGATAGGATGCCACGAGCCCCTTTTGATCCTCTAAGGAAGCGTCATAGTGGGTAAAAAAATAGAAGAGGAGAATGAGAGCTGCTTCCAGTGTTA	2169	3	+
RHD-157G>T_ilmnrep2-1_T_R_2840132293	RHD-157G>T	TOP	[A/C]	0020726302	GAAACTCGAGGTGAGGAAGCCCAAGCCAATGGCCGCCATCACGGTCAGAT			37	1	25611072	diploid	Homo sapiens	ISBT	1	BOT	TCCAGCTGCCATTTAGTAAGACTCTAATTTCATACCACCCTAAATCTCGTCNGCTTCCCCCTCGTCCTTCTCGCCATCTCCCCACCGAGCAGTTGGCCAA[T/G]ATCTGACCGTGATGGCGGCCATTGGCTTGGGCTTCCTCACCTCGAGTTTCCGGAGACACAGCTGGAGCAGTGTGGCCTTCAACCTCTTCATGCTGGCGCT	AGCGCCAGCATGAAGAGGTTGAAGGCCACACTGCTCCAGCTGTGTCTCCGGAAACTCGAGGTGAGGAAGCCCAAGCCAATGGCCGCCATCACGGTCAGAT[A/C]TTGGCCAACTGCTCGGTGGGGAGATGGCGAGAAGGACGAGGGGGAAGCNGACGAGATTTAGGGTGGTATGAAATTAGAGTCTTACTAAATGGCAGCTGGA	2169	3	-
RHD-163A>C_ilmnrep2-1_B_R_2840132294	RHD-163A>C	BOT	[T/G]	0014770447	TCTCCGGAAACTCGAGGTGAGGAAGCCCAAGCCAATGGCCGCCATCACGG			37	1	25611078	diploid	Homo sapiens	ISBT	1	TOP	TGCCATTTAGTAAGACTCTAATTTCATACCACCCTAAATCTCGTCTGCTTCNCCCTCGTCCTTCTCGCCATCTCCCCACCGAGCAGTTGGCCAAGATCTG[A/C]CCGTGATGGCGGCCATTGGCTTGGGCTTCCTCACCTCGAGTTTCCGGAGACACAGCTGGAGCAGTGTGGCCTTCAACCTCTTCATGCTGGCGCTTGGTGT	TGCCATTTAGTAAGACTCTAATTTCATACCACCCTAAATCTCGTCTGCTTCNCCCTCGTCCTTCTCGCCATCTCCCCACCGAGCAGTTGGCCAAGATCTG[A/C]CCGTGATGGCGGCCATTGGCTTGGGCTTCCTCACCTCGAGTTTCCGGAGACACAGCTGGAGCAGTGTGGCCTTCAACCTCTTCATGCTGGCGCTTGGTGT	2169	3	-
RHD-1A>G_ilmnrep2-1_T_F_2840132295	RHD-1A>G	TOP	[A/G]	0012667306	AGGGGTGATGCCTGGTGCTGGTGGAACCCCTGCACAGAGACGGACACAGG			37	1	25599039	diploid	Homo sapiens	ISBT	1	TOP	CGGGTGTCTCCCCTATCGCTCCCTCAAGCCCTCAAGTAGGTGTTGGAGAGAGGGGTGATGCCTGGTGCTGGTGGAACCCCTGCACAGAGACGGACACAGG[A/G]TGAGCTCTAAGTACCCGCGGTCTGTCCGGCGCTGCCTGCCCCTCTGGGNCCTAACACTGGAAGCAGCTCTCATTCTCCTCTTCTATTTTTTTACCCACTA	CGGGTGTCTCCCCTATCGCTCCCTCAAGCCCTCAAGTAGGTGTTGGAGAGAGGGGTGATGCCTGGTGCTGGTGGAACCCCTGCACAGAGACGGACACAGG[A/G]TGAGCTCTAAGTACCCGCGGTCTGTCCGGCGCTGCCTGCCCCTCTGGGNCCTAACACTGGAAGCAGCTCTCATTCTCCTCTTCTATTTTTTTACCCACTA	2169	3	+
RHD-216_217dupCA_INDEL_ilmnrev_ilmndup1_ilmnrep1-1_T_R_2840128832	RHD-216_217dupCA_INDEL_ilmnrev_ilmndup1	TOP	[C/G]	0016654420	ACCAAGCGCCAGCATGAAGAGGTTGAAGGCCACACTGCTCCAGCTGTGTC	0016773336	ACCAAGCGCCAGCATGAAGAGGTTGAAGGCCACACTGCTCCAGCTGTGTG	37	0	0	diploid	Homo sapiens	ISBT	1	BOT	CCTCGTCCTTCTCGCCATCTCCCCACCGAGCAGTTGGCCAAGATCTGANCGTGATGGCGGCCATTGGCTTGGGCTTCCTCACCTCGAGTTTCCGGNA[C/G]ACACAGCTGGAGCAGTGTGGCCTTCAACCTCTTCATGCTGGCGCTTGGTGTGCAGTGGGCAATCCTGCTGGACGGCTTCCTGAGCCAGTTCCCTTCTGGGAAGGT	ACCTTCCCAGAAGGGAACTGGCTCAGGAAGCCGTCCAGCAGGATTGCCCACTGCACACCAAGCGCCAGCATGAAGAGGTTGAAGGCCACACTGCTCCAGCTGTGT[C/G]TNCCGGAAACTCGAGGTGAGGAAGCCCAAGCCAATGGCCGCCATCACGNTCAGATCTTGGCCAACTGCTCGGTGGGGAGATGGCGAGAAGGACGAGG	2169	3	+
RHD-216_217dupCA_INDEL_ilmnrev_ilmnrep2-1_T_R_2840132297	RHD-216_217dupCA_INDEL_ilmnrev	TOP	[C/G]	0041601480	ACCAAGCGCCAGCATGAAGAGGTTGAAGGCCACACTGCTCCAGCTGTGTC	0046742459	ACCAAGCGCCAGCATGAAGAGGTTGAAGGCCACACTGCTCCAGCTGTGTG	37	0	0	diploid	Homo sapiens	ISBT	1	BOT	CCTCGTCCTTCTCGCCATCTCCCCACCGAGCAGTTGGCCAAGATCTGANCGTGATGGCGGCCATTGGCTTGGGCTTCCTCACCTCGAGTTTCCGGNA[C/G]ACACAGCTGGAGCAGTGTGGCCTTCAACCTCTTCATGCTGGCGCTTGGTGTGCAGTGGGCAATCCTGCTGGACGGCTTCCTGAGCCAGTTCCCTTCTGGGAAGGT	ACCTTCCCAGAAGGGAACTGGCTCAGGAAGCCGTCCAGCAGGATTGCCCACTGCACACCAAGCGCCAGCATGAAGAGGTTGAAGGCCACACTGCTCCAGCTGTGT[C/G]TNCCGGAAACTCGAGGTGAGGAAGCCCAAGCCAATGGCCGCCATCACGNTCAGATCTTGGCCAACTGCTCGGTGGGGAGATGGCGAGAAGGACGAGG	2169	3	+
RHD-220T>G-1_B_F_2839913131	RHD-220T>G	BOT	[T/G]	0050657313	TGGCGGCCATTGGCTTGGGCTTCCTCACCTCGAGTTTCCGGAGACACAGC			37	1	25611135	diploid	Homo sapiens	ISBT	1	BOT	GTCCTTCTCGCCATCTCCCCACCGAGCAGTTGGCCAAGATCTGACCGTGATGGCGGCCATTGGCTTGGGCTTCCTCACCTCGAGTTTCCGGAGACACAGC[T/G]GGAGCAGTGTGGCCTTCAACCTCTTCATGCTGGCGCTTGGTGTGCAGTGGGCAATCCTGCTGGACGGCTTCCTGAGCCAGTTCCCTTCTGGGAAGGTGGT	ACCACCTTCCCAGAAGGGAACTGGCTCAGGAAGCCGTCCAGCAGGATTGCCCACTGCACACCAAGCGCCAGCATGAAGAGGTTGAAGGCCACACTGCTCC[A/C]GCTGTGTCTCCGGAAACTCGAGGTGAGGAAGCCCAAGCCAATGGCCGCCATCACGGTCAGATCTTGGCCAACTGCTCGGTGGGGAGATGGCGAGAAGGAC	2169	3	+
RHD-227G>A_ilmnrep2-1_T_F_2840132299	RHD-227G>A	TOP	[A/G]	0069647434	CATTGGCTTGGGCTTCCTCACCTCGAGTTTCCGGAGACACAGCTGGAGCA			37	1	25611142	diploid	Homo sapiens	ISBT	1	TOP	TCGCCATCTCCCCACCGAGCAGTTGGCCAAGATCTGACCGTGATGGCGGCCATTGGCTTGGGCTTCCTCACCTCGAGTTTCCGGAGACACAGCTGGAGCA[A/G]TGTGGCCTTCAACCTCTTCATGCTGGCGCTTGGTGTGCAGTGGGCAATNCTGCTGGACGGCTTCCTGAGCCAGTTCCCTTCTGGGAAGGTGGTCATCACA	TCGCCATCTCCCCACCGAGCAGTTGGCCAAGATCTGACCGTGATGGCGGCCATTGGCTTGGGCTTCCTCACCTCGAGTTTCCGGAGACACAGCTGGAGCA[A/G]TGTGGCCTTCAACCTCTTCATGCTGGCGCTTGGTGTGCAGTGGGCAATNCTGCTGGACGGCTTCCTGAGCCAGTTCCCTTCTGGGAAGGTGGTCATCACA	2169	3	+
RHD-242T>C_ilmnrep2-1_B_F_2840132300	RHD-242T>C	BOT	[T/C]	0016612445	CCTCACCTCGAGTTTCCGGAGACACAGCTGGAGCAGTGTGGCCTTCAACC			37	1	25611157	diploid	Homo sapiens	ISBT	1	BOT	CGAGCAGTTGGCCAAGATCTGACCGTGATGGCGGCCATTGGCTTGGGCTTCCTCACCTCGAGTTTCCGGAGACACAGCTGGAGCAGTGTGGCCTTCAACC[T/C]CTTCATGCTGGCGCTTGGTGTGCAGTGGGCAATCCTGCTGGACGGCTTNCTGAGCCAGTTCCCTTCTGGGAAGGTGGTCATCACACTGTTCAGGTATTGG	CCAATACCTGAACAGTGTGATGACCACCTTCCCAGAAGGGAACTGGCTCAGNAAGCCGTCCAGCAGGATTGCCCACTGCACACCAAGCGCCAGCATGAAG[A/G]GGTTGAAGGCCACACTGCTCCAGCTGTGTCTCCGGAAACTCGAGGTGAGGAAGCCCAAGCCAATGGCCGCCATCACGGTCAGATCTTGGCCAACTGCTCG	2169	3	+
RHD-251T>C-1_B_F_2839913137	RHD-251T>C	BOT	[T/C]	0050675332	GAGTTTCCGGAGACACAGCTGGAGCAGTGTGGCCTTCAACCTCTTCATGC			37	1	25611166	diploid	Homo sapiens	ISBT	1	BOT	GGCCAAGATCTGACCGTGATGGCGGCCATTGGCTTGGGCTTCCTCACCTCGAGTTTCCGGAGACACAGCTGGAGCAGTGTGGCCTTCAACCTCTTCATGC[T/C]GGCGCTTGGTGTGCAGTGGGCAATCCTGCTGGACGGCTTCCTGAGCCAGTTCCCTTCTGGGAAGGTGGTCATCACACTGTTCAGGTATTGGGATGGTGGC	GCCACCATCCCAATACCTGAACAGTGTGATGACCACCTTCCCAGAAGGGAACTGGCTCAGGAAGCCGTCCAGCAGGATTGCCCACTGCACACCAAGCGCC[A/G]GCATGAAGAGGTTGAAGGCCACACTGCTCCAGCTGTGTCTCCGGAAACTCGAGGTGAGGAAGCCCAAGCCAATGGCCGCCATCACGGTCAGATCTTGGCC	2169	3	+
RHD-278T>G_ilmnrep1-1_B_F_2840128838	RHD-278T>G	BOT	[T/G]	0018770416	TGTGGCCTTCAACCTCTTCATGCTGGCGCTTGGTGTGCAGTGGGCAATCC			37	1	25611193	diploid	Homo sapiens	ISBT	1	BOT	ATTGGCTTGGGCTTCCTCACCTCGAGTTTCCGGAGACACAGCTGGAGCAGTGTGGCCTTCAACCTCTTCATGCTGGCGCTTGGTGTGCAGTGGGCAATCC[T/G]GCTGGACGGCTTCCTGAGCCAGTTCCCTTCTGGGAAGGTGGTCATCACNCTGTTCAGGTATTGGGATGGTGGCTGGATCACTTCTGGGTCATAGAGGGAA	TTCCCTCTATGACCCAGAAGTGATCCAGCCACCATCCCAATACCTGAACAGNGTGATGACCACCTTCCCAGAAGGGAACTGGCTCAGGAAGCCGTCCAGC[A/C]GGATTGCCCACTGCACACCAAGCGCCAGCATGAAGAGGTTGAAGGCCACACTGCTCCAGCTGTGTCTCCGGAAACTCGAGGTGAGGAAGCCCAAGCCAAT	2169	3	+
RHD-297_319delCCAGTTCCCTTCTGGGAAGGTGG_ilmnrep2-1_M_R_2840132303	RHD-297_319delCCAGTTCCCTTCTGGGAAGGTGG	MINUS	[D/I]	0064756352	GACCCAGAAGTGATCCAGCCACCATCCCAATACCTGAACAGTGTGATGAC			37	1	25611212	diploid	Homo sapiens	ISBT	1	PLUS	CCTCGAGTTTCCGGAGACACAGCTGGAGCAGTGTGGCCTTCAACCTCTTCATGCTGGCGCTTGGTGTGCAGTGGGCAATCCTGCTGGACGGCTTCCTNAG[-/CCAGTTCCCTTCTGGGAAGGTGG]TCATCACACTGTTCAGGTATTGGGATGGTGGCTGGATCACTTCTGGGTCATAGAGGGAATGGACCCCGAAAGGACAGGTTCCAGAAGATCTGGGATATTG	CCTCGAGTTTCCGGAGACACAGCTGGAGCAGTGTGGCCTTCAACCTCTTCATGCTGGCGCTTGGTGTGCAGTGGGCAATCCTGCTGGACGGCTTCCTNAG[-/CCAGTTCCCTTCTGGGAAGGTGG]TCATCACACTGTTCAGGTATTGGGATGGTGGCTGGATCACTTCTGGGTCATAGAGGGAATGGACCCCGAAAGGACAGGTTCCAGAAGATCTGGGATATTG	2169	3	-
RHD-301T>A_ilmnrep1-1_T_R_2840128840	RHD-301T>A	TOP	[A/T]	0061680478	CCACCATCCCAATACCTGAACAGTGTGATGACCACCTTCCCAGAAGGGAA	0033615477	CCACCATCCCAATACCTGAACAGTGTGATGACCACCTTCCCAGAAGGGAT	37	1	25611216	diploid	Homo sapiens	ISBT	1	BOT	GAGTTTCCGGAGACACAGCTGGAGCAGTGTGGCCTTCAACCTCTTCATGCTNGCGCTTGGTGTGCAGTGGGCAATCCTGCTGGACGGCTTCCTGAGCCAG[A/T]TCCCTTCTGGGAAGGTGGTCATCACACTGTTCAGGTATTGGGATGGTGGCTGGATCACTTCTGGGTCATAGAGGGAATGGACCCCGAAAGGACAGGTTCC	GGAACCTGTCCTTTCGGGGTCCATTCCCTCTATGACCCAGAAGTGATCCAGCCACCATCCCAATACCTGAACAGTGTGATGACCACCTTCCCAGAAGGGA[A/T]CTGGCTCAGGAAGCCGTCCAGCAGGATTGCCCACTGCACACCAAGCGCNAGCATGAAGAGGTTGAAGGCCACACTGCTCCAGCTGTGTCTCCGGAAACTC	2169	3	-
RHD-335+1G>A_ilmnrep2-1_B_R_2840132305	RHD-335+1G>A	BOT	[T/C]	0042630509	GGGGTCCATTCCCTCTATGACCCAGAAGTGATCCAGCCACCATCCCAATA			37	1	25611251	diploid	Homo sapiens	ISBT	1	TOP	TCAACCTCTTCATGCTGGCGCTTGGTGTGCAGTGGGCAATCCTGCTGGACGNCTTCCTGAGCCAGTTCCCTTCTGGGAAGGTGGTCATCACACTGTTCAG[A/G]TATTGGGATGGTGGCTGGATCACTTCTGGGTCATAGAGGGAATGGACCCCGAAAGGACAGGTTCCAGAAGATCTGGGATATTGCCCCCTCTCTGTCTAGC	TCAACCTCTTCATGCTGGCGCTTGGTGTGCAGTGGGCAATCCTGCTGGACGNCTTCCTGAGCCAGTTCCCTTCTGGGAAGGTGGTCATCACACTGTTCAG[A/G]TATTGGGATGGTGGCTGGATCACTTCTGGGTCATAGAGGGAATGGACCCCGAAAGGACAGGTTCCAGAAGATCTGGGATATTGCCCCCTCTCTGTCTAGC	2169	3	-
RHD-336-1G>A-1_B_R_2839913144	RHD-336-1G>A	BOT	[T/C]	0052658384	CATCCACTGAGATCAGCACCGACAAAGCACTCATGGTGGCCAGCCGAATA			37	1	25617131	diploid	Homo sapiens	ISBT	1	TOP	CAGTGTTTGTtgaaagaatgaatgaatgaatgaatgaatgaatgaatgagtgaGAGGCATCCTTCCTTCTCAGTCGTCCTGGCTCTCCCTCTCTCCCCCA[A/G]TATTCGGCTGGCCACCATGAGTGCTTTGTCGGTGCTGATCTCAGTGGATGCTGTCTTGGGGAAGGTCAACTTGGCGCAGTTGGTGGTGATGGTGCTGGTG	CAGTGTTTGTtgaaagaatgaatgaatgaatgaatgaatgaatgaatgagtgaGAGGCATCCTTCCTTCTCAGTCGTCCTGGCTCTCCCTCTCTCCCCCA[A/G]TATTCGGCTGGCCACCATGAGTGCTTTGTCGGTGCTGATCTCAGTGGATGCTGTCTTGGGGAAGGTCAACTTGGCGCAGTTGGTGGTGATGGTGCTGGTG	2169	3	-
RHD-336-29G>C_ilmnrep2-1_B_R_2840132307	RHD-336-29G>C	BOT	[G/C]	0017702320	CTCATGGTGGCCAGCCGAATACTGGGGGAGAGAGGGAGAGCCAGGACGAG	0044691314	CTCATGGTGGCCAGCCGAATACTGGGGGAGAGAGGGAGAGCCAGGACGAC	37	1	25617103	diploid	Homo sapiens	ISBT	1	TOP	TCTATTCCCACAGAAAGTAGGTGCCCAACAGTGTTTGTTGAAAGAATGAATNAATGAATGAATGAATGAATGAATGAGTGAGAGGCATCCTTCCTTCTCA[C/G]TCGTCCTGGCTCTCCCTCTCTCCCCCAGTATTCGGCTGGCCACCATGAGTGCTTTGTCGGTGCTGATCTCAGTGGATGCTGTCTTGGGGAAGGTCAACTT	TCTATTCCCACAGAAAGTAGGTGCCCAACAGTGTTTGTTGAAAGAATGAATNAATGAATGAATGAATGAATGAATGAGTGAGAGGCATCCTTCCTTCTCA[C/G]TCGTCCTGGCTCTCCCTCTCTCCCCCAGTATTCGGCTGGCCACCATGAGTGCTTTGTCGGTGCTGATCTCAGTGGATGCTGTCTTGGGGAAGGTCAACTT	2169	3	-
RHD-346G>A_ilmnrep2-1_B_R_2840132308	RHD-346G>A	BOT	[T/C]	0035748446	CCCAAGACAGCATCCACTGAGATCAGCACCGACAAAGCACTCATGGTGGT	0033665495	CCCAAGACAGCATCCACTGAGATCAGCACCGACAAAGCACTCATGGTGGC	37	1	25617142	diploid	Homo sapiens	ISBT	1	TOP	GAAAGAATGAATGAATGAATGAATGAATGAATGAATGAGTGAGAGGCATCCNTCCTTCTCAGTCGTCCTGGCTCTCCCTCTCTCCCCCAGTATTCGGCTG[A/G]CCACCATGAGTGCTTTGTCGGTGCTGATCTCAGTGGATGCTGTCTTGGGGAAGGTCAACTTGGCGCAGTTGGTGGTGATGGTGCTGGTGGAGGTGACAGC	GAAAGAATGAATGAATGAATGAATGAATGAATGAATGAGTGAGAGGCATCCNTCCTTCTCAGTCGTCCTGGCTCTCCCTCTCTCCCCCAGTATTCGGCTG[A/G]CCACCATGAGTGCTTTGTCGGTGCTGATCTCAGTGGATGCTGTCTTGGGGAAGGTCAACTTGGCGCAGTTGGTGGTGATGGTGCTGGTGGAGGTGACAGC	2169	3	-
RHD-346G>C_ilmnrep1-1_B_R_2840128845	RHD-346G>C	BOT	[G/C]	0069713310	CCCAAGACAGCATCCACTGAGATCAGCACCGACAAAGCACTCATGGTGGG	0012628421	CCCAAGACAGCATCCACTGAGATCAGCACCGACAAAGCACTCATGGTGGC	37	1	25617142	diploid	Homo sapiens	ISBT	1	TOP	GAAAGAATGAATGAATGAATGAATGAATGAATGAATGAGTGAGAGGCATCCNTCCTTCTCAGTCGTCCTGGCTCTCCCTCTCTCCCCCAGTATTCGGCTG[C/G]CCACCATGAGTGCTTTGTCGGTGCTGATCTCAGTGGATGCTGTCTTGGGGAAGGTCAACTTGGCGCAGTTGGTGGTGATGGTGCTGGTGGAGGTGACAGC	GAAAGAATGAATGAATGAATGAATGAATGAATGAATGAGTGAGAGGCATCCNTCCTTCTCAGTCGTCCTGGCTCTCCCTCTCTCCCCCAGTATTCGGCTG[C/G]CCACCATGAGTGCTTTGTCGGTGCTGATCTCAGTGGATGCTGTCTTGGGGAAGGTCAACTTGGCGCAGTTGGTGGTGATGGTGCTGGTGGAGGTGACAGC	2169	3	-
RHD-347C>T_ilmnrep1-1_T_R_2840128846	RHD-347C>T	TOP	[A/G]	0020641415	TCCCCAAGACAGCATCCACTGAGATCAGCACCGACAAAGCACTCATGGTG			37	1	25617143	diploid	Homo sapiens	ISBT	1	BOT	AAAGAATGAATGAATGAATGAATGAATGAATGAATGAGTGAGAGGCATCCTNCCTTCTCAGTCGTCCTGGCTCTCCCTCTCTCCCCCAGTATTCGGCTGG[T/C]CACCATGAGTGCTTTGTCGGTGCTGATCTCAGTGGATGCTGTCTTGGGGAAGGTCAACTTGGCGCAGTTGGTGGTGATGGTGCTGGTGGAGGTGACAGCT	AGCTGTCACCTCCACCAGCACCATCACCACCAACTGCGCCAAGTTGACCTTCCCCAAGACAGCATCCACTGAGATCAGCACCGACAAAGCACTCATGGTG[A/G]CCAGCCGAATACTGGGGGAGAGAGGGAGAGCCAGGACGACTGAGAAGGNAGGATGCCTCTCACTCATTCATTCATTCATTCATTCATTCATTCATTCTTT	2169	3	-
RHD-361_371delTTGTCGGTGCT_ilmnrep1-1_M_R_2840128847	RHD-361_371delTTGTCGGTGCT	MINUS	[D/I]	0073603368	AACTGCGCCAAGTTGACCTTCCCCAAGACAGCATCCACTGAGATCAGCAC			37	1	25617157	diploid	Homo sapiens	ISBT	1	PLUS	TGAATGAATGAATGAATGAATGAGTGAGAGGCATCCTTCCTTCTCAGTCGTCCTGGCTCTCCCTCTCTCCCCCAGTATTCGGCTGGCCACCATNAGTGCT[-/TTGTCGGTGCT]GATCTCAGTGGATGCTGTCTTGGGGAAGGTCAACTTGGCGCAGTTGGTGGTGATGGTGCTGGTGGAGGTGACAGCTTTAGGCAACCTGAGGATGGTCATC	TGAATGAATGAATGAATGAATGAGTGAGAGGCATCCTTCCTTCTCAGTCGTCCTGGCTCTCCCTCTCTCCCCCAGTATTCGGCTGGCCACCATNAGTGCT[-/TTGTCGGTGCT]GATCTCAGTGGATGCTGTCTTGGGGAAGGTCAACTTGGCGCAGTTGGTGGTGATGGTGCTGGTGGAGGTGACAGCTTTAGGCAACCTGAGGATGGTCATC	2169	3	-
RHD-376T>C-1_T_R_2839913148	RHD-376T>C	TOP	[A/G]	0048707363	CATCACCACCAACTGCGCCAAGTTGACCTTCCCCAAGACAGCATCCACTG			37	1	25617172	diploid	Homo sapiens	ISBT	1	BOT	atgaatgagtgaGAGGCATCCTTCCTTCTCAGTCGTCCTGGCTCTCCCTCTCTCCCCCAGTATTCGGCTGGCCACCATGAGTGCTTTGTCGGTGCTGATC[T/C]CAGTGGATGCTGTCTTGGGGAAGGTCAACTTGGCGCAGTTGGTGGTGATGGTGCTGGTGGAGGTGACAGCTTTAGGCAACCTGAGGATGGTCATCAGTAA	TTACTGATGACCATCCTCAGGTTGCCTAAAGCTGTCACCTCCACCAGCACCATCACCACCAACTGCGCCAAGTTGACCTTCCCCAAGACAGCATCCACTG[A/G]GATCAGCACCGACAAAGCACTCATGGTGGCCAGCCGAATACTGGGGGAGAGAGGGAGAGCCAGGACGACTGAGAAGGAAGGATGCCTCtcactcattcat	2169	3	-
RHD-379G>T_ilmnrep1-1_T_R_2840128849	RHD-379G>T	TOP	[A/C]	0052740463	CACCATCACCACCAACTGCGCCAAGTTGACCTTCCCCAAGACAGCATCCA			37	1	25617175	diploid	Homo sapiens	ISBT	1	BOT	AATGAGTGAGAGGCATCCTTCCTTCTCAGTCGTCCTGGCTCTCCCTCTCTCNCCCAGTATTCGGCTGGCCACCATGAGTGCTTTGTCGGTGCTGATCTCA[T/G]TGGATGCTGTCTTGGGGAAGGTCAACTTGGCGCAGTTGGTGGTGATGGTGCTGGTGGAGGTGACAGCTTTAGGCAACCTGAGGATGGTCATCAGTAATAT	ATATTACTGATGACCATCCTCAGGTTGCCTAAAGCTGTCACCTCCACCAGCACCATCACCACCAACTGCGCCAAGTTGACCTTCCCCAAGACAGCATCCA[A/C]TGAGATCAGCACCGACAAAGCACTCATGGTGGCCAGCCGAATACTGGGNGAGAGAGGGAGAGCCAGGACGACTGAGAAGGAAGGATGCCTCTCACTCATT	2169	3	-
RHD-394G>A-1_T_F_2839913151	RHD-394G>A	TOP	[A/G]	0042804424	TGGCCACCATGAGTGCTTTGTCGGTGCTGATCTCAGTGGATGCTGTCTTG			37	1	25617190	diploid	Homo sapiens	ISBT	1	TOP	TCCTTCCTTCTCAGTCGTCCTGGCTCTCCCTCTCTCCCCCAGTATTCGGCTGGCCACCATGAGTGCTTTGTCGGTGCTGATCTCAGTGGATGCTGTCTTG[A/G]GGAAGGTCAACTTGGCGCAGTTGGTGGTGATGGTGCTGGTGGAGGTGACAGCTTTAGGCAACCTGAGGATGGTCATCAGTAATATCTTCAACGTGAGTCA	TCCTTCCTTCTCAGTCGTCCTGGCTCTCCCTCTCTCCCCCAGTATTCGGCTGGCCACCATGAGTGCTTTGTCGGTGCTGATCTCAGTGGATGCTGTCTTG[A/G]GGAAGGTCAACTTGGCGCAGTTGGTGGTGATGGTGCTGGTGGAGGTGACAGCTTTAGGCAACCTGAGGATGGTCATCAGTAATATCTTCAACGTGAGTCA	2169	3	+
RHD-395G>A-1_T_F_2839913153	RHD-395G>A	TOP	[A/G]	0071787381	GGCCACCATGAGTGCTTTGTCGGTGCTGATCTCAGTGGATGCTGTCTTGG			37	1	25617191	diploid	Homo sapiens	ISBT	1	TOP	CCTTCCTTCTCAGTCGTCCTGGCTCTCCCTCTCTCCCCCAGTATTCGGCTGGCCACCATGAGTGCTTTGTCGGTGCTGATCTCAGTGGATGCTGTCTTGG[A/G]GAAGGTCAACTTGGCGCAGTTGGTGGTGATGGTGCTGGTGGAGGTGACAGCTTTAGGCAACCTGAGGATGGTCATCAGTAATATCTTCAACGTGAGTCAT	CCTTCCTTCTCAGTCGTCCTGGCTCTCCCTCTCTCCCCCAGTATTCGGCTGGCCACCATGAGTGCTTTGTCGGTGCTGATCTCAGTGGATGCTGTCTTGG[A/G]GAAGGTCAACTTGGCGCAGTTGGTGGTGATGGTGCTGGTGGAGGTGACAGCTTTAGGCAACCTGAGGATGGTCATCAGTAATATCTTCAACGTGAGTCAT	2169	3	+
RHD-399G>T_ilmnrep2-1_B_F_2840132316	RHD-399G>T	BOT	[T/G]	0035718444	ACCATGAGTGCTTTGTCGGTGCTGATCTCAGTGGATGCTGTCTTGGGGAA			37	1	25617195	diploid	Homo sapiens	ISBT	1	BOT	CCTTCTCAGTCGTCCTGGCTCTCCCTCTCTCCCCCAGTATTCGGCTGGCCACCATGAGTGCTTTGTCGGTGCTGATCTCAGTGGATGCTGTCTTGGGGAA[T/G]GTCAACTTGGCGCAGTTGGTGGTGATGGTGCTGGTGGAGGTGACAGCTNTAGGCAACCTGAGGATGGTCATCAGTAATATCTTCAACGTGAGTCATGGTG	CACCATGACTCACGTTGAAGATATTACTGATGACCATCCTCAGGTTGCCTANAGCTGTCACCTCCACCAGCACCATCACCACCAACTGCGCCAAGTTGAC[A/C]TTCCCCAAGACAGCATCCACTGAGATCAGCACCGACAAAGCACTCATGGTGGCCAGCCGAATACTGGGGGAGAGAGGGAGAGCCAGGACGACTGAGAAGG	2169	3	+
RHD-3G>A-1_T_F_2839913157	RHD-3G>A	TOP	[A/G]	0030690358	GGGTGATGCCTGGTGCTGGTGGAACCCCTGCACAGAGACGGACACAGGAT			37	1	25599041	diploid	Homo sapiens	ISBT	1	TOP	GGTGTCTCCCCTATCGCTCCCTCAAGCCCTCAAGTAGGTGTTGGAGAGAGGGGTGATGCCTGGTGCTGGTGGAACCCCTGCACAGAGACGGACACAGGAT[A/G]AGCTCTAAGTACCCGCGGTCTGTCCGGCGCTGCCTGCCCCTCTGGGCCCTAACACTGGAAGCAGCTCTCATTCTCCTCTTCTATTTTTTTACCCACTATG	GGTGTCTCCCCTATCGCTCCCTCAAGCCCTCAAGTAGGTGTTGGAGAGAGGGGTGATGCCTGGTGCTGGTGGAACCCCTGCACAGAGACGGACACAGGAT[A/G]AGCTCTAAGTACCCGCGGTCTGTCCGGCGCTGCCTGCCCCTCTGGGCCCTAACACTGGAAGCAGCTCTCATTCTCCTCTTCTATTTTTTTACCCACTATG	2169	3	+
RHD-410C>A_ilmnrep2-1_T_F_2840132318	RHD-410C>A	TOP	[A/C]	0070664377	TTTGTCGGTGCTGATCTCAGTGGATGCTGTCTTGGGGAAGGTCAACTTGG			37	1	25617206	diploid	Homo sapiens	ISBT	1	TOP	CCATGAGTGCTTTGTCGGTGCTGATCTCAGTGGATGCTGTCTTGGGGAAGGTCAACTTGG[A/C]GCAGTTGGTGGTGATGGTGCTGGTGGAGGTGACAGCTTTAGGCAACCTNAGGATGGTCAT	CCATGAGTGCTTTGTCGGTGCTGATCTCAGTGGATGCTGTCTTGGGGAAGGTCAACTTGG[A/C]GCAGTTGGTGGTGATGGTGCTGGTGGAGGTGACAGCTTTAGGCAACCTNAGGATGGTCAT	2169	3	+
RHD-413A>G_ilmnrep2-1_T_F_2840132319	RHD-413A>G	TOP	[A/G]	0061751453	GTCGGTGCTGATCTCAGTGGATGCTGTCTTGGGGAAGGTCAACTTGGCGC			37	1	25617209	diploid	Homo sapiens	ISBT	1	TOP	CTGGCTCTCCCTCTCTCCCCCAGTATTCGGCTGGCCACCATGAGTGCTTTGTCGGTGCTGATCTCAGTGGATGCTGTCTTGGGGAAGGTCAACTTGGCGC[A/G]GTTGGTGGTGATGGTGCTGGTGGAGGTGACAGCTTTAGGCAACCTGAGNATGGTCATCAGTAATATCTTCAACGTGAGTCATGGTGCTGGGAGGAGGGAC	CTGGCTCTCCCTCTCTCCCCCAGTATTCGGCTGGCCACCATGAGTGCTTTGTCGGTGCTGATCTCAGTGGATGCTGTCTTGGGGAAGGTCAACTTGGCGC[A/G]GTTGGTGGTGATGGTGCTGGTGGAGGTGACAGCTTTAGGCAACCTGAGNATGGTCATCAGTAATATCTTCAACGTGAGTCATGGTGCTGGGAGGAGGGAC	2169	3	+
RHD-424_426delATG-1_P_F_2829937237	RHD-424_426delATG	PLUS	[I/D]	0066712485	TCTCAGTGGATGCTGTCTTGGGGAAGGTCAACTTGGCGCAGTTGGTGGTG			37	1	25617220	diploid	Homo sapiens	ISBT	1	PLUS	TCTCTCCCCCAGTATTCGGCTGGCCACCATGAGTGCTTTGTCGGTGCTGATCTCAGTGGATGCTGTCTTGGGGAAGGTCAACTTGGCGCAGTTGGTGGTG[-/ATG]GTGCTGGTGGAGGTGACAGCTTTAGGCAACCTGAGGATGGTCATCAGTAATATCTTCAACGTGAGTCATGGTGCTGGGAGGAGGGACCTGGGAGAAAAGG	TCTCTCCCCCAGTATTCGGCTGGCCACCATGAGTGCTTTGTCGGTGCTGATCTCAGTGGATGCTGTCTTGGGGAAGGTCAACTTGGCGCAGTTGGTGGTG[-/ATG]GTGCTGGTGGAGGTGACAGCTTTAGGCAACCTGAGGATGGTCATCAGTAATATCTTCAACGTGAGTCATGGTGCTGGGAGGAGGGACCTGGGAGAAAAGG	2169	3	+
RHD-458T>C-1_T_R_2839913162	RHD-458T>C	TOP	[A/G]	0048673444	TCCTCCCAGCACCATGACTCACGTTGAAGATATTACTGATGACCATCCTC			37	1	25617254	diploid	Homo sapiens	ISBT	1	BOT	GCTTTGTCGGTGCTGATCTCAGTGGATGCTGTCTTGGGGAAGGTCAACTTGGCGCAGTTGGTGGTGATGGTGCTGGTGGAGGTGACAGCTTTAGGCAACC[T/C]GAGGATGGTCATCAGTAATATCTTCAACGTGAGTCATGGTGCTGGGAGGAGGGACCTGGGAGAAAAGGGCCAAAAGCTCCATTTGGTGGGGTTTCCAGGG	CCCTGGAAACCCCACCAAATGGAGCTTTTGGCCCTTTTCTCCCAGGTCCCTCCTCCCAGCACCATGACTCACGTTGAAGATATTACTGATGACCATCCTC[A/G]GGTTGCCTAAAGCTGTCACCTCCACCAGCACCATCACCACCAACTGCGCCAAGTTGACCTTCCCCAAGACAGCATCCACTGAGATCAGCACCGACAAAGC	2169	3	-
RHD-487_490delACAG_ilmnrep2-1_M_R_2840132322	RHD-487_490delACAG	MINUS	[I/D]	0026787375	AAAATAGGCTGCGAACACGTAGATGTGCATCATGTTCATGTGGTAGTCTG			37	1	25627437	diploid	Homo sapiens	ISBT	1	PLUS	CACCTCCTAAGTGAAGCTCTGAACTTTCTCCAAGGACTATCAGGGCTTGCCCCGGGCAGAGGATGCCGACACTCACTGCTCTTACTGGGTTTTATNGCAG[-/ACAG]ACTACCACATGAACATGATGCACATCTACGTGTTCGCAGCCTATTTTGGGCTGTCTGTGGCCTGGTGCCTGCCAAAGCCTCTACCCGAGGGAACGGAGGA	CACCTCCTAAGTGAAGCTCTGAACTTTCTCCAAGGACTATCAGGGCTTGCCCCGGGCAGAGGATGCCGACACTCACTGCTCTTACTGGGTTTTATNGCAG[-/ACAG]ACTACCACATGAACATGATGCACATCTACGTGTTCGCAGCCTATTTTGGGCTGTCTGTGGCCTGGTGCCTGCCAAAGCCTCTACCCGAGGGAACGGAGGA	2169	3	-
RHD-490G>A_ilmnrep2-1_B_R_2840132323	RHD-490G>A	BOT	[T/C]	0039643318	CCCAAAATAGGCTGCGAACACGTAGATGTGCATCATGTTCATGTGGTAGT			37	1	25627440	diploid	Homo sapiens	ISBT	1	TOP	CTCCTAAGTGAAGCTCTGAACTTTCTCCAAGGACTATCAGGGCTTGCCCCGNGCAGAGGATGCCGACACTCACTGCTCTTACTGGGTTTTATTGCAGACA[A/G]ACTACCACATGAACATGATGCACATCTACGTGTTCGCAGCCTATTTTGGGCTGTCTGTGGCCTGGTGCCTGCCAAAGCCTCTACCCGAGGGAACGGAGGA	CTCCTAAGTGAAGCTCTGAACTTTCTCCAAGGACTATCAGGGCTTGCCCCGNGCAGAGGATGCCGACACTCACTGCTCTTACTGGGTTTTATTGCAGACA[A/G]ACTACCACATGAACATGATGCACATCTACGTGTTCGCAGCCTATTTTGGGCTGTCTGTGGCCTGGTGCCTGCCAAAGCCTCTACCCGAGGGAACGGAGGA	2169	3	-
RHD-492C>A-1_B_R_2839913166	RHD-492C>A	BOT	[T/G]	0045803354	AGCCCAAAATAGGCTGCGAACACGTAGATGTGCATCATGTTCATGTGGTA			37	1	25627442	diploid	Homo sapiens	ISBT	1	TOP	CCTAAGTGAAGCTCTGAACTTTCTCCAAGGACTATCAGGGCTTGCCCCGGGCAGAGGATGCCGACACTCACTGCTCTTACTGGGTTTTATTGCAGACAGA[A/C]TACCACATGAACATGATGCACATCTACGTGTTCGCAGCCTATTTTGGGCTGTCTGTGGCCTGGTGCCTGCCAAAGCCTCTACCCGAGGGAACGGAGGATA	CCTAAGTGAAGCTCTGAACTTTCTCCAAGGACTATCAGGGCTTGCCCCGGGCAGAGGATGCCGACACTCACTGCTCTTACTGGGTTTTATTGCAGACAGA[A/C]TACCACATGAACATGATGCACATCTACGTGTTCGCAGCCTATTTTGGGCTGTCTGTGGCCTGGTGCCTGCCAAAGCCTCTACCCGAGGGAACGGAGGATA	2169	3	-
RHD-510G>A_ilmnrep2-1_T_F_2840132325	RHD-510G>A	TOP	[A/G]	0013790485	ACTGCTCTTACTGGGTTTTATTGCAGACAGACTACCACATGAACATGATA	0020677411	ACTGCTCTTACTGGGTTTTATTGCAGACAGACTACCACATGAACATGATG	37	1	25627460	diploid	Homo sapiens	ISBT	1	TOP	CTTTCTCCAAGGACTATCAGGGCTTGCCCCGGGCAGAGGATGCCGACACTCACTGCTCTTACTGGGTTTTATTGCAGACAGACTACCACATGAACATGAT[A/G]CACATCTACGTGTTCGCAGCCTATTTTGGGCTGTCTGTGGCCTGGTGCNTGCCAAAGCCTCTACCCGAGGGAACGGAGGATAAAGATCAGACAGCAACGA	CTTTCTCCAAGGACTATCAGGGCTTGCCCCGGGCAGAGGATGCCGACACTCACTGCTCTTACTGGGTTTTATTGCAGACAGACTACCACATGAACATGAT[A/G]CACATCTACGTGTTCGCAGCCTATTTTGGGCTGTCTGTGGCCTGGTGCNTGCCAAAGCCTCTACCCGAGGGAACGGAGGATAAAGATCAGACAGCAACGA	2169	3	+
RHD-510G>T_ilmnrep1-1_B_F_2840128862	RHD-510G>T	BOT	[T/G]	0049680378	ACTGCTCTTACTGGGTTTTATTGCAGACAGACTACCACATGAACATGATT	0030718431	ACTGCTCTTACTGGGTTTTATTGCAGACAGACTACCACATGAACATGATG	37	1	25627460	diploid	Homo sapiens	ISBT	1	BOT	CTTTCTCCAAGGACTATCAGGGCTTGCCCCGGGCAGAGGATGCCGACACTCACTGCTCTTACTGGGTTTTATTGCAGACAGACTACCACATGAACATGAT[T/G]CACATCTACGTGTTCGCAGCCTATTTTGGGCTGTCTGTGGCCTGGTGCNTGCCAAAGCCTCTACCCGAGGGAACGGAGGATAAAGATCAGACAGCAACGA	TCGTTGCTGTCTGATCTTTATCCTCCGTTCCCTCGGGTAGAGGCTTTGGCANGCACCAGGCCACAGACAGCCCAAAATAGGCTGCGAACACGTAGATGTG[A/C]ATCATGTTCATGTGGTAGTCTGTCTGCAATAAAACCCAGTAAGAGCAGTGAGTGTCGGCATCCTCTGCCCGGGGCAAGCCCTGATAGTCCTTGGAGAAAG	2169	3	+
RHD-535T>C-1_B_F_2839913167	RHD-535T>C	BOT	[T/C]	0049643400	AGACAGACTACCACATGAACATGATGCACATCTACGTGTTCGCAGCCTAT			37	1	25627485	diploid	Homo sapiens	ISBT	1	BOT	GCCCCGGGCAGAGGATGCCGACACTCACTGCTCTTACTGGGTTTTATTGCAGACAGACTACCACATGAACATGATGCACATCTACGTGTTCGCAGCCTAT[T/C]TTGGGCTGTCTGTGGCCTGGTGCCTGCCAAAGCCTCTACCCGAGGGAACGGAGGATAAAGATCAGACAGCAACGATACCCAGTTTGTCTGCCATGCTGGG	CCCAGCATGGCAGACAAACTGGGTATCGTTGCTGTCTGATCTTTATCCTCCGTTCCCTCGGGTAGAGGCTTTGGCAGGCACCAGGCCACAGACAGCCCAA[A/G]ATAGGCTGCGAACACGTAGATGTGCATCATGTTCATGTGGTAGTCTGTCTGCAATAAAACCCAGTAAGAGCAGTGAGTGTCGGCATCCTCTGCCCGGGGC	2169	3	+
RHD-53T>C_ilmnrep1-1_T_R_2840128864	RHD-53T>C	TOP	[A/G]	0045702471	CATAGTGGGTAAAAAAATAGAAGAGGAGAATGAGAGCTGCTTCCAGTGTT			37	1	25599091	diploid	Homo sapiens	ISBT	1	BOT	GGGTGATGCCTGGTGCTGGTGGAACCCCTGCACAGAGACGGACACAGGATGNGCTCTAAGTACCCGCGGTCTGTCCGGCGCTGCCTGCCCCTCTGGGCCC[T/C]AACACTGGAAGCAGCTCTCATTCTCCTCTTCTATTTTTTTACCCACTATGACGCTTCCTTAGAGGATCAAAAGGGGCTCGTGGCATCCTATCAAGGTGAG	CTCACCTTGATAGGATGCCACGAGCCCCTTTTGATCCTCTAAGGAAGCGTCATAGTGGGTAAAAAAATAGAAGAGGAGAATGAGAGCTGCTTCCAGTGTT[A/G]GGGCCCAGAGGGGCAGGCAGCGCCGGACAGACCGCGGGTACTTAGAGCNCATCCTGTGTCCGTCTCTGTGCAGGGGTTCCACCAGCACCAGGCATCACCC	2169	3	-
RHD-545_548delCTGT_ilmnrep2-1_M_R_2840132329	RHD-545_548delCTGT	MINUS	[I/D]	0055601443	TTTATCCTCCGTTCCCTCGGGTAGAGGCTTTGGCAGGCACCAGGCCACAG			37	1	25627491	diploid	Homo sapiens	ISBT	1	PLUS	GAGGATGCCGACACTCACTGCTCTTACTGGGTTTTATTGCAGACAGACTACCACATGAACATGATGCACATCTACGTGTTCGCAGCCTATTTTGNGCTGT[-/CTGT]GGCCTGGTGCCTGCCAAAGCCTCTACCCGAGGGAACGGAGGATAAAGATCAGACAGCAACGATACCCAGTTTGTCTGCCATGCTGGGTAAGGACAAGGTG	GAGGATGCCGACACTCACTGCTCTTACTGGGTTTTATTGCAGACAGACTACCACATGAACATGATGCACATCTACGTGTTCGCAGCCTATTTTGNGCTGT[-/CTGT]GGCCTGGTGCCTGCCAAAGCCTCTACCCGAGGGAACGGAGGATAAAGATCAGACAGCAACGATACCCAGTTTGTCTGCCATGCTGGGTAAGGACAAGGTG	2169	3	-
RHD-560T>C_ilmnrep2-1_T_R_2840132330	RHD-560T>C	TOP	[A/G]	0051701438	TCGTTGCTGTCTGATCTTTATCCTCCGTTCCCTCGGGTAGAGGCTTTGGC			37	1	25627510	diploid	Homo sapiens	ISBT	1	BOT	CACTGCTCTTACTGGGTTTTATTGCAGACAGACTACCACATGAACATGATGNACATCTACGTGTTCGCAGCCTATTTTGGGCTGTCTGTGGCCTGGTGCC[T/C]GCCAAAGCCTCTACCCGAGGGAACGGAGGATAAAGATCAGACAGCAACGATACCCAGTTTGTCTGCCATGCTGGGTAAGGACAAGGTGGGGTGAGTGGTC	GACCACTCACCCCACCTTGTCCTTACCCAGCATGGCAGACAAACTGGGTATCGTTGCTGTCTGATCTTTATCCTCCGTTCCCTCGGGTAGAGGCTTTGGC[A/G]GGCACCAGGCCACAGACAGCCCAAAATAGGCTGCGAACACGTAGATGTNCATCATGTTCATGTGGTAGTCTGTCTGCAATAAAACCCAGTAAGAGCAGTG	2169	3	-
RHD-581_582insG_ilmnrep2-1_M_R_2840132331	RHD-581_582insG	MINUS	[D/I]	0017635424	TGGCAGACAAACTGGGTATCGTTGCTGTCTGATCTTTATCCTCCGTTCCC			37	1	25627528	diploid	Homo sapiens	ISBT	1	PLUS	TGCAGACAGACTACCACATGAACATGATGCACATCTACGTGTTCGCAGCCTATTTTGGGCTGTCTGTGGCCTGGTGCCTGCCAAAGCCTCTACCCNAGGG[-/G]AACGGAGGATAAAGATCAGACAGCAACGATACCCAGTTTGTCTGCCATGCTGGGTAAGGACAAGGTGGGGTGAGTGGTCTCCTACTTGGGCTGAGCAGAA	TGCAGACAGACTACCACATGAACATGATGCACATCTACGTGTTCGCAGCCTATTTTGGGCTGTCTGTGGCCTGGTGCCTGCCAAAGCCTCTACCCNAGGG[-/G]AACGGAGGATAAAGATCAGACAGCAACGATACCCAGTTTGTCTGCCATGCTGGGTAAGGACAAGGTGGGGTGAGTGGTCTCCTACTTGGGCTGAGCAGAA	2169	3	-
RHD-598C>T_ilmnrep2-1_B_F_2840132332	RHD-598C>T	BOT	[T/C]	0039602404	TGGCCTGGTGCCTGCCAAAGCCTCTACCCGAGGGAACGGAGGATAAAGAT			37	1	25627548	diploid	Homo sapiens	ISBT	1	BOT	CATGAACATGATGCACATCTACGTGTTCGCAGCCTATTTTGGGCTGTCTGTGGCCTGGTGCCTGCCAAAGCCTCTACCCGAGGGAACGGAGGATAAAGAT[T/C]AGACAGCAACGATACCCAGTTTGTCTGCCATGCTGGGTAAGGACAAGGNGGGGTGAGTGGTCTCCTACTTGGGCTGAGCAGAATGGCTCAGAAAAGGCTC	GAGCCTTTTCTGAGCCATTCTGCTCAGCCCAAGTAGGAGACCACTCACCCCNCCTTGTCCTTACCCAGCATGGCAGACAAACTGGGTATCGTTGCTGTCT[A/G]ATCTTTATCCTCCGTTCCCTCGGGTAGAGGCTTTGGCAGGCACCAGGCCACAGACAGCCCAAAATAGGCTGCGAACACGTAGATGTGCATCATGTTCATG	2169	3	+
RHD-605C>T_ilmnrep2-1_B_F_2840132333	RHD-605C>T	BOT	[T/C]	0043773335	GTGCCTGCCAAAGCCTCTACCCGAGGGAACGGAGGATAAAGATCAGACAG			37	1	25627555	diploid	Homo sapiens	ISBT	1	BOT	ATGATGCACATCTACGTGTTCGCAGCCTATTTTGGGCTGTCTGTGGCCTGGTGCCTGCCAAAGCCTCTACCCGAGGGAACGGAGGATAAAGATCAGACAG[T/C]AACGATACCCAGTTTGTCTGCCATGCTGGGTAAGGACAAGGTGGGGTGNGTGGTCTCCTACTTGGGCTGAGCAGAATGGCTCAGAAAAGGCTCTGGCTGA	TCAGCCAGAGCCTTTTCTGAGCCATTCTGCTCAGCCCAAGTAGGAGACCACNCACCCCACCTTGTCCTTACCCAGCATGGCAGACAAACTGGGTATCGTT[A/G]CTGTCTGATCTTTATCCTCCGTTCCCTCGGGTAGAGGCTTTGGCAGGCACCAGGCCACAGACAGCCCAAAATAGGCTGCGAACACGTAGATGTGCATCAT	2169	3	+
RHD-611T>C_ilmnrep2-1_B_F_2840132334	RHD-611T>C	BOT	[T/C]	0035667352	GCCAAAGCCTCTACCCGAGGGAACGGAGGATAAAGATCAGACAGCAACGA			37	1	25627561	diploid	Homo sapiens	ISBT	1	BOT	CACATCTACGTGTTCGCAGCCTATTTTGGGCTGTCTGTGGCCTGGTGCCTGCCAAAGCCTCTACCCGAGGGAACGGAGGATAAAGATCAGACAGCAACGA[T/C]ACCCAGTTTGTCTGCCATGCTGGGTAAGGACAAGGTGGGGTGAGTGGTNTCCTACTTGGGCTGAGCAGAATGGCTCAGAAAAGGCTCTGGCTGAAAAAAT	ATTTTTTCAGCCAGAGCCTTTTCTGAGCCATTCTGCTCAGCCCAAGTAGGANACCACTCACCCCACCTTGTCCTTACCCAGCATGGCAGACAAACTGGGT[A/G]TCGTTGCTGTCTGATCTTTATCCTCCGTTCCCTCGGGTAGAGGCTTTGGCAGGCACCAGGCCACAGACAGCCCAAAATAGGCTGCGAACACGTAGATGTG	2169	3	+
RHD-615_616delCA_ilmnrep2-1_M_R_2840132335	RHD-615_616delCA	MINUS	[I/D]	0038777413	GTAGGAGACCACTCACCCCACCTTGTCCTTACCCAGCATGGCAGACAAAC			37	1	25627565	diploid	Homo sapiens	ISBT	1	PLUS	TCTACGTGTTCGCAGCCTATTTTGGGCTGTCTGTGGCCTGGTGCCTGCCAAAGCCTCTACCCGAGGGAACGGAGGATAAAGATCAGACAGCAACGATANC[-/CA]GTTTGTCTGCCATGCTGGGTAAGGACAAGGTGGGGTGAGTGGTCTCCTACTTGGGCTGAGCAGAATGGCTCAGAAAAGGCTCTGGCTGAAAAAATCTCCC	TCTACGTGTTCGCAGCCTATTTTGGGCTGTCTGTGGCCTGGTGCCTGCCAAAGCCTCTACCCGAGGGAACGGAGGATAAAGATCAGACAGCAACGATANC[-/CA]GTTTGTCTGCCATGCTGGGTAAGGACAAGGTGGGGTGAGTGGTCTCCTACTTGGGCTGAGCAGAATGGCTCAGAAAAGGCTCTGGCTGAAAAAATCTCCC	2169	3	-
RHD-62A>C_ilmnrep1-1_B_R_2840128872	RHD-62A>C	BOT	[T/G]	0016759500	AGGAAGCGTCATAGTGGGTAAAAAAATAGAAGAGGAGAATGAGAGCTGCT			37	1	25599100	diploid	Homo sapiens	ISBT	1	TOP	CTGGTGCTGGTGGAACCCCTGCACAGAGACGGACACAGGATGAGCTCTAAGNACCCGCGGTCTGTCCGGCGCTGCCTGCCCCTCTGGGCCCTAACACTGG[A/C]AGCAGCTCTCATTCTCCTCTTCTATTTTTTTACCCACTATGACGCTTCCTTAGAGGATCAAAAGGGGCTCGTGGCATCCTATCAAGGTGAGAGTTCATTG	CTGGTGCTGGTGGAACCCCTGCACAGAGACGGACACAGGATGAGCTCTAAGNACCCGCGGTCTGTCCGGCGCTGCCTGCCCCTCTGGGCCCTAACACTGG[A/C]AGCAGCTCTCATTCTCCTCTTCTATTTTTTTACCCACTATGACGCTTCCTTAGAGGATCAAAAGGGGCTCGTGGCATCCTATCAAGGTGAGAGTTCATTG	2169	3	-
RHD-634+5G>T-1_B_F_2839913181	RHD-634+5G>T	BOT	[T/G]	0063663372	GATAAAGATCAGACAGCAACGATACCCAGTTTGTCTGCCATGCTGGGTAA			37	1	25627589	diploid	Homo sapiens	ISBT	1	BOT	GGCTGTCTGTGGCCTGGTGCCTGCCAAAGCCTCTACCCGAGGGAACGGAGGATAAAGATCAGACAGCAACGATACCCAGTTTGTCTGCCATGCTGGGTAA[T/G]GACAAGGTGGGGTGAGTGGTCTCCTACTTGGGCTGAGCAGAATGGCTCAGAAAAGGCTCTGGCTGAAAAAATCTCCCTCCTTTACCAAGTTCCCCTGGGT	ACCCAGGGGAACTTGGTAAAGGAGGGAGATTTTTTCAGCCAGAGCCTTTTCTGAGCCATTCTGCTCAGCCCAAGTAGGAGACCACTCACCCCACCTTGTC[A/C]TTACCCAGCATGGCAGACAAACTGGGTATCGTTGCTGTCTGATCTTTATCCTCCGTTCCCTCGGGTAGAGGCTTTGGCAGGCACCAGGCCACAGACAGCC	2169	3	+
RHD-634G>A-1_T_F_2829936858	RHD-634G>A	TOP	[A/G]	0074667474	GGAGGATAAAGATCAGACAGCAACGATACCCAGTTTGTCTGCCATGCTGA	0055764316	GGAGGATAAAGATCAGACAGCAACGATACCCAGTTTGTCTGCCATGCTGG	37	1	25627584	diploid	Homo sapiens	ISBT	1	TOP	TTTTGGGCTGTCTGTGGCCTGGTGCCTGCCAAAGCCTCTACCCGAGGGAACGGAGGATAAAGATCAGACAGCAACGATACCCAGTTTGTCTGCCATGCTG[A/G]GTAAGGACAAGGTGGGGTGAGTGGTCTCCTACTTGGGCTGAGCAGAATGGCTCAGAAAAGGCTCTGGCTGAAAAAATCTCCCTCCTTTACCAAGTTCCCC	TTTTGGGCTGTCTGTGGCCTGGTGCCTGCCAAAGCCTCTACCCGAGGGAACGGAGGATAAAGATCAGACAGCAACGATACCCAGTTTGTCTGCCATGCTG[A/G]GTAAGGACAAGGTGGGGTGAGTGGTCTCCTACTTGGGCTGAGCAGAATGGCTCAGAAAAGGCTCTGGCTGAAAAAATCTCCCTCCTTTACCAAGTTCCCC	2169	3	+
RHD-634G>C_ilmnrep2-1_B_F_2840132339	RHD-634G>C	BOT	[G/C]	0070744347	GGAGGATAAAGATCAGACAGCAACGATACCCAGTTTGTCTGCCATGCTGG	0021726374	GGAGGATAAAGATCAGACAGCAACGATACCCAGTTTGTCTGCCATGCTGC	37	1	25627584	diploid	Homo sapiens	ISBT	1	BOT	TTTTGGGCTGTCTGTGGCCTGGTGCCTGCCAAAGCCTCTACCCGAGGGAACGGAGGATAAAGATCAGACAGCAACGATACCCAGTTTGTCTGCCATGCTG[C/G]GTAAGGACAAGGTGGGGTGAGTGGTCTCCTACTTGGGCTGAGCAGAATNGCTCAGAAAAGGCTCTGGCTGAAAAAATCTCCCTCCTTTACCAAGTTCCCC	GGGGAACTTGGTAAAGGAGGGAGATTTTTTCAGCCAGAGCCTTTTCTGAGCNATTCTGCTCAGCCCAAGTAGGAGACCACTCACCCCACCTTGTCCTTAC[C/G]CAGCATGGCAGACAAACTGGGTATCGTTGCTGTCTGATCTTTATCCTCCGTTCCCTCGGGTAGAGGCTTTGGCAGGCACCAGGCCACAGACAGCCCAAAA	2169	3	+
RHD-634G>T_ilmnrep1-1_B_F_2840128876	RHD-634G>T	BOT	[T/G]	0021790388	GGAGGATAAAGATCAGACAGCAACGATACCCAGTTTGTCTGCCATGCTGT	0025664479	GGAGGATAAAGATCAGACAGCAACGATACCCAGTTTGTCTGCCATGCTGG	37	1	25627584	diploid	Homo sapiens	ISBT	1	BOT	TTTTGGGCTGTCTGTGGCCTGGTGCCTGCCAAAGCCTCTACCCGAGGGAACGGAGGATAAAGATCAGACAGCAACGATACCCAGTTTGTCTGCCATGCTG[T/G]GTAAGGACAAGGTGGGGTGAGTGGTCTCCTACTTGGGCTGAGCAGAATNGCTCAGAAAAGGCTCTGGCTGAAAAAATCTCCCTCCTTTACCAAGTTCCCC	GGGGAACTTGGTAAAGGAGGGAGATTTTTTCAGCCAGAGCCTTTTCTGAGCNATTCTGCTCAGCCCAAGTAGGAGACCACTCACCCCACCTTGTCCTTAC[A/C]CAGCATGGCAGACAAACTGGGTATCGTTGCTGTCTGATCTTTATCCTCCGTTCCCTCGGGTAGAGGCTTTGGCAGGCACCAGGCCACAGACAGCCCAAAA	2169	3	+
RHD-635-2A>C_ilmnrep1-1_B_R_2840128877	RHD-635-2A>C	BOT	[T/G]	0020640357	GCAGAGCAGAGTTGAAACTTGGCCAGAACATCCACAAGAAGAGGGCGCCT	0029626309	GCAGAGCAGAGTTGAAACTTGGCCAGAACATCCACAAGAAGAGGGCGCCG	37	1	25628009	diploid	Homo sapiens	ISBT	1	TOP	GCTGAGACTCTCCAGCCCTAGGATTCTCATCCAAAACCCCTCGAGGCTCAGNCCTTTGGAGCAGGAGTGTGATTCTGGCCAACCACCCTCTCTGGCCCCC[A/C]GGCGCCCTCTTCTTGTGGATGTTCTGGCCAAGTTTCAACTCTGCTCTGCTGAGAAGTCCAATCGAAAGGAAGAATGCCGTGTTCAACACCTACTATGCTG	GCTGAGACTCTCCAGCCCTAGGATTCTCATCCAAAACCCCTCGAGGCTCAGNCCTTTGGAGCAGGAGTGTGATTCTGGCCAACCACCCTCTCTGGCCCCC[A/C]GGCGCCCTCTTCTTGTGGATGTTCTGGCCAAGTTTCAACTCTGCTCTGCTGAGAAGTCCAATCGAAAGGAAGAATGCCGTGTTCAACACCTACTATGCTG	2169	3	-
RHD-635-2A>G_ilmnrep1-1_T_F_2840128878	RHD-635-2A>G	TOP	[A/G]	0021728322	ACCTTTGGAGCAGGAGTGTGATTCTGGCCAACCACCCTCTCTGGCCCCCA	0033756434	ACCTTTGGAGCAGGAGTGTGATTCTGGCCAACCACCCTCTCTGGCCCCCG	37	1	25628009	diploid	Homo sapiens	ISBT	1	TOP	GCTGAGACTCTCCAGCCCTAGGATTCTCATCCAAAACCCCTCGAGGCTCAGACCTTTGGAGCAGGAGTGTGATTCTGGCCAACCACCCTCTCTGGCCCCC[A/G]GGCGCCCTCTTCTTGTGGATGTTCTGGCCAAGTTTCAACTCTGCTCTGNTGAGAAGTCCAATCGAAAGGAAGAATGCCGTGTTCAACACCTACTATGCTG	GCTGAGACTCTCCAGCCCTAGGATTCTCATCCAAAACCCCTCGAGGCTCAGACCTTTGGAGCAGGAGTGTGATTCTGGCCAACCACCCTCTCTGGCCCCC[A/G]GGCGCCCTCTTCTTGTGGATGTTCTGGCCAAGTTTCAACTCTGCTCTGNTGAGAAGTCCAATCGAAAGGAAGAATGCCGTGTTCAACACCTACTATGCTG	2169	3	+
RHD-635G>A_ilmnrep1-1_B_R_2840128879	RHD-635G>A	BOT	[T/C]	0022794509	CAGCAGAGCAGAGTTGAAACTTGGCCAGAACATCCACAAGAAGAGGGCGT	0014678316	CAGCAGAGCAGAGTTGAAACTTGGCCAGAACATCCACAAGAAGAGGGCGC	37	1	25628011	diploid	Homo sapiens	ISBT	1	TOP	TGAGACTCTCCAGCCCTAGGATTCTCATCCAAAACCCCTCGAGGCTCAGACNTTTGGAGCAGGAGTGTGATTCTGGCCAACCACCCTCTCTGGCCCCCAG[A/G]CGCCCTCTTCTTGTGGATGTTCTGGCCAAGTTTCAACTCTGCTCTGCTGAGAAGTCCAATCGAAAGGAAGAATGCCGTGTTCAACACCTACTATGCTGTA	TGAGACTCTCCAGCCCTAGGATTCTCATCCAAAACCCCTCGAGGCTCAGACNTTTGGAGCAGGAGTGTGATTCTGGCCAACCACCCTCTCTGGCCCCCAG[A/G]CGCCCTCTTCTTGTGGATGTTCTGGCCAAGTTTCAACTCTGCTCTGCTGAGAAGTCCAATCGAAAGGAAGAATGCCGTGTTCAACACCTACTATGCTGTA	2169	3	-
RHD-635G>T_ilmnrep1-1_T_R_2840128880	RHD-635G>T	TOP	[A/C]	0057633356	CAGCAGAGCAGAGTTGAAACTTGGCCAGAACATCCACAAGAAGAGGGCGA	0015792403	CAGCAGAGCAGAGTTGAAACTTGGCCAGAACATCCACAAGAAGAGGGCGC	37	1	25628011	diploid	Homo sapiens	ISBT	1	BOT	TGAGACTCTCCAGCCCTAGGATTCTCATCCAAAACCCCTCGAGGCTCAGACNTTTGGAGCAGGAGTGTGATTCTGGCCAACCACCCTCTCTGGCCCCCAG[T/G]CGCCCTCTTCTTGTGGATGTTCTGGCCAAGTTTCAACTCTGCTCTGCTGAGAAGTCCAATCGAAAGGAAGAATGCCGTGTTCAACACCTACTATGCTGTA	TACAGCATAGTAGGTGTTGAACACGGCATTCTTCCTTTCGATTGGACTTCTCAGCAGAGCAGAGTTGAAACTTGGCCAGAACATCCACAAGAAGAGGGCG[A/C]CTGGGGGCCAGAGAGGGTGGTTGGCCAGAATCACACTCCTGCTCCAAANGTCTGAGCCTCGAGGGGTTTTGGATGAGAATCCTAGGGCTGGAGAGTCTCA	2169	3	-
RHD-643T>C_ilmnrep1-1_T_R_2840128881	RHD-643T>C	TOP	[A/G]	0048726324	TGGACTTCTCAGCAGAGCAGAGTTGAAACTTGGCCAGAACATCCACAAGA			37	1	25628019	diploid	Homo sapiens	ISBT	1	BOT	TCCAGCCCTAGGATTCTCATCCAAAACCCCTCGAGGCTCAGACCTTTGGAGNAGGAGTGTGATTCTGGCCAACCACCCTCTCTGGCCCCCAGGCGCCCTC[T/C]TCTTGTGGATGTTCTGGCCAAGTTTCAACTCTGCTCTGCTGAGAAGTCCAATCGAAAGGAAGAATGCCGTGTTCAACACCTACTATGCTGTAGCAGTCAG	CTGACTGCTACAGCATAGTAGGTGTTGAACACGGCATTCTTCCTTTCGATTGGACTTCTCAGCAGAGCAGAGTTGAAACTTGGCCAGAACATCCACAAGA[A/G]GAGGGCGCCTGGGGGCCAGAGAGGGTGGTTGGCCAGAATCACACTCCTNCTCCAAAGGTCTGAGCCTCGAGGGGTTTTGGATGAGAATCCTAGGGCTGGA	2169	3	-
RHD-646T>C_ilmnrep1-1_T_R_2840128882	RHD-646T>C	TOP	[A/G]	0063725377	GATTGGACTTCTCAGCAGAGCAGAGTTGAAACTTGGCCAGAACATCCACA			37	1	25628022	diploid	Homo sapiens	ISBT	1	BOT	AGCCCTAGGATTCTCATCCAAAACCCCTCGAGGCTCAGACCTTTGGAGCAGNAGTGTGATTCTGGCCAACCACCCTCTCTGGCCCCCAGGCGCCCTCTTC[T/C]TGTGGATGTTCTGGCCAAGTTTCAACTCTGCTCTGCTGAGAAGTCCAATCGAAAGGAAGAATGCCGTGTTCAACACCTACTATGCTGTAGCAGTCAGCGT	ACGCTGACTGCTACAGCATAGTAGGTGTTGAACACGGCATTCTTCCTTTCGATTGGACTTCTCAGCAGAGCAGAGTTGAAACTTGGCCAGAACATCCACA[A/G]GAAGAGGGCGCCTGGGGGCCAGAGAGGGTGGTTGGCCAGAATCACACTNCTGCTCCAAAGGTCTGAGCCTCGAGGGGTTTTGGATGAGAATCCTAGGGCT	2169	3	-
RHD-652delA_ilmnrep1-1_M_R_2840128883	RHD-652delA	MINUS	[I/D]	0052701387	CCTTTCGATTGGACTTCTCAGCAGAGCAGAGTTGAAACTTGGCCAGAACA			37	1	25628028	diploid	Homo sapiens	ISBT	1	PLUS	AGGATTCTCATCCAAAACCCCTCGAGGCTCAGACCTTTGGAGCAGGAGTGTGATTCTGGCCAACCACCCTCTCTGGCCCCCAGGCGCCCTCTTCTTGTNG[-/A]TGTTCTGGCCAAGTTTCAACTCTGCTCTGCTGAGAAGTCCAATCGAAAGGAAGAATGCCGTGTTCAACACCTACTATGCTGTAGCAGTCAGCGTGGTGAC	AGGATTCTCATCCAAAACCCCTCGAGGCTCAGACCTTTGGAGCAGGAGTGTGATTCTGGCCAACCACCCTCTCTGGCCCCCAGGCGCCCTCTTCTTGTNG[-/A]TGTTCTGGCCAAGTTTCAACTCTGCTCTGCTGAGAAGTCCAATCGAAAGGAAGAATGCCGTGTTCAACACCTACTATGCTGTAGCAGTCAGCGTGGTGAC	2169	3	-
RHD-658T>C_ilmnrep1-1_T_R_2840128884	RHD-658T>C	TOP	[A/G]	0056660487	ATTCTTCCTTTCGATTGGACTTCTCAGCAGAGCAGAGTTGAAACTTGGCC			37	1	25628034	diploid	Homo sapiens	ISBT	1	BOT	CTCATCCAAAACCCCTCGAGGCTCAGACCTTTGGAGCAGGAGTGTGATTCTNGCCAACCACCCTCTCTGGCCCCCAGGCGCCCTCTTCTTGTGGATGTTC[T/C]GGCCAAGTTTCAACTCTGCTCTGCTGAGAAGTCCAATCGAAAGGAAGAATGCCGTGTTCAACACCTACTATGCTGTAGCAGTCAGCGTGGTGACAGCCAT	ATGGCTGTCACCACGCTGACTGCTACAGCATAGTAGGTGTTGAACACGGCATTCTTCCTTTCGATTGGACTTCTCAGCAGAGCAGAGTTGAAACTTGGCC[A/G]GAACATCCACAAGAAGAGGGCGCCTGGGGGCCAGAGAGGGTGGTTGGCNAGAATCACACTCCTGCTCCAAAGGTCTGAGCCTCGAGGGGTTTTGGATGAG	2169	3	-
RHD-660delG_ilmnrep1-1_M_R_2840128885	RHD-660delG	MINUS	[D/I]	0055674464	CATTCTTCCTTTCGATTGGACTTCTCAGCAGAGCAGAGTTGAAACTTGGC			37	1	25628035	diploid	Homo sapiens	ISBT	1	PLUS	CATCCAAAACCCCTCGAGGCTCAGACCTTTGGAGCAGGAGTGTGATTCTGGCCAACCACCCTCTCTGGCCCCCAGGCGCCCTCTTCTTGTGGATGTTNTG[-/G]CCAAGTTTCAACTCTGCTCTGCTGAGAAGTCCAATCGAAAGGAAGAATGCCGTGTTCAACACCTACTATGCTGTAGCAGTCAGCGTGGTGACAGCCATCT	CATCCAAAACCCCTCGAGGCTCAGACCTTTGGAGCAGGAGTGTGATTCTGGCCAACCACCCTCTCTGGCCCCCAGGCGCCCTCTTCTTGTGGATGTTNTG[-/G]CCAAGTTTCAACTCTGCTCTGCTGAGAAGTCCAATCGAAAGGAAGAATGCCGTGTTCAACACCTACTATGCTGTAGCAGTCAGCGTGGTGACAGCCATCT	2169	3	-
RHD-661C>A_ilmnrep2-1_B_R_2840132350	RHD-661C>A	BOT	[T/G]	0052689332	GCATTCTTCCTTTCGATTGGACTTCTCAGCAGAGCAGAGTTGAAACTTGT	0026601381	GCATTCTTCCTTTCGATTGGACTTCTCAGCAGAGCAGAGTTGAAACTTGG	37	1	25628037	diploid	Homo sapiens	ISBT	1	TOP	ATCCAAAACCCCTCGAGGCTCAGACCTTTGGAGCAGGAGTGTGATTCTGGCNAACCACCCTCTCTGGCCCCCAGGCGCCCTCTTCTTGTGGATGTTCTGG[A/C]CAAGTTTCAACTCTGCTCTGCTGAGAAGTCCAATCGAAAGGAAGAATGCCGTGTTCAACACCTACTATGCTGTAGCAGTCAGCGTGGTGACAGCCATCTC	ATCCAAAACCCCTCGAGGCTCAGACCTTTGGAGCAGGAGTGTGATTCTGGCNAACCACCCTCTCTGGCCCCCAGGCGCCCTCTTCTTGTGGATGTTCTGG[A/C]CAAGTTTCAACTCTGCTCTGCTGAGAAGTCCAATCGAAAGGAAGAATGCCGTGTTCAACACCTACTATGCTGTAGCAGTCAGCGTGGTGACAGCCATCTC	2169	3	-
RHD-661C>T_ilmnrep1-1_T_R_2840128887	RHD-661C>T	TOP	[A/G]	0046792366	GCATTCTTCCTTTCGATTGGACTTCTCAGCAGAGCAGAGTTGAAACTTGA	0041624399	GCATTCTTCCTTTCGATTGGACTTCTCAGCAGAGCAGAGTTGAAACTTGG	37	1	25628037	diploid	Homo sapiens	ISBT	1	BOT	ATCCAAAACCCCTCGAGGCTCAGACCTTTGGAGCAGGAGTGTGATTCTGGCNAACCACCCTCTCTGGCCCCCAGGCGCCCTCTTCTTGTGGATGTTCTGG[T/C]CAAGTTTCAACTCTGCTCTGCTGAGAAGTCCAATCGAAAGGAAGAATGCCGTGTTCAACACCTACTATGCTGTAGCAGTCAGCGTGGTGACAGCCATCTC	GAGATGGCTGTCACCACGCTGACTGCTACAGCATAGTAGGTGTTGAACACGGCATTCTTCCTTTCGATTGGACTTCTCAGCAGAGCAGAGTTGAAACTTG[A/G]CCAGAACATCCACAAGAAGAGGGCGCCTGGGGGCCAGAGAGGGTGGTTNGCCAGAATCACACTCCTGCTCCAAAGGTCTGAGCCTCGAGGGGTTTTGGAT	2169	3	-
RHD-668T>C_ilmnrep1-1_T_R_2840128888	RHD-668T>C	TOP	[A/G]	0010647343	TGAACACGGCATTCTTCCTTTCGATTGGACTTCTCAGCAGAGCAGAGTTG			37	1	25628044	diploid	Homo sapiens	ISBT	1	BOT	ACCCCTCGAGGCTCAGACCTTTGGAGCAGGAGTGTGATTCTGGCCAACCACNCTCTCTGGCCCCCAGGCGCCCTCTTCTTGTGGATGTTCTGGCCAAGTT[T/C]CAACTCTGCTCTGCTGAGAAGTCCAATCGAAAGGAAGAATGCCGTGTTCAACACCTACTATGCTGTAGCAGTCAGCGTGGTGACAGCCATCTCAGGGTCA	TGACCCTGAGATGGCTGTCACCACGCTGACTGCTACAGCATAGTAGGTGTTGAACACGGCATTCTTCCTTTCGATTGGACTTCTCAGCAGAGCAGAGTTG[A/G]AACTTGGCCAGAACATCCACAAGAAGAGGGCGCCTGGGGGCCAGAGAGNGTGGTTGGCCAGAATCACACTCCTGCTCCAAAGGTCTGAGCCTCGAGGGGT	2169	3	-
RHD-677C>A_ilmnrep2-1_B_R_2840132353	RHD-677C>A	BOT	[T/G]	0015807461	AGTAGGTGTTGAACACGGCATTCTTCCTTTCGATTGGACTTCTCAGCAGA			37	1	25628053	diploid	Homo sapiens	ISBT	1	TOP	GGCTCAGACCTTTGGAGCAGGAGTGTGATTCTGGCCAACCACCCTCTCTGGNCCCCAGGCGCCCTCTTCTTGTGGATGTTCTGGCCAAGTTTCAACTCTG[A/C]TCTGCTGAGAAGTCCAATCGAAAGGAAGAATGCCGTGTTCAACACCTACTATGCTGTAGCAGTCAGCGTGGTGACAGCCATCTCAGGGTCATCCTTGGCT	GGCTCAGACCTTTGGAGCAGGAGTGTGATTCTGGCCAACCACCCTCTCTGGNCCCCAGGCGCCCTCTTCTTGTGGATGTTCTGGCCAAGTTTCAACTCTG[A/C]TCTGCTGAGAAGTCCAATCGAAAGGAAGAATGCCGTGTTCAACACCTACTATGCTGTAGCAGTCAGCGTGGTGACAGCCATCTCAGGGTCATCCTTGGCT	2169	3	-
RHD-67G>C_ilmnrep2-1_B_R_2840132354	RHD-67G>C	BOT	[G/C]	0015710327	TCTAAGGAAGCGTCATAGTGGGTAAAAAAATAGAAGAGGAGAATGAGAGG	0074638500	TCTAAGGAAGCGTCATAGTGGGTAAAAAAATAGAAGAGGAGAATGAGAGC	37	1	25599105	diploid	Homo sapiens	ISBT	1	TOP	GCTGGTGGAACCCCTGCACAGAGACGGACACAGGATGAGCTCTAAGTACCCNCGGTCTGTCCGGCGCTGCCTGCCCCTCTGGGCCCTAACACTGGAAGCA[C/G]CTCTCATTCTCCTCTTCTATTTTTTTACCCACTATGACGCTTCCTTAGAGGATCAAAAGGGGCTCGTGGCATCCTATCAAGGTGAGAGTTCATTGGAAAA	GCTGGTGGAACCCCTGCACAGAGACGGACACAGGATGAGCTCTAAGTACCCNCGGTCTGTCCGGCGCTGCCTGCCCCTCTGGGCCCTAACACTGGAAGCA[C/G]CTCTCATTCTCCTCTTCTATTTTTTTACCCACTATGACGCTTCCTTAGAGGATCAAAAGGGGCTCGTGGCATCCTATCAAGGTGAGAGTTCATTGGAAAA	2169	3	-
RHD-680T>C_ilmnrep1-1_T_R_2840128891	RHD-680T>C	TOP	[A/G]	0012679352	CATAGTAGGTGTTGAACACGGCATTCTTCCTTTCGATTGGACTTCTCAGC			37	1	25628056	diploid	Homo sapiens	ISBT	1	BOT	TCAGACCTTTGGAGCAGGAGTGTGATTCTGGCCAACCACCCTCTCTGGCCCNCAGGCGCCCTCTTCTTGTGGATGTTCTGGCCAAGTTTCAACTCTGCTC[T/C]GCTGAGAAGTCCAATCGAAAGGAAGAATGCCGTGTTCAACACCTACTATGCTGTAGCAGTCAGCGTGGTGACAGCCATCTCAGGGTCATCCTTGGCTCAC	GTGAGCCAAGGATGACCCTGAGATGGCTGTCACCACGCTGACTGCTACAGCATAGTAGGTGTTGAACACGGCATTCTTCCTTTCGATTGGACTTCTCAGC[A/G]GAGCAGAGTTGAAACTTGGCCAGAACATCCACAAGAAGAGGGCGCCTGNGGGCCAGAGAGGGTGGTTGGCCAGAATCACACTCCTGCTCCAAAGGTCTGA	2169	3	-
RHD-684_686delGAG_ilmnrep1-1_M_R_2840128892	RHD-684_686delGAG	MINUS	[D/I]	0026770321	CTACAGCATAGTAGGTGTTGAACACGGCATTCTTCCTTTCGATTGGACTT			37	1	25628060	diploid	Homo sapiens	ISBT	1	PLUS	ACCTTTGGAGCAGGAGTGTGATTCTGGCCAACCACCCTCTCTGGCCCCCAGGCGCCCTCTTCTTGTGGATGTTCTGGCCAAGTTTCAACTCTGCTCTGNT[-/GAG]AAGTCCAATCGAAAGGAAGAATGCCGTGTTCAACACCTACTATGCTGTAGCAGTCAGCGTGGTGACAGCCATCTCAGGGTCATCCTTGGCTCACCCCCAA	ACCTTTGGAGCAGGAGTGTGATTCTGGCCAACCACCCTCTCTGGCCCCCAGGCGCCCTCTTCTTGTGGATGTTCTGGCCAAGTTTCAACTCTGCTCTGNT[-/GAG]AAGTCCAATCGAAAGGAAGAATGCCGTGTTCAACACCTACTATGCTGTAGCAGTCAGCGTGGTGACAGCCATCTCAGGGTCATCCTTGGCTCACCCCCAA	2169	3	-
RHD-686G>A-1_B_R_2839913196	RHD-686G>A	BOT	[T/C]	0050609500	CTACAGCATAGTAGGTGTTGAACACGGCATTCTTCCTTTCGATTGGACTT			37	1	25628062	diploid	Homo sapiens	ISBT	1	TOP	CTTTGGAGCAGGAGTGTGATTCTGGCCAACCACCCTCTCTGGCCCCCAGGCGCCCTCTTCTTGTGGATGTTCTGGCCAAGTTTCAACTCTGCTCTGCTGA[A/G]AAGTCCAATCGAAAGGAAGAATGCCGTGTTCAACACCTACTATGCTGTAGCAGTCAGCGTGGTGACAGCCATCTCAGGGTCATCCTTGGCTCACCCCCAA	CTTTGGAGCAGGAGTGTGATTCTGGCCAACCACCCTCTCTGGCCCCCAGGCGCCCTCTTCTTGTGGATGTTCTGGCCAAGTTTCAACTCTGCTCTGCTGA[A/G]AAGTCCAATCGAAAGGAAGAATGCCGTGTTCAACACCTACTATGCTGTAGCAGTCAGCGTGGTGACAGCCATCTCAGGGTCATCCTTGGCTCACCCCCAA	2169	3	-
RHD-68C>A-1_B_R_2839913198	RHD-68C>A	BOT	[T/G]	0038675446	CCTCTAAGGAAGCGTCATAGTGGGTAAAAAAATAGAAGAGGAGAATGAGA			37	1	25599106	diploid	Homo sapiens	ISBT	1	TOP	CTGGTGGAACCCCTGCACAGAGACGGACACAGGATGAGCTCTAAGTACCCGCGGTCTGTCCGGCGCTGCCTGCCCCTCTGGGCCCTAACACTGGAAGCAG[A/C]TCTCATTCTCCTCTTCTATTTTTTTACCCACTATGACGCTTCCTTAGAGGATCAAAAGGGGCTCGTGGCATCCTATCAAGGTGAGAGTTCATTGGAAAAG	CTGGTGGAACCCCTGCACAGAGACGGACACAGGATGAGCTCTAAGTACCCGCGGTCTGTCCGGCGCTGCCTGCCCCTCTGGGCCCTAACACTGGAAGCAG[A/C]TCTCATTCTCCTCTTCTATTTTTTTACCCACTATGACGCTTCCTTAGAGGATCAAAAGGGGCTCGTGGCATCCTATCAAGGTGAGAGTTCATTGGAAAAG	2169	3	-
RHD-700A>T_ilmnrep2-1_T_F_2840132359	RHD-700A>T	TOP	[A/T]	0059616430	GATGTTCTGGCCAAGTTTCAACTCTGCTCTGCTGAGAAGTCCAATCGAAA	0017761446	GATGTTCTGGCCAAGTTTCAACTCTGCTCTGCTGAGAAGTCCAATCGAAT	37	1	25628076	diploid	Homo sapiens	ISBT	1	TOP	TGTGATTCTGGCCAACCACCCTCTCTGGCCCCCAGGCGCCCTCTTCTTGTGGATGTTCTGGCCAAGTTTCAACTCTGCTCTGCTGAGAAGTCCAATCGAA[A/T]GGAAGAATGCCGTGTTCAACACCTACTATGCTGTAGCAGTCAGCGTGGNGACAGCCATCTCAGGGTCATCCTTGGCTCACCCCCAAGGGAAGATCAGCAA	TGTGATTCTGGCCAACCACCCTCTCTGGCCCCCAGGCGCCCTCTTCTTGTGGATGTTCTGGCCAAGTTTCAACTCTGCTCTGCTGAGAAGTCCAATCGAA[A/T]GGAAGAATGCCGTGTTCAACACCTACTATGCTGTAGCAGTCAGCGTGGNGACAGCCATCTCAGGGTCATCCTTGGCTCACCCCCAAGGGAAGATCAGCAA	2169	3	+
RHD-705_707delGAA-1_P_F_2829937842	RHD-705_707delGAA	PLUS	[D/I]	0016706368	TTCTGGCCAAGTTTCAACTCTGCTCTGCTGAGAAGTCCAATCGAAAGGAA			37	1	25628078	diploid	Homo sapiens	ISBT	1	PLUS	TTCTGGCCAACCACCCTCTCTGGCCCCCAGGCGCCCTCTTCTTGTGGATGTTCTGGCCAAGTTTCAACTCTGCTCTGCTGAGAAGTCCAATCGAAAGGAA[-/GAA]TGCCGTGTTCAACACCTACTATGCTGTAGCAGTCAGCGTGGTGACAGCCATCTCAGGGTCATCCTTGGCTCACCCCCAAGGGAAGATCAGCAAGGTGAGC	TTCTGGCCAACCACCCTCTCTGGCCCCCAGGCGCCCTCTTCTTGTGGATGTTCTGGCCAAGTTTCAACTCTGCTCTGCTGAGAAGTCCAATCGAAAGGAA[-/GAA]TGCCGTGTTCAACACCTACTATGCTGTAGCAGTCAGCGTGGTGACAGCCATCTCAGGGTCATCCTTGGCTCACCCCCAAGGGAAGATCAGCAAGGTGAGC	2169	3	+
RHD-712delG_ilmnrep2-1_P_F_2840132361	RHD-712delG	PLUS	[D/I]	0020680374	CAAGTTTCAACTCTGCTCTGCTGAGAAGTCCAATCGAAAGGAAGAATGCC			37	1	25628088	diploid	Homo sapiens	ISBT	1	PLUS	ATGTTCTGGCCAAGTTTCAACTCTGCTCTGCTGAGAAGTCCAATCGAAAGGAAGAATGCC[-/G]TNTTCAACACCTACTATGCTGTAGCAGTCAGCGTGGTGACAGCCATCTCAGGGTCATCCT	ATGTTCTGGCCAAGTTTCAACTCTGCTCTGCTGAGAAGTCCAATCGAAAGGAAGAATGCC[-/G]TNTTCAACACCTACTATGCTGTAGCAGTCAGCGTGGTGACAGCCATCTCAGGGTCATCCT	2169	3	+
RHD-721A>C_ilmnrep2-1_T_F_2840132362	RHD-721A>C	TOP	[A/C]	0048637309	ACTCTGCTCTGCTGAGAAGTCCAATCGAAAGGAAGAATGCCGTGTTCAAC			37	1	25628097	diploid	Homo sapiens	ISBT	1	TOP	TCTCTGGCCCCCAGGCGCCCTCTTCTTGTGGATGTTCTGGCCAAGTTTCAACTCTGCTCTGCTGAGAAGTCCAATCGAAAGGAAGAATGCCGTGTTCAAC[A/C]CCTACTATGCTGTAGCAGTCAGCGTGGTGACAGCCATCTCAGGGTCATNCTTGGCTCACCCCCAAGGGAAGATCAGCAAGGTGAGCAGGGCGCTGCCCTT	TCTCTGGCCCCCAGGCGCCCTCTTCTTGTGGATGTTCTGGCCAAGTTTCAACTCTGCTCTGCTGAGAAGTCCAATCGAAAGGAAGAATGCCGTGTTCAAC[A/C]CCTACTATGCTGTAGCAGTCAGCGTGGTGACAGCCATCTCAGGGTCATNCTTGGCTCACCCCCAAGGGAAGATCAGCAAGGTGAGCAGGGCGCTGCCCTT	2169	3	+
RHD-722C>T_ilmnrep1-1_B_F_2840128899	RHD-722C>T	BOT	[T/C]	0065647327	CTCTGCTCTGCTGAGAAGTCCAATCGAAAGGAAGAATGCCGTGTTCAACA			37	1	25628098	diploid	Homo sapiens	ISBT	1	BOT	CTCTGGCCCCCAGGCGCCCTCTTCTTGTGGATGTTCTGGCCAAGTTTCAACTCTGCTCTGCTGAGAAGTCCAATCGAAAGGAAGAATGCCGTGTTCAACA[T/C]CTACTATGCTGTAGCAGTCAGCGTGGTGACAGCCATCTCAGGGTCATCNTTGGCTCACCCCCAAGGGAAGATCAGCAAGGTGAGCAGGGCGCTGCCCTTG	CAAGGGCAGCGCCCTGCTCACCTTGCTGATCTTCCCTTGGGGGTGAGCCAANGATGACCCTGAGATGGCTGTCACCACGCTGACTGCTACAGCATAGTAG[A/G]TGTTGAACACGGCATTCTTCCTTTCGATTGGACTTCTCAGCAGAGCAGAGTTGAAACTTGGCCAGAACATCCACAAGAAGAGGGCGCCTGGGGGCCAGAG	2169	3	+
RHD-727T>A_ilmnrep2-1_B_F_2840132364	RHD-727T>A	BOT	[T/A]	0054668486	TCTGCTGAGAAGTCCAATCGAAAGGAAGAATGCCGTGTTCAACACCTACT	0055607415	TCTGCTGAGAAGTCCAATCGAAAGGAAGAATGCCGTGTTCAACACCTACA	37	1	25628103	diploid	Homo sapiens	ISBT	1	BOT	GCCCCCAGGCGCCCTCTTCTTGTGGATGTTCTGGCCAAGTTTCAACTCTGCTCTGCTGAGAAGTCCAATCGAAAGGAAGAATGCCGTGTTCAACACCTAC[A/T]ATGCTGTAGCAGTCAGCGTGGTGACAGCCATCTCAGGGTCATCCTTGGNTCACCCCCAAGGGAAGATCAGCAAGGTGAGCAGGGCGCTGCCCTTGGGCAG	CTGCCCAAGGGCAGCGCCCTGCTCACCTTGCTGATCTTCCCTTGGGGGTGANCCAAGGATGACCCTGAGATGGCTGTCACCACGCTGACTGCTACAGCAT[A/T]GTAGGTGTTGAACACGGCATTCTTCCTTTCGATTGGACTTCTCAGCAGAGCAGAGTTGAAACTTGGCCAGAACATCCACAAGAAGAGGGCGCCTGGGGGC	2169	3	+
RHD-730G>C-1_T_F_2829936898	RHD-730G>C	TOP	[C/G]	0072712489	GCTGAGAAGTCCAATCGAAAGGAAGAATGCCGTGTTCAACACCTACTATC	0049703324	GCTGAGAAGTCCAATCGAAAGGAAGAATGCCGTGTTCAACACCTACTATG	37	1	25628106	diploid	Homo sapiens	ISBT	1	TOP	CCCAGGCGCCCTCTTCTTGTGGATGTTCTGGCCAAGTTTCAACTCTGCTCTGCTGAGAAGTCCAATCGAAAGGAAGAATGCCGTGTTCAACACCTACTAT[C/G]CTGTAGCAGTCAGCGTGGTGACAGCCATCTCAGGGTCATCCTTGGCTCACCCCCAAGGGAAGATCAGCAAGGTGAGCAGGGCGCTGCCCTTGGGCAGCAC	CCCAGGCGCCCTCTTCTTGTGGATGTTCTGGCCAAGTTTCAACTCTGCTCTGCTGAGAAGTCCAATCGAAAGGAAGAATGCCGTGTTCAACACCTACTAT[C/G]CTGTAGCAGTCAGCGTGGTGACAGCCATCTCAGGGTCATCCTTGGCTCACCCCCAAGGGAAGATCAGCAAGGTGAGCAGGGCGCTGCCCTTGGGCAGCAC	2169	3	+
RHD-740T>G-1_B_F_2839913203	RHD-740T>G	BOT	[T/G]	0027677327	TCCAATCGAAAGGAAGAATGCCGTGTTCAACACCTACTATGCTGTAGCAG			37	1	25628116	diploid	Homo sapiens	ISBT	1	BOT	CTCTTCTTGTGGATGTTCTGGCCAAGTTTCAACTCTGCTCTGCTGAGAAGTCCAATCGAAAGGAAGAATGCCGTGTTCAACACCTACTATGCTGTAGCAG[T/G]CAGCGTGGTGACAGCCATCTCAGGGTCATCCTTGGCTCACCCCCAAGGGAAGATCAGCAAGGTGAGCAGGGCGCTGCCCTTGGGCAGCACTTGGGTCTAA	TTAGACCCAAGTGCTGCCCAAGGGCAGCGCCCTGCTCACCTTGCTGATCTTCCCTTGGGGGTGAGCCAAGGATGACCCTGAGATGGCTGTCACCACGCTG[A/C]CTGCTACAGCATAGTAGGTGTTGAACACGGCATTCTTCCTTTCGATTGGACTTCTCAGCAGAGCAGAGTTGAAACTTGGCCAGAACATCCACAAGAAGAG	2169	3	+
RHD-745_757delGTGGTGACAGCCA-1_P_F_2829936910	RHD-745_757delGTGGTGACAGCCA	PLUS	[D/I]	0051685429	TCGAAAGGAAGAATGCCGTGTTCAACACCTACTATGCTGTAGCAGTCAGC			37	1	25628121	diploid	Homo sapiens	ISBT	1	PLUS	CTTGTGGATGTTCTGGCCAAGTTTCAACTCTGCTCTGCTGAGAAGTCCAATCGAAAGGAAGAATGCCGTGTTCAACACCTACTATGCTGTAGCAGTCAGC[-/GTGGTGACAGCCA]TCTCAGGGTCATCCTTGGCTCACCCCCAAGGGAAGATCAGCAAGGTGAGCAGGGCGCTGCCCTTGGGCAGCACTTGGGTCTAACAGGACTAGCACACATA	CTTGTGGATGTTCTGGCCAAGTTTCAACTCTGCTCTGCTGAGAAGTCCAATCGAAAGGAAGAATGCCGTGTTCAACACCTACTATGCTGTAGCAGTCAGC[-/GTGGTGACAGCCA]TCTCAGGGTCATCCTTGGCTCACCCCCAAGGGAAGATCAGCAAGGTGAGCAGGGCGCTGCCCTTGGGCAGCACTTGGGTCTAACAGGACTAGCACACATA	2169	3	+
RHD-751A>C-1_T_F_2839913205	RHD-751A>C	TOP	[A/C]	0030694388	GGAAGAATGCCGTGTTCAACACCTACTATGCTGTAGCAGTCAGCGTGGTG			37	1	25628127	diploid	Homo sapiens	ISBT	1	TOP	GATGTTCTGGCCAAGTTTCAACTCTGCTCTGCTGAGAAGTCCAATCGAAAGGAAGAATGCCGTGTTCAACACCTACTATGCTGTAGCAGTCAGCGTGGTG[A/C]CAGCCATCTCAGGGTCATCCTTGGCTCACCCCCAAGGGAAGATCAGCAAGGTGAGCAGGGCGCTGCCCTTGGGCAGCACTTGGGTCTAACAGGACTAGCA	GATGTTCTGGCCAAGTTTCAACTCTGCTCTGCTGAGAAGTCCAATCGAAAGGAAGAATGCCGTGTTCAACACCTACTATGCTGTAGCAGTCAGCGTGGTG[A/C]CAGCCATCTCAGGGTCATCCTTGGCTCACCCCCAAGGGAAGATCAGCAAGGTGAGCAGGGCGCTGCCCTTGGGCAGCACTTGGGTCTAACAGGACTAGCA	2169	3	+
RHD-758T>A-1_T_F_2829936914	RHD-758T>A	TOP	[A/T]	0046601479	GCCGTGTTCAACACCTACTATGCTGTAGCAGTCAGCGTGGTGACAGCCAA	0020736465	GCCGTGTTCAACACCTACTATGCTGTAGCAGTCAGCGTGGTGACAGCCAT	37	1	25628134	diploid	Homo sapiens	ISBT	1	TOP	TGGCCAAGTTTCAACTCTGCTCTGCTGAGAAGTCCAATCGAAAGGAAGAATGCCGTGTTCAACACCTACTATGCTGTAGCAGTCAGCGTGGTGACAGCCA[A/T]CTCAGGGTCATCCTTGGCTCACCCCCAAGGGAAGATCAGCAAGGTGAGCAGGGCGCTGCCCTTGGGCAGCACTTGGGTCTAACAGGACTAGCACACATAT	TGGCCAAGTTTCAACTCTGCTCTGCTGAGAAGTCCAATCGAAAGGAAGAATGCCGTGTTCAACACCTACTATGCTGTAGCAGTCAGCGTGGTGACAGCCA[A/T]CTCAGGGTCATCCTTGGCTCACCCCCAAGGGAAGATCAGCAAGGTGAGCAGGGCGCTGCCCTTGGGCAGCACTTGGGTCTAACAGGACTAGCACACATAT	2169	3	+
RHD-766T>C-1_B_F_2839913207	RHD-766T>C	BOT	[T/C]	0010732358	TCAACACCTACTATGCTGTAGCAGTCAGCGTGGTGACAGCCATCTCAGGG			37	1	25628142	diploid	Homo sapiens	ISBT	1	BOT	TTTCAACTCTGCTCTGCTGAGAAGTCCAATCGAAAGGAAGAATGCCGTGTTCAACACCTACTATGCTGTAGCAGTCAGCGTGGTGACAGCCATCTCAGGG[T/C]CATCCTTGGCTCACCCCCAAGGGAAGATCAGCAAGGTGAGCAGGGCGCTGCCCTTGGGCAGCACTTGGGTCTAACAGGACTAGCACACATATTTATGCCC	GGGCATAAATATGTGTGCTAGTCCTGTTAGACCCAAGTGCTGCCCAAGGGCAGCGCCCTGCTCACCTTGCTGATCTTCCCTTGGGGGTGAGCCAAGGATG[A/G]CCCTGAGATGGCTGTCACCACGCTGACTGCTACAGCATAGTAGGTGTTGAACACGGCATTCTTCCTTTCGATTGGACTTCTCAGCAGAGCAGAGTTGAAA	2169	3	+
RHD-785delA-1_M_R_2829937860	RHD-785delA	MINUS	[I/D]	0047665450	CCCAAGTGCTGCCCAAGGGCAGCGCCCTGCTCACCTTGCTGATCTTCCCT			37	1	25628161	diploid	Homo sapiens	ISBT	1	PLUS	AGAAGTCCAATCGAAAGGAAGAATGCCGTGTTCAACACCTACTATGCTGTAGCAGTCAGCGTGGTGACAGCCATCTCAGGGTCATCCTTGGCTCACCCCC[-/A]AGGGAAGATCAGCAAGGTGAGCAGGGCGCTGCCCTTGGGCAGCACTTGGGTCTAACAGGACTAGCACACATATTTATGCCCCTCCCCACCCCAGGGCCAG	AGAAGTCCAATCGAAAGGAAGAATGCCGTGTTCAACACCTACTATGCTGTAGCAGTCAGCGTGGTGACAGCCATCTCAGGGTCATCCTTGGCTCACCCCC[-/A]AGGGAAGATCAGCAAGGTGAGCAGGGCGCTGCCCTTGGGCAGCACTTGGGTCTAACAGGACTAGCACACATATTTATGCCCCTCCCCACCCCAGGGCCAG	2169	3	-
RHD-802-41_802-38delCTCT-1_M_R_2829937868	RHD-802-41_802-38delCTCT	MINUS	[D/I]	0018751496	ACATAAGTCTGCAAAGAAATAGCGTGTGGGTAAAGGAAGCAAGGTAGAGA			37	0	0	diploid	Homo sapiens	ISBT	1	PLUS	ACAGGGGAGAAGTGGTTTCAGGATCAGCAAAGCAGGGAGGATGTTACAGGGTTGCCTTGTTCCCAGCGTGCTGGTCACTTGCAGCAAGATGGTGTTCTCT[-/CTCT]ACCTTGCTTCCTTTACCCACACGCTATTTCTTTGCAGACTTATGTGCACAGTGCGGTGTTGGCAGGAGGCGTGGCTGTGGGTACCTCGTGTCACCTGATC	ACAGGGGAGAAGTGGTTTCAGGATCAGCAAAGCAGGGAGGATGTTACAGGGTTGCCTTGTTCCCAGCGTGCTGGTCACTTGCAGCAAGATGGTGTTCTCT[-/CTCT]ACCTTGCTTCCTTTACCCACACGCTATTTCTTTGCAGACTTATGTGCACAGTGCGGTGTTGGCAGGAGGCGTGGCTGTGGGTACCTCGTGTCACCTGATC	2169	3	+
RHD-809T>A_ilmnrep1-1_T_F_2840128909	RHD-809T>A	TOP	[A/T]	0018641475	TCTCTACCTTGCTTCCTTTACCCACACGCTATTTCTTTGCAGACTTATGA	0015767438	TCTCTACCTTGCTTCCTTTACCCACACGCTATTTCTTTGCAGACTTATGT	37	1	25629820	diploid	Homo sapiens	ISBT	1	TOP	ATGGTGTTCTCTCTCTACCTTGCTTCCTTTACCCACACGCTATTTCTTTGCAGACTTATG[A/T]GCACAGTGCGGTGTTGGCAGGAGGCGTGGCTGTGGGTACCTCGTGTCANCTGATCCCTTC	ATGGTGTTCTCTCTCTACCTTGCTTCCTTTACCCACACGCTATTTCTTTGCAGACTTATG[A/T]GCACAGTGCGGTGTTGGCAGGAGGCGTGGCTGTGGGTACCTCGTGTCANCTGATCCCTTC	2169	3	+
RHD-822delG-1_P_F_2829936927	RHD-822delG	PLUS	[D/I]	0035649494	TTCCTTTACCCACACGCTATTTCTTTGCAGACTTATGTGCACAGTGCGGT			37	1	25629833	diploid	Homo sapiens	ISBT	1	PLUS	CCCAGCGTGCTGGTCACTTGCAGCAAGATGGTGTTCTCTCTCTACCTTGCTTCCTTTACCCACACGCTATTTCTTTGCAGACTTATGTGCACAGTGCGGT[-/G]TTGGCAGGAGGCGTGGCTGTGGGTACCTCGTGTCACCTGATCCCTTCTCCGTGGCTTGCCATGGTGCTGGGTCTTGTGGCTGGGCTGATCTCCGTCGGGG	CCCAGCGTGCTGGTCACTTGCAGCAAGATGGTGTTCTCTCTCTACCTTGCTTCCTTTACCCACACGCTATTTCTTTGCAGACTTATGTGCACAGTGCGGT[-/G]TTGGCAGGAGGCGTGGCTGTGGGTACCTCGTGTCACCTGATCCCTTCTCCGTGGCTTGCCATGGTGCTGGGTCTTGTGGCTGGGCTGATCTCCGTCGGGG	2169	3	+
RHD-826G>C-1_T_F_2829936929	RHD-826G>C	TOP	[C/G]	0044705368	TTACCCACACGCTATTTCTTTGCAGACTTATGTGCACAGTGCGGTGTTGC	0041707496	TTACCCACACGCTATTTCTTTGCAGACTTATGTGCACAGTGCGGTGTTGG	37	1	25629837	diploid	Homo sapiens	ISBT	1	TOP	GCGTGCTGGTCACTTGCAGCAAGATGGTGTTCTCTCTCTACCTTGCTTCCTTTACCCACACGCTATTTCTTTGCAGACTTATGTGCACAGTGCGGTGTTG[C/G]CAGGAGGCGTGGCTGTGGGTACCTCGTGTCACCTGATCCCTTCTCCGTGGCTTGCCATGGTGCTGGGTCTTGTGGCTGGGCTGATCTCCGTCGGGGGAGC	GCGTGCTGGTCACTTGCAGCAAGATGGTGTTCTCTCTCTACCTTGCTTCCTTTACCCACACGCTATTTCTTTGCAGACTTATGTGCACAGTGCGGTGTTG[C/G]CAGGAGGCGTGGCTGTGGGTACCTCGTGTCACCTGATCCCTTCTCCGTGGCTTGCCATGGTGCTGGGTCTTGTGGCTGGGCTGATCTCCGTCGGGGGAGC	2169	3	+
RHD-830G>A_ilmnrep1-1_T_F_2840128912	RHD-830G>A	TOP	[A/G]	0050633364	CCCACACGCTATTTCTTTGCAGACTTATGTGCACAGTGCGGTGTTGGCAG			37	1	25629841	diploid	Homo sapiens	ISBT	1	TOP	GCTGGTCACTTGCAGCAAGATGGTGTTCTCTCTCTACCTTGCTTCCTTTACCCACACGCTATTTCTTTGCAGACTTATGTGCACAGTGCGGTGTTGGCAG[A/G]AGGCGTGGCTGTGGGTACCTCGTGTCACCTGATCCCTTCTCCGTGGCTNGCCATGGTGCTGGGTCTTGTGGCTGGGCTGATCTCCGTCGGGGGAGCCAAG	GCTGGTCACTTGCAGCAAGATGGTGTTCTCTCTCTACCTTGCTTCCTTTACCCACACGCTATTTCTTTGCAGACTTATGTGCACAGTGCGGTGTTGGCAG[A/G]AGGCGTGGCTGTGGGTACCTCGTGTCACCTGATCCCTTCTCCGTGGCTNGCCATGGTGCTGGGTCTTGTGGCTGGGCTGATCTCCGTCGGGGGAGCCAAG	2169	3	+
RHD-838G>A_ilmnrep1-1_T_F_2840128913	RHD-838G>A	TOP	[A/G]	0052753491	CTATTTCTTTGCAGACTTATGTGCACAGTGCGGTGTTGGCAGGAGGCGTG			37	1	25629849	diploid	Homo sapiens	ISBT	1	TOP	CTTGCAGCAAGATGGTGTTCTCTCTCTACCTTGCTTCCTTTACCCACACGCTATTTCTTTGCAGACTTATGTGCACAGTGCGGTGTTGGCAGGAGGCGTG[A/G]CTGTGGGTACCTCGTGTCACCTGATCCCTTCTCCGTGGCTTGCCATGGNGCTGGGTCTTGTGGCTGGGCTGATCTCCGTCGGGGGAGCCAAGTACCTGCC	CTTGCAGCAAGATGGTGTTCTCTCTCTACCTTGCTTCCTTTACCCACACGCTATTTCTTTGCAGACTTATGTGCACAGTGCGGTGTTGGCAGGAGGCGTG[A/G]CTGTGGGTACCTCGTGTCACCTGATCCCTTCTCCGTGGCTTGCCATGGNGCTGGGTCTTGTGGCTGGGCTGATCTCCGTCGGGGGAGCCAAGTACCTGCC	2169	3	+
RHD-842T>G-1_B_F_2839913213	RHD-842T>G	BOT	[T/G]	0046719359	TTCTTTGCAGACTTATGTGCACAGTGCGGTGTTGGCAGGAGGCGTGGCTG			37	1	25629853	diploid	Homo sapiens	ISBT	1	BOT	CAGCAAGATGGTGTTCTCTCTCTACCTTGCTTCCTTTACCCACACGCTATTTCTTTGCAGACTTATGTGCACAGTGCGGTGTTGGCAGGAGGCGTGGCTG[T/G]GGGTACCTCGTGTCACCTGATCCCTTCTCCGTGGCTTGCCATGGTGCTGGGTCTTGTGGCTGGGCTGATCTCCGTCGGGGGAGCCAAGTACCTGCCGGTA	TACCGGCAGGTACTTGGCTCCCCCGACGGAGATCAGCCCAGCCACAAGACCCAGCACCATGGCAAGCCACGGAGAAGGGATCAGGTGACACGAGGTACCC[A/C]CAGCCACGCCTCCTGCCAACACCGCACTGTGCACATAAGTCTGCAAAGAAATAGCGTGTGGGTAAAGGAAGCAAGGTAGAGAGAGAACACCATCTTGCTG	2169	3	+
RHD-854G>A_ilmnrep1-1_T_F_2840128915	RHD-854G>A	TOP	[A/G]	0029678509	TTATGTGCACAGTGCGGTGTTGGCAGGAGGCGTGGCTGTGGGTACCTCGT			37	1	25629865	diploid	Homo sapiens	ISBT	1	TOP	GTTCTCTCTCTACCTTGCTTCCTTTACCCACACGCTATTTCTTTGCAGACTTATGTGCACAGTGCGGTGTTGGCAGGAGGCGTGGCTGTGGGTACCTCGT[A/G]TCACCTGATCCCTTCTCCGTGGCTTGCCATGGTGCTGGGTCTTGTGGCNGGGCTGATCTCCGTCGGGGGAGCCAAGTACCTGCCGGTAAGAAACTAGACA	GTTCTCTCTCTACCTTGCTTCCTTTACCCACACGCTATTTCTTTGCAGACTTATGTGCACAGTGCGGTGTTGGCAGGAGGCGTGGCTGTGGGTACCTCGT[A/G]TCACCTGATCCCTTCTCCGTGGCTTGCCATGGTGCTGGGTCTTGTGGCNGGGCTGATCTCCGTCGGGGGAGCCAAGTACCTGCCGGTAAGAAACTAGACA	2169	3	+
RHD-874T>C-1_B_F_2839913217	RHD-874T>C	BOT	[T/C]	0014640320	TGGCAGGAGGCGTGGCTGTGGGTACCTCGTGTCACCTGATCCCTTCTCCG			37	1	25629885	diploid	Homo sapiens	ISBT	1	BOT	CCTTTACCCACACGCTATTTCTTTGCAGACTTATGTGCACAGTGCGGTGTTGGCAGGAGGCGTGGCTGTGGGTACCTCGTGTCACCTGATCCCTTCTCCG[T/C]GGCTTGCCATGGTGCTGGGTCTTGTGGCTGGGCTGATCTCCGTCGGGGGAGCCAAGTACCTGCCGGTAAGAAACTAGACAACTAACCTCCTCTGCTTTGG	CCAAAGCAGAGGAGGTTAGTTGTCTAGTTTCTTACCGGCAGGTACTTGGCTCCCCCGACGGAGATCAGCCCAGCCACAAGACCCAGCACCATGGCAAGCC[A/G]CGGAGAAGGGATCAGGTGACACGAGGTACCCACAGCCACGCCTCCTGCCAACACCGCACTGTGCACATAAGTCTGCAAAGAAATAGCGTGTGGGTAAAGG	2169	3	+
RHD-880G>C_ilmnrep1-1_T_F_2840128917	RHD-880G>C	TOP	[C/G]	0034735422	AGGCGTGGCTGTGGGTACCTCGTGTCACCTGATCCCTTCTCCGTGGCTTC	0058806315	AGGCGTGGCTGTGGGTACCTCGTGTCACCTGATCCCTTCTCCGTGGCTTG	37	1	25629891	diploid	Homo sapiens	ISBT	1	TOP	CCCACACGCTATTTCTTTGCAGACTTATGTGCACAGTGCGGTGTTGGCAGGAGGCGTGGCTGTGGGTACCTCGTGTCACCTGATCCCTTCTCCGTGGCTT[C/G]CCATGGTGCTGGGTCTTGTGGCTGGGCTGATCTCCGTCGGGGGAGCCANGTACCTGCCGGTAAGAAACTAGACAACTAACCTCCTCTGCTTTGGCTGAAG	CCCACACGCTATTTCTTTGCAGACTTATGTGCACAGTGCGGTGTTGGCAGGAGGCGTGGCTGTGGGTACCTCGTGTCACCTGATCCCTTCTCCGTGGCTT[C/G]CCATGGTGCTGGGTCTTGTGGCTGGGCTGATCTCCGTCGGGGGAGCCANGTACCTGCCGGTAAGAAACTAGACAACTAACCTCCTCTGCTTTGGCTGAAG	2169	3	+
RHD-884T>A_ilmnrep1-1_B_R_2840128918	RHD-884T>A	BOT	[T/A]	0029670345	GTACTTGGCTCCCCCGACGGAGATCAGCCCAGCCACAAGACCCAGCACCT	0052658375	GTACTTGGCTCCCCCGACGGAGATCAGCCCAGCCACAAGACCCAGCACCA	37	1	25629895	diploid	Homo sapiens	ISBT	1	TOP	CACGCTATTTCTTTGCAGACTTATGTGCACAGTGCGGTGTTGGCAGGAGGCNTGGCTGTGGGTACCTCGTGTCACCTGATCCCTTCTCCGTGGCTTGCCA[A/T]GGTGCTGGGTCTTGTGGCTGGGCTGATCTCCGTCGGGGGAGCCAAGTACCTGCCGGTAAGAAACTAGACAACTAACCTCCTCTGCTTTGGCTGAAGGCCA	CACGCTATTTCTTTGCAGACTTATGTGCACAGTGCGGTGTTGGCAGGAGGCNTGGCTGTGGGTACCTCGTGTCACCTGATCCCTTCTCCGTGGCTTGCCA[A/T]GGTGCTGGGTCTTGTGGCTGGGCTGATCTCCGTCGGGGGAGCCAAGTACCTGCCGGTAAGAAACTAGACAACTAACCTCCTCTGCTTTGGCTGAAGGCCA	2169	3	-
RHD-884T>C_ilmnrep1-1_T_R_2840128919	RHD-884T>C	TOP	[A/G]	0050622309	GTACTTGGCTCCCCCGACGGAGATCAGCCCAGCCACAAGACCCAGCACCA	0021630388	GTACTTGGCTCCCCCGACGGAGATCAGCCCAGCCACAAGACCCAGCACCG	37	1	25629895	diploid	Homo sapiens	ISBT	1	BOT	CACGCTATTTCTTTGCAGACTTATGTGCACAGTGCGGTGTTGGCAGGAGGCNTGGCTGTGGGTACCTCGTGTCACCTGATCCCTTCTCCGTGGCTTGCCA[T/C]GGTGCTGGGTCTTGTGGCTGGGCTGATCTCCGTCGGGGGAGCCAAGTACCTGCCGGTAAGAAACTAGACAACTAACCTCCTCTGCTTTGGCTGAAGGCCA	TGGCCTTCAGCCAAAGCAGAGGAGGTTAGTTGTCTAGTTTCTTACCGGCAGGTACTTGGCTCCCCCGACGGAGATCAGCCCAGCCACAAGACCCAGCACC[A/G]TGGCAAGCCACGGAGAAGGGATCAGGTGACACGAGGTACCCACAGCCANGCCTCCTGCCAACACCGCACTGTGCACATAAGTCTGCAAAGAAATAGCGTG	2169	3	-
RHD-896T>C_ilmnrep2-1_T_R_2840132384	RHD-896T>C	TOP	[A/G]	0048612467	TTCTTACCGGCAGGTACTTGGCTCCCCCGACGGAGATCAGCCCAGCCACA			37	1	25629907	diploid	Homo sapiens	ISBT	1	BOT	TTGCAGACTTATGTGCACAGTGCGGTGTTGGCAGGAGGCGTGGCTGTGGGTNCCTCGTGTCACCTGATCCCTTCTCCGTGGCTTGCCATGGTGCTGGGTC[T/C]TGTGGCTGGGCTGATCTCCGTCGGGGGAGCCAAGTACCTGCCGGTAAGAAACTAGACAACTAACCTCCTCTGCTTTGGCTGAAGGCCAGCAGGACGCTGG	CCAGCGTCCTGCTGGCCTTCAGCCAAAGCAGAGGAGGTTAGTTGTCTAGTTTCTTACCGGCAGGTACTTGGCTCCCCCGACGGAGATCAGCCCAGCCACA[A/G]GACCCAGCACCATGGCAAGCCACGGAGAAGGGATCAGGTGACACGAGGNACCCACAGCCACGCCTCCTGCCAACACCGCACTGTGCACATAAGTCTGCAA	2169	3	-
RHD-905_906insTGGCT_ilmnrep1-1_M_R_2840128921	RHD-905_906insTGGCT	MINUS	[I/D]	0026616441	TTGTCTAGTTTCTTACCGGCAGGTACTTGGCTCCCCCGACGGAGATCAGC			37	1	25629916	diploid	Homo sapiens	ISBT	1	PLUS	ATGTGCACAGTGCGGTGTTGGCAGGAGGCGTGGCTGTGGGTACCTCGTGTCACCTGATCCCTTCTCCGTGGCTTGCCATGGTGCTGGGTCTTGTGGCTNG[-/TGGCT]GCTGATCTCCGTCGGGGGAGCCAAGTACCTGCCGGTAAGAAACTAGACAACTAACCTCCTCTGCTTTGGCTGAAGGCCAGCAGGACGCTGGGACCTGATG	ATGTGCACAGTGCGGTGTTGGCAGGAGGCGTGGCTGTGGGTACCTCGTGTCACCTGATCCCTTCTCCGTGGCTTGCCATGGTGCTGGGTCTTGTGGCTNG[-/TGGCT]GCTGATCTCCGTCGGGGGAGCCAAGTACCTGCCGGTAAGAAACTAGACAACTAACCTCCTCTGCTTTGGCTGAAGGCCAGCAGGACGCTGGGACCTGATG	2169	3	-
RHD-915delC_ilmnrep1-1_M_R_2840128922	RHD-915delC	MINUS	[D/I]	0020612489	GGAGGTTAGTTGTCTAGTTTCTTACCGGCAGGTACTTGGCTCCCCCGACG			37	1	25629925	diploid	Homo sapiens	ISBT	1	PLUS	TCACCTGATCCCTTCTCCGTGGCTTGCCATGGTGCTGGGTCTTGTGGCTGGGCTGATNTC[-/C]GTCGGGGGAGCCAAGTACCTGCCGGTAAGAAACTAGACAACTAACCTCCTCTGCTTTGGC	TCACCTGATCCCTTCTCCGTGGCTTGCCATGGTGCTGGGTCTTGTGGCTGGGCTGATNTC[-/C]GTCGGGGGAGCCAAGTACCTGCCGGTAAGAAACTAGACAACTAACCTCCTCTGCTTTGGC	2169	3	-
RHD-91T>A_ilmnrep1-1_B_R_2840128923	RHD-91T>A	BOT	[T/A]	0064723348	GATGCCACGAGCCCCTTTTGATCCTCTAAGGAAGCGTCATAGTGGGTAAT	0010763489	GATGCCACGAGCCCCTTTTGATCCTCTAAGGAAGCGTCATAGTGGGTAAA	37	1	25599129	diploid	Homo sapiens	ISBT	1	TOP	CGGACACAGGATGAGCTCTAAGTACCCGCGGTCTGTCCGGCGCTGCCTGCCNCTCTGGGCCCTAACACTGGAAGCAGCTCTCATTCTCCTCTTCTATTTT[A/T]TTACCCACTATGACGCTTCCTTAGAGGATCAAAAGGGGCTCGTGGCATCCTATCAAGGTGAGAGTTCATTGGAAAAGTGGTCACAGGAGCAAATAGCAGG	CGGACACAGGATGAGCTCTAAGTACCCGCGGTCTGTCCGGCGCTGCCTGCCNCTCTGGGCCCTAACACTGGAAGCAGCTCTCATTCTCCTCTTCTATTTT[A/T]TTACCCACTATGACGCTTCCTTAGAGGATCAAAAGGGGCTCGTGGCATCCTATCAAGGTGAGAGTTCATTGGAAAAGTGGTCACAGGAGCAAATAGCAGG	2169	3	-
RHD-92T>C_ilmnrep1-1_T_R_2840128924	RHD-92T>C	TOP	[A/G]	0040647359	AGGATGCCACGAGCCCCTTTTGATCCTCTAAGGAAGCGTCATAGTGGGTA			37	1	25599130	diploid	Homo sapiens	ISBT	1	BOT	GGACACAGGATGAGCTCTAAGTACCCGCGGTCTGTCCGGCGCTGCCTGCCCNTCTGGGCCCTAACACTGGAAGCAGCTCTCATTCTCCTCTTCTATTTTT[T/C]TACCCACTATGACGCTTCCTTAGAGGATCAAAAGGGGCTCGTGGCATCCTATCAAGGTGAGAGTTCATTGGAAAAGTGGTCACAGGAGCAAATAGCAGGG	CCCTGCTATTTGCTCCTGTGACCACTTTTCCAATGAACTCTCACCTTGATAGGATGCCACGAGCCCCTTTTGATCCTCTAAGGAAGCGTCATAGTGGGTA[A/G]AAAAATAGAAGAGGAGAATGAGAGCTGCTTCCAGTGTTAGGGCCCAGANGGGCAGGCAGCGCCGGACAGACCGCGGGTACTTAGAGCTCATCCTGTGTCC	2169	3	-
RHD-939+1G>A-1_B_R_2839913224	RHD-939+1G>A	BOT	[T/C]	0041641354	TCCTGCTGGCCTTCAGCCAAAGCAGAGGAGGTTAGTTGTCTAGTTTCTTA			37	1	25629951	diploid	Homo sapiens	ISBT	1	TOP	TGTGGGTACCTCGTGTCACCTGATCCCTTCTCCGTGGCTTGCCATGGTGCTGGGTCTTGTGGCTGGGCTGATCTCCGTCGGGGGAGCCAAGTACCTGCCG[A/G]TAAGAAACTAGACAACTAACCTCCTCTGCTTTGGCTGAAGGCCAGCAGGACGCTGGGACCTGATGGGCCACTGTGCAGTGCACAGCTGCATTAGGCAGGT	TGTGGGTACCTCGTGTCACCTGATCCCTTCTCCGTGGCTTGCCATGGTGCTGGGTCTTGTGGCTGGGCTGATCTCCGTCGGGGGAGCCAAGTACCTGCCG[A/G]TAAGAAACTAGACAACTAACCTCCTCTGCTTTGGCTGAAGGCCAGCAGGACGCTGGGACCTGATGGGCCACTGTGCAGTGCACAGCTGCATTAGGCAGGT	2169	3	-
RHD-939+2_939+5delTAAG-1_M_R_2829937893	RHD-939+2_939+5delTAAG	MINUS	[I/D]	0057708506	GCGTCCTGCTGGCCTTCAGCCAAAGCAGAGGAGGTTAGTTGTCTAGTTTC			37	1	25629952	diploid	Homo sapiens	ISBT	1	PLUS	GTGGGTACCTCGTGTCACCTGATCCCTTCTCCGTGGCTTGCCATGGTGCTGGGTCTTGTGGCTGGGCTGATCTCCGTCGGGGGAGCCAAGTACCTGCCGG[-/TAAG]AAACTAGACAACTAACCTCCTCTGCTTTGGCTGAAGGCCAGCAGGACGCTGGGACCTGATGGGCCACTGTGCAGTGCACAGCTGCATTAGGCAGGTGTCG	GTGGGTACCTCGTGTCACCTGATCCCTTCTCCGTGGCTTGCCATGGTGCTGGGTCTTGTGGCTGGGCTGATCTCCGTCGGGGGAGCCAAGTACCTGCCGG[-/TAAG]AAACTAGACAACTAACCTCCTCTGCTTTGGCTGAAGGCCAGCAGGACGCTGGGACCTGATGGGCCACTGTGCAGTGCACAGCTGCATTAGGCAGGTGTCG	2169	3	-
RHD-939+2T>A_ilmnrep2-1_T_R_2840132390	RHD-939+2T>A	TOP	[A/T]	0053690447	TCCTGCTGGCCTTCAGCCAAAGCAGAGGAGGTTAGTTGTCTAGTTTCTTA	0015709475	TCCTGCTGGCCTTCAGCCAAAGCAGAGGAGGTTAGTTGTCTAGTTTCTTT	37	1	25629952	diploid	Homo sapiens	ISBT	1	BOT	GTGGGTACCTCGTGTCACCTGATCCCTTCTCCGTGGCTTGCCATGGTGCTGNGTCTTGTGGCTGGGCTGATCTCCGTCGGGGGAGCCAAGTACCTGCCGG[A/T]AAGAAACTAGACAACTAACCTCCTCTGCTTTGGCTGAAGGCCAGCAGGACGCTGGGACCTGATGGGCCACTGTGCAGTGCACAGCTGCATTAGGCAGGTG	CACCTGCCTAATGCAGCTGTGCACTGCACAGTGGCCCATCAGGTCCCAGCGTCCTGCTGGCCTTCAGCCAAAGCAGAGGAGGTTAGTTGTCTAGTTTCTT[A/T]CCGGCAGGTACTTGGCTCCCCCGACGGAGATCAGCCCAGCCACAAGACNCAGCACCATGGCAAGCCACGGAGAAGGGATCAGGTGACACGAGGTACCCAC	2169	3	-
RHD-93dupT_ilmnrev-1_T_R_2839912890	RHD-93dupT_ilmnrev	TOP	[A/T]	0023605356	CACGAGCCCCTTTTGATCCTCTAAGGAAGCGTCATAGTGGGTAAAAAAAA	0044713427	CACGAGCCCCTTTTGATCCTCTAAGGAAGCGTCATAGTGGGTAAAAAAAT	37	0	0	diploid	Homo sapiens	ISBT	1	BOT	GACACAGGATGAGCTCTAAGTACCCGCGGTCTGTCCGGCGCTGCCTGCCCCTCTGGGCCCTAACACTGGAAGCAGCTCTCATTCTCCTCTTCNT[A/T]TTTTTTTACCCACTATGACGCTTCCTTAGAGGATCAAAAGGGGCTCGTGGCATCCTATCAAGGTGAGAGTTCATTGGAAAAGTGGTCACAGGAGCAAATAGCAGGGG	CCCCTGCTATTTGCTCCTGTGACCACTTTTCCAATGAACTCTCACCTTGATAGGATGCCACGAGCCCCTTTTGATCCTCTAAGGAAGCGTCATAGTGGGTAAAAAAA[A/T]ANGAAGAGGAGAATGAGAGCTGCTTCCAGTGTTAGGGCCCAGAGGGGCAGGCAGCGCCGGACAGACCGCGGGTACTTAGAGCTCATCCTGTGTC	2169	3	+
RHD-950delA_ilmnrep2-1_P_F_2840132393	RHD-950delA	PLUS	[I/D]	0021657385	TCTCACCTGCCAATCTGCTTATAATAACACTTGTCCACAGGGGTGTTGTA			37	1	25633096	diploid	Homo sapiens	ISBT	1	PLUS	GTGGCCCCGGATACCAAGGGTGTGTGAAAGGGGTGGGTAGGGAATATGGGTCTCACCTGCCAATCTGCTTATAATAACACTTGTCCACAGGGGTGTTGTA[-/A]CNGAGTGCTGGGGATTCCCCACAGCTCCATCATGGGCTACAACTTCAGCTTGCTGGGTCTGCTTGGAGAGATCATCTACATTGTGCTGCTGGTGCTTGAT	GTGGCCCCGGATACCAAGGGTGTGTGAAAGGGGTGGGTAGGGAATATGGGTCTCACCTGCCAATCTGCTTATAATAACACTTGTCCACAGGGGTGTTGTA[-/A]CNGAGTGCTGGGGATTCCCCACAGCTCCATCATGGGCTACAACTTCAGCTTGCTGGGTCTGCTTGGAGAGATCATCTACATTGTGCTGCTGGTGCTTGAT	2169	3	+
RHD-968C>A_ilmnrep1-1_T_R_2840128930	RHD-968C>A	TOP	[A/G]	0055711489	CTCCAAGCAGACCCAGCAAGCTGAAGTTGTAGCCCATGATGGAGCTGTGG			37	1	25633115	diploid	Homo sapiens	ISBT	1	BOT	GCCAATCTGCTNATAATAACACTTGTCCACAGGGGTGTTGTAACCGAGTGCTGGGGATTC[T/C]CCACAGCTCCATCATGGGCTACAACTTCAGCTTGCTGGGTCTGCTTGGAGAGATCATCTA	TAGATGATCTCTCCAAGCAGACCCAGCAAGCTGAAGTTGTAGCCCATGATGGAGCTGTGG[A/G]GAATCCCCAGCACTCGGTTACAACACCCCTGTGGACAAGTGTTATTATNAGCAGATTGGC	2169	3	-
RHD-970_972delCAC_ilmnrep1-1_P_F_2840128931	RHD-970_972delCAC	PLUS	[D/I]	0074647419	ATAATAACACTTGTCCACAGGGGTGTTGTAACCGAGTGCTGGGGATTCCC			37	1	25633117	diploid	Homo sapiens	ISBT	1	PLUS	TGTGTGAAAGGGGTGGGTAGGGAATATGGGTCTCACCTGCCAATCTGCTTATAATAACACTTGTCCACAGGGGTGTTGTAACCGAGTGCTGGGGATTCCC[-/CAC]ANCTCCATCATGGGCTACAACTTCAGCTTGCTGGGTCTGCTTGGAGAGATCATCTACATTGTGCTGCTGGTGCTTGATACCGTCGGAGCCGGCAATGGCA	TGTGTGAAAGGGGTGGGTAGGGAATATGGGTCTCACCTGCCAATCTGCTTATAATAACACTTGTCCACAGGGGTGTTGTAACCGAGTGCTGGGGATTCCC[-/CAC]ANCTCCATCATGGGCTACAACTTCAGCTTGCTGGGTCTGCTTGGAGAGATCATCTACATTGTGCTGCTGGTGCTTGATACCGTCGGAGCCGGCAATGGCA	2169	3	+
RHD-976_991delTCCATCATGGGCTACA-1_M_R_2829936973	RHD-976_991delTCCATCATGGGCTACA	MINUS	[I/D]	0034667390	CAGCAGCACAATGTAGATGATCTCTCCAAGCAGACCCAGCAAGCTGAAGT			37	1	25633123	diploid	Homo sapiens	ISBT	1	PLUS	AAAGGGGTGGGTAGGGAATATGGGTCTCACCTGCCAATCTGCTTATAATAACACTTGTCCACAGGGGTGTTGTAACCGAGTGCTGGGGATTCCCCACAGC[-/TCCATCATGGGCTACA]ACTTCAGCTTGCTGGGTCTGCTTGGAGAGATCATCTACATTGTGCTGCTGGTGCTTGATACCGTCGGAGCCGGCAATGGCATGTGGGTCACTGGGCTTAC	AAAGGGGTGGGTAGGGAATATGGGTCTCACCTGCCAATCTGCTTATAATAACACTTGTCCACAGGGGTGTTGTAACCGAGTGCTGGGGATTCCCCACAGC[-/TCCATCATGGGCTACA]ACTTCAGCTTGCTGGGTCTGCTTGGAGAGATCATCTACATTGTGCTGCTGGTGCTTGATACCGTCGGAGCCGGCAATGGCATGTGGGTCACTGGGCTTAC	2169	3	-
RHD-983T>A_ilmnrep2-1_B_R_2840132397	RHD-983T>A	BOT	[T/A]	0035682414	AATGTAGATGATCTCTCCAAGCAGACCCAGCAAGCTGAAGTTGTAGCCCT	0046723351	AATGTAGATGATCTCTCCAAGCAGACCCAGCAAGCTGAAGTTGTAGCCCA	37	1	25633130	diploid	Homo sapiens	ISBT	1	TOP	TGGGTAGGGAATATGGGTCTCACCTGCCAATCTGCTTATAATAACACTTGTNCACAGGGGTGTTGTAACCGAGTGCTGGGGATTCCCCACAGCTCCATCA[A/T]GGGCTACAACTTCAGCTTGCTGGGTCTGCTTGGAGAGATCATCTACATTGTGCTGCTGGTGCTTGATACCGTCGGAGCCGGCAATGGCATGTGGGTCACT	TGGGTAGGGAATATGGGTCTCACCTGCCAATCTGCTTATAATAACACTTGTNCACAGGGGTGTTGTAACCGAGTGCTGGGGATTCCCCACAGCTCCATCA[A/T]GGGCTACAACTTCAGCTTGCTGGGTCTGCTTGGAGAGATCATCTACATTGTGCTGCTGGTGCTTGATACCGTCGGAGCCGGCAATGGCATGTGGGTCACT	2169	3	-
RHD-985G>C_ilmnrep1-1_B_R_2840128934	RHD-985G>C	BOT	[G/C]	0026661411	ACAATGTAGATGATCTCTCCAAGCAGACCCAGCAAGCTGAAGTTGTAGCG	0045660356	ACAATGTAGATGATCTCTCCAAGCAGACCCAGCAAGCTGAAGTTGTAGCC	37	1	25633132	diploid	Homo sapiens	ISBT	1	TOP	GGTAGGGAATATGGGTCTCACCTGCCAATCTGCTTATAATAACACTTGTCCNCAGGGGTGTTGTAACCGAGTGCTGGGGATTCCCCACAGCTCCATCATG[C/G]GCTACAACTTCAGCTTGCTGGGTCTGCTTGGAGAGATCATCTACATTGTGCTGCTGGTGCTTGATACCGTCGGAGCCGGCAATGGCATGTGGGTCACTGG	GGTAGGGAATATGGGTCTCACCTGCCAATCTGCTTATAATAACACTTGTCCNCAGGGGTGTTGTAACCGAGTGCTGGGGATTCCCCACAGCTCCATCATG[C/G]GCTACAACTTCAGCTTGCTGGGTCTGCTTGGAGAGATCATCTACATTGTGCTGCTGGTGCTTGATACCGTCGGAGCCGGCAATGGCATGTGGGTCACTGG	2169	3	-
RHD-986G>A-1_B_R_2839913226	RHD-986G>A	BOT	[T/C]	0022653430	GCACAATGTAGATGATCTCTCCAAGCAGACCCAGCAAGCTGAAGTTGTAG			37	1	25633133	diploid	Homo sapiens	ISBT	1	TOP	GTAGGGAATATGGGTCTCACCTGCCAATCTGCTTATAATAACACTTGTCCACAGGGGTGTTGTAACCGAGTGCTGGGGATTCCCCACAGCTCCATCATGG[A/G]CTACAACTTCAGCTTGCTGGGTCTGCTTGGAGAGATCATCTACATTGTGCTGCTGGTGCTTGATACCGTCGGAGCCGGCAATGGCATGTGGGTCACTGGG	GTAGGGAATATGGGTCTCACCTGCCAATCTGCTTATAATAACACTTGTCCACAGGGGTGTTGTAACCGAGTGCTGGGGATTCCCCACAGCTCCATCATGG[A/G]CTACAACTTCAGCTTGCTGGGTCTGCTTGGAGAGATCATCTACATTGTGCTGCTGGTGCTTGATACCGTCGGAGCCGGCAATGGCATGTGGGTCACTGGG	2169	3	-
RHD-988T>C_ilmnrep2-1_T_R_2840132400	RHD-988T>C	TOP	[A/G]	0059767350	CAGCACAATGTAGATGATCTCTCCAAGCAGACCCAGCAAGCTGAAGTTGT			37	1	25633135	diploid	Homo sapiens	ISBT	1	BOT	AGGGAATATGGGTCTCACCTGCCAATCTGCTTATAATAACACTTGTCCACANGGGTGTTGTAACCGAGTGCTGGGGATTCCCCACAGCTCCATCATGGGC[T/C]ACAACTTCAGCTTGCTGGGTCTGCTTGGAGAGATCATCTACATTGTGCTGCTGGTGCTTGATACCGTCGGAGCCGGCAATGGCATGTGGGTCACTGGGCT	AGCCCAGTGACCCACATGCCATTGCCGGCTCCGACGGTATCAAGCACCAGCAGCACAATGTAGATGATCTCTCCAAGCAGACCCAGCAAGCTGAAGTTGT[A/G]GCCCATGATGGAGCTGTGGGGAATCCCCAGCACTCGGTTACAACACCCNTGTGGACAAGTGTTATTATAAGCAGATTGGCAGGTGAGACCCATATTCCCT	2169	3	-
rs10174588-147_T_R_2788688062	rs10174588	TOP	[C/G]	0057713501	ACTCCTCAGGAAGTGTGCAGAAGTAGTGCAATGAAGAATGTTTGTTTACC	0064613501	ACTCCTCAGGAAGTGTGCAGAAGTAGTGCAATGAAGAATGTTTGTTTACG	37	2	127454870	diploid	Homo sapiens	dbSNP	147	BOT	AGCGTTGAGGGTCAAGTGCTCAGACCTCCCTGTCTTCCAGTGTCAGCAACTGTGTGCAGC[C/G]GTAAACAAACATTCTTCATTGCACTACTTCTGCACACTTCCTGAGGAGTAGCTGTCACTC	GAGTGACAGCTACTCCTCAGGAAGTGTGCAGAAGTAGTGCAATGAAGAATGTTTGTTTAC[C/G]GCTGCACACAGTTGCTGACACTGGAAGACAGGGAGGTCTGAGCACTTGACCCTCAACGCT	2169	3	-
rs104893683-147_T_F_2754358588	rs104893683	TOP	[A/G]	0065636509	ATGAAATGATGGGTCACGTAAAACCCATCAAGTTTGAAGATGTTTATGTC			37	3	160803732	diploid	Homo sapiens	dbSNP	147	TOP	CCAAGGATCTATGAAATGATGGGTCACGTAAAACCCATCAAGTTTGAAGATGTTTATGTC[A/G]GGATCTGTTTGAATTTATTAAAAGTGAACATTCATATTCCAGAAGACACAAATCTTTTCT	CCAAGGATCTATGAAATGATGGGTCACGTAAAACCCATCAAGTTTGAAGATGTTTATGTC[A/G]GGATCTGTTTGAATTTATTAAAAGTGAACATTCATATTCCAGAAGACACAAATCTTTTCT	2169	3	-
rs104894669-147_B_R_2762067858	rs104894669	BOT	[T/C]	0041607326	CTGGCTGCAGGACTCACCGTGGAGCTGGATGTTGGCCGTGCCCATGGGCT			37	19	580428	diploid	Homo sapiens	dbSNP	147	TOP	TGTGGTTGCAGGGTGGACTCCGACGACCAGTGGGGAGAGTACTCCTGCGTCTTCCTCCCC[A/G]AGCCCATGGGCACGGCCAACATCCAGCTCCACGGTGAGTCCTGCAGCCAGGGGTACCGGG	TGTGGTTGCAGGGTGGACTCCGACGACCAGTGGGGAGAGTACTCCTGCGTCTTCCTCCCC[A/G]AGCCCATGGGCACGGCCAACATCCAGCTCCACGGTGAGTCCTGCAGCCAGGGGTACCGGG	2169	3	-
rs104894687-147_B_F_2611493900	rs104894687	BOT	[T/A]	0069692502	GACTGGATGTCGGAGGAGTACGCGGACTTGAGAGATCCTTTCCTGAAGCT	0044804366	GACTGGATGTCGGAGGAGTACGCGGACTTGAGAGATCCTTTCCTGAAGCA	37	19	49254048	diploid	Homo sapiens	dbSNP	147	BOT	TGCAGCTTCACGACTGGATGTCGGAGGAGTACGCGGACTTGAGAGATCCTTTCCTGAAGC[A/T]CTCTGGCTTCCCCTGCTCTTGGACTTTCTTCCACCATCTCCGGGAACAGATCCGCAGAGA	TCTCTGCGGATCTGTTCCCGGAGATGGTGGAAGAAAGTCCAAGAGCAGGGGAAGCCAGAG[A/T]GCTTCAGGAAAGGATCTCTCAAGTCCGCGTACTCCTCCGACATCCAGTCGTGAAGCTGCA	2169	3	-
rs1053341-147_B_R_2788916067	rs1053341	BOT	[T/G]	0047741354	ACTGCTCCAGCTGTGTCTCCGGAAACTCGAGGTGAGGAAGCCCAAGCCAA			37	1	25611093	diploid	Homo sapiens	dbSNP	147	TOP	TCGTCCTTCTCGCCATCTCCCCACCGAGCAGTTGGCCAAGATCTGACCGTGATGGCGGCC[A/C]TTGGCTTGGGCTTCCTCACCTCGAGTTTCCGGAGACACAGCTGGAGCAGTGTGGCCTTCA	TCGTCCTTCTCGCCATCTCCCCACCGAGCAGTTGGCCAAGATCTGACCGTGATGGCGGCC[A/C]TTGGCTTGGGCTTCCTCACCTCGAGTTTCCGGAGACACAGCTGGAGCAGTGTGGCCTTCA	2169	3	-
rs1053344-147_T_F_2788916087	rs1053344	TOP	[A/G]	0019631307	CCAAGATCTGACCGTGATGGCGGCCCTTGGCTTGGGCTTCCTCACCTCAA			37	1	25735306	diploid	Homo sapiens	dbSNP	147	TOP	GAGCAGTCGGCCAAGATCTGACCGTGATGGCGGCCCTTGGCTTGGGCTTCCTCACCTCAA[A/G]TTTCCGGAGACACAGCTGGAGCAGTGTGGCCTTCAACCTCTTCATGCTGGCGCTTGGTGT	GAGCAGTCGGCCAAGATCTGACCGTGATGGCGGCCCTTGGCTTGGGCTTCCTCACCTCAA[A/G]TTTCCGGAGACACAGCTGGAGCAGTGTGGCCTTCAACCTCTTCATGCTGGCGCTTGGTGT	2169	3	-
rs1053355-147_T_F_2644474055	rs1053355	TOP	[C/G]	0036626380	TGGTGCCTGCCAAAGCCTCTACCCGAGGGAACGGAGGATAAAGATCAGAC	0039701464	TGGTGCCTGCCAAAGCCTCTACCCGAGGGAACGGAGGATAAAGATCAGAG	37	1	25627552	diploid	Homo sapiens	dbSNP	147	TOP	TGTCTGTGGCCTGGTGCCTGCCAAAGCCTCTACCCGAGGGAACGGAGGATAAAGATCAGA[C/G]AGCAACGATACCCAGTTTGTCTGCCATGCTGGGTAAGGACAAGGTGGGGTGAGTGGTCTC	TGTCTGTGGCCTGGTGCCTGCCAAAGCCTCTACCCGAGGGAACGGAGGATAAAGATCAGA[C/G]AGCAACGATACCCAGTTTGTCTGCCATGCTGGGTAAGGACAAGGTGGGGTGAGTGGTCTC	2169	3	+
rs1065457-147_B_R_2644358142	rs1065457	BOT	[T/C]	0051708485	CAACGAACTTACATTCAAGCTGAAATTGACCAGCAGAAGCTTGCACTATC			37	1	158324425	diploid	Homo sapiens	dbSNP	147	TOP	GCAAGCAGGAGCTGAAAAACTTACAGTCACTGTTCCAGTTATACTTCCATAGTTTTATCC[A/G]GATAGTGCAAGCTTCTGCTGGTCAATTTCAGCTTGAATGTAAGTTCGTTGCTCTAAGCTG	GCAAGCAGGAGCTGAAAAACTTACAGTCACTGTTCCAGTTATACTTCCATAGTTTTATCC[A/G]GATAGTGCAAGCTTCTGCTGGTCAATTTCAGCTTGAATGTAAGTTCGTTGCTCTAAGCTG	2169	3	-
rs111419701-147_T_R_2828102646	rs111419701	TOP	[A/C]	0065637334	ACAATAAACATACGTGTGCATGTGTTTTTATAGCAGCATGATTTATGGTC			37	4	144934585	diploid	Homo sapiens	dbSNP	147	BOT	ggatctagaactggaaataccatttgacccagccatccaattactgggtatatacccaaa[T/G]gaccataaatcatgctgctataaaaacacatgcacacgtatgtttattgtggcattattc	gaataatgccacaataaacatacgtgtgcatgtgtttttatagcagcatgatttatggtc[A/C]tttgggtatatacccagtaattggatggctgggtcaaatggtatttccagttctagatcc	2169	3	-
rs111843057-147_B_F_2828124741	rs111843057	BOT	[T/G]	0058709489	TTTCTGAAACTTCATTAGCAGTATGAGCTGGACATGTGTCCCGTTTGTGC			37	4	144921625	diploid	Homo sapiens	dbSNP	147	BOT	GTAACAGAAATTTCTGAAACTTCATTAGCAGTATGAGCTGGACATGTGTCCCGTTTGTGC[T/G]TATCTGCATATAAGAGAAGTTGAGAAAGGGAACAAGAATGAGGTGACTGCGTGGACATAC	GTATGTCCACGCAGTCACCTCATTCTTGTTCCCTTTCTCAACTTCTCTTATATGCAGATA[A/C]GCACAAACGGGACACATGTCCAGCTCATACTGCTAATGAAGTTTCAGAAATTTCTGTTAC	2169	3	+
rs112354652-147_B_R_2828110088	rs112354652	BOT	[T/C]	0038689447	GAGATTCTAGTTATGCTAATACAGAGGCCAAGCAAACTATAGCCTGTGAA			37	4	145053334	diploid	Homo sapiens	dbSNP	147	TOP	cacttaaaaaagtaaaaatcatttgtaacttgtaaggtatacaaaaccagggggccggcc[A/G]ttcacaggctatagtttgcttggcctctgTATTAGCATaactagaatctctggatatgaa	cacttaaaaaagtaaaaatcatttgtaacttgtaaggtatacaaaaccagggggccggcc[A/G]ttcacaggctatagtttgcttggcctctgTATTAGCATaactagaatctctggatatgaa	2169	3	-
rs112413470-147_B_F_2644473927	rs112413470	BOT	[T/C]	0050708304	TGGGCAACATAGCAAGACCTCATCTCTAAATAAATAGGTAGGTGGATAGA			37	1	25617640	diploid	Homo sapiens	dbSNP	147	BOT	gggaccgagctgggcaacatagcaagacctcatctctaaataaaTAGGTAGGTGgataga[T/C]agatagatagatagacagacagacagacagacagacaggctgggtacagtggctcacacc	ggtgtgagccactgtacccagcctgtctgtctgtctgtctgtctgtctatctatctatct[A/G]tctatcCACCTACCTAtttatttagagatgaggtcttgctatgttgcccagctcggtccc	2169	3	+
rs112907722-147_T_F_2644474071	rs112907722	TOP	[A/T]	0047736334	ACAGCCATCTCAGGGTCATCCTTGGCTCACCCCCAAGGGAAGATCAGCAA	0050695409	ACAGCCATCTCAGGGTCATCCTTGGCTCACCCCCAAGGGAAGATCAGCAT	37	1	25628176	diploid	Homo sapiens	dbSNP	147	TOP	TCAGCGTGGTGACAGCCATCTCAGGGTCATCCTTGGCTCACCCCCAAGGGAAGATCAGCA[A/T]GGTGAGCAGGGCGCTGCCCTTGGGCAGCACTTGGGTCTAACAGGACTAGCACACATATTT	TCAGCGTGGTGACAGCCATCTCAGGGTCATCCTTGGCTCACCCCCAAGGGAAGATCAGCA[A/T]GGTGAGCAGGGCGCTGCCCTTGGGCAGCACTTGGGTCTAACAGGACTAGCACACATATTT	2169	3	+
rs112946367-147_B_R_2644473926	rs112946367	BOT	[T/C]	0060612449	ATCCACCTACCTATTTATTTAGAGATGAGGTCTTGCTATGTTGCCCAGCT			37	1	25617586	diploid	Homo sapiens	dbSNP	147	TOP	GTTACTCAGGAGGCTGAGGTGTGAGTTGGAAGGATTGTTTGAGCCCAGGAGTTAGGGACC[A/G]AGCTGGGCAACATAGCAAGACCTCATCTCTAAATAAATAGGTAGGTGGATAGACAGATAG	GTTACTCAGGAGGCTGAGGTGTGAGTTGGAAGGATTGTTTGAGCCCAGGAGTTAGGGACC[A/G]AGCTGGGCAACATAGCAAGACCTCATCTCTAAATAAATAGGTAGGTGGATAGACAGATAG	2169	3	-
rs1132772-147_B_F_2644474339	rs1132772	BOT	[T/C]	0029628315	AAATCTTTTAACATTAAATTATGCATTTAAACAGGTTTGCTCCTAAATCT			37	1	25648396	diploid	Homo sapiens	dbSNP	147	BOT	CCTGTGCTCCAAATCTTTTAACATTAAATTATGCATTTAAACAGGTTTGCTCCTAAATCT[T/C]AAAATATGGAAAGCACCTCATGAGGCTAAATATTTTGATGACCAAGTTTTCTGGAAGGTA	TACCTTCCAGAAAACTTGGTCATCAAAATATTTAGCCTCATGAGGTGCTTTCCATATTTT[A/G]AGATTTAGGAGCAAACCTGTTTAAATGCATAATTTAATGTTAAAAGATTTGGAGCACAGG	2169	3	+
rs1132787-147_T_F_2786089507	rs1132787	TOP	[A/G]	0051619392	CATTCGAATCAGCAATGAAATTTTCATAGTTAAATTTGGTATTCGTGGGG			37	4	145030546	diploid	Homo sapiens	dbSNP	147	TOP	CCAGAGGTGACATTCGAATCAGCAATGAAATTTTCATAGTTAAATTTGGTATTCGTGGGG[A/G]AAGAAATGACCATTTCCCTTGTATTTTTATAATTAAATCAGCAAAATATTGTAATAAAGA	CCAGAGGTGACATTCGAATCAGCAATGAAATTTTCATAGTTAAATTTGGTATTCGTGGGG[A/G]AAGAAATGACCATTTCCCTTGTATTTTTATAATTAAATCAGCAAAATATTGTAATAAAGA	2169	3	-
rs113415136-147_B_F_2644474272	rs113415136	BOT	[T/C]	0037759364	GGTTCACGCCGTTCTCCTGCCTCAGCCTCCTGAGTAGCTGGGACTACAGG			37	1	25642132	diploid	Homo sapiens	dbSNP	147	BOT	ccacctcccaggttcacgccgttctcctgcctcagcctcctgagtagctgggactacagg[T/C]gcctgccaccactcccggctaatgttttgtatttttagtagagaaggggtttcactgtgt	acacagtgaaaccccttctctactaaaaatacaaaacattagccgggagtggtggcaggc[A/G]cctgtagtcccagctactcaggaggctgaggcaggagaacggcgtgaacctgggaggtgg	2169	3	+
rs113587135-147_T_F_2828102461	rs113587135	TOP	[A/G]	0029612340	ACACTAGGTGCCTGCCCAGGGAGGAACGGAGGAGGACTCGCGCTACAAGA			37	2	127453906	diploid	Homo sapiens	dbSNP	147	TOP	CCACCTGGAAACACTAGGTGCCTGCCCAGGGAGGAACGGAGGAGGACTCGCGCTACAAGA[A/G]GCCACTCCCAGGGACCCAGGGAGGCGATGGCCACCCCAGAGGCCACCTTTTGCTCCACGG	CCACCTGGAAACACTAGGTGCCTGCCCAGGGAGGAACGGAGGAGGACTCGCGCTACAAGA[A/G]GCCACTCCCAGGGACCCAGGGAGGCGATGGCCACCCCAGAGGCCACCTTTTGCTCCACGG	2169	3	+
rs113683142-147_T_R_2644474369	rs113683142	TOP	[A/T]	0056765401	AGCACATGATTGCAGTCATGTCAAAGCAGTTTCTATGAGCACACTGTTAA	0016767478	AGCACATGATTGCAGTCATGTCAAAGCAGTTTCTATGAGCACACTGTTAT	37	1	25656053	diploid	Homo sapiens	dbSNP	147	BOT	caaagtgctggaaccacaggcctgagccactgtgcccagccTTGTTTGCTTTTTTAACAG[A/T]TAACAGTGTGCTCATAGAAACTGCTTTGACATGACTGCAATCATGTGCTTCATAGAAACT	AGTTTCTATGAAGCACATGATTGCAGTCATGTCAAAGCAGTTTCTATGAGCACACTGTTA[A/T]CTGTTAAAAAAGCAAACAAggctgggcacagtggctcaggcctgtggttccagcactttg	2169	3	-
rs114032679-147_B_R_2644474058	rs114032679	BOT	[T/C]	0014657509	ACCACTCACCCCACCTTGTCCTTACCCAGCATGGCAGACAAACTGGGTAT			37	1	25627559	diploid	Homo sapiens	dbSNP	147	TOP	GGCCTGGTGCCTGCCAAAGCCTCTACCCGAGGGAACGGAGGATAAAGATCAGACAGCAAC[A/G]ATACCCAGTTTGTCTGCCATGCTGGGTAAGGACAAGGTGGGGTGAGTGGTCTCCTACTTG	GGCCTGGTGCCTGCCAAAGCCTCTACCCGAGGGAACGGAGGATAAAGATCAGACAGCAAC[A/G]ATACCCAGTTTGTCTGCCATGCTGGGTAAGGACAAGGTGGGGTGAGTGGTCTCCTACTTG	2169	3	-
rs114081192-147_B_F_2828105314	rs114081192	BOT	[T/G]	0053701306	ATGTTGCAAGGTCTGAGTTAAAATACATTAAATGTTGAGAGCAGCACCTG			37	2	127445717	diploid	Homo sapiens	dbSNP	147	BOT	tcgaatggaaatgttgcaaggtctgagttaaaatacattaaatgttgagagcagcacctg[T/G]catttagtatgaaattattaactgttTTAAAGGAAGGGAAAATAACAGTCCCTTCTAACC	GGTTAGAAGGGACTGTTATTTTCCCTTCCTTTAAaacagttaataatttcatactaaatg[A/C]caggtgctgctctcaacatttaatgtattttaactcagaccttgcaacatttccattcga	2169	3	+
rs114254397-147_B_R_2828120897	rs114254397	BOT	[T/C]	0045763373	GAGGTGATATTTCTCCTACTGAAATACCAAATACTATAGAGGAACACAAA			37	4	145036108	diploid	Homo sapiens	dbSNP	147	TOP	CAGAGATTTTGTTATTGTTGTTGTTACTAGTTACTGGTATAAGCATTGATTTAAACTTGT[A/G]TTTGTGTTCCTCTATAGTATTTGGTATTTCAGTAGGAGAAATATCACCTCAAACACTGAT	CAGAGATTTTGTTATTGTTGTTGTTACTAGTTACTGGTATAAGCATTGATTTAAACTTGT[A/G]TTTGTGTTCCTCTATAGTATTTGGTATTTCAGTAGGAGAAATATCACCTCAAACACTGAT	2169	3	-
rs115025156-147_T_R_2644473841	rs115025156	TOP	[A/T]	0045624307	GTATGCGTGCATGTGTGCGTGTGTGTATTGAATTCTGGTGGGAATTAACA	0021615480	GTATGCGTGCATGTGTGCGTGTGTGTATTGAATTCTGGTGGGAATTAACT	37	1	25613614	diploid	Homo sapiens	dbSNP	147	BOT	AGCCTGGGCGACAGAGTGAGGCTCTGTCTCAAAAACAAAACAAAACAAAAACAGTCTATG[A/T]GTTAATTCCCACCAGAATTCAATACACACACGCACACATGCACGCATACACACACTGTGT	ACACAGTGTGTGTATGCGTGCATGTGTGCGTGTGTGTATTGAATTCTGGTGGGAATTAAC[A/T]CATAGACTGTTTTTGTTTTGTTTTGTTTTTGAGACAGAGCCTCACTCTGTCGCCCAGGCT	2169	3	-
rs115381158-147_T_R_2828104670	rs115381158	TOP	[A/G]	0064677421	TTCATCAGAAGCCCATTCCCTCTATAAGGCGTTATTACATTTATGAGAAT			37	4	145030685	diploid	Homo sapiens	dbSNP	147	BOT	attgccattgtaacagtgttgggaggggcctttaaggtcacgattaggtcatgaggactc[T/C]attctcataaatgtaataacgccttatagagggaatgggcttctgatgaaaggatgtgtt	aacacatcctttcatcagaagcccattccctctataaggcgttattacatttatgagaat[A/G]gagtcctcatgacctaatcgtgaccttaaaggcccctcccaacactgttacaatggcaat	2169	3	-
rs115710923-147_T_R_2644474935	rs115710923	TOP	[A/G]	0074736509	GAGAGGCTAATAGAAAATCGGGCAGTGAGCTTGATAGTAGGCAAAGGACT			37	1	25718038	diploid	Homo sapiens	dbSNP	147	BOT	CAAACGCTTATTTTTTTTTTTTTAATGAATGTGCTGCTTTAACTTGACCCCGTGGCCTGA[T/C]AGTCCTTTGCCTACTATCAAGCTCACTGCCCGATTTTCTATTAGCCTCTCCCAGCAGTCT	AGACTGCTGGGAGAGGCTAATAGAAAATCGGGCAGTGAGCTTGATAGTAGGCAAAGGACT[A/G]TCAGGCCACGGGGTCAAGTTAAAGCAGCACATTCATTAAAAAAAAAAAAATAAGCGTTTG	2169	3	-
rs115739796-147_B_F_2828106544	rs115739796	BOT	[T/C]	0038640401	CTAGTCTCTCCTGCTTCTGCTTATGCATGTGAAAGCCAGATGCCCCTTCT			37	2	127419023	diploid	Homo sapiens	dbSNP	147	BOT	GAATTGCATTCTAGTCTCTCCTGCTTCTGCTTATGCATGTGAAAGCCAGATGCCCCttct[T/C]tctctctcttttttttttttttgatacggagttttgctcttgttgcccaggctggagtgc	gcactccagcctgggcaacaagagcaaaactccgtatcaaaaaaaaaaaaaagagagaga[A/G]agaaGGGGCATCTGGCTTTCACATGCATAAGCAGAAGCAGGAGAGACTAGAATGCAATTC	2169	3	+
rs115929397-147_T_R_2828114170	rs115929397	TOP	[A/T]	0040605324	TTGACACTCTATAAGATGATCAGCAGTGCTTTCCTCCTCCTAACCCTTAA	0041732338	TTGACACTCTATAAGATGATCAGCAGTGCTTTCCTCCTCCTAACCCTTAT	37	2	127441624	diploid	Homo sapiens	dbSNP	147	BOT	CGTGGGTCCAATTCTGTCATCGATGTGGTGTTTTGATACCGCAGCAGCAGATAAGACCGG[A/T]TAAGGGTTAGGAGGAGGAAAGCACTGCTGATCATCTTATAGAGTGTCAAAGCAGTACAGC	GCTGTACTGCTTTGACACTCTATAAGATGATCAGCAGTGCTTTCCTCCTCCTAACCCTTA[A/T]CCGGTCTTATCTGCTGCTGCGGTATCAAAACACCACATCGATGACAGAATTGGACCCACG	2169	3	-
rs116122263-147_T_F_2828096399	rs116122263	TOP	[A/G]	0056807398	GATGGACAGGAGGAAGACAGGAAGTGGGGAACCCCTTCAACAACTCCTAT			37	2	127443629	diploid	Homo sapiens	dbSNP	147	TOP	TGCTGGGACAGATGGACAGGAGGAAGACAGGAAGTGGGGAACCCCTTCAACAACTCCTAT[A/G]GCAGAGGGGAGCCATAGGAGATGGGCCGGGAAATGTAAAGACCAGCCCACGCAGGAAAAA	TGCTGGGACAGATGGACAGGAGGAAGACAGGAAGTGGGGAACCCCTTCAACAACTCCTAT[A/G]GCAGAGGGGAGCCATAGGAGATGGGCCGGGAAATGTAAAGACCAGCCCACGCAGGAAAAA	2169	3	+
rs116197614-147_B_F_2828104786	rs116197614	BOT	[T/C]	0039713508	ACCCACCTCAGCCTCCCAAAGTTGGGATTACAGGCATGAGCCACTGCACC			37	2	127443254	diploid	Homo sapiens	dbSNP	147	BOT	caggtgttccacccacctcagcctcccaaagttgggattacaggcatgagccactgcacc[T/C]ggccTGGTAAATTGACTTTTCTAACCAGGCTTGTAGGTTCCTCGCAATTGAACACTCCAG	CTGGAGTGTTCAATTGCGAGGAACCTACAAGCCTGGTTAGAAAAGTCAATTTACCAggcc[A/G]ggtgcagtggctcatgcctgtaatcccaactttgggaggctgaggtgggtggaacacctg	2169	3	+
rs116600273-147_T_F_2644474960	rs116600273	TOP	[A/G]	0020693403	TTACAGTAACCTCCTAACTGGTCTCCCCATTTCCACCCTTGTCTTCCTGC			37	1	25719780	diploid	Homo sapiens	dbSNP	147	TOP	CCCCAAATTGTTACAGTAACCTCCTAACTGGTCTCCCCATTTCCACCCTTGTCTTCCTGC[A/G]GACTGTTCTCCACACAGCAGACAGAGTGACCCTGTTAAAATGCAAGTCAGGCCGGGCGTG	CCCCAAATTGTTACAGTAACCTCCTAACTGGTCTCCCCATTTCCACCCTTGTCTTCCTGC[A/G]GACTGTTCTCCACACAGCAGACAGAGTGACCCTGTTAAAATGCAAGTCAGGCCGGGCGTG	2169	3	+
rs116688487-147_T_R_2644473843	rs116688487	TOP	[A/G]	0070625479	TGTGTATGCGTGCATGTGTGCGTGTGTGTATTGAATTCTGGTGGGAATTA			37	1	25613616	diploid	Homo sapiens	dbSNP	147	BOT	CCTGGGCGACAGAGTGAGGCTCTGTCTCAAAAACAAAACAAAACAAAAACAGTCTATGAG[T/C]TAATTCCCACCAGAATTCAATACACACACGCACACATGCACGCATACACACACTGTGTCC	GGACACAGTGTGTGTATGCGTGCATGTGTGCGTGTGTGTATTGAATTCTGGTGGGAATTA[A/G]CTCATAGACTGTTTTTGTTTTGTTTTGTTTTTGAGACAGAGCCTCACTCTGTCGCCCAGG	2169	3	-
rs116757594-147_T_R_2828109975	rs116757594	TOP	[A/G]	0064673358	CCTAGGTGTTCTGGGAGGAGGAAGATGATTTCAGCCTCAAAATCATGACA			37	2	127443441	diploid	Homo sapiens	dbSNP	147	BOT	ATCAACAAGGTTTGTCATTGCAGGAAGTCTCCAAGGACCCCCATGAAACACCTGCATTTC[T/C]TGTCATGATTTTGAGGCTGAAATCATCTTCCTCCTCCCAGAACACCTAGGTGTTCTAGTC	GACTAGAACACCTAGGTGTTCTGGGAGGAGGAAGATGATTTCAGCCTCAAAATCATGACA[A/G]GAAATGCAGGTGTTTCATGGGGGTCCTTGGAGACTTCCTGCAATGACAAACCTTGTTGAT	2169	3	-
rs11694376-147_B_F_2785995615	rs11694376	BOT	[T/C]	0037718358	GGTTTGGGTTCAGCACTAAGTCTCCCATACCCTTCTGCAATGAATCCCTC			37	2	127424849	diploid	Homo sapiens	dbSNP	147	BOT	GCTTATTTTTGGTTTGGGTTCAGCACTAAGTCTCCCATACCCTTCTGCAATGAATCCCTC[T/C]GGAGTGTATCAGTAAAGAAAACAGAAACAACCTTCCCCAATCATACCCCAGCAGTTAAAT	ATTTAACTGCTGGGGTATGATTGGGGAAGGTTGTTTCTGTTTTCTTTACTGATACACTCC[A/G]GAGGGATTCATTGCAGAAGGGTATGGGAGACTTAGTGCTGAACCCAAACCAAAAATAAGC	2169	3	+
rs116953552-147_B_R_2828103902	rs116953552	BOT	[T/C]	0021605462	AACACTGCGCACGTAGTGAGCTCTGGACATCAGCACTGTTCTTCCTGCTT			37	2	127426794	diploid	Homo sapiens	dbSNP	147	TOP	GACTGCTGAGGATGCTCTAACTCTGGAGAATGAATTGGTAAAGACAAGTTGCAGGGATAC[A/G]AAGCAGGAAGAACAGTGCTGATGTCCAGAGCTCACTACGTGCGCAGTGTTGCCTGGCGAC	GACTGCTGAGGATGCTCTAACTCTGGAGAATGAATTGGTAAAGACAAGTTGCAGGGATAC[A/G]AAGCAGGAAGAACAGTGCTGATGTCCAGAGCTCACTACGTGCGCAGTGTTGCCTGGCGAC	2169	3	-
rs117298945-147_T_R_2828110131	rs117298945	TOP	[A/G]	0026601438	TCATCTTCTTACATGGGCATATATGGCAAAGTGGGTTGTCTTCTCTCTTC			37	4	145036344	diploid	Homo sapiens	dbSNP	147	BOT	AATTCTCTGAACTTTGCCAACTAAATATTTCCTTGGCTTTTTCAGGTTTTAGAACATTGA[T/C]GAAGAGAGAAGACAACCCACTTTGccatatatgcccatgtaagaagatgacttttctctt	aagagaaaagtcatcttcttacatgggcatatatggCAAAGTGGGTTGTCTTCTCTCTTC[A/G]TCAATGTTCTAAAACCTGAAAAAGCCAAGGAAATATTTAGTTGGCAAAGTTCAGAGAATT	2169	3	-
rs117428598-147_T_F_2644474161	rs117428598	TOP	[A/G]	0057664420	GAGAGACCAGGGATGCTGCTTAACATCCTACAGTACACAGGGCAGCCCCC			37	1	25632754	diploid	Homo sapiens	dbSNP	147	TOP	agctcgtggggagagaccagggatgctgcttaacatcctacagtacacagggcagccccc[A/G]ccacaaggaattatcagctgaaattgtgaacagtgtcTACACTAGACccttgctactcat	agctcgtggggagagaccagggatgctgcttaacatcctacagtacacagggcagccccc[A/G]ccacaaggaattatcagctgaaattgtgaacagtgtcTACACTAGACccttgctactcat	2169	3	+
rs117790872-147_B_F_2828113255	rs117790872	BOT	[T/A]	0033622447	ATAATCGGAACTTCTGACAGAATGCTGGCTCCTCTCCTTAGACTATACAT	0070698371	ATAATCGGAACTTCTGACAGAATGCTGGCTCCTCTCCTTAGACTATACAA	37	2	127418598	diploid	Homo sapiens	dbSNP	147	BOT	CAGATCCTTACATAATCGGAACTTCTGACAGAATGCTGGCTCCTCTCCTTAGACTATACA[A/T]TTTCATTTTTCTACATTCTTCCAGAACAATGTTCCTATACAAAATCTTAACCCATGGCAG	CTGCCATGGGTTAAGATTTTGTATAGGAACATTGTTCTGGAAGAATGTAGAAAAATGAAA[A/T]TGTATAGTCTAAGGAGAGGAGCCAGCATTCTGTCAGAAGTTCCGATTATGTAAGGATCTG	2169	3	+
rs11781516-147_T_R_2784880367	rs11781516	TOP	[A/G]	0047667349	AGGAGAGAAGACCCCATTAAAGACCACAGGTACGTGCAGGAACAGTGATC			37	8	40554742	diploid	Homo sapiens	dbSNP	147	BOT	GTCTGAAGGAGGAGCATGATCTGCAAGACAGGCCAGCACTTGGTTTTCAGGGTCTCCCCA[T/C]GATCACTGTTCCTGCACGTACCTGTGGTCTTTAATGGGGTCTTCTCTCCTAGCAAGAGTT	AACTCTTGCTAGGAGAGAAGACCCCATTAAAGACCACAGGTACGTGCAGGAACAGTGATC[A/G]TGGGGAGACCCTGAAAACCAAGTGCTGGCCTGTCTTGCAGATCATGCTCCTCCTTCAGAC	2169	3	-
rs11998387-147_T_R_2623970554	rs11998387	TOP	[A/G]	0010632336	GTGTGTGTGTGCCACACAGACATGTGCTATTCAGTAGATTAGAAAGGTTA			37	8	110655337	diploid	Homo sapiens	dbSNP	147	BOT	TCACAGAGTAGTCCTTCTTATCTCAGTTGCTGAAATGAGCTTCAAAACTCTTCCAATGAG[T/C]TAACCTTTCTAATCTACTGAATAGCACATGTCTGTGTGGCACACACACACACACACACAC	GTGTGTGTGTGTGTGTGTGTGCCACACAGACATGTGCTATTCAGTAGATTAGAAAGGTTA[A/G]CTCATTGGAAGAGTTTTGAAGCTCATTTCAGCAACTGAGATAAGAAGGACTACTCTGTGA	2169	3	-
rs1200349-147_T_R_2788362199	rs1200349	TOP	[A/G]	0021714510	GCCCCCAGACCACAGTCCTCTTTCTCTTCCCATTAGAGGATGCAGGCTCG			37	15	41821752	diploid	Homo sapiens	dbSNP	147	BOT	CAGACCCAGGTGGGTGGGCAGGTCCACGTCAGGGGCCAGTAGTTCTCCCTGAAGACTGAA[T/C]CGAGCCTGCATCCTCTAATGGGAAGAGAAAGAGGACTGTGGTCTGGGGGCTCCAGCAACC	GGTTGCTGGAGCCCCCAGACCACAGTCCTCTTTCTCTTCCCATTAGAGGATGCAGGCTCG[A/G]TTCAGTCTTCAGGGAGAACTACTGGCCCCTGACGTGGACCTGCCCACCCACCTGGGTCTG	2169	3	-
rs12075-147_T_F_2611640772	rs12075	TOP	[A/G]	0065787373	ATGGAATTCTTCCTATGGTGTGAATGATTCCTTCCCAGATGGAGACTATG			37	1	159175354	diploid	Homo sapiens	dbSNP	147	TOP	TCGAAGATGTATGGAATTCTTCCTATGGTGTGAATGATTCCTTCCCAGATGGAGACTATG[A/G]TGCCAACCTGGAAGCAGCTGCCCCCTGCCACTCCTGTAACCTGCTGGATGACTCTGCACT	TCGAAGATGTATGGAATTCTTCCTATGGTGTGAATGATTCCTTCCCAGATGGAGACTATG[A/G]TGCCAACCTGGAAGCAGCTGCCCCCTGCCACTCCTGTAACCTGCTGGATGACTCTGCACT	2169	3	+
rs121909603-147_T_F_2762068114	rs121909603	TOP	[A/G]	0028679484	AAAATTCCTGGCGAGAAGGACTCAGTGATCTGCCTTAAGGGCAGTCAATG			37	1	207495887	diploid	Homo sapiens	dbSNP	147	TOP	AAGCTTTGTGAAAATTCCTGGCGAGAAGGACTCAGTGATCTGCCTTAAGGGCAGTCAATG[A/G]TCAGATATTGAAGAGTTCTGCAATCGTAAGTTCTTCATCTTTTTAGAAAAGTTCTGGGAA	AAGCTTTGTGAAAATTCCTGGCGAGAAGGACTCAGTGATCTGCCTTAAGGGCAGTCAATG[A/G]TCAGATATTGAAGAGTTCTGCAATCGTAAGTTCTTCATCTTTTTAGAAAAGTTCTGGGAA	2169	3	+
rs121918132-147_B_F_2611493758	rs121918132	BOT	[T/C]	0016756354	GCCTGCTCTCCCTCACCAGCACCCTCTACCTGCGGCTCCGCAAGGATGAC			37	19	45316784	diploid	Homo sapiens	dbSNP	147	BOT	GAGGCCTCGGGCCTGCTCTCCCTCACCAGCACCCTCTACCTGCGGCTCCGCAAGGATGAC[T/C]GAGACGCCAGCTTCCACTGCGCCGCCCACTACAGCCTGCCCGAGGGCCGCCACGGCCGCC	GGCGGCCGTGGCGGCCCTCGGGCAGGCTGTAGTGGGCGGCGCAGTGGAAGCTGGCGTCTC[A/G]GTCATCCTTGCGGAGCCGCAGGTAGAGGGTGCTGGTGAGGGAGAGCAGGCCCGAGGCCTC	2169	3	+
rs121918133-147_T_R_2611493757	rs121918133	TOP	[A/G]	0036621335	GGCCTCAGCAGTGCCTGCCGCCCCTGCCCTCACCACGCACACGTAGTCTC			37	19	45315576	diploid	Homo sapiens	dbSNP	147	BOT	CCATACCAGCTGGACTCCCAGGGGCGCCTGGTGCTGGCTGAGGCCCAGGTGGGCGACGAG[T/C]GAGACTACGTGTGCGTGGTGAGGGCAGGGGCGGCAGGCACTGCTGAGGCCACTGCGCGGC	GCCGCGCAGTGGCCTCAGCAGTGCCTGCCGCCCCTGCCCTCACCACGCACACGTAGTCTC[A/G]CTCGTCGCCCACCTGGGCCTCAGCCAGCACCAGGCGCCCCTGGGAGTCCAGCTGGTATGG	2169	3	-
rs121918588-147_T_R_2611504668	rs121918588	TOP	[A/C]	0063658470	ACAATCATGGCAATTTCCAGGACTATAGCCATGAGAGGGAATGTGAACCT			37	6	49604523	diploid	Homo sapiens	dbSNP	147	BOT	TTATCAACATCTCACAGCCTGTGAAGCTCTCAGTGTGCCTCTGTCCTTTGCCACAAACAT[T/G]AGGTTCACATTCCCTCTCATGGCTATAGTCCTGGAAATTGCCATGATTGTTTTATTTGGA	TCCAAATAAAACAATCATGGCAATTTCCAGGACTATAGCCATGAGAGGGAATGTGAACCT[A/C]ATGTTTGTGGCAAAGGACAGAGGCACACTGAGAGCTTCACAGGCTGTGAGATGTTGATAA	2169	3	+
rs12476680-147_T_R_2828107286	rs12476680	TOP	[A/G]	0022620417	GGTGGATTTTTCTTCCATGGCTTCCCATCCACTCACGGGGTTGAGGTGCA			37	2	127428611	diploid	Homo sapiens	dbSNP	147	BOT	TTTAACCAACAGGAGACTCTCTGATGGCACAACTTCTAGGCCTGGGCCCACCTGACCCCA[T/C]TGCACCTCAACCCCGTGAGTGGATGGGAAGCCATGGAAGAAAAATCCACCCTGAGGTCAG	CTGACCTCAGGGTGGATTTTTCTTCCATGGCTTCCCATCCACTCACGGGGTTGAGGTGCA[A/G]TGGGGTCAGGTGGGCCCAGGCCTAGAAGTTGTGCCATCAGAGAGTCTCCTGTTGGTTAAA	2169	3	-
rs12500422-147_T_R_2828108392	rs12500422	TOP	[C/G]	0024719357	GAACAGCATGGACAAAGGCGTATTTTGGTGATATTGATATATAGTGATTC	0023614384	GAACAGCATGGACAAAGGCGTATTTTGGTGATATTGATATATAGTGATTG	37	4	145030174	diploid	Homo sapiens	dbSNP	147	BOT	CTAAGAAATTTGCTACATTTGATAGGATATATGTTTAGAATAAACCAGAAGGCTATTCTT[C/G]AATCACTATATATCAATATCACCAAAATACGCCTTTGTCCATGCTGTTCTTTGGCTCTCC	GGAGAGCCAAAGAACAGCATGGACAAAGGCGTATTTTGGTGATATTGATATATAGTGATT[C/G]AAGAATAGCCTTCTGGTTTATTCTAAACATATATCCTATCAAATGTAGCAAATTTCTTAG	2169	3	-
rs12594531-147_T_F_2755588076	rs12594531	TOP	[A/C]	0014714502	GGCTTGCCTAGGACCCTATAGATACCATCACTCTTTCTCAGCTCGACTGG			37	15	72074505	diploid	Homo sapiens	dbSNP	147	TOP	GCAGAGCCATGGCTTGCCTAGGACCCTATAGATACCATCACTCTTTCTCAGCTCGACTGG[A/C]GTTTCTGCACCTTTGCAGGGGCAAAGTAACTCCCTGCACCCTGAACCACCCCCCATTCCT	GCAGAGCCATGGCTTGCCTAGGACCCTATAGATACCATCACTCTTTCTCAGCTCGACTGG[A/C]GTTTCTGCACCTTTGCAGGGGCAAAGTAACTCCCTGCACCCTGAACCACCCCCCATTCCT	2169	3	+
rs12612739-147_B_F_2785995637	rs12612739	BOT	[T/C]	0021689358	TGTATGTGTTGCCTGCCGTAATCCTTCGCTAGGGATGAGCACACGAGGGT			37	2	127435301	diploid	Homo sapiens	dbSNP	147	BOT	AGTGCTGCTTTGTATGTGTTGCCTGCCGTAATCCTTCGCTAGGGATGAGCACACGAGGGT[T/C]CGGGAGGGGTGCTTGGAGTTGGGACCCAGAGCACCAGGACTTACTGTCAAATCTCTCTGG	CCAGAGAGATTTGACAGTAAGTCCTGGTGCTCTGGGTCCCAACTCCAAGCACCCCTCCCG[A/G]ACCCTCGTGTGCTCATCCCTAGCGAAGGATTACGGCAGGCAACACATACAAAGCAGCACT	2169	3	+
rs12614769-147_B_F_2828101432	rs12614769	BOT	[T/C]	0025718403	TTGTATGTGTTGCCTGCCGTAATCCTTCGCTAGGGATGAGCACACGAGGG			37	2	127435300	diploid	Homo sapiens	dbSNP	147	BOT	CAGTGCTGCTTTGTATGTGTTGCCTGCCGTAATCCTTCGCTAGGGATGAGCACACGAGGG[T/C]CCGGGAGGGGTGCTTGGAGTTGGGACCCAGAGCACCAGGACTTACTGTCAAATCTCTCTG	CAGAGAGATTTGACAGTAAGTCCTGGTGCTCTGGGTCCCAACTCCAAGCACCCCTCCCGG[A/G]CCCTCGTGTGCTCATCCCTAGCGAAGGATTACGGCAGGCAACACATACAAAGCAGCACTG	2169	3	+
rs12835-147_T_F_2828120822	rs12835	TOP	[A/G]	0054622440	GTTGACTGGAGCCAGAGAAGACAGACCTATAGGAGCACCCAACTGGAGTC			37	1	25697706	diploid	Homo sapiens	dbSNP	147	TOP	GTTCCCAGGAGTTGACTGGAGCCAGAGAAGACAGACCTATAGGAGCACCCAACTGGAGTC[A/G]CCCTCCATAGTAGCCCATATGTCTTACATGGATCAGCTTTCGTGGGGCCCTTCTACTCCG	GTTCCCAGGAGTTGACTGGAGCCAGAGAAGACAGACCTATAGGAGCACCCAACTGGAGTC[A/G]CCCTCCATAGTAGCCCATATGTCTTACATGGATCAGCTTTCGTGGGGCCCTTCTACTCCG	2169	3	-
rs12990441-147_T_F_2828118997	rs12990441	TOP	[A/G]	0022647427	CTCCCCACTCTTCCTGCCTCTTTCAAATTTGATTTCCCTAGAAATCTTCC			37	2	127440524	diploid	Homo sapiens	dbSNP	147	TOP	GAATCGCCTCCTCCCCACTCTTCCTGCCTCTTTCAAATTTGATTTCCCTAGAAATCTTCC[A/G]GCAGGGTGTGTCTGCTGGGGGTCAGGCTGGGGGAATTGTGGTTCTGCTTTCCTTCAGTCT	GAATCGCCTCCTCCCCACTCTTCCTGCCTCTTTCAAATTTGATTTCCCTAGAAATCTTCC[A/G]GCAGGGTGTGTCTGCTGGGGGTCAGGCTGGGGGAATTGTGGTTCTGCTTTCCTTCAGTCT	2169	3	+
rs12993890-147_B_F_2828124320	rs12993890	BOT	[T/C]	0018667308	TTTTCCCATCTGTGAGTGGGAATGATAACAGCCACTTCCCCAGAGTCACC			37	2	127417098	diploid	Homo sapiens	dbSNP	147	BOT	AGCACCTCAGTTTTCCCATCTGTGAGTGGGAATGATAACAGCCACTTCCCCAGAGTCACC[T/C]GAAGAGCAACAGCAGAAGGGCCTGGACCTGCTCCCAGTGGCAGAGGCTTGGGAGGTGGCT	AGCCACCTCCCAAGCCTCTGCCACTGGGAGCAGGTCCAGGCCCTTCTGCTGTTGCTCTTC[A/G]GGTGACTCTGGGGAAGTGGCTGTTATCATTCCCACTCACAGATGGGAAAACTGAGGTGCT	2169	3	+
rs13002529-147_T_R_2828121428	rs13002529	TOP	[A/G]	0049771315	CTTTCCTTTCCTTTTTTGAGATGGAGTCTTGGTCTGTGGCCCAGGCTGGA			37	2	127435764	diploid	Homo sapiens	dbSNP	147	BOT	aggagaatcacttgaacccaggaggcggagcttgcagtgagccgagatggcaccactgca[T/C]tccagcctgggccacagaccaagactccatctcaaaaaaggaaaggaaaggaaagaggaa	ttcctctttcctttcctttccttttttgagatggagtcttggtctgtggcccaggctgga[A/G]tgcagtggtgccatctcggctcactgcaagctccgcctcctgggttcaagtgattctcct	2169	3	-
rs13006171-147_B_R_2828100315	rs13006171	BOT	[T/C]	0057630472	CATACACACTCACACACTCACACACATACACTCACATACACACACTCACA			37	2	127435119	diploid	Homo sapiens	dbSNP	147	TOP	gtgagtctgagtgtgtgtatgagagtgtgtgtgagtctgtgtgtgtgtgagtctgtgtgt[A/G]tgtgagtgtgtgtatgtgagtgtatgtgtgtgagtgtgtgagtgtgtatgtTCATCCTTA	gtgagtctgagtgtgtgtatgagagtgtgtgtgagtctgtgtgtgtgtgagtctgtgtgt[A/G]tgtgagtgtgtgtatgtgagtgtatgtgtgtgagtgtgtgagtgtgtatgtTCATCCTTA	2169	3	-
rs13008527-147_T_F_2785995605	rs13008527	TOP	[A/G]	0039741328	GATTCAGTGCATTCTCACAGATAAACATCCTAGTGTAGTGCCTGGTATGT			37	2	127420383	diploid	Homo sapiens	dbSNP	147	TOP	ttgttcggaggattcagtgcattctcacagataaacatcctagtgtagtgcctggtatgt[A/G]ctcataattgtgcttaatTGCTTCCGCTCACTGAGTGTGTGCGTGTGTGCTTAAACGCCA	ttgttcggaggattcagtgcattctcacagataaacatcctagtgtagtgcctggtatgt[A/G]ctcataattgtgcttaatTGCTTCCGCTCACTGAGTGTGTGCGTGTGTGCTTAAACGCCA	2169	3	+
rs13008888-147_B_F_2828110578	rs13008888	BOT	[G/C]	0045808435	GCCGTTGGACTTTTGCAATAAAAACTACCATTTGATTTTACCAAAAAACG	0072763473	GCCGTTGGACTTTTGCAATAAAAACTACCATTTGATTTTACCAAAAAACC	37	2	127414593	diploid	Homo sapiens	dbSNP	147	BOT	CCTCTTCCTCTGCCGTTGGACTTTTGCAATAAAAACTACCATTTGATTTTACCAAAAAAC[C/G]TAATGTACATCCCTCTTACCCCCACCCTGCCGCGGTCTGATTCTTAGAGTCTGTCAGAGA	TCTCTGACAGACTCTAAGAATCAGACCGCGGCAGGGTGGGGGTAAGAGGGATGTACATTA[C/G]GTTTTTTGGTAAAATCAAATGGTAGTTTTTATTGCAAAAGTCCAACGGCAGAGGAAGAGG	2169	3	+
rs13025872-147_T_R_2828099888	rs13025872	TOP	[A/C]	0042718357	CACTCTAACACACTAATAAACACACTCACACTCCTACTCATTCTCTCACA			37	2	127434933	diploid	Homo sapiens	dbSNP	147	BOT	gagtgtgtgagtgtgtgtgagaatgtgtgtgATAGTGTGTAAGAAAGAAtgtgtgtgtga[T/G]tgtgagagaatgagtaggagtgtgagtgtgtttattagtgtgttagagtgtgtaagtgtg	cacacttacacactctaacacactaataaacacactcacactcctactcattctctcaca[A/C]tcacacacacaTTCTTTCTTACACACTATcacacacattctcacacacactcacacactc	2169	3	-
rs13398914-147_T_F_2828102743	rs13398914	TOP	[A/T]	0022705394	TTATTTACACATGCAGCCCAATCGAGGACATTTAGTCATGTAATTAAGTA	0064745345	TTATTTACACATGCAGCCCAATCGAGGACATTTAGTCATGTAATTAAGTT	37	2	127436642	diploid	Homo sapiens	dbSNP	147	TOP	CTAAATCATCATTATTTACACATGCAGCCCAATCGAGGACATTTAGTCATGTAATTAAGT[A/T]CCTAATTATGCTGAAAATGCAATTATATGATTTTTTAAATGAATTAAGTCCTCCAGAGAA	CTAAATCATCATTATTTACACATGCAGCCCAATCGAGGACATTTAGTCATGTAATTAAGT[A/T]CCTAATTATGCTGAAAATGCAATTATATGATTTTTTAAATGAATTAAGTCCTCCAGAGAA	2169	3	+
rs1344-147_T_F_2635309646	rs1344	TOP	[A/G]	0067753420	AGTTACTCTTCATTTCCAACTTCCATCACCTGAGTTTGAGAGCAGAGTGC			37	1	147119273	diploid	Homo sapiens	dbSNP	147	TOP	TTTATAAATCAGTTACTCTTCATTTCCAACTTCCATCACCTGAGTTTGAGAGCAGAGTGC[A/G]TGGTATTTTTCTGGGCTTAAGGTATAAACTGACATGGCATTCAAGAACATGTCCAGCGGG	TTTATAAATCAGTTACTCTTCATTTCCAACTTCCATCACCTGAGTTTGAGAGCAGAGTGC[A/G]TGGTATTTTTCTGGGCTTAAGGTATAAACTGACATGGCATTCAAGAACATGTCCAGCGGG	2169	3	+
rs137967434-147_B_F_2828116784	rs137967434	BOT	[T/C]	0037641349	GGTACTTGTTTCTAGGAATCCCACTTTGACATATCGACGATGAGAATAAT			37	2	127439185	diploid	Homo sapiens	dbSNP	147	BOT	GGTACTTGTTTCTAGGAATCCCACTTTGACATATCGACGATGAGAATAAT[T/C]AATATTCAAATAGCCTGACCTATGTCAGGCACTGTGTACCACAAACTAGC	GCTAGTTTGTGGTACACAGTGCCTGACATAGGTCAGGCTATTTGAATATT[A/G]ATTATTCTCATCGTCGATATGTCAAAGTGGGATTCCTAGAAACAAGTACC	2169	3	+
rs138881502-147_B_R_2828115306	rs138881502	BOT	[T/A]	0067731420	ATAGGTGCTGTTGGGCCCCAAGAAAGCTTCAAGTGTGCAGATAGGGGGCT	0055765480	ATAGGTGCTGTTGGGCCCCAAGAAAGCTTCAAGTGTGCAGATAGGGGGCA	37	2	127428381	diploid	Homo sapiens	dbSNP	147	TOP	GGAGACTTCAACAGGAGGGCTGCAAACTGAGACCCACTGCCAAATCCAGC[A/T]GCCCCCTATCTGCACACTTGAAGCTTTCTTGGGGCCCAACAGCACCTATC	GGAGACTTCAACAGGAGGGCTGCAAACTGAGACCCACTGCCAAATCCAGC[A/T]GCCCCCTATCTGCACACTTGAAGCTTTCTTGGGGCCCAACAGCACCTATC	2169	3	-
rs139204055-147_T_R_2828092485	rs139204055	TOP	[A/G]	0057654505	CTGAGACAGGAGAATCACTTGAACCTGGAAGGCAGAAGTTGCAGTGAGCC			37	1	25622422	diploid	Homo sapiens	dbSNP	147	BOT	AGATGGAGTTTCGCTGTTGTCATCCAGGCTGGATTGCAATGTTGCAATCT[T/C]GGCTCACTGCAACTTCTGCCTTCCAGGTTCAAGTGATTCTCCTGTCTCAG	CTGAGACAGGAGAATCACTTGAACCTGGAAGGCAGAAGTTGCAGTGAGCC[A/G]AGATTGCAACATTGCAATCCAGCCTGGATGACAACAGCGAAACTCCATCT	2169	3	-
rs139248339-147_B_R_2828113405	rs139248339	BOT	[T/C]	0069754433	AAAGGGCAATGAAGGATCCTGAAGATCAGACTAAGAAGTCTGCGTTTTCT			37	2	127433261	diploid	Homo sapiens	dbSNP	147	TOP	ATCCCCTTCTCTATGACCTCTTCACCTGTCGTGGCTGTTCGTCACTACCC[A/G]AGAAAACGCAGACTTCTTAGTCTGATCTTCAGGATCCTTCATTGCCCTTT	ATCCCCTTCTCTATGACCTCTTCACCTGTCGTGGCTGTTCGTCACTACCC[A/G]AGAAAACGCAGACTTCTTAGTCTGATCTTCAGGATCCTTCATTGCCCTTT	2169	3	-
rs139494309-147_B_F_2828105735	rs139494309	BOT	[T/C]	0022765302	CCGTGAGGAAACGTGCCCCAGAAGTGAAAGGACATGTCCTCATCACATGA			37	2	127416929	diploid	Homo sapiens	dbSNP	147	BOT	CCGTGAGGAAACGTGCCCCAGAAGTGAAAGGACATGTCCTCATCACATGA[T/C]GAGTGAGGGGCAGAGCAGAGGCCAGAGCAACATCCGTGCTGTGGAGTCAG	CTGACTCCACAGCACGGATGTTGCTCTGGCCTCTGCTCTGCCCCTCACTC[A/G]TCATGTGATGAGGACATGTCCTTTCACTTCTGGGGCACGTTTCCTCACGG	2169	3	+
rs139495212-147_B_R_2644474959	rs139495212	BOT	[G/C]	0064777413	TCTGCTGTGTGGAGAACAGTCCGCAGGAAGACAAGGGTGGAAATGGGGAG	0061772363	TCTGCTGTGTGGAGAACAGTCCGCAGGAAGACAAGGGTGGAAATGGGGAC	37	1	25719752	diploid	Homo sapiens	dbSNP	147	TOP	AAGCCACCATCACCGCTACCCCAAATTGTTACAGTAACCTCCTAACTGGT[C/G]TCCCCATTTCCACCCTTGTCTTCCTGCGGACTGTTCTCCACACAGCAGAC	AAGCCACCATCACCGCTACCCCAAATTGTTACAGTAACCTCCTAACTGGT[C/G]TCCCCATTTCCACCCTTGTCTTCCTGCGGACTGTTCTCCACACAGCAGAC	2169	3	-
rs139542029-147_B_F_2828097747	rs139542029	BOT	[T/C]	0019641350	GTACTTTTCATCTGCTTGATGTGATGAACGGTCCAGGGAGGGCAAGTGAG			37	2	127430711	diploid	Homo sapiens	dbSNP	147	BOT	GTACTTTTCATCTGCTTGATGTGATGAACGGTCCAGGGAGGGCAAGTGAG[T/C]GAAGCCCTCCAACCCAAGCACAAGGGCTCTTTCTGTGCTCTTTCTGTGTG	CACACAGAAAGAGCACAGAAAGAGCCCTTGTGCTTGGGTTGGAGGGCTTC[A/G]CTCACTTGCCCTCCCTGGACCGTTCATCACATCAAGCAGATGAAAAGTAC	2169	3	+
rs139603478-147_T_R_2644473678	rs139603478	TOP	[A/C]	0041668366	GAGTGAAACTTCTCCTCGTACAAGCTGTCAGTCACATTCGAGATTTAAAA			37	1	25602328	diploid	Homo sapiens	dbSNP	147	BOT	ATAATTTGAAATTGTCTTGATTGACTTGTCAGATCTGATTAGATCAACAT[T/G]TTTTAAATCTCGAATGTGACTGACAGCTTGTACGAGGAGAAGTTTCACTC	GAGTGAAACTTCTCCTCGTACAAGCTGTCAGTCACATTCGAGATTTAAAA[A/C]ATGTTGATCTAATCAGATCTGACAAGTCAATCAAGACAATTTCAAATTAT	2169	3	-
rs139610351-147_B_F_2620798521	rs139610351	BOT	[T/C]	0025667311	CCTTCCCTTAGATCCCACGGAGCACGTGCAGTTCTGGGTGGGCAGCCCGT			37	19	45317448	diploid	Homo sapiens	dbSNP	147	BOT	ATCTCCCTGCCCTTCCCTTAGATCCCACGGAGCACGTGCAGTTCTGGGTGGGCAGCCCGT[T/C]CACCCCAGCAGGCTGGGTACGCGAGGGTGACACTGTCCAGCTGCTCTGCCGGGGGGACGG	CCGTCCCCCCGGCAGAGCAGCTGGACAGTGTCACCCTCGCGTACCCAGCCTGCTGGGGTG[A/G]ACGGGCTGCCCACCCAGAACTGCACGTGCTCCGTGGGATCTAAGGGAAGGGCAGGGAGAT	2169	3	+
rs139684880-147_B_F_2828113816	rs139684880	BOT	[T/G]	0040675326	TTGGCTTCAACGCCTAGTGAGGGATCCATCCTGGCTCGGTGGCGCATTTG			37	1	25630119	diploid	Homo sapiens	dbSNP	147	BOT	TTGGCTTCAACGCCTAGTGAGGGATCCATCCTGGCTCGGTGGCGCATTTG[T/G]TAAGATGCTCGGGAGCAGGTGGCAGAACCCATTTGAGCTTGCTTGGGCAT	ATGCCCAAGCAAGCTCAAATGGGTTCTGCCACCTGCTCCCGAGCATCTTA[A/C]CAAATGCGCCACCGAGCCAGGATGGATCCCTCACTAGGCGTTGAAGCCAA	2169	3	+
rs139831484-147_T_R_2828120912	rs139831484	TOP	[A/G]	0045792486	GCATTAGACTGGGTGCCTGGCACTGAATGACAACTGCTGAATGTTTGAAA			37	2	127444118	diploid	Homo sapiens	dbSNP	147	BOT	CTCCACAAAGATGAGCATAGTGAAGGCTGCAGTTTAGTTGGTTCGTGGTTCCCCAGAAGG[T/C]TTTcaaacattcagcagttgtcattcagtgccaggcacccagtctaatgctgagtataga	tctatactcagcattagactgggtgcctggcactgaatgacaactgctgaatgtttgAAA[A/G]CCTTCTGGGGAACCACGAACCAACTAAACTGCAGCCTTCACTATGCTCATCTTTGTGGAG	2169	3	-
rs140117601-147_B_R_2644473696	rs140117601	BOT	[T/C]	0070658355	AATGGCAGGGTTTTATGTTTCATTTATTTTTATTTTCATTTTTTTTTAGA			37	1	25603553	diploid	Homo sapiens	dbSNP	147	TOP	AGCTGAGATTACGCCACTGCACTCCAGCCTGGGCAACAGAGCGAGACTCC[A/G]TCTAAAAAAAAATGAAAATAAAAATAAATGAAACATAAAACCCTGCCATT	AGCTGAGATTACGCCACTGCACTCCAGCCTGGGCAACAGAGCGAGACTCC[A/G]TCTAAAAAAAAATGAAAATAAAAATAAATGAAACATAAAACCCTGCCATT	2169	3	-
rs140127691-147_B_F_2828117121	rs140127691	BOT	[T/G]	0061759410	AGCCAGTTCTGAAGATTCATCCCCGTTTCTTCACTGTAAAAATAACACGT			37	2	127438652	diploid	Homo sapiens	dbSNP	147	BOT	AGCCAGTTCTGAAGATTCATCCCCGTTTCTTCACTGTAAAAATAACACGT[T/G]TTTTGTAGATGACTTGGAAAATACAGACAGCCATATGTTAGAAGTAAACA	TGTTTACTTCTAACATATGGCTGTCTGTATTTTCCAAGTCATCTACAAAA[A/C]ACGTGTTATTTTTACAGTGAAGAAACGGGGATGAATCTTCAGAACTGGCT	2169	3	+
rs140202377-147_T_R_2828097097	rs140202377	TOP	[A/C]	0055674476	AACTTCTCTTATATGCAGATACGCACAAACGGGACACATATGCAGCCACT			37	4	145040902	diploid	Homo sapiens	dbSNP	147	BOT	TTTCCTCTTCTGGAGGGTAAACAGTTCTAACAGAAATTTCTGAAACTTCATGAGCTCTAG[T/G]AGTGGCTGCATATGTGTCCCGTTTGTGCGTATCTGCATATAAGAGAAGTTGAGAAAGGGC	GCCCTTTCTCAACTTCTCTTATATGCAGATACGCACAAACGGGACACATATGCAGCCACT[A/C]CTAGAGCTCATGAAGTTTCAGAAATTTCTGTTAGAACTGTTTACCCTCCAGAAGAGGAAA	2169	3	-
rs140265618-147_M_R_2828111420	rs140265618	MINUS	[I/D]	0060621350	GTTTATCCAGAACAGTATTAAACCACATAGTGCTTTTTGAAAAGAATATT			37	4	145035068	diploid	Homo sapiens	dbSNP	147	PLUS	CAGAGGAATAGCAATACTTGATTTTTAAAATGTAACAATTTCCGACTTTTAAAGGTTGAC[-/AATA]AATATTCTTTTCAAAAAGCACTATGTGGTTTAATACTGTTCTGGATAAACAAAATATATC	CAGAGGAATAGCAATACTTGATTTTTAAAATGTAACAATTTCCGACTTTTAAAGGTTGAC[-/AATA]AATATTCTTTTCAAAAAGCACTATGTGGTTTAATACTGTTCTGGATAAACAAAATATATC	2169	3	-
rs140966317-147_B_F_2828101993	rs140966317	BOT	[T/C]	0067630461	CACTATGCTACACCATACTGACCATAGAGTCTCCTATACACATAACTTTG			37	4	145035555	diploid	Homo sapiens	dbSNP	147	BOT	CACTATGCTACACCATACTGACCATAGAGTCTCCTATACACATAACTTTG[T/C]AGTTTGGGAAATACGAAGTACACTTGGTTTTCTCTTTTGCTTTTACTATT	AATAGTAAAAGCAAAAGAGAAAACCAAGTGTACTTCGTATTTCCCAAACT[A/G]CAAAGTTATGTGTATAGGAGACTCTATGGTCAGTATGGTGTAGCATAGTG	2169	3	+
rs141207511-147_B_R_2828121399	rs141207511	BOT	[T/C]	0048755367	TTTCTAAGAGGTTGGGGCCTGGGGATGGGTCTGAGGGAGAAGCTGGTGAG			37	2	127431877	diploid	Homo sapiens	dbSNP	147	TOP	TGGGCCTGTGCTGGGTGGCCTGGTGTTGATAAAATGGGCTTGGGCCAGCC[A/G]CTCACCAGCTTCTCCCTCAGACCCATCCCCAGGCCCCAACCTCTTAGAAA	TGGGCCTGTGCTGGGTGGCCTGGTGTTGATAAAATGGGCTTGGGCCAGCC[A/G]CTCACCAGCTTCTCCCTCAGACCCATCCCCAGGCCCCAACCTCTTAGAAA	2169	3	-
rs141529585-147_B_F_2828098978	rs141529585	BOT	[T/C]	0061707489	CTCTCAGCATTTTGGGAGTTTACATTTTTCCCCAGAGGAATAGCAATACT			37	4	145035026	diploid	Homo sapiens	dbSNP	147	BOT	CTCTCAGCATTTTGGGAGTTTACATTTTTCCCCAGAGGAATAGCAATACT[T/C]GATTTTTAAAATGTAACAATTTCCGACTTTTAAAGGTTGACAATAAATAT	ATATTTATTGTCAACCTTTAAAAGTCGGAAATTGTTACATTTTAAAAATC[A/G]AGTATTGCTATTCCTCTGGGGAAAAATGTAAACTCCCAAAATGCTGAGAG	2169	3	+
rs141540728-147_T_R_2644474062	rs141540728	TOP	[C/G]	0020758452	TCCTTTCGATTGGACTTCTCAGCAGAGCAGAGTTGAAACTTGGCCAGAAC	0029713459	TCCTTTCGATTGGACTTCTCAGCAGAGCAGAGTTGAAACTTGGCCAGAAG	37	1	25628030	diploid	Homo sapiens	dbSNP	147	BOT	CAGGAGTGTGATTCTGGCCAACCACCCTCTCTGGCCCCCAGGCGCCCTCTTCTTGTGGAT[C/G]TTCTGGCCAAGTTTCAACTCTGCTCTGCTGAGAAGTCCAATCGAAAGGAAGAATGCCGTG	CACGGCATTCTTCCTTTCGATTGGACTTCTCAGCAGAGCAGAGTTGAAACTTGGCCAGAA[C/G]ATCCACAAGAAGAGGGCGCCTGGGGGCCAGAGAGGGTGGTTGGCCAGAATCACACTCCTG	2169	3	-
rs141669604-147_B_F_2828103453	rs141669604	BOT	[T/C]	0010639354	ATTGCAAGAAAAGGTCATTCTTTCTTCACAATGCCTCTCAGCCTTCTCCA			37	4	145030315	diploid	Homo sapiens	dbSNP	147	BOT	ATTGCAAGAAAAGGTCATTCTTTCTTCACAATGCCTCTCAGCCTTCTCCA[T/C]TCATTTTTTCCCTCATTTAGATCTTTTGCTCATAACGACACAAGCAAACA	TGTTTGCTTGTGTCGTTATGAGCAAAAGATCTAAATGAGGGAAAAAATGA[A/G]TGGAGAAGGCTGAGAGGCATTGTGAAGAAAGAATGACCTTTTCTTGCAAT	2169	3	+
rs142073849-147_B_F_2644475117	rs142073849	BOT	[T/C]	0045620311	CATGATCTGCCCACCCCCACCTCCCAAAGTGCTGGGATTACAGGCATGAG			37	1	25733401	diploid	Homo sapiens	dbSNP	147	BOT	CATGATCTGCCCACCCCCACCTCCCAAAGTGCTGGGATTACAGGCATGAG[T/C]CACCGCGCCCGGCCCCTAAAACTGTTTTTTGAGACAGGGTCTCACTCTGT	ACAGAGTGAGACCCTGTCTCAAAAAACAGTTTTAGGGGCCGGGCGCGGTG[A/G]CTCATGCCTGTAATCCCAGCACTTTGGGAGGTGGGGGTGGGCAGATCATG	2169	3	+
rs142529927-147_T_R_2788368104	rs142529927	TOP	[A/G]	0053753366	TCCTACCAGAATCAGGATTCCACTGACGGGGTTGTTGACGAACACCACTT			37	18	43311030	diploid	Homo sapiens	dbSNP	147	BOT	TCCCTTCCAGACAAACCCGTGGTGCTCCAGTTCATTGACTGGATTCTCCGGGGCATATCC[T/C]AAGTGGTGTTCGTCAACAACCCCGTCAGTGGAATCCTGATTCTGGTAGGACTTCTTGTTC	GAACAAGAAGTCCTACCAGAATCAGGATTCCACTGACGGGGTTGTTGACGAACACCACTT[A/G]GGATATGCCCCGGAGAATCCAGTCAATGAACTGGAGCACCACGGGTTTGTCTGGAAGGGA	2169	3	-
rs142739396-147_B_R_2828100936	rs142739396	BOT	[T/C]	0018749379	TGTACACTGGAGACAACTGTACCAACACCAAACAGGCCAGTTCATTCCTT			37	2	127453032	diploid	Homo sapiens	dbSNP	147	TOP	GGAAGGCACAGGTTACAGTGCCACCACACAACAGGTTGGTGAAGCATGGG[A/G]AAGGAATGAACTGGCCTGTTTGGTGTTGGTACAGTTGTCTCCAGTGTACA	GGAAGGCACAGGTTACAGTGCCACCACACAACAGGTTGGTGAAGCATGGG[A/G]AAGGAATGAACTGGCCTGTTTGGTGTTGGTACAGTTGTCTCCAGTGTACA	2169	3	-
rs142832712-147_B_F_2828103700	rs142832712	BOT	[T/C]	0030705504	TTTAGCTCAAATAGACTTTGTGTCAATTTGCTAGTGATAAAGGGTTAGCT			37	2	127420040	diploid	Homo sapiens	dbSNP	147	BOT	TTTAGCTCAAATAGACTTTGTGTCAATTTGCTAGTGATAAAGGGTTAGCT[T/C]TGAAATCTGAGGATGAGGTTTTGGGTCTGGATCCACTATGAGCTGGCTGT	ACAGCCAGCTCATAGTGGATCCAGACCCAAAACCTCATCCTCAGATTTCA[A/G]AGCTAACCCTTTATCACTAGCAAATTGACACAAAGTCTATTTGAGCTAAA	2169	3	+
rs143036975-147_M_R_2828120583	rs143036975	MINUS	[I/D]	0022633414	GTGCAGCATTTGTAGTTTATCAGGAAAGCAGCAAATATCCTTTTTTTTTT			37	2	127440895	diploid	Homo sapiens	dbSNP	147	PLUS	AGGTCACGCCATTGCACTCCAGCCTGGGCAACAGAGCGAGACTCTGTCTC[-/A]AAAAAAAAAAGGATATTTGCTGCTTTCCTGATAAACTACAAATGCTGCAC	AGGTCACGCCATTGCACTCCAGCCTGGGCAACAGAGCGAGACTCTGTCTC[-/A]AAAAAAAAAAGGATATTTGCTGCTTTCCTGATAAACTACAAATGCTGCAC	2169	3	-
rs143045730-147_B_R_2828112410	rs143045730	BOT	[T/C]	0039662421	ACGTGTGCATGTGTTTTTATAGCAGCATGATTTATGGTCCTTTGGGTATA			37	4	144934574	diploid	Homo sapiens	dbSNP	147	TOP	GGGATCTAGAACTGGAAATACCATTTGACCCAGCCATCCAATTACTGGGT[A/G]TATACCCAAAGGACCATAAATCATGCTGCTATAAAAACACATGCACACGT	GGGATCTAGAACTGGAAATACCATTTGACCCAGCCATCCAATTACTGGGT[A/G]TATACCCAAAGGACCATAAATCATGCTGCTATAAAAACACATGCACACGT	2169	3	-
rs143057055-147_B_F_2828102588	rs143057055	BOT	[T/C]	0020621331	TGAGCTTCTTCAGTTGCCTGCTGACCCCAGACACCCCCTCCAGTCCCTAC			37	2	127440403	diploid	Homo sapiens	dbSNP	147	BOT	TGAGCTTCTTCAGTTGCCTGCTGACCCCAGACACCCCCTCCAGTCCCTAC[T/C]CATCTCCAGCAGCCAGATGCTGACCAAGCCCCAGGAGCTTCCCAGACGTA	TACGTCTGGGAAGCTCCTGGGGCTTGGTCAGCATCTGGCTGCTGGAGATG[A/G]GTAGGGACTGGAGGGGGTGTCTGGGGTCAGCAGGCAACTGAAGAAGCTCA	2169	3	+
rs143149227-147_B_R_2828113078	rs143149227	BOT	[T/C]	0046640419	ACAAAGGGACTGGTATGATATCATCATGCCTACTTTATTCATCCATGTAT			37	4	144937696	diploid	Homo sapiens	dbSNP	147	TOP	AACCAATATGCTACTATAAATACCAATCGGGAACTGTGCTAGATTCTGGG[A/G]ATACATGGATGAATAAAGTAGGCATGATGATATCATACCAGTCCCTTTGT	AACCAATATGCTACTATAAATACCAATCGGGAACTGTGCTAGATTCTGGG[A/G]ATACATGGATGAATAAAGTAGGCATGATGATATCATACCAGTCCCTTTGT	2169	3	-
rs143179905-147_T_R_2828097392	rs143179905	TOP	[A/G]	0070654339	CCAAAGGGGGTGAAACCAGTACCCCAAGGCCACCCTCACTGGCTCATGGC			37	2	127427996	diploid	Homo sapiens	dbSNP	147	BOT	AGAGGGGCACAAAGAGCCCAGCAGGCCACCCACCTCACCTCCCCATTGCTGTCTCGGCCC[T/C]GCCATGAGCCAGTGAGGGTGGCCTTGGGGTACTGGTTTCACCCCCTTTGGCCTCTGCTTC	GAAGCAGAGGCCAAAGGGGGTGAAACCAGTACCCCAAGGCCACCCTCACTGGCTCATGGC[A/G]GGGCCGAGACAGCAATGGGGAGGTGAGGTGGGTGGCCTGCTGGGCTCTTTGTGCCCCTCT	2169	3	-
rs143210974-147_B_F_2828100625	rs143210974	BOT	[T/C]	0012665309	AGTAAGAAGGTTCTCATCAGTTACAAGGCAGATGTCAGTGCCATGCCCTT			37	4	145030858	diploid	Homo sapiens	dbSNP	147	BOT	AGTAAGAAGGTTCTCATCAGTTACAAGGCAGATGTCAGTGCCATGCCCTT[T/C]GCCTTCCCAGCCTCCAGAACTAGGAAGAAAATAAATTTCTTTTCTTTTTA	TAAAAAGAAAAGAAATTTATTTTCTTCCTAGTTCTGGAGGCTGGGAAGGC[A/G]AAGGGCATGGCACTGACATCTGCCTTGTAACTGATGAGAACCTTCTTACT	2169	3	+
rs143238294-147_T_F_2828094419	rs143238294	TOP	[A/G]	0061707340	GGAGGGATGTGGGCTGGGAAGAGCTCTCACATACAGCACTTCGGGTGCTC			37	7	142643310	diploid	Homo sapiens	dbSNP	147	TOP	AGGAAGGGGTGGAGGGATGTGGGCTGGGAAGAGCTCTCACATACAGCACTTCGGGTGCTC[A/G]GGCCAAAGGCCTCACGAACAAACAAAGCCGCCAGCGTGGGCTCGAAGAACGTGCCTGTCT	AGGAAGGGGTGGAGGGATGTGGGCTGGGAAGAGCTCTCACATACAGCACTTCGGGTGCTC[A/G]GGCCAAAGGCCTCACGAACAAACAAAGCCGCCAGCGTGGGCTCGAAGAACGTGCCTGTCT	2169	3	+
rs143572717-147_T_R_2828121621	rs143572717	TOP	[A/G]	0052742359	TTTGTTAAACTTCAAAATCCCTATCACCAGATTATTGTTTAAAAGCATTC			37	4	144924191	diploid	Homo sapiens	dbSNP	147	BOT	TCTAAGTTGTTCAGCACTCAGGTATAATGGCTTTTAAGATAATATAAAAA[T/C]GAATGCTTTTAAACAATAATCTGGTGATAGGGATTTTGAAGTTTAACAAA	TTTGTTAAACTTCAAAATCCCTATCACCAGATTATTGTTTAAAAGCATTC[A/G]TTTTTATATTATCTTAAAAGCCATTATACCTGAGTGCTGAACAACTTAGA	2169	3	-
rs143641393-147_T_R_2828121311	rs143641393	TOP	[A/G]	0055626473	TAGCACATGCCTGTAATCCCAGTTACTCAGGAGGCTGAGGCAAGAGAATC			37	1	25696332	diploid	Homo sapiens	dbSNP	147	BOT	CAGGCTGGAGTGCAGTGGCGCAATCTCAGCTCACTGCAACCTCTGCCTCCTGATTTCAAG[T/C]GATTCTCTTGCCTCAGCCTCCTGAGTAACTGGGATTACAGGCATGTGCTACCACGCCCAG	CTGGGCGTGGTAGCACATGCCTGTAATCCCAGTTACTCAGGAGGCTGAGGCAAGAGAATC[A/G]CTTGAAATCAGGAGGCAGAGGTTGCAGTGAGCTGAGATTGCGCCACTGCACTCCAGCCTG	2169	3	-
rs143715642-147_T_R_2785936066	rs143715642	TOP	[C/G]	0024710497	TCACCCCCAGTATTCGGCTGGCCACCATGAGTGCTATGTCGGTGCTGATC	0015755475	TCACCCCCAGTATTCGGCTGGCCACCATGAGTGCTATGTCGGTGCTGATG	37	1	25729198	diploid	Homo sapiens	dbSNP	147	BOT	CACCAGCACCATCACCACCAACTGCGCCAAGTTGACCTTCCCCAAGACAGCACCCGCTGA[C/G]ATCAGCACCGACATAGCACTCATGGTGGCCAGCCGAATACTGGGGGTGAGAAGGAGAGCC	GGCTCTCCTTCTCACCCCCAGTATTCGGCTGGCCACCATGAGTGCTATGTCGGTGCTGAT[C/G]TCAGCGGGTGCTGTCTTGGGGAAGGTCAACTTGGCGCAGTTGGTGGTGATGGTGCTGGTG	2169	3	-
rs143825637-147_B_R_2644473894	rs143825637	BOT	[T/C]	0033669328	CTTCTGAAAAGACGCTAGCCTTATTAACGCTATTATGATTCCTTCCTTCC			37	1	25616390	diploid	Homo sapiens	dbSNP	147	TOP	ATCTTCAAGACCAAAATAATTTTCTACTCCTGAGCATGCTCATTGGTCAA[A/G]GGAAGGAAGGAATCATAATAGCGTTAATAAGGCTAGCGTCTTTTCAGAAG	ATCTTCAAGACCAAAATAATTTTCTACTCCTGAGCATGCTCATTGGTCAA[A/G]GGAAGGAAGGAATCATAATAGCGTTAATAAGGCTAGCGTCTTTTCAGAAG	2169	3	-
rs143916609-147_B_F_2828094885	rs143916609	BOT	[T/G]	0012667312	CTTATCCTCACCCATGTCAGAGGTACAGACTAATGTAACTCACCCAGAAG			37	2	127430591	diploid	Homo sapiens	dbSNP	147	BOT	CTTATCCTCACCCATGTCAGAGGTACAGACTAATGTAACTCACCCAGAAG[T/G]CAAGTCACACTCGAGGTCAGGATCCTAATACCCAGAAGGGTATTGGGAGA	TCTCCCAATACCCTTCTGGGTATTAGGATCCTGACCTCGAGTGTGACTTG[A/C]CTTCTGGGTGAGTTACATTAGTCTGTACCTCTGACATGGGTGAGGATAAG	2169	3	+
rs144193745-147_B_R_2644474813	rs144193745	BOT	[T/C]	0058638376	CGAGCCACAAAACATTGGAATTCTTGGTTCACTTCCCTAACCTGAACTTG			37	1	25709177	diploid	Homo sapiens	dbSNP	147	TOP	CCTCACAGCAGCCCTGTGAGTGAGCTATTAATGTCCCTATTTCACAGAGG[A/G]CAAGTTCAGGTTAGGGAAGTGAACCAAGAATTCCAATGTTTTGTGGCTCG	CCTCACAGCAGCCCTGTGAGTGAGCTATTAATGTCCCTATTTCACAGAGG[A/G]CAAGTTCAGGTTAGGGAAGTGAACCAAGAATTCCAATGTTTTGTGGCTCG	2169	3	-
rs144302046-147_B_R_2828120709	rs144302046	BOT	[T/G]	0022699484	CCTGGAGTGTTCAATTGCGAGGAACCTACAAGCCTGGTTAGAAAAGTCAA			37	2	127443265	diploid	Homo sapiens	dbSNP	147	TOP	CCTCCCAAAGTTGGGATTACAGGCATGAGCCACTGCACCCGGCCTGGTAA[A/C]TTGACTTTTCTAACCAGGCTTGTAGGTTCCTCGCAATTGAACACTCCAGG	CCTCCCAAAGTTGGGATTACAGGCATGAGCCACTGCACCCGGCCTGGTAA[A/C]TTGACTTTTCTAACCAGGCTTGTAGGTTCCTCGCAATTGAACACTCCAGG	2169	3	-
rs144305805-147_B_F_2828113049	rs144305805	BOT	[T/G]	0010707406	CAGAACTGATGCCCAAAGCTAGGAAAGTATAAATTTTCTAACTCTTACCT			37	6	49585783	diploid	Homo sapiens	dbSNP	147	BOT	TTTTTGTAGCCAGAACTGATGCCCAAAGCTAGGAAAGTATAAATTTTCTAACTCTTACCT[T/G]AAATATTTCACTAACCAGGTATTCATTGTGGGCAAAGAAAACAATTTCTAAAATTGTCAT	ATGACAATTTTAGAAATTGTTTTCTTTGCCCACAATGAATACCTGGTTAGTGAAATATTT[A/C]AGGTAAGAGTTAGAAAATTTATACTTTCCTAGCTTTGGGCATCAGTTCTGGCTACAAAAA	2169	3	+
rs144316427-147_T_F_2828100532	rs144316427	TOP	[A/G]	0025641314	GATGGATCTTGAAAACTCTGTGTTCTGTGACTCTAAAGTCTAGAAAACCT			37	4	145034618	diploid	Homo sapiens	dbSNP	147	TOP	GATGGATCTTGAAAACTCTGTGTTCTGTGACTCTAAAGTCTAGAAAACCT[A/G]GACTGGCCCAGGGTTAAAATCGAAATCCAGAAGCATACAGGACCTCTGAT	GATGGATCTTGAAAACTCTGTGTTCTGTGACTCTAAAGTCTAGAAAACCT[A/G]GACTGGCCCAGGGTTAAAATCGAAATCCAGAAGCATACAGGACCTCTGAT	2169	3	+
rs144319699-147_B_R_2828110521	rs144319699	BOT	[T/C]	0047695476	TGGAAAGGCAGCAAGCCTGGGACGGTGCGTGAGGGAGGGCTCGAGGGCCA			37	2	127417920	diploid	Homo sapiens	dbSNP	147	TOP	GCATGCTCTGGGCTGCTGCTGCCCTTGCCCGCCTTAGCAGCTGGCTCGGG[A/G]TGGCCCTCGAGCCCTCCCTCACGCACCGTCCCAGGCTTGCTGCCTTTCCA	GCATGCTCTGGGCTGCTGCTGCCCTTGCCCGCCTTAGCAGCTGGCTCGGG[A/G]TGGCCCTCGAGCCCTCCCTCACGCACCGTCCCAGGCTTGCTGCCTTTCCA	2169	3	-
rs144348222-147_B_F_2828093963	rs144348222	BOT	[T/C]	0037770507	CCTGAACAGTGTGATGACCACCTTCCCAGGAGGGAACTGGCTCAGGAAGC			37	1	25735223	diploid	Homo sapiens	dbSNP	147	BOT	CATCCCAATACCTGAACAGTGTGATGACCACCTTCCCAGGAGGGAACTGGCTCAGGAAGC[T/C]GTCCAGCAGGATTGCCCACTGCACACCAAGCGCCAGCATGAAGAGGTTGAAGGCCACACT	AGTGTGGCCTTCAACCTCTTCATGCTGGCGCTTGGTGTGCAGTGGGCAATCCTGCTGGAC[A/G]GCTTCCTGAGCCAGTTCCCTCCTGGGAAGGTGGTCATCACACTGTTCAGGTATTGGGATG	2169	3	+
rs144692928-147_B_F_2828113308	rs144692928	BOT	[T/C]	0047763374	GACTTCTAGTTTTTGTCTTATTTCAGGCAGCTCTGTCCAGTGGAGTGACC			37	1	207500165	diploid	Homo sapiens	dbSNP	147	BOT	TATTTGGCTCGACTTCTAGTTTTTGTCTTATTTCAGGCAGCTCTGTCCAGTGGAGTGACC[T/C]GTTGCCAGAGTGCAGAGGTAAGAGTTAAAAAATCTAAGCACTCAGATTGTGAGGCTGAGT	ACTCAGCCTCACAATCTGAGTGCTTAGATTTTTTAACTCTTACCTCTGCACTCTGGCAAC[A/G]GGTCACTCCACTGGACAGAGCTGCCTGAAATAAGACAAAAACTAGAAGTCGAGCCAAATA	2169	3	+
rs144702780-147_T_F_2828112590	rs144702780	TOP	[A/G]	0049714463	GCTCCTGATGGCAGGGACTTGGCCTTAACGGTGGAGCATATGGCTGGAGC			37	2	127442276	diploid	Homo sapiens	dbSNP	147	TOP	GCTCCTGATGGCAGGGACTTGGCCTTAACGGTGGAGCATATGGCTGGAGC[A/G]TAGAAGGTGCTACAAAAGGTTTGCTGAAGGAAAGAATGAACCGGCACAAT	GCTCCTGATGGCAGGGACTTGGCCTTAACGGTGGAGCATATGGCTGGAGC[A/G]TAGAAGGTGCTACAAAAGGTTTGCTGAAGGAAAGAATGAACCGGCACAAT	2169	3	+
rs144707772-147_B_R_2828107122	rs144707772	BOT	[T/C]	0061794372	AGATTACAGGTATGCACCACCACACCTGGCAAATTTTGTGTTTTTAGAGA			37	2	127437283	diploid	Homo sapiens	dbSNP	147	TOP	CACCTGAGGTCGGGTGTTTGAGACCAGCCTGACCAACAAGGAGAAACCCC[A/G]TCTCTAAAAACACAAAATTTGCCAGGTGTGGTGGTGCATACCTGTAATCT	CACCTGAGGTCGGGTGTTTGAGACCAGCCTGACCAACAAGGAGAAACCCC[A/G]TCTCTAAAAACACAAAATTTGCCAGGTGTGGTGGTGCATACCTGTAATCT	2169	3	-
rs144898373-147_B_F_2828112887	rs144898373	BOT	[T/C]	0025635377	TCATTCCAGAGACTTGTTCTTAGTAACTATCTCCCAAAATAGATGTCATT			37	4	145034806	diploid	Homo sapiens	dbSNP	147	BOT	TCATTCCAGAGACTTGTTCTTAGTAACTATCTCCCAAAATAGATGTCATT[T/C]GGGTTTATGCTTCAGGCAAAGTTTAATAGAAACTATATGCTTTCTTAGTG	CACTAAGAAAGCATATAGTTTCTATTAAACTTTGCCTGAAGCATAAACCC[A/G]AATGACATCTATTTTGGGAGATAGTTACTAAGAACAAGTCTCTGGAATGA	2169	3	+
rs145150360-147_B_F_2828125097	rs145150360	BOT	[G/C]	0045652322	ACAGCAAGGTTCACATCATGACAGGAATAAAAAGCATCCAGTCTTCCTGG	0054673358	ACAGCAAGGTTCACATCATGACAGGAATAAAAAGCATCCAGTCTTCCTGC	37	2	127426478	diploid	Homo sapiens	dbSNP	147	BOT	GACAGCAAGGTTCACATCATGACAGGAATAAAAAGCATCCAGTCTTCCTG[C/G]TGAGAAATTTCTTATCACACGAATTCAGGTTTCGGATCGAATTGCCTATG	CATAGGCAATTCGATCCGAAACCTGAATTCGTGTGATAAGAAATTTCTCA[C/G]CAGGAAGACTGGATGCTTTTTATTCCTGTCATGATGTGAACCTTGCTGTC	2169	3	+
rs145199986-147_T_F_2828122926	rs145199986	TOP	[A/G]	0042604346	GTTTGCTTAAGCAAAGGTTTCTTGCCTTTATCAAGGAAATTAGCACACCA			37	2	127433792	diploid	Homo sapiens	dbSNP	147	TOP	GTTTGCTTAAGCAAAGGTTTCTTGCCTTTATCAAGGAAATTAGCACACCA[A/G]TCTGACAGAAGAGTAGATTGTGTTTGTGCTTACCCTTCTTCTCCTAAAAT	GTTTGCTTAAGCAAAGGTTTCTTGCCTTTATCAAGGAAATTAGCACACCA[A/G]TCTGACAGAAGAGTAGATTGTGTTTGTGCTTACCCTTCTTCTCCTAAAAT	2169	3	+
rs145493430-147_T_F_2828124567	rs145493430	TOP	[A/G]	0056706501	TTTTCCCCAGAGGAATAGCAATACTTGATTTTTAAAATGTAACAATTTCC			37	4	145035051	diploid	Homo sapiens	dbSNP	147	TOP	TTTTCCCCAGAGGAATAGCAATACTTGATTTTTAAAATGTAACAATTTCC[A/G]ACTTTTAAAGGTTGACAATAAATATTCTTTTCAAAAAGCACTATGTGGTT	TTTTCCCCAGAGGAATAGCAATACTTGATTTTTAAAATGTAACAATTTCC[A/G]ACTTTTAAAGGTTGACAATAAATATTCTTTTCAAAAAGCACTATGTGGTT	2169	3	+
rs145526996-147_B_F_2613080726	rs145526996	BOT	[T/C]	0064792474	GCCTCACCCATCGGCATAGCTGAAGTGCACGTTCTCAAACTCAATACGGC			37	2	220078006	diploid	Homo sapiens	dbSNP	147	BOT	CAAAAGGAAGGCCTCACCCATCGGCATAGCTGAAGTGCACGTTCTCAAACTCAATACGGC[T/C]CTTCTGAAAGCGAAGGGGCCCTGCTCCAGGAAGGTCCTTCACCTGGAAGGGCACCACCCA	TGGGTGGTGCCCTTCCAGGTGAAGGACCTTCCTGGAGCAGGGCCCCTTCGCTTTCAGAAG[A/G]GCCGTATTGAGTTTGAGAACGTGCACTTCAGCTATGCCGATGGGTGAGGCCTTCCTTTTG	2169	3	+
rs145666451-147_B_F_2828093040	rs145666451	BOT	[T/C]	0033772395	GTTCTGAACAGGCTGGTCAAGTTCACATCAACCTCACCTGTGTATTCCAT			37	2	127441842	diploid	Homo sapiens	dbSNP	147	BOT	GTTCTGAACAGGCTGGTCAAGTTCACATCAACCTCACCTGTGTATTCCAT[T/C]TGCAAGACCAGACGAATGCACATGTGCTTTATGCACAGATAGGAAGAGTG	CACTCTTCCTATCTGTGCATAAAGCACATGTGCATTCGTCTGGTCTTGCA[A/G]ATGGAATACACAGGTGAGGTTGATGTGAACTTGACCAGCCTGTTCAGAAC	2169	3	+
rs146108388-147_B_R_2644474903	rs146108388	BOT	[G/C]	0014687395	TTTCTGGGGGGAGTGATTAAATCCATCCATGCTAACATGAAACAGACCTG	0015650499	TTTCTGGGGGGAGTGATTAAATCCATCCATGCTAACATGAAACAGACCTC	37	1	25716982	diploid	Homo sapiens	dbSNP	147	TOP	CTCGCTCATGGTGACTGACTTGAGCAACTAGCAGAAACGGGGTTCAAACT[C/G]AGGTCTGTTTCATGTTAGCATGGATGGATTTAATCACTCCCCCCAGAAAG	CTCGCTCATGGTGACTGACTTGAGCAACTAGCAGAAACGGGGTTCAAACT[C/G]AGGTCTGTTTCATGTTAGCATGGATGGATTTAATCACTCCCCCCAGAAAG	2169	3	-
rs146111163-147_T_F_2828097490	rs146111163	TOP	[A/G]	0057726313	CCCATGTGACGGCACTGAGCCTCAGAGAAGATGGAAGCCTTTTTTTAAGT			37	2	127432238	diploid	Homo sapiens	dbSNP	147	TOP	CCCATGTGACGGCACTGAGCCTCAGAGAAGATGGAAGCCTTTTTTTAAGT[A/G]TTTTGTTCATTTAAGGTATGATGTGGTGTGGTCGGGTTGGAAGCCAGATC	CCCATGTGACGGCACTGAGCCTCAGAGAAGATGGAAGCCTTTTTTTAAGT[A/G]TTTTGTTCATTTAAGGTATGATGTGGTGTGGTCGGGTTGGAAGCCAGATC	2169	3	+
rs146283766-147_B_F_2828114685	rs146283766	BOT	[T/G]	0033682407	TTAGACTTCGGATTGATTTATGGCAGGATCCCTGCTGTGCGAGAACTGCA			37	2	127415464	diploid	Homo sapiens	dbSNP	147	BOT	TTAGACTTCGGATTGATTTATGGCAGGATCCCTGCTGTGCGAGAACTGCA[T/G]GGGGGGTGGGGGGCGGCTATTTCTTGCTGCTAACTCAGGCAGGATGTGTC	GACACATCCTGCCTGAGTTAGCAGCAAGAAATAGCCGCCCCCCACCCCCC[A/C]TGCAGTTCTCGCACAGCAGGGATCCTGCCATAAATCAATCCGAAGTCTAA	2169	3	+
rs146292192-147_B_R_2644474168	rs146292192	BOT	[T/C]	0021670438	CCCAGCAAGCTGAAGTTGTAGCCCATGATGGAGCTGTGGGGAATCCCCAG			37	1	25633104	diploid	Homo sapiens	dbSNP	147	TOP	GGGTCTCACCTGCCAATCTGCTTATAATAACACTTGTCCACAGGGGTGTTGTAACCGAGT[A/G]CTGGGGATTCCCCACAGCTCCATCATGGGCTACAACTTCAGCTTGCTGGGTCTGCTTGGA	GGGTCTCACCTGCCAATCTGCTTATAATAACACTTGTCCACAGGGGTGTTGTAACCGAGT[A/G]CTGGGGATTCCCCACAGCTCCATCATGGGCTACAACTTCAGCTTGCTGGGTCTGCTTGGA	2169	3	-
rs146306079-147_B_F_2788103708	rs146306079	BOT	[T/C]	0038665340	AGGCTTTGGCAGGCACCAGGCCACAGTCAGCCCAAAATAGGCTGCGAACA			37	1	25718599	diploid	Homo sapiens	dbSNP	147	BOT	CCTTGGGTAGAGGCTTTGGCAGGCACCAGGCCACAGTCAGCCCAAAATAGGCTGCGAACA[T/C]GTAGAAGTGCCTCAGGTTCATGTGGTAGTCTGTCTGCAATAAAACCCAGTAAGAGCAGTG	CACTGCTCTTACTGGGTTTTATTGCAGACAGACTACCACATGAACCTGAGGCACTTCTAC[A/G]TGTTCGCAGCCTATTTTGGGCTGACTGTGGCCTGGTGCCTGCCAAAGCCTCTACCCAAGG	2169	3	+
rs146403476-147_B_F_2828109821	rs146403476	BOT	[T/C]	0010793455	CCTTCATTCGCTTCTACTCACACTCCTGCTTAAACCCCAAATTCTCAGAC			37	2	127433039	diploid	Homo sapiens	dbSNP	147	BOT	CCTTCATTCGCTTCTACTCACACTCCTGCTTAAACCCCAAATTCTCAGAC[T/C]GCCAGCCTCTCCTGCAGCTCCTACCTCATACCCAGACCCTTGTCTCTGTC	GACAGAGACAAGGGTCTGGGTATGAGGTAGGAGCTGCAGGAGAGGCTGGC[A/G]GTCTGAGAATTTGGGGTTTAAGCAGGAGTGTGAGTAGAAGCGAATGAAGG	2169	3	+
rs146416340-147_B_R_2828103994	rs146416340	BOT	[T/C]	0018731453	GGATGTCAGCTGTCCATTCTCTGGCAGAAGGCAGCCACCCCTGGAGGCAG			37	2	127443936	diploid	Homo sapiens	dbSNP	147	TOP	ACTGAAGCAGAGAGCACTGCCCGCACTGCAGGGTTGTGCCTGTGTGCCCC[A/G]CTGCCTCCAGGGGTGGCTGCCTTCTGCCAGAGAATGGACAGCTGACATCC	ACTGAAGCAGAGAGCACTGCCCGCACTGCAGGGTTGTGCCTGTGTGCCCC[A/G]CTGCCTCCAGGGGTGGCTGCCTTCTGCCAGAGAATGGACAGCTGACATCC	2169	3	-
rs146540998-147_B_R_2828120117	rs146540998	BOT	[T/C]	0016661347	AAGACTCACTCATATTTTTGGATCAGGTCCATTTGTTCTAATACTGCACC			37	2	127454561	diploid	Homo sapiens	dbSNP	147	TOP	AAATAGCCGTTCCCAGTGGCCAGGGCACTAGCTGAAGTGTTGATTTTCCA[A/G]GGTGCAGTATTAGAACAAATGGACCTGATCCAAAAATATGAGTGAGTCTT	AAATAGCCGTTCCCAGTGGCCAGGGCACTAGCTGAAGTGTTGATTTTCCA[A/G]GGTGCAGTATTAGAACAAATGGACCTGATCCAAAAATATGAGTGAGTCTT	2169	3	-
rs146544312-147_T_F_2828110227	rs146544312	TOP	[A/G]	0043608329	TCAGGACCAGCACGTGGGATTCGGGGTGAGTTCTGGCGGCCGACTCCACC			37	22	43089668	diploid	Homo sapiens	dbSNP	147	TOP	AGCCCTTTCATCAGGACCAGCACGTGGGATTCGGGGTGAGTTCTGGCGGCCGACTCCACC[A/G]AGCACATGAACAGGAAGTTGGGGTTGGTCCGGTCTGAAGTCTCCAGGAAGAAGATGTTGC	AGCCCTTTCATCAGGACCAGCACGTGGGATTCGGGGTGAGTTCTGGCGGCCGACTCCACC[A/G]AGCACATGAACAGGAAGTTGGGGTTGGTCCGGTCTGAAGTCTCCAGGAAGAAGATGTTGC	2169	3	+
rs146778906-147_B_F_2828094091	rs146778906	BOT	[T/C]	0065738467	TGGGAGACCCAGAAGGGTATTGGGAGGTACTTTTCATCTGCTTGATGTGA			37	2	127430685	diploid	Homo sapiens	dbSNP	147	BOT	TGGGAGACCCAGAAGGGTATTGGGAGGTACTTTTCATCTGCTTGATGTGA[T/C]GAACGGTCCAGGGAGGGCAAGTGAGCGAAGCCCTCCAACCCAAGCACAAG	CTTGTGCTTGGGTTGGAGGGCTTCGCTCACTTGCCCTCCCTGGACCGTTC[A/G]TCACATCAAGCAGATGAAAAGTACCTCCCAATACCCTTCTGGGTCTCCCA	2169	3	+
rs146902343-147_B_R_2828111283	rs146902343	BOT	[T/C]	0028640315	CAGAGGCTCTCCAGGGGCTGGAGAAGTCATGCCAGGGTCCACCCAACCCT			37	2	127418733	diploid	Homo sapiens	dbSNP	147	TOP	TGTGCAGGCAGAGCCAGGCCGGCGACACTGGGTTCCTTCTTAGGCAAGGC[A/G]AGGGTTGGGTGGACCCTGGCATGACTTCTCCAGCCCCTGGAGAGCCTCTG	TGTGCAGGCAGAGCCAGGCCGGCGACACTGGGTTCCTTCTTAGGCAAGGC[A/G]AGGGTTGGGTGGACCCTGGCATGACTTCTCCAGCCCCTGGAGAGCCTCTG	2169	3	-
rs146959263-147_T_F_2828123557	rs146959263	TOP	[C/G]	0066698434	CTGTCTCTTTAGTGAGCAACATCTTGGATGCTGGGTGGGGCAAGCATTGC	0073807456	CTGTCTCTTTAGTGAGCAACATCTTGGATGCTGGGTGGGGCAAGCATTGG	37	1	25695773	diploid	Homo sapiens	dbSNP	147	TOP	TCTGTCTCTTTAGTGAGCAACATCTTGGATGCTGGGTGGGGCAAGCATTG[C/G]CCTGGGACTCAGAAGGCCTGGGTTCCGGTCTTGGATCTGCCACTCACAAA	TCTGTCTCTTTAGTGAGCAACATCTTGGATGCTGGGTGGGGCAAGCATTG[C/G]CCTGGGACTCAGAAGGCCTGGGTTCCGGTCTTGGATCTGCCACTCACAAA	2169	3	+
rs147035716-147_B_R_2828114955	rs147035716	BOT	[T/C]	0010707345	AATAAACATACGTGTGCATGTGTTTTTATAGCAGCATGATTTATGGTCCT			37	4	144934583	diploid	Homo sapiens	dbSNP	147	TOP	AACTGGAAATACCATTTGACCCAGCCATCCAATTACTGGGTATATACCCA[A/G]AGGACCATAAATCATGCTGCTATAAAAACACATGCACACGTATGTTTATT	AACTGGAAATACCATTTGACCCAGCCATCCAATTACTGGGTATATACCCA[A/G]AGGACCATAAATCATGCTGCTATAAAAACACATGCACACGTATGTTTATT	2169	3	-
rs147094099-147_B_R_2644474885	rs147094099	BOT	[T/C]	0065702411	TTGCTTCCTTTACCCACACGCTATTTCTTTGCAGACTTATGTGCACAGTG			37	1	25715588	diploid	Homo sapiens	dbSNP	147	TOP	AGCCACGGAGAAGGGATCAGGTGACACGAGGTACCCACAGCCACGCCTCCTGCCAACACC[A/G]CACTGTGCACATAAGTCTGCAAAGAAATAGCGTGTGGGTAAAGGAAGCAAGGTAGAGAGA	AGCCACGGAGAAGGGATCAGGTGACACGAGGTACCCACAGCCACGCCTCCTGCCAACACC[A/G]CACTGTGCACATAAGTCTGCAAAGAAATAGCGTGTGGGTAAAGGAAGCAAGGTAGAGAGA	2169	3	-
rs147120951-147_T_F_2828123696	rs147120951	TOP	[A/G]	0021700484	CATCCATGCCTACTTAAGCAAGATGTTATTCTTTCTTTCCGAACTTTGAG			37	2	127445918	diploid	Homo sapiens	dbSNP	147	TOP	CATCCATGCCTACTTAAGCAAGATGTTATTCTTTCTTTCCGAACTTTGAG[A/G]TGCATAGTGGTTAGAAAAGTCTAGAACTCCACCACTAAATCCATTCATTT	CATCCATGCCTACTTAAGCAAGATGTTATTCTTTCTTTCCGAACTTTGAG[A/G]TGCATAGTGGTTAGAAAAGTCTAGAACTCCACCACTAAATCCATTCATTT	2169	3	+
rs147421281-147_T_F_2644474049	rs147421281	TOP	[A/G]	0067682402	ACTGGGTTTTATTGCAGACAGACTACCACATGAACATGATGCACATCTAC			37	1	25627470	diploid	Homo sapiens	dbSNP	147	TOP	CACTGCTCTTACTGGGTTTTATTGCAGACAGACTACCACATGAACATGATGCACATCTAC[A/G]TGTTCGCAGCCTATTTTGGGCTGTCTGTGGCCTGGTGCCTGCCAAAGCCTCTACCCGAGG	CACTGCTCTTACTGGGTTTTATTGCAGACAGACTACCACATGAACATGATGCACATCTAC[A/G]TGTTCGCAGCCTATTTTGGGCTGTCTGTGGCCTGGTGCCTGCCAAAGCCTCTACCCGAGG	2169	3	+
rs147810784-147_B_F_2644474366	rs147810784	BOT	[T/C]	0057684469	CACCATGTTGGCCAGGCTGATCTCAAACTCCTGACCTCAAGTGATCTGCC			37	1	25655980	diploid	Homo sapiens	dbSNP	147	BOT	CACCATGTTGGCCAGGCTGATCTCAAACTCCTGACCTCAAGTGATCTGCC[T/C]GCCTCGGCCTCCCAAAGTGCTGGAACCACAGGCCTGAGCCACTGTGCCCA	TGGGCACAGTGGCTCAGGCCTGTGGTTCCAGCACTTTGGGAGGCCGAGGC[A/G]GGCAGATCACTTGAGGTCAGGAGTTTGAGATCAGCCTGGCCAACATGGTG	2169	3	+
rs148021941-147_B_R_2644474160	rs148021941	BOT	[T/C]	0024619473	ACTGTTCACAATTTCAGCTGATAATTCCTTGTGGTGGGGGCTGCCCTGTG			37	1	25632738	diploid	Homo sapiens	dbSNP	147	TOP	ACTGGCAGCTCGTGGGGAGAGACCAGGGATGCTGCTTAACATCCTACAGT[A/G]CACAGGGCAGCCCCCACCACAAGGAATTATCAGCTGAAATTGTGAACAGT	ACTGGCAGCTCGTGGGGAGAGACCAGGGATGCTGCTTAACATCCTACAGT[A/G]CACAGGGCAGCCCCCACCACAAGGAATTATCAGCTGAAATTGTGAACAGT	2169	3	-
rs148398875-147_T_R_2644474865	rs148398875	TOP	[C/G]	0030612440	GACGGTGTCTCGCTCTTTTGCCCAGGCTGGAGTGCAGTGGCGCCATCTTC	0040770336	GACGGTGTCTCGCTCTTTTGCCCAGGCTGGAGTGCAGTGGCGCCATCTTG	37	1	25713261	diploid	Homo sapiens	dbSNP	147	BOT	GCTGAGGCAGGAGAATGGTGTGAACCCGGGAGGCAGAGCTTGCAGTAAGC[C/G]AAGATGGCGCCACTGCACTCCAGCCTGGGCAAAAGAGCGAGACACCGTCT	AGACGGTGTCTCGCTCTTTTGCCCAGGCTGGAGTGCAGTGGCGCCATCTT[C/G]GCTTACTGCAAGCTCTGCCTCCCGGGTTCACACCATTCTCCTGCCTCAGC	2169	3	-
rs148801403-147_T_F_2828102824	rs148801403	TOP	[A/C]	0013756351	AAATTATGGGAGTAAAATCAGTTGATTTTGTAGAAGGCAGAATGAAATCT			37	4	145034735	diploid	Homo sapiens	dbSNP	147	TOP	AAATTATGGGAGTAAAATCAGTTGATTTTGTAGAAGGCAGAATGAAATCT[A/C]TTTTGCTTGAGAAATAAAGCTCATTCCAGAGACTTGTTCTTAGTAACTAT	AAATTATGGGAGTAAAATCAGTTGATTTTGTAGAAGGCAGAATGAAATCT[A/C]TTTTGCTTGAGAAATAAAGCTCATTCCAGAGACTTGTTCTTAGTAACTAT	2169	3	+
rs148873001-147_B_R_2644474655	rs148873001	BOT	[T/G]	0067632453	TAATTGTAGCACATTTTATGAAAGACATTTCAAACTGTGGTCCTGAAGAG			37	1	25688146	diploid	Homo sapiens	dbSNP	147	TOP	CTTCAGAACTCTTGTCCCCCCAGGCTCCCCACCTCTGCAAGATGGGATAC[A/C]CTCTTCAGGACCACAGTTTGAAATGTCTTTCATAAAATGTGCTACAATTA	CTTCAGAACTCTTGTCCCCCCAGGCTCCCCACCTCTGCAAGATGGGATAC[A/C]CTCTTCAGGACCACAGTTTGAAATGTCTTTCATAAAATGTGCTACAATTA	2169	3	-
rs149307798-147_T_F_2828114703	rs149307798	TOP	[A/G]	0063715326	CAGATGAAAAATGATTGTAGATACCATCTACTCGGTGCTTGATTGAATAG			37	4	144937024	diploid	Homo sapiens	dbSNP	147	TOP	CAGATGAAAAATGATTGTAGATACCATCTACTCGGTGCTTGATTGAATAG[A/G]CACAGGAAAACTGAGGCCCACAGGTGTTAAATGATTTTTCATGGCTAAAC	CAGATGAAAAATGATTGTAGATACCATCTACTCGGTGCTTGATTGAATAG[A/G]CACAGGAAAACTGAGGCCCACAGGTGTTAAATGATTTTTCATGGCTAAAC	2169	3	+
rs1493232-147_T_F_2646335033	rs1493232	TOP	[A/C]	0033751342	ATCTCAAGGAATTAATCACCAAAGCTATTCTCTCTTTTGGGTGCTAGGCC			37	18	1127986	diploid	Homo sapiens	dbSNP	147	TOP	TCTTATATGCATCTCAAGGAATTAATCACCAAAGCTATTCTCTCTTTTGGGTGCTAGGCC[A/C]CAAAATAAACAGGCCTCACAATAAACAGTTTGAGACACATCTAAAACCAACATTTTCAAG	TCTTATATGCATCTCAAGGAATTAATCACCAAAGCTATTCTCTCTTTTGGGTGCTAGGCC[A/C]CAAAATAAACAGGCCTCACAATAAACAGTTTGAGACACATCTAAAACCAACATTTTCAAG	2169	3	+
rs149483079-147_B_F_2828093889	rs149483079	BOT	[T/C]	0057682340	AGCTGTACTATTCATGTTTTATGTTTTGTATTTATTTCCTTCTATTTTGG			37	4	145055330	diploid	Homo sapiens	dbSNP	147	BOT	AGCTGTACTATTCATGTTTTATGTTTTGTATTTATTTCCTTCTATTTTGG[T/C]TTTTAAAAATATAGTGATGACTGGGAAATAAGTGATAACATCAAAAGGAG	CTCCTTTTGATGTTATCACTTATTTCCCAGTCATCACTATATTTTTAAAA[A/G]CCAAAATAGAAGGAAATAAATACAAAACATAAAACATGAATAGTACAGCT	2169	3	+
rs149586841-147_M_R_2828120027	rs149586841	MINUS	[D/I]	0017795352	AGCACATTTTATGAAAGACATTTCAAACTGTGGTCCTGAAGAGTGTATCC			37	1	25688139	diploid	Homo sapiens	dbSNP	147	PLUS	TCTTCCTCTTCAGAACTCTTGTCCCCCCAGGCTCCCCACCTCTGCAAGAT[-/G]GGATACACTCTTCAGGACCACAGTTTGAAATGTCTTTCATAAAATGTGCT	TCTTCCTCTTCAGAACTCTTGTCCCCCCAGGCTCCCCACCTCTGCAAGAT[-/G]GGATACACTCTTCAGGACCACAGTTTGAAATGTCTTTCATAAAATGTGCT	2169	3	-
rs149908820-147_B_F_2788114833	rs149908820	BOT	[T/C]	0054633364	TTTCCTAAAAGGCAAAAGGAACTGCAAATATTAACACCAACCTGGATTTT			37	4	145035851	diploid	Homo sapiens	dbSNP	147	BOT	TTGATTTTTTTTTCCTAAAAGGCAAAAGGAACTGCAAATATTAACACCAACCTGGATTTT[T/C]TATTTCAACAGAACTTAAAGGCACGTCTGTGTCAGGTGAGGGGAGAGGTTTTACATCAGA	TCTGATGTAAAACCTCTCCCCTCACCTGACACAGACGTGCCTTTAAGTTCTGTTGAAATA[A/G]AAAATCCAGGTTGGTGTTAATATTTGCAGTTCCTTTTGCCTTTTAGGAAAAAAAAATCAA	2169	3	+
rs149995330-147_T_F_2828117001	rs149995330	TOP	[A/T]	0063794397	ACCCAAGCAGGTGAGTAATAAAATTTATTAGTGATATTCACCGTAGTAGA	0042761453	ACCCAAGCAGGTGAGTAATAAAATTTATTAGTGATATTCACCGTAGTAGT	37	2	127433365	diploid	Homo sapiens	dbSNP	147	TOP	CACCCAAGCAGGTGAGTAATAAAATTTATTAGTGATATTCACCGTAGTAG[A/T]GATGGTGGAAGAAGTAATAAGACAAGGAAAAGAAAAAGAGAAAAATAAGC	CACCCAAGCAGGTGAGTAATAAAATTTATTAGTGATATTCACCGTAGTAG[A/T]GATGGTGGAAGAAGTAATAAGACAAGGAAAAGAAAAAGAGAAAAATAAGC	2169	3	+
rs149996494-147_B_F_2644474079	rs149996494	BOT	[G/C]	0013635490	TTTCTGGGGGTAGTGATTAAATCCATCCATGCTAACATGAAACAGACCTG	0030694337	TTTCTGGGGGTAGTGATTAAATCCATCCATGCTAACATGAAACAGACCTC	37	1	25628435	diploid	Homo sapiens	dbSNP	147	BOT	CTTTCTGGGGGTAGTGATTAAATCCATCCATGCTAACATGAAACAGACCT[C/G]AGTTTGAACCCCATTTCTGCTAGTTGCTAAAGTCAGTCACCATGAGCGAG	CTCGCTCATGGTGACTGACTTTAGCAACTAGCAGAAATGGGGTTCAAACT[C/G]AGGTCTGTTTCATGTTAGCATGGATGGATTTAATCACTACCCCCAGAAAG	2169	3	+
rs150130347-147_T_R_2828118779	rs150130347	TOP	[A/C]	0065645372	GGGCATAATGACACTCTCCTCCCGAGAGCACACTGGCAGCTCGACTGGCA			37	2	127431011	diploid	Homo sapiens	dbSNP	147	BOT	AGTGGCAGGGTGGGGGTGGAGAAGGTGATCACGTTCACTGAGCCCTCCGT[T/G]TGCCAGTCGAGCTGCCAGTGTGCTCTCGGGAGGAGAGTGTCATTATGCCC	GGGCATAATGACACTCTCCTCCCGAGAGCACACTGGCAGCTCGACTGGCA[A/C]ACGGAGGGCTCAGTGAACGTGATCACCTTCTCCACCCCCACCCTGCCACT	2169	3	-
rs150143712-147_T_F_2828101849	rs150143712	TOP	[A/G]	0020719480	TCTTAAGACAGTAAAAAGTAAAATGCTTCAGCTTAAAAATATTTTTTTCT			37	4	145036014	diploid	Homo sapiens	dbSNP	147	TOP	TCTTAAGACAGTAAAAAGTAAAATGCTTCAGCTTAAAAATATTTTTTTCT[A/G]AAATTTTTTTTCTTTTGGTTGAAATCCCCTTTGCAGAGATTTTGTTATTG	TCTTAAGACAGTAAAAAGTAAAATGCTTCAGCTTAAAAATATTTTTTTCT[A/G]AAATTTTTTTTCTTTTGGTTGAAATCCCCTTTGCAGAGATTTTGTTATTG	2169	3	+
rs150225754-147_T_R_2828112116	rs150225754	TOP	[A/C]	0023729483	CCCCAAAATTCAGCCTGAGATGAGCTGGACTAGCTGCCAAACCTGTAAAT			37	4	144936908	diploid	Homo sapiens	dbSNP	147	BOT	AGTGGGTGTCTGTTTCTTTCTAAAAACCCTATTTCACACCATGCTAAATA[T/G]ATTTACAGGTTTGGCAGCTAGTCCAGCTCATCTCAGGCTGAATTTTGGGG	CCCCAAAATTCAGCCTGAGATGAGCTGGACTAGCTGCCAAACCTGTAAAT[A/C]TATTTAGCATGGTGTGAAATAGGGTTTTTAGAAAGAAACAGACACCCACT	2169	3	-
rs150322677-147_B_R_2828105621	rs150322677	BOT	[T/C]	0042692452	CTCAGCAGCCCAAGCGTTTTGTGTTCTTGTGTCCAGTTTTAAGAATTTGT			37	1	25646689	diploid	Homo sapiens	dbSNP	147	TOP	TTGGCCTCCCAAAGTGCTGGGATTACAGGGATAAGCCACTGCGACCGGCC[A/G]ACAAATTCTTAAAACTGGACACAAGAACACAAAACGCTTGGGCTGCTGAG	TTGGCCTCCCAAAGTGCTGGGATTACAGGGATAAGCCACTGCGACCGGCC[A/G]ACAAATTCTTAAAACTGGACACAAGAACACAAAACGCTTGGGCTGCTGAG	2169	3	-
rs150545237-147_T_R_2828120510	rs150545237	TOP	[A/C]	0039600468	CCCGGTAGGGAGAGGTTCCAATAAGGAAGCATGCAAGTGCACAGCTGACA			37	2	127429039	diploid	Homo sapiens	dbSNP	147	BOT	TTATCACAGGCACGAGCACAGGGGAGCAACCTCTCCACGCACGGGGCCAG[T/G]TGTCAGCTGTGCACTTGCATGCTTCCTTATTGGAACCTCTCCCTACCGGG	CCCGGTAGGGAGAGGTTCCAATAAGGAAGCATGCAAGTGCACAGCTGACA[A/C]CTGGCCCCGTGCGTGGAGAGGTTGCTCCCCTGTGCTCGTGCCTGTGATAA	2169	3	-
rs150574070-147_T_R_2612944008	rs150574070	TOP	[A/G]	0069611444	TCTCTGGCCAAAGTCTGTGCCAACCGCACCACCATCGTAGTGGCACACAG			37	2	220075102	diploid	Homo sapiens	dbSNP	147	BOT	GCCTACTACCCCACCCAAAGCGGGCCACATCACCAGCCGCCCCAGGCCTGTAGTCCTGTA[T/C]CTGTGTGCCACTACGATGGTGGTGCGGTTGGCACAGACTTTGGCCAGAGAAGCCTGGATG	CATCCAGGCTTCTCTGGCCAAAGTCTGTGCCAACCGCACCACCATCGTAGTGGCACACAG[A/G]TACAGGACTACAGGCCTGGGGCGGCTGGTGATGTGGCCCGCTTTGGGTGGGGTAGTAGGC	2169	3	-
rs150607870-147_T_F_2828127119	rs150607870	TOP	[A/G]	0044719366	CACATCCTGTTAACCAACTGATGAGCCTTCTGGAAACCCAATAACAAAGC			37	2	127436574	diploid	Homo sapiens	dbSNP	147	TOP	CACATCCTGTTAACCAACTGATGAGCCTTCTGGAAACCCAATAACAAAGC[A/G]TACCTAACTAAATCATCATTATTTACACATGCAGCCCAATCGAGGACATT	CACATCCTGTTAACCAACTGATGAGCCTTCTGGAAACCCAATAACAAAGC[A/G]TACCTAACTAAATCATCATTATTTACACATGCAGCCCAATCGAGGACATT	2169	3	+
rs151062836-147_T_R_2828112956	rs151062836	TOP	[A/G]	0035796372	TGGCACATGCTTTCATCTCCACTCCCAGGTGCTAAGCAGATACAAAACAT			37	4	145035144	diploid	Homo sapiens	dbSNP	147	BOT	ATGTGGTTTAATACTGTTCTGGATAAACAAAATATATCCATGGCCTTTCA[T/C]ATGTTTTGTATCTGCTTAGCACCTGGGAGTGGAGATGAAAGCATGTGCCA	TGGCACATGCTTTCATCTCCACTCCCAGGTGCTAAGCAGATACAAAACAT[A/G]TGAAAGGCCATGGATATATTTTGTTTATCCAGAACAGTATTAAACCACAT	2169	3	-
rs151178927-147_B_F_2828094503	rs151178927	BOT	[T/C]	0030725504	GTCATTCCAGCCAGTGCACATTCTTCAGCCTGGACAGATGGAAATCAAGA			37	4	145050988	diploid	Homo sapiens	dbSNP	147	BOT	GTCATTCCAGCCAGTGCACATTCTTCAGCCTGGACAGATGGAAATCAAGA[T/C]GAATTTCTTCCACTGTCCCAGTGGGAAAGGAGAGCAGAGTTCTCTTCCTG	CAGGAAGAGAACTCTGCTCTCCTTTCCCACTGGGACAGTGGAAGAAATTC[A/G]TCTTGATTTCCATCTGTCCAGGCTGAAGAATGTGCACTGGCTGGAATGAC	2169	3	+
rs151245076-147_B_R_2828106166	rs151245076	BOT	[T/C]	0047713307	GGCAGGAACTGACATCATCAGTGACCAAGGGGCGGCCAGGAGGCTGAGAC			37	1	25724103	diploid	Homo sapiens	dbSNP	147	TOP	TCCCCAGCTCCCTTGAAGAAGATGCCATCACACTCTCCCTTTCTTGCTGC[A/G]GTCTCAGCCTCCTGGCCGCCCCTTGGTCACTGATGATGTCAGTTCCTGCC	TCCCCAGCTCCCTTGAAGAAGATGCCATCACACTCTCCCTTTCTTGCTGC[A/G]GTCTCAGCCTCCTGGCCGCCCCTTGGTCACTGATGATGTCAGTTCCTGCC	2169	3	-
rs151303354-147_T_F_2828113560	rs151303354	TOP	[A/G]	0070633313	TCGAGACATACTAGTCTCCCTCTTTTGCAGGTAAATAAAGCAGACCTCAG			37	2	127424066	diploid	Homo sapiens	dbSNP	147	TOP	TCGAGACATACTAGTCTCCCTCTTTTGCAGGTAAATAAAGCAGACCTCAG[A/G]AAAGTTCAGTGACTTGGCAGAATTTACACAACCAGGTTGCAATAGAGGAG	TCGAGACATACTAGTCTCCCTCTTTTGCAGGTAAATAAAGCAGACCTCAG[A/G]AAAGTTCAGTGACTTGGCAGAATTTACACAACCAGGTTGCAATAGAGGAG	2169	3	+
rs1530149-147_T_F_2828125749	rs1530149	TOP	[A/G]	0026795373	CCACTTGGGAGTTGGCAGAAAGGTCCCAAAGATCTCCCTGGGAGGATTAC			37	2	127455171	diploid	Homo sapiens	dbSNP	147	TOP	TGCACCATCTCCACTTGGGAGTTGGCAGAAAGGTCCCAAAGATCTCCCTGGGAGGATTAC[A/G]GGGAATGTGAGCTCAGTGGGGGGTCCACCTGTCAGAGGAGCTGGCAATCCTGGGGCCGTG	TGCACCATCTCCACTTGGGAGTTGGCAGAAAGGTCCCAAAGATCTCCCTGGGAGGATTAC[A/G]GGGAATGTGAGCTCAGTGGGGGGTCCACCTGTCAGAGGAGCTGGCAATCCTGGGGCCGTG	2169	3	+
rs1620878-147_B_F_2787471184	rs1620878	BOT	[T/C]	0031712414	ACACTGTACTTCCCCACCCCTCTGGAGTCCCAGCAGAAGTGAGGGGTGAC			37	2	127452550	diploid	Homo sapiens	dbSNP	147	BOT	GAGCAGCTTCACACTGTACTTCCCCACCCCTCTGGAGTCCCAGCAGAAGTGAGGGGTGAC[T/C]GCCCCTCGCACAGCCACCACCTTGGCATCCTCTGCATTACCCTCTCCCACTTCAGTCCTT	AAGGACTGAAGTGGGAGAGGGTAATGCAGAGGATGCCAAGGTGGTGGCTGTGCGAGGGGC[A/G]GTCACCCCTCACTTCTGCTGGGACTCCAGAGGGGTGGGGAAGTACAGTGTGAAGCTGCTC	2169	3	+
rs17014131-147_T_F_2785995639	rs17014131	TOP	[A/G]	0026680343	AAGATGTACAGTGTATACACTACCCACAACCTTCACAGGCATCCTTTCCT			37	2	127435986	diploid	Homo sapiens	dbSNP	147	TOP	AGCAATGGCTAAGATGTACAGTGTATACACTACCCACAACCTTCACAGGCATCCTTTCCT[A/G]CGAGCCTGGTCACCACCCTCTGCTGCAGGCTCCCTCCCCATCCCACTGAGCCTGTGTGCC	AGCAATGGCTAAGATGTACAGTGTATACACTACCCACAACCTTCACAGGCATCCTTTCCT[A/G]CGAGCCTGGTCACCACCCTCTGCTGCAGGCTCCCTCCCCATCCCACTGAGCCTGTGTGCC	2169	3	+
rs17690541-147_B_F_2785995613	rs17690541	BOT	[T/C]	0043647505	ACGCACACACACAAGCACACACACATTTCTTCCTACACACCATCTCCTTG			37	2	127424389	diploid	Homo sapiens	dbSNP	147	BOT	ACACATATGCACGCACACACACAAGCACACACACATTTCTTCCTACACACCATCTCCTTG[T/C]GTTTCTTAGCAGCAGACAGGTATCAGCCCCAGACCTGAGGCAGACACTTGGGGATCTGGT	ACCAGATCCCCAAGTGTCTGCCTCAGGTCTGGGGCTGATACCTGTCTGCTGCTAAGAAAC[A/G]CAAGGAGATGGTGTGTAGGAAGAAATGTGTGTGTGCTTGTGTGTGTGCGTGCATATGTGT	2169	3	+
rs17741574-147_T_R_2828109336	rs17741574	TOP	[A/G]	0037759405	CATCCTCAGCAGTCAGCATTGATCACCAACAACCTGTCTCTTCAAGCACA			37	2	127426697	diploid	Homo sapiens	dbSNP	147	BOT	AGGAAATTATAGTAAATTTTGACCTAGTTAGACATAGTCGCAGCTTGTTGAATTAAAATC[T/C]TGTGCTTGAAGAGACAGGTTGTTGGTGATCAATGCTGACTGCTGAGGATGCTCTAACTCT	AGAGTTAGAGCATCCTCAGCAGTCAGCATTGATCACCAACAACCTGTCTCTTCAAGCACA[A/G]GATTTTAATTCAACAAGCTGCGACTATGTCTAACTAGGTCAAAATTTACTATAATTTCCT	2169	3	-
rs17741655-147_B_R_2785995632	rs17741655	BOT	[T/C]	0024663455	TACACATGTGCATCTCATGGAGAGGATCTGGCAGTGTTTAAGCATGAAAC			37	2	127431312	diploid	Homo sapiens	dbSNP	147	TOP	CCAACTCCTCTTCTCAGTTCAACCAGGTGCTTTAGGTACCATAATTTTAAGTGGACAAAT[A/G]GTTTCATGCTTAAACACTGCCAGATCCTCTCCATGAGATGCACATGTGTACACACATACA	CCAACTCCTCTTCTCAGTTCAACCAGGTGCTTTAGGTACCATAATTTTAAGTGGACAAAT[A/G]GTTTCATGCTTAAACACTGCCAGATCCTCTCCATGAGATGCACATGTGTACACACATACA	2169	3	-
rs17741936-147_T_R_2785995652	rs17741936	TOP	[A/C]	0037711323	CTACTAACTCTCTATGTCCTCAGGATGTCAGCTGTCCATTCTCTGGCAGA			37	2	127443958	diploid	Homo sapiens	dbSNP	147	BOT	AGCACTGCCCGCACTGCAGGGTTGTGCCTGTGTGCCCCGCTGCCTCCAGGGGTGGCTGCC[T/G]TCTGCCAGAGAATGGACAGCTGACATCCTGAGGACATAGAGAGTTAGTAGGAATGACTGT	ACAGTCATTCCTACTAACTCTCTATGTCCTCAGGATGTCAGCTGTCCATTCTCTGGCAGA[A/C]GGCAGCCACCCCTGGAGGCAGCGGGGCACACAGGCACAACCCTGCAGTGCGGGCAGTGCT	2169	3	-
rs1799805-147_T_F_2716722205	rs1799805	TOP	[A/C]	0012643342	GAGACTTCCTCAGTGACACCCCAGAGGCCCTCATCAACGCGGGAGACTTC			37	7	100490797	diploid	Homo sapiens	dbSNP	147	TOP	GTGGTAGATGGAGACTTCCTCAGTGACACCCCAGAGGCCCTCATCAACGCGGGAGACTTC[A/C]ACGGCCTGCAGGTAACTAGTGGCTAGCTGGCGTGAAGCTGGCTCCTCTGGGTCCCAACGG	GTGGTAGATGGAGACTTCCTCAGTGACACCCCAGAGGCCCTCATCAACGCGGGAGACTTC[A/C]ACGGCCTGCAGGTAACTAGTGGCTAGCTGGCGTGAAGCTGGCTCCTCTGGGTCCCAACGG	2169	3	-
rs180803609-147_B_R_2828125319	rs180803609	BOT	[T/G]	0019711480	GAACAGTTGTGAGAGGTGCAGCTGGAAAGGCAGCAAGCCTGGGACGGTGC			37	2	127417942	diploid	Homo sapiens	dbSNP	147	TOP	CTGCTGCTGCCCTTGCCCGCCTTAGCAGCTGGCTCGGGGTGGCCCTCGAGCCCTCCCTCA[A/C]GCACCGTCCCAGGCTTGCTGCCTTTCCAGCTGCACCTCTCACAACTGTTCACGACAGGCC	CTGCTGCTGCCCTTGCCCGCCTTAGCAGCTGGCTCGGGGTGGCCCTCGAGCCCTCCCTCA[A/C]GCACCGTCCCAGGCTTGCTGCCTTTCCAGCTGCACCTCTCACAACTGTTCACGACAGGCC	2169	3	-
rs180805939-147_B_F_2828112640	rs180805939	BOT	[T/C]	0019731421	CATGAAACACCTGCATTTCCTGTCATGATTTTGAGGCTGAAATCATCTTC			37	2	127443472	diploid	Homo sapiens	dbSNP	147	BOT	CAAGGACCCCCATGAAACACCTGCATTTCCTGTCATGATTTTGAGGCTGAAATCATCTTC[T/C]TCCTCCCAGAACACCTAGGTGTTCTAGTCTGAAGCCATCCTCACTCTCAACTCCCCTCCT	AGGAGGGGAGTTGAGAGTGAGGATGGCTTCAGACTAGAACACCTAGGTGTTCTGGGAGGA[A/G]GAAGATGATTTCAGCCTCAAAATCATGACAGGAAATGCAGGTGTTTCATGGGGGTCCTTG	2169	3	+
rs180825547-147_T_F_2828093013	rs180825547	TOP	[A/G]	0010756307	AATTAGTGCAGAGTTGGCTGGGCCTGGTGGCTGACACCTGTAATACAAGC			37	2	127437207	diploid	Homo sapiens	dbSNP	147	TOP	GGAGCTCAAAAATTAGTGCAGAGTTGGCTGGGCCTGGTGGCTGACACCTGTAATACAAGC[A/G]CTTTGGGAGGCCGAGGCGGGTGGATCACCTGAGGTCGGGTGTTTGAGACCAGCCTGACCA	GGAGCTCAAAAATTAGTGCAGAGTTGGCTGGGCCTGGTGGCTGACACCTGTAATACAAGC[A/G]CTTTGGGAGGCCGAGGCGGGTGGATCACCTGAGGTCGGGTGTTTGAGACCAGCCTGACCA	2169	3	+
rs181266799-147_B_F_2644475203	rs181266799	BOT	[T/C]	0055764416	CTGCAGAAACTTCAGCACCAAGAGCTCTGAAGGCAGAACCAGCTTCACTC			37	1	25740860	diploid	Homo sapiens	dbSNP	147	BOT	TCCCTCTGGCCTGCAGAAACTTCAGCACCAAGAGCTCTGAAGGCAGAACCAGCTTCACTC[T/C]CCCAGGCTCTAGGGTTGACCTCCACCCTGTGCTCCCACTGCTGCCTGGAAAGACCACTGC	GCAGTGGTCTTTCCAGGCAGCAGTGGGAGCACAGGGTGGAGGTCAACCCTAGAGCCTGGG[A/G]GAGTGAAGCTGGTTCTGCCTTCAGAGCTCTTGGTGCTGAAGTTTCTGCAGGCCAGAGGGA	2169	3	+
rs181498927-147_B_F_2828115579	rs181498927	BOT	[T/C]	0057748453	GTGCCGCTTCCTCTCGCCGCCGAGGGTCAGGAGCCCGGGAGCGCGACCCT			37	2	127413775	diploid	Homo sapiens	dbSNP	147	BOT	TGTGACCCAGGTGCCGCTTCCTCTCGCCGCCGAGGGTCAGGAGCCCGGGAGCGCGACCCT[T/C]CcccggcccggcctggcccggcctggccAGTCCCCGCGGTCTCTGCCCGGGCTGACGCCC	GGGCGTCAGCCCGGGCAGAGACCGCGGGGACTggccaggccgggccaggccgggccgggG[A/G]AGGGTCGCGCTCCCGGGCTCCTGACCCTCGGCGGCGAGAGGAAGCGGCACCTGGGTCACA	2169	3	+
rs182304695-147_T_R_2828111462	rs182304695	TOP	[A/C]	0057801301	AAGCCTGCCCCTTGCTGGAGCTGAGGGATACTTCTGAGGTTGAGATTAGG			37	2	127444468	diploid	Homo sapiens	dbSNP	147	BOT	GAACCCACCCCCAAGGCTGCCCGCAGATCACCCCCATCCTAGTTGCTGAGCTCAGCATGA[T/G]CCTAATCTCAACCTCAGAAGTATCCCTCAGCTCCAGCAAGGGGCAGGCTTTCATTCCAGG	CCTGGAATGAAAGCCTGCCCCTTGCTGGAGCTGAGGGATACTTCTGAGGTTGAGATTAGG[A/C]TCATGCTGAGCTCAGCAACTAGGATGGGGGTGATCTGCGGGCAGCCTTGGGGGTGGGTTC	2169	3	-
rs182550193-147_T_R_2828093109	rs182550193	TOP	[A/G]	0012731456	CTCAGGTGTGAGCAGCTCTGAGAATGGGTCCAAGTGGAAAGGAGCAGTGC			37	2	127451306	diploid	Homo sapiens	dbSNP	147	BOT	AGTGACCAAGCAGAACCTGGTTCCTGGTCTGTGCATCCCTGCTAGGAGCAGTGGGTGCGC[T/C]GCACTGCTCCTTTCCACTTGGACCCATTCTCAGAGCTGCTCACACCTGAGCAAAGGATGC	GCATCCTTTGCTCAGGTGTGAGCAGCTCTGAGAATGGGTCCAAGTGGAAAGGAGCAGTGC[A/G]GCGCACCCACTGCTCCTAGCAGGGATGCACAGACCAGGAACCAGGTTCTGCTTGGTCACT	2169	3	-
rs182552602-147_B_R_2828126140	rs182552602	BOT	[T/C]	0065626324	CTTTCTCCATCTCCTCCTCTGACAATTCCTGTGACCATCTTCAACCTCTT			37	2	127437823	diploid	Homo sapiens	dbSNP	147	TOP	GTTAATGAAAGAAAGATTCATTATATCTTGGAAAAGGAAGCCAATGATGTGAATAAGGAT[A/G]AAGAGGTTGAAGATGGTCACAGGAATTGTCAGAGGAGGAGATGGAGAAAGATGAGGCCAA	GTTAATGAAAGAAAGATTCATTATATCTTGGAAAAGGAAGCCAATGATGTGAATAAGGAT[A/G]AAGAGGTTGAAGATGGTCACAGGAATTGTCAGAGGAGGAGATGGAGAAAGATGAGGCCAA	2169	3	-
rs182616009-147_T_R_2828117476	rs182616009	TOP	[C/G]	0030640438	ATGACATCTATTTTGGGAGATAGTTACTAAGAACAAGTCTCTGGAATGAC	0040704400	ATGACATCTATTTTGGGAGATAGTTACTAAGAACAAGTCTCTGGAATGAG	37	4	145034755	diploid	Homo sapiens	dbSNP	147	BOT	AGTAAAATCAGTTGATTTTGTAGAAGGCAGAATGAAATCTCTTTTGCTTGAGAAATAAAG[C/G]TCATTCCAGAGACTTGTTCTTAGTAACTATCTCCCAAAATAGATGTCATTTGGGTTTATG	CATAAACCCAAATGACATCTATTTTGGGAGATAGTTACTAAGAACAAGTCTCTGGAATGA[C/G]CTTTATTTCTCAAGCAAAAGAGATTTCATTCTGCCTTCTACAAAATCAACTGATTTTACT	2169	3	-
rs182951802-147_T_R_2828115122	rs182951802	TOP	[A/C]	0028676467	ACCCTTTGCTCCCCAGGGAGCTCTGCAAGTCCCCAGAAATACTTGCCCAA			37	2	127415887	diploid	Homo sapiens	dbSNP	147	BOT	GGCACTGGGAGTCACATGATGCTGGTGGTCAGCAGCTGGACCCTTCCAAGGGTGCCCGTG[T/G]TTGGGCAAGTATTTCTGGGGACTTGCAGAGCTCCCTGGGGAGCAAAGGGTTGTGAAGTAC	GTACTTCACAACCCTTTGCTCCCCAGGGAGCTCTGCAAGTCCCCAGAAATACTTGCCCAA[A/C]CACGGGCACCCTTGGAAGGGTCCAGCTGCTGACCACCAGCATCATGTGACTCCCAGTGCC	2169	3	-
rs183040227-147_T_R_2828107491	rs183040227	TOP	[A/G]	0020716306	AGAATTGGACCCACGCAGGCTGCACTGCACCATCTGGATGGAAGTGTAGA			37	2	127441528	diploid	Homo sapiens	dbSNP	147	BOT	GAATGACTGTCTTCTCCAGGGCAGAGAGGCCACATCTCCTCCCCCCTCACCTTTGCAGGC[T/C]TCTACACTTCCATCCAGATGGTGCAGTGCAGCCTGCGTGGGTCCAATTCTGTCATCGATG	CATCGATGACAGAATTGGACCCACGCAGGCTGCACTGCACCATCTGGATGGAAGTGTAGA[A/G]GCCTGCAAAGGTGAGGGGGGAGGAGATGTGGCCTCTCTGCCCTGGAGAAGACAGTCATTC	2169	3	-
rs183104267-147_B_R_2828098569	rs183104267	BOT	[T/G]	0045734479	GATACATGAAGGGAAGGCCATGATGATAGAGTGGTCAGTAAGCCTCTGGG			37	2	127441994	diploid	Homo sapiens	dbSNP	147	TOP	TACATCCAGCAGGTCCCTGGAGCCCATGGTGATCAGGCATCCAGGGAAGCTCTCCACCCA[A/C]CCCAGAGGCTTACTGACCACTCTATCATCATGGCCTTCCCTTCATGTATCCCTCCCACCA	TACATCCAGCAGGTCCCTGGAGCCCATGGTGATCAGGCATCCAGGGAAGCTCTCCACCCA[A/C]CCCAGAGGCTTACTGACCACTCTATCATCATGGCCTTCCCTTCATGTATCCCTCCCACCA	2169	3	-
rs183313520-147_T_R_2828108185	rs183313520	TOP	[A/G]	0036667454	TGCTTCGTATCCCTGCAACTTGTCTTTACCAATTCATTCTCCAGAGTTAG			37	2	127426749	diploid	Homo sapiens	dbSNP	147	BOT	TTAAAATCCTGTGCTTGAAGAGACAGGTTGTTGGTGATCAATGCTGACTGCTGAGGATGC[T/C]CTAACTCTGGAGAATGAATTGGTAAAGACAAGTTGCAGGGATACGAAGCAGGAAGAACAG	CTGTTCTTCCTGCTTCGTATCCCTGCAACTTGTCTTTACCAATTCATTCTCCAGAGTTAG[A/G]GCATCCTCAGCAGTCAGCATTGATCACCAACAACCTGTCTCTTCAAGCACAGGATTTTAA	2169	3	-
rs183409327-147_B_F_2828123290	rs183409327	BOT	[T/G]	0070809421	CCTCCAGCCTGGGCAACAAGAGTGAAAAATCCATCTAAAAAAAAATTAAT			37	2	127437465	diploid	Homo sapiens	dbSNP	147	BOT	GTGCCACTGCCCTCCAGCCTGGGCAACAAGAGTGAAAAATCCATCTAAAAAAAAATTAAT[T/G]CAGAGACAGAAAAAGCATCTTAATGGTGATATGAACAGGTTGTTCAGCAAACTACAACTT	AAGTTGTAGTTTGCTGAACAACCTGTTCATATCACCATTAAGATGCTTTTTCTGTCTCTG[A/C]ATTAATTTTTTTTTAGATGGATTTTTCACTCTTGTTGCCCAGGCTGGAGGGCAGTGGCAC	2169	3	+
rs184296786-147_B_F_2828127296	rs184296786	BOT	[T/G]	0031628345	ACTAAATCATCATTATTTACACATGCAGCCCAATCGAGGACATTTAGTCA			37	2	127436631	diploid	Homo sapiens	dbSNP	147	BOT	AGCGTACCTAACTAAATCATCATTATTTACACATGCAGCCCAATCGAGGACATTTAGTCA[T/G]GTAATTAAGTACCTAATTATGCTGAAAATGCAATTATATGATTTTTTAAATGAATTAAGT	ACTTAATTCATTTAAAAAATCATATAATTGCATTTTCAGCATAATTAGGTACTTAATTAC[A/C]TGACTAAATGTCCTCGATTGGGCTGCATGTGTAAATAATGATGATTTAGTTAGGTACGCT	2169	3	+
rs184344742-147_T_R_2828104097	rs184344742	TOP	[A/C]	0025674311	AAGAATTTGAAGATAGCAGTGACAGAGCATTAAACCTAGGAAGTGCGGGA			37	2	127420163	diploid	Homo sapiens	dbSNP	147	BOT	gttgctggtccatcgtctggcacagggatggcttcacagggatgggacctgcccagcagg[T/G]tcccgcacttcctaggtttaatgctctgtcactgctatcttcaaattcttctcttttgaa	ttcaaaagagaagaatttgaagatagcagtgacagagcattaaacctaggaagtgcggga[A/C]cctgctgggcaggtcccatccctgtgaagccatccctgtgccagacgatggaccagcaac	2169	3	-
rs184713765-147_B_F_2828109071	rs184713765	BOT	[T/G]	0073763320	CTTATTGACTTCCACAAGAAGCAATGCATTTTTAAAAAATTTAAAAATAA			37	4	145040243	diploid	Homo sapiens	dbSNP	147	BOT	GGAAGAATCACTTATTGACTTCCACAAGAAGCAATGCATTTTTAAAAAATTTAAAAATAA[T/G]GAGAAGAAAGGAGGCATATGGAACCATTACTCCACACAGATGCCAGTCCCATGCAAAGAG	CTCTTTGCATGGGACTGGCATCTGTGTGGAGTAATGGTTCCATATGCCTCCTTTCTTCTC[A/C]TTATTTTTAAATTTTTTAAAAATGCATTGCTTCTTGTGGAAGTCAATAAGTGATTCTTCC	2169	3	+
rs184726673-147_T_F_2828119489	rs184726673	TOP	[A/G]	0040789302	TGTATTTTTAGTAGAGATGTGGTTTCACCTTGTTGGCCAGGATTGTCTCA			37	2	127420835	diploid	Homo sapiens	dbSNP	147	TOP	AGCTAATTTTTGTATTTTTAGTAGAGATGTGGTTTCACCTTGTTGGCCAGGATTGTCTCA[A/G]TCTCCTGACCTCCTGATCTGCCCACCTTGGCCTCCCAAAGTGCTGGGATTATAGGCATGA	AGCTAATTTTTGTATTTTTAGTAGAGATGTGGTTTCACCTTGTTGGCCAGGATTGTCTCA[A/G]TCTCCTGACCTCCTGATCTGCCCACCTTGGCCTCCCAAAGTGCTGGGATTATAGGCATGA	2169	3	+
rs184789291-147_B_F_2828115567	rs184789291	BOT	[T/C]	0014713501	ATTACACTCTGGGGACTGCTGTGGGGTTGGGGGGGAGGGGGAAGGGATAG			37	4	144934951	diploid	Homo sapiens	dbSNP	147	BOT	gaaggggaatattacactctggggactgctgtggggttgggggggagggggaagggatag[T/C]atcgggagatatacctaatgctagatgatgagttagtgggtgcagtgcaccagcatggca	tgccatgctggtgcactgcacccactaactcatcatctagcattaggtatatctcccgat[A/G]ctatcccttccccctcccccccaaccccacagcagtccccagagtgtaatattccccttc	2169	3	+
rs184807833-147_T_F_2828120392	rs184807833	TOP	[A/G]	0069614429	TGAGGCAGTCTTACTCTGTTGCCCAGGCTGGAGTGCAGTGGTGCAGTCTC			37	1	25615755	diploid	Homo sapiens	dbSNP	147	TOP	tgtgtgtgtgtgaggcagtcttactctgttgcccaggctggagtgcagtggtgcagtctc[A/G]gcccactgaaacctctgcctcccgggttcaagcgactgccatgcctcagcctcgagagtg	tgtgtgtgtgtgaggcagtcttactctgttgcccaggctggagtgcagtggtgcagtctc[A/G]gcccactgaaacctctgcctcccgggttcaagcgactgccatgcctcagcctcgagagtg	2169	3	+
rs184874329-147_B_R_2828114748	rs184874329	BOT	[G/C]	0017675345	GAGGTCAGGAGTTCAAGACCAGCCTGACCAACATGGTGAAATTCCATCTG	0030659432	GAGGTCAGGAGTTCAAGACCAGCCTGACCAACATGGTGAAATTCCATCTC	37	2	127443145	diploid	Homo sapiens	dbSNP	147	TOP	TGAGTAGCTGGGATTACAGGCACCCGCCAGCATGCCCAACTAATTTTTGTATTTTTAGTA[C/G]AGATGGAATTTCACCATGTTGGTCAGGCTGGTCTTGAACTCCTGACCTCAGGTGTTCCAC	TGAGTAGCTGGGATTACAGGCACCCGCCAGCATGCCCAACTAATTTTTGTATTTTTAGTA[C/G]AGATGGAATTTCACCATGTTGGTCAGGCTGGTCTTGAACTCCTGACCTCAGGTGTTCCAC	2169	3	-
rs1849119-147_B_F_2828104651	rs1849119	BOT	[T/C]	0029758341	AAACAGTTGTAACAGAAATTTCTGAAACTTCATTAGCAGTATGAGCTGGA			37	4	144921607	diploid	Homo sapiens	dbSNP	147	BOT	TCTGGAGGGGAAACAGTTGTAACAGAAATTTCTGAAACTTCATTAGCAGTATGAGCTGGA[T/C]ATGTGTCCCGTTTGTGCTTATCTGCATATAAGAGAAGTTGAGAAAGGGAACAAGAATGAG	CTCATTCTTGTTCCCTTTCTCAACTTCTCTTATATGCAGATAAGCACAAACGGGACACAT[A/G]TCCAGCTCATACTGCTAATGAAGTTTCAGAAATTTCTGTTACAACTGTTTCCCCTCCAGA	2169	3	+
rs184914669-147_T_R_2828108147	rs184914669	TOP	[A/G]	0061658459	TGGGTGAATTGGCCCAGTCCTGCTGTTTTGATGCTTCTAATGTAAACAGG			37	2	127433910	diploid	Homo sapiens	dbSNP	147	BOT	TAGCTTTCAAACTTGCTTTTGAAGTGCTAAGAACCCTGATGATAAATGATGAACAAAGCC[T/C]CCTGTTTACATTAGAAGCATCAAAACAGCAGGACTGGGCCAATTCACCCATTCCTGTTGA	TCAACAGGAATGGGTGAATTGGCCCAGTCCTGCTGTTTTGATGCTTCTAATGTAAACAGG[A/G]GGCTTTGTTCATCATTTATCATCAGGGTTCTTAGCACTTCAAAAGCAAGTTTGAAAGCTA	2169	3	-
rs184995517-147_B_F_2828126914	rs184995517	BOT	[T/C]	0064771388	CTACCCACAGCATTGACTAGAGGATGGCCTAAGGGGACACATCAGAGTGC			37	1	25695950	diploid	Homo sapiens	dbSNP	147	BOT	CTGGTCCAGCCTACCCACAGCATTGACTAGAGGATGGCCTAAGGGGACACATCAGAGTGC[T/C]GCGTGAACTATGAGTGTAGGTCAAAGGGAGGAGAGTGGGAGGGGAGGCAGGGAGTGAGCT	AGCTCACTCCCTGCCTCCCCTCCCACTCTCCTCCCTTTGACCTACACTCATAGTTCACGC[A/G]GCACTCTGATGTGTCCCCTTAGGCCATCCTCTAGTCAATGCTGTGGGTAGGCTGGACCAG	2169	3	+
rs185049399-147_B_R_2644475114	rs185049399	BOT	[T/C]	0022738433	CCTGTAGTCCCAGCCACTCGGGAGGCTGAGGCAGGAGAATGGCGTGAACC			37	1	25733210	diploid	Homo sapiens	dbSNP	147	TOP	TCTGTCGCCCAGGCTAGAGTGCAGTGGCACGATCTCGGCTCACTGCAAACTCCGCCTCCA[A/G]GGTTCACGCCATTCTCCTGCCTCAGCCTCCCGAGTGGCTGGGACTACAGGCGCCCGCCAC	TCTGTCGCCCAGGCTAGAGTGCAGTGGCACGATCTCGGCTCACTGCAAACTCCGCCTCCA[A/G]GGTTCACGCCATTCTCCTGCCTCAGCCTCCCGAGTGGCTGGGACTACAGGCGCCCGCCAC	2169	3	-
rs185156032-147_B_F_2828122353	rs185156032	BOT	[T/G]	0074688364	AGGGCTGTGGGAACAGAGGCTGAACTGTCTGGAGGATGAAAGGATGAAAG			37	2	127427596	diploid	Homo sapiens	dbSNP	147	BOT	TCCTCGGCCCAGGGCTGTGGGAACAGAGGCTGAACTGTCTGGAGGATGAAAGGATGAAAG[T/G]CTGGCCTCTCACTGCCCTGCCTCCTGCCCTGAGAGCCCCAGTGGTTCTCAAAGACGGTTC	GAACCGTCTTTGAGAACCACTGGGGCTCTCAGGGCAGGAGGCAGGGCAGTGAGAGGCCAG[A/C]CTTTCATCCTTTCATCCTCCAGACAGTTCAGCCTCTGTTCCCACAGCCCTGGGCCGAGGA	2169	3	+
rs185195348-147_B_F_2828100899	rs185195348	BOT	[T/C]	0013733487	TTTGTGACTGAAGAAGAGGTTGAAGTGTGCATTGCCACCTCAGTGGTACT			37	4	144922414	diploid	Homo sapiens	dbSNP	147	BOT	GATGTAACTCTTTGTGACTGAAGAAGAGGTTGAAGTGTGCATTGCCACCTCAGTGGTACT[T/C]AATGCTGATATGCTCACAATTTCTGTATAAAATAGAAGTTGAGAAAGGGATTAAGAACGA	TCGTTCTTAATCCCTTTCTCAACTTCTATTTTATACAGAAATTGTGAGCATATCAGCATT[A/G]AGTACCACTGAGGTGGCAATGCACACTTCAACCTCTTCTTCAGTCACAAAGAGTTACATC	2169	3	+
rs185262222-147_T_F_2828112101	rs185262222	TOP	[A/G]	0027664442	CAACAGAGAGCAACCTTTTCCCAACTTACCCACATGCATTTGTCCTTGTC			37	2	127442213	diploid	Homo sapiens	dbSNP	147	TOP	CTATGGGTTCCAACAGAGAGCAACCTTTTCCCAACTTACCCACATGCATTTGTCCTTGTC[A/G]GTTACACAGCGTGCTCCTGATGGCAGGGACTTGGCCTTAACGGTGGAGCATATGGCTGGA	CTATGGGTTCCAACAGAGAGCAACCTTTTCCCAACTTACCCACATGCATTTGTCCTTGTC[A/G]GTTACACAGCGTGCTCCTGATGGCAGGGACTTGGCCTTAACGGTGGAGCATATGGCTGGA	2169	3	+
rs185437688-147_T_R_2828102139	rs185437688	TOP	[A/G]	0014602502	ATAGGTGCTGTTGGGCCCCAAGAAAGCTTCAAGTGTGCAGATAGGGGGCA			37	2	127428380	diploid	Homo sapiens	dbSNP	147	BOT	CTCAGAGACAGGGAGACTTCAACAGGAGGGCTGCAAACTGAGACCCACTGCCAAATCCAG[T/C]TGCCCCCTATCTGCACACTTGAAGCTTTCTTGGGGCCCAACAGCACCTATCATTTACGGA	TCCGTAAATGATAGGTGCTGTTGGGCCCCAAGAAAGCTTCAAGTGTGCAGATAGGGGGCA[A/G]CTGGATTTGGCAGTGGGTCTCAGTTTGCAGCCCTCCTGTTGAAGTCTCCCTGTCTCTGAG	2169	3	-
rs185598292-147_B_F_2828108513	rs185598292	BOT	[T/C]	0015797459	TAACAGTGTGCTCATAGAAACTGCTTTGACATGACTGCAATCATGTGCTT			37	1	25656104	diploid	Homo sapiens	dbSNP	147	BOT	TTTTAACAGATAACAGTGTGCTCATAGAAACTGCTTTGACATGACTGCAATCATGTGCTT[T/C]ATAGAAACTTAATTAGATTATACCACTAGAGTCTTCAGATTTTTATACTTTTTTTTTTTG	CAAAAAAAAAAAGTATAAAAATCTGAAGACTCTAGTGGTATAATCTAATTAAGTTTCTAT[A/G]AAGCACATGATTGCAGTCATGTCAAAGCAGTTTCTATGAGCACACTGTTATCTGTTAAAA	2169	3	+
rs185795031-147_T_F_2828111721	rs185795031	TOP	[A/G]	0060742383	GGTCAGATGATTTTGCATGACTTTAGGTTAATGTTAAGTGTTCTGAGCCT			37	2	127453276	diploid	Homo sapiens	dbSNP	147	TOP	ATAGTCTCTGGGTCAGATGATTTTGCATGACTTTAGGTTAATGTTAAGTGTTCTGAGCCT[A/G]CTTAAGGTAGGCTAGGCCAAGCTTCGATGCTCAGTAGGTTTGGAGTATTAAATGCATTTT	ATAGTCTCTGGGTCAGATGATTTTGCATGACTTTAGGTTAATGTTAAGTGTTCTGAGCCT[A/G]CTTAAGGTAGGCTAGGCCAAGCTTCGATGCTCAGTAGGTTTGGAGTATTAAATGCATTTT	2169	3	+
rs186058393-147_B_F_2828113639	rs186058393	BOT	[T/C]	0040668440	GCTGAGGCAGGAGAATCGCTTCAATCCAGGAGGCGGAGGTTGCAGTGAGC			37	2	127437398	diploid	Homo sapiens	dbSNP	147	BOT	TACTCCGGAGGCTGAGGCAGGAGAATCGCTTCAATCCAGGAGGCGGAGGTTGCAGTGAGC[T/C]GAGATCGTGCCACTGCCCTCCAGCCTGGGCAACAAGAGTGAAAAATCCATCTAAAAAAAA	TTTTTTTTAGATGGATTTTTCACTCTTGTTGCCCAGGCTGGAGGGCAGTGGCACGATCTC[A/G]GCTCACTGCAACCTCCGCCTCCTGGATTGAAGCGATTCTCCTGCCTCAGCCTCCGGAGTA	2169	3	+
rs186318874-147_B_F_2828093098	rs186318874	BOT	[T/C]	0045720432	CTCCAGAGTGCTCAGAACATGAAACACAGTCTAGCCAGCTCCCGATTGGC			37	1	25612650	diploid	Homo sapiens	dbSNP	147	BOT	TTTCCACATGCTCCAGAGTGCTCAGAACATGAAACACAGTCTAGCCAGCTCCCGATTGGC[T/C]CTGGAGGGAAAAAACTTTATATATTTTTCTTTTTTAAAAGGTTTAGAggctgggcatggt	accatgcccagccTCTAAACCTTTTAAAAAAGAAAAATATATAAAGTTTTTTCCCTCCAG[A/G]GCCAATCGGGAGCTGGCTAGACTGTGTTTCATGTTCTGAGCACTCTGGAGCATGTGGAAA	2169	3	+
rs186522372-147_B_F_2828107731	rs186522372	BOT	[T/G]	0069751325	CCCAGAGTTCAGTGTCGAATGTGGTAGCGTTAGGGTTAAGGTTGGGGGAG			37	1	25619147	diploid	Homo sapiens	dbSNP	147	BOT	GGAGGGAAAACCCAGAGTTCAGTGTCGAATGTGGTAGCGTTAGGGTTAAGGTTGGGGGAG[T/G]GGGGGTAGAGATGTGTATGAAACATCCCAGTGGAGACACTGAATGGAGATGTACAAGTCT	AGACTTGTACATCTCCATTCAGTGTCTCCACTGGGATGTTTCATACACATCTCTACCCCC[A/C]CTCCCCCAACCTTAACCCTAACGCTACCACATTCGACACTGAACTCTGGGTTTTCCCTCC	2169	3	+
rs186811900-147_T_F_2828112934	rs186811900	TOP	[A/G]	0014640360	ACAGTGTAAGGGAGTGCGCCAAGGGGGGCTCTCACCCCTCCATCTCCAGA			37	2	127444686	diploid	Homo sapiens	dbSNP	147	TOP	CTGAATGGGTACAGTGTAAGGGAGTGCGCCAAGGGGGGCTCTCACCCCTCCATCTCCAGA[A/G]GCTTCCGGAGCCTTGGAGCCGTGGATGGCAAGCAGACACTGGGGAGAAAGCTGAGAAGTG	CTGAATGGGTACAGTGTAAGGGAGTGCGCCAAGGGGGGCTCTCACCCCTCCATCTCCAGA[A/G]GCTTCCGGAGCCTTGGAGCCGTGGATGGCAAGCAGACACTGGGGAGAAAGCTGAGAAGTG	2169	3	+
rs187265888-147_B_R_2828118510	rs187265888	BOT	[T/G]	0055706391	TTATGTGTACTAGTTTTCTTATCAGTCGGTAGTTGTGTCACACTCTCAGT			37	1	25637815	diploid	Homo sapiens	dbSNP	147	TOP	GGCAGAAAATCTGTAGGTCAGCCATGTTGTAGGGAATGAAAGAACATTTTCAGCTGAGAA[A/C]ACTGAGAGTGTGACACAACTACCGACTGATAAGAAAACTAGTACACATAAATTAGCCAGG	GGCAGAAAATCTGTAGGTCAGCCATGTTGTAGGGAATGAAAGAACATTTTCAGCTGAGAA[A/C]ACTGAGAGTGTGACACAACTACCGACTGATAAGAAAACTAGTACACATAAATTAGCCAGG	2169	3	-
rs187317244-147_T_R_2828125839	rs187317244	TOP	[A/G]	0019731483	CAGTGGCACAATCACAGCTCATTGCAGCCTCAAACTCCCGGGGTCAAGCA			37	1	25647448	diploid	Homo sapiens	dbSNP	147	BOT	AGCTGGATATGGTAGCACACACCTGTGGTCCCAGCTACTTGGGAGGCTGAGGTGGGAGGG[T/C]TGCTTGACCCCGGGAGTTTGAGGCTGCAATGAGCTGTGATTGTGCCACTGCACTCCAGCC	GGCTGGAGTGCAGTGGCACAATCACAGCTCATTGCAGCCTCAAACTCCCGGGGTCAAGCA[A/G]CCCTCCCACCTCAGCCTCCCAAGTAGCTGGGACCACAGGTGTGTGCTACCATATCCAGCT	2169	3	-
rs187340486-147_T_F_2828121824	rs187340486	TOP	[A/G]	0030726336	AACACCATTTAGTCACTGAACATAGCTATATGTATGGTTGTTACTATGGG			37	1	25656837	diploid	Homo sapiens	dbSNP	147	TOP	GAAACACATAAACACCATTTAGTCACTGAACATAGCTATATGTATGGTTGTTACTATGGG[A/G]AATCTTGTTTTGCCAATTTTCTTTGAAAATTCTGGCAGACCAAGGTTCTTTTTGTTTACA	GAAACACATAAACACCATTTAGTCACTGAACATAGCTATATGTATGGTTGTTACTATGGG[A/G]AATCTTGTTTTGCCAATTTTCTTTGAAAATTCTGGCAGACCAAGGTTCTTTTTGTTTACA	2169	3	+
rs187567012-147_B_R_2828101869	rs187567012	BOT	[T/C]	0015726466	GGACAGAGACAAGGGTCTGGGTATGAGGTAGGAGCTGCAGGAGAGGCTGG			37	2	127433040	diploid	Homo sapiens	dbSNP	147	TOP	CTGATGTTCCCTTCATTCGCTTCTACTCACACTCCTGCTTAAACCCCAAATTCTCAGACC[A/G]CCAGCCTCTCCTGCAGCTCCTACCTCATACCCAGACCCTTGTCTCTGTCCATCATCCACT	CTGATGTTCCCTTCATTCGCTTCTACTCACACTCCTGCTTAAACCCCAAATTCTCAGACC[A/G]CCAGCCTCTCCTGCAGCTCCTACCTCATACCCAGACCCTTGTCTCTGTCCATCATCCACT	2169	3	-
rs187601339-147_T_R_2828127354	rs187601339	TOP	[A/T]	0026682462	TCTGCCCACCTCAGCCTCCCAAAGTGCTAGGATTACAGGCATAAGCCACA	0036607393	TCTGCCCACCTCAGCCTCCCAAAGTGCTAGGATTACAGGCATAAGCCACT	37	1	25739244	diploid	Homo sapiens	dbSNP	147	BOT	CGACAGAGGGAGACCCTTTTTTTAAAAAAAAAAAAAAAAAAAAAAAAAAAGGCCGGGCAC[A/T]GTGGCTTATGCCTGTAATCCTAGCACTTTGGGAGGCTGAGGTGGGCAGATCACTTGAAGT	ACTTCAAGTGATCTGCCCACCTCAGCCTCCCAAAGTGCTAGGATTACAGGCATAAGCCAC[A/T]GTGCCCGGCCTTTTTTTTTTTTTTTTTTTTTTTTTTTAAAAAAAGGGTCTCCCTCTGTCG	2169	3	-
rs187671167-147_T_F_2828106694	rs187671167	TOP	[A/C]	0024755426	CCTTCCAAGGGTGCCCGTGGTTGGGCAAGTATTTCTGGGGACTTGCAGAG			37	2	127415918	diploid	Homo sapiens	dbSNP	147	TOP	GCAGCTGGACCCTTCCAAGGGTGCCCGTGGTTGGGCAAGTATTTCTGGGGACTTGCAGAG[A/C]TCCCTGGGGAGCAAAGGGTTGTGAAGTACAAGGCATTCTGCGCTTGTGGTGGGAACAAGT	GCAGCTGGACCCTTCCAAGGGTGCCCGTGGTTGGGCAAGTATTTCTGGGGACTTGCAGAG[A/C]TCCCTGGGGAGCAAAGGGTTGTGAAGTACAAGGCATTCTGCGCTTGTGGTGGGAACAAGT	2169	3	+
rs188158035-147_B_R_2828126217	rs188158035	BOT	[T/C]	0053630379	ATTCTCCTGCTTCAGCCTCCCAAGTAGCTGGGATTACAGGCACCCACCAC			37	1	25625736	diploid	Homo sapiens	dbSNP	147	TOP	caggctggggaacatggtgaaaccccgtctctactaaaaatacaaaaattagccgggcac[A/G]gtggtgggtgcctgtaatcccagctacttgggaggctgaagcaggagaatcgcttgaacc	caggctggggaacatggtgaaaccccgtctctactaaaaatacaaaaattagccgggcac[A/G]gtggtgggtgcctgtaatcccagctacttgggaggctgaagcaggagaatcgcttgaacc	2169	3	-
rs188179539-147_T_F_2828113584	rs188179539	TOP	[A/C]	0044790444	GTATTATAATATTTCTTCCAAGGGCCTTCTTTCCATCCTCTTATTCAAGC			37	2	127431728	diploid	Homo sapiens	dbSNP	147	TOP	CCTGGGCATTGTATTATAATATTTCTTCCAAGGGCCTTCTTTCCATCCTCTTATTCAAGC[A/C]GATGGAAATGGCTCCTCCACCCAGGCCTGCCTCTGATAAGCCTCCGAGCGGGAGAAGCAG	CCTGGGCATTGTATTATAATATTTCTTCCAAGGGCCTTCTTTCCATCCTCTTATTCAAGC[A/C]GATGGAAATGGCTCCTCCACCCAGGCCTGCCTCTGATAAGCCTCCGAGCGGGAGAAGCAG	2169	3	+
rs188201809-147_B_R_2828096932	rs188201809	BOT	[T/G]	0052646424	CCTCTCACTTCCTATGCTCATTGAGAGTCCGCTGCCAGGATTATTTGAGG			37	2	127437963	diploid	Homo sapiens	dbSNP	147	TOP	ACACTTCAGTGTAGGGTTTCCCTCCATGAGCCCAAAATCCAAGGGACAACCCGGAGCCTC[A/C]CCTCAAATAATCCTGGCAGCGGACTCTCAATGAGCATAGGAAGTGAGAGGAACCTTTCCA	ACACTTCAGTGTAGGGTTTCCCTCCATGAGCCCAAAATCCAAGGGACAACCCGGAGCCTC[A/C]CCTCAAATAATCCTGGCAGCGGACTCTCAATGAGCATAGGAAGTGAGAGGAACCTTTCCA	2169	3	-
rs1883427-147_T_R_2644475245	rs1883427	TOP	[A/G]	0010611426	ATAAAAATAAACAGGGAAGCAGTGGGTGGTAGACTCACTGGGCTGCATAC			37	1	25744468	diploid	Homo sapiens	dbSNP	147	BOT	CCAAACCCAAACTTGTCGCGCTCCTGTTTACTATTCGGACCTCAGACTGAAGCCAAACTC[T/C]GTATGCAGCCCAGTGAGTCTACCACCCACTGCTTCCCTGTTTATTTTTATTTATTACTAT	ATAGTAATAAATAAAAATAAACAGGGAAGCAGTGGGTGGTAGACTCACTGGGCTGCATAC[A/G]GAGTTTGGCTTCAGTCTGAGGTCCGAATAGTAAACAGGAGCGCGACAAGTTTGGGTTTGG	2169	3	-
rs188365627-147_B_R_2828096315	rs188365627	BOT	[T/C]	0038622366	TTGACCCAGCCATCCCATTACTGGGTATATACCCAAAGGACTATAAATCA			37	0	0	diploid	Homo sapiens	dbSNP	147	TOP	tctttgatattatgaatagtgccgcaataaacatacacgtccatgtgtctttatagcagc[A/G]tgatttatagtcctttgggtatatacccagtaatgggatggctgggtcaaatggaacctc	tctttgatattatgaatagtgccgcaataaacatacacgtccatgtgtctttatagcagc[A/G]tgatttatagtcctttgggtatatacccagtaatgggatggctgggtcaaatggaacctc	2169	3	+
rs188369380-147_B_F_2828097585	rs188369380	BOT	[T/G]	0035601331	ATGCAAGCTTCAGTGAGTGCTCCGACACAGTTCTACTGTTAGACAAATTA			37	4	145031864	diploid	Homo sapiens	dbSNP	147	BOT	TTTCAGTGGAATGCAAGCTTCAGTGAGTGCTCCGACACAGTTCTACTGTTAGACAAATTA[T/G]TTTAAATATGGCACTTATATATATGTAATATTTCATATTAATGGGAAAACCTTTTGTGTT	AACACAAAAGGTTTTCCCATTAATATGAAATATTACATATATATAAGTGCCATATTTAAA[A/C]TAATTTGTCTAACAGTAGAACTGTGTCGGAGCACTCACTGAAGCTTGCATTCCACTGAAA	2169	3	+
rs188679824-147_T_R_2828102353	rs188679824	TOP	[A/C]	0035638310	AAGACAGGGAGAGAGGTCTCACCAGAAACCAACCTTGCCGGCACCTTGAA			37	1	25657322	diploid	Homo sapiens	dbSNP	147	BOT	GTTTAGCCACTCAGACTTAAACAACAGAAATTTATTTCCTTATAGTTCTGGAGGCTGGAA[T/G]TTCAAGGTGCCGGCAAGGTTGGTTTCTGGTGAGACCTCTCTCCCTGTCTTGCAGATGGCT	AGCCATCTGCAAGACAGGGAGAGAGGTCTCACCAGAAACCAACCTTGCCGGCACCTTGAA[A/C]TTCCAGCCTCCAGAACTATAAGGAAATAAATTTCTGTTGTTTAAGTCTGAGTGGCTAAAC	2169	3	-
rs188830753-147_B_R_2828107145	rs188830753	BOT	[T/C]	0012628478	AGGGAGTCCTCCCGTGACAGACAGAACTGCTAAGGAACCAGGACTGCCAA			37	2	127422371	diploid	Homo sapiens	dbSNP	147	TOP	TGCCTCTGCTCTCCCTGCCTGAATCTGCCCCTTGCTCCCAGGGCTCTGATCCTCCTCTAC[A/G]TTGGCAGTCCTGGTTCCTTAGCAGTTCTGTCTGTCACGGGAGGACTCCCTGGGCTGGGCA	TGCCTCTGCTCTCCCTGCCTGAATCTGCCCCTTGCTCCCAGGGCTCTGATCCTCCTCTAC[A/G]TTGGCAGTCCTGGTTCCTTAGCAGTTCTGTCTGTCACGGGAGGACTCCCTGGGCTGGGCA	2169	3	-
rs189225585-147_T_F_2828119476	rs189225585	TOP	[A/G]	0038656389	GGCAGGCACCAGGCCACAGTCAGCCCAAAATAGGCTGCGAACACGTAGAA			37	1	25718606	diploid	Homo sapiens	dbSNP	147	TOP	TAGAGGCTTTGGCAGGCACCAGGCCACAGTCAGCCCAAAATAGGCTGCGAACACGTAGAA[A/G]TGCCTCAGGTTCATGTGGTAGTCTGTCTGCAATAAAACCCAGTAAGAGCAGTGAGTGTCG	TAGAGGCTTTGGCAGGCACCAGGCCACAGTCAGCCCAAAATAGGCTGCGAACACGTAGAA[A/G]TGCCTCAGGTTCATGTGGTAGTCTGTCTGCAATAAAACCCAGTAAGAGCAGTGAGTGTCG	2169	3	+
rs189249842-147_T_R_2828120551	rs189249842	TOP	[A/G]	0018693469	CTCCTCCCTCTCTGGGATGCTCTGCTGATACTTATCTCCATCTTTCTCCA			37	4	145062833	diploid	Homo sapiens	dbSNP	147	BOT	TTTATGAAGCTAATGTTTGCAGCTTCAGGAAACTGGGCGACAGAGAAAAAAAATTATTTA[T/C]TGGAGAAAGATGGAGATAAGTATCAGCAGAGCATCCCAGAGAGGGAGGAGCCTGAGAATG	CATTCTCAGGCTCCTCCCTCTCTGGGATGCTCTGCTGATACTTATCTCCATCTTTCTCCA[A/G]TAAATAATTTTTTTTCTCTGTCGCCCAGTTTCCTGAAGCTGCAAACATTAGCTTCATAAA	2169	3	-
rs189328377-147_T_F_2828113522	rs189328377	TOP	[A/C]	0032671445	TCGAAATCCACGTGGAGATTTTCATGGCAAAAGTAGAGCGAATTCACAAA			37	2	127413168	diploid	Homo sapiens	dbSNP	147	TOP	AAGGTATGTATCGAAATCCACGTGGAGATTTTCATGGCAAAAGTAGAGCGAATTCACAAA[A/C]TGCACTGTGTCTGGCAGCTTCAGACAAAAGCAATGGGAACAAATCACGACTCTTGTCCAG	AAGGTATGTATCGAAATCCACGTGGAGATTTTCATGGCAAAAGTAGAGCGAATTCACAAA[A/C]TGCACTGTGTCTGGCAGCTTCAGACAAAAGCAATGGGAACAAATCACGACTCTTGTCCAG	2169	3	+
rs189460639-147_B_F_2828127564	rs189460639	BOT	[T/C]	0010660312	ACATTCAGCAGTTGTCATTCAGTGCCAGGCACCCAGTCTAATGCTGAGTA			37	2	127444175	diploid	Homo sapiens	dbSNP	147	BOT	AGGCTTTCAAACATTCAGCAGTTGTCATTCAGTGCCAGGCACCCAGTCTAATGCTGAGTA[T/C]AGAGTTGTGAGCAAGACAAGCCTGAACGTGTGGAGCTTCCTGTCTGGTAGGGTGTTGCAG	CTGCAACACCCTACCAGACAGGAAGCTCCACACGTTCAGGCTTGTCTTGCTCACAACTCT[A/G]TACTCAGCATTAGACTGGGTGCCTGGCACTGAATGACAACTGCTGAATGTTTGAAAGCCT	2169	3	+
rs189483401-147_B_F_2828096858	rs189483401	BOT	[T/G]	0027797508	ACTTTTATAGAGTACGTTGTTACAATTGTTTTACTTCATTATTCATTGTT			37	2	127422909	diploid	Homo sapiens	dbSNP	147	BOT	AGTTCATATAACTTTTATAGAGTACGTTGTTACAATTGTTTTACTTCATTATTCATTGTT[T/G]TTAATATCTTACTGTGTCTAATTTATAAAATAAACTTTATCATAGTTATTCGCATATAGG	CCTATATGCGAATAACTATGATAAAGTTTATTTTATAAATTAGACACAGTAAGATATTAA[A/C]AACAATGAATAATGAAGTAAAACAATTGTAACAACGTACTCTATAAAAGTTATATGAACT	2169	3	+
rs189866607-147_B_R_2828099660	rs189866607	BOT	[T/C]	0061733407	GTGGAAGGAGAACAGAGTCCTTAAGAGGGAACTGAAGCTGAGGGGAGAAG			37	2	127440126	diploid	Homo sapiens	dbSNP	147	TOP	CTCTGTCAGGGTGGGGTTCTTGAGAGCCTGGTTGCCGCTCACTCTCAGATGGTATCTCCC[A/G]cttctcccctcagcttcagttccctcttaaggactctgttctccttccacttccgctgtg	CTCTGTCAGGGTGGGGTTCTTGAGAGCCTGGTTGCCGCTCACTCTCAGATGGTATCTCCC[A/G]cttctcccctcagcttcagttccctcttaaggactctgttctccttccacttccgctgtg	2169	3	-
rs190032563-147_B_F_2828108259	rs190032563	BOT	[T/C]	0052763330	GGAGTGCAATGATGCAATCTCAGCTCACTACAACCTCCACCTCCCAGGTT			37	2	127443059	diploid	Homo sapiens	dbSNP	147	BOT	cgcccaggttggagtgcaatgatgcaatctcagctcactacaacctccacctcccaggtt[T/C]aagtgattctcctgccttagcctcctgagtagctgggattacaggcacccgccagcatgc	gcatgctggcgggtgcctgtaatcccagctactcaggaggctaaggcaggagaatcactt[A/G]aacctgggaggtggaggttgtagtgagctgagattgcatcattgcactccaacctgggcg	2169	3	+
rs190242058-147_B_R_2828106070	rs190242058	BOT	[T/C]	0018654502	AGCAGATGAAAAGTACCTCCCAATACCCTTCTGGGTCTCCCAATACCCTT			37	2	127430626	diploid	Homo sapiens	dbSNP	147	TOP	CAGACTAATGTAACTCACCCAGAAGGCAAGTCACACTCGAGGTCAGGATCCTAATACCCA[A/G]AAGGGTATTGGGAGACCCAGAAGGGTATTGGGAGGTACTTTTCATCTGCTTGATGTGATG	CAGACTAATGTAACTCACCCAGAAGGCAAGTCACACTCGAGGTCAGGATCCTAATACCCA[A/G]AAGGGTATTGGGAGACCCAGAAGGGTATTGGGAGGTACTTTTCATCTGCTTGATGTGATG	2169	3	-
rs190309870-147_T_F_2828111940	rs190309870	TOP	[A/G]	0067762460	GTGAGACTGAGCATGTTTTCTTACTTCCATAAGAGGTTGTATTACTTTTC			37	2	127416829	diploid	Homo sapiens	dbSNP	147	TOP	ctgtaattaagtgagactgagcatgttttcttacttccataagaggttgtattacttttc[A/G]gggaagtgtcggttgatgcttttgtccatttcctgtcagCACCCCACCCCCGtgaggaaa	ctgtaattaagtgagactgagcatgttttcttacttccataagaggttgtattacttttc[A/G]gggaagtgtcggttgatgcttttgtccatttcctgtcagCACCCCACCCCCGtgaggaaa	2169	3	+
rs190395576-147_B_F_2828099937	rs190395576	BOT	[T/C]	0048775456	AGCCTCACTGGACCAAGCCTTAAGTTTAGCCAGGACTCACTTGCTGGGGC			37	2	127427848	diploid	Homo sapiens	dbSNP	147	BOT	GAGCTGCTCTAGCCTCACTGGACCAAGCCTTAAGTTTAGCCAGGACTCACTTGCTGGGGC[T/C]CTTCTGGGACACCCCGATTCCACCCTGGGGCTCAGGATTGCCTGGAGAAGTCTCACTGTG	CACAGTGAGACTTCTCCAGGCAATCCTGAGCCCCAGGGTGGAATCGGGGTGTCCCAGAAG[A/G]GCCCCAGCAAGTGAGTCCTGGCTAAACTTAAGGCTTGGTCCAGTGAGGCTAGAGCAGCTC	2169	3	+
rs190491266-147_T_R_2828099460	rs190491266	TOP	[A/G]	0064760442	GCCAGGCGTGGTGGCTCATGCCTGTAATCCCAGCACTTTGGGAGGCCAAG			37	0	0	diploid	Homo sapiens	dbSNP	147	BOT	CGGGGTTTCTCCATGTTGGTCAGGCTGGTCTCAAACTCCCGACCTCAGGTGATCCGCCCG[T/C]CTTGGCCTCCCAAAGTGCTGGGATTACAGGCATGAGCCACCACGCCTGGCCTGTGGAGTC	GACTCCACAGGCCAGGCGTGGTGGCTCATGCCTGTAATCCCAGCACTTTGGGAGGCCAAG[A/G]CGGGCGGATCACCTGAGGTCGGGAGTTTGAGACCAGCCTGACCAACATGGAGAAACCCCG	2169	3	+
rs190742292-147_T_R_2644473690	rs190742292	TOP	[A/G]	0066706348	ACCACACCCGGCTAATTTTTTTGTATTTTTGGTAGAGATGGGGTTTCATC			37	1	25603373	diploid	Homo sapiens	dbSNP	147	BOT	tttgggaggccaaagcaggcagatcacgaggtctggagatggagaccatcctggctaaca[T/C]gatgaaaccccatctctaccaaaaatacaaaaaaattagccgggtgtggtggcgggtgcc	ggcacccgccaccacacccggctaatttttttgtatttttggtagagatggggtttcatc[A/G]tgttagccaggatggtctccatctccagacctcgtgatctgcctgctttggcctcccaaa	2169	3	-
rs190794921-147_T_F_2828116841	rs190794921	TOP	[A/G]	0020622336	TGCTGGGCATGTTTATATAATTGCACATGAGACTGTGGTTCCCGGAGCAC			37	2	127415145	diploid	Homo sapiens	dbSNP	147	TOP	gctggatccgtgctggGCATGTTTATATAATTGCACATGAGACTGTGGTTCCCGGAGCAC[A/G]TAACTTGAGCATATGTTTATGTGTGTGTATACGGCAGGTCCTGGGTTAAAGGGACAGGAG	gctggatccgtgctggGCATGTTTATATAATTGCACATGAGACTGTGGTTCCCGGAGCAC[A/G]TAACTTGAGCATATGTTTATGTGTGTGTATACGGCAGGTCCTGGGTTAAAGGGACAGGAG	2169	3	+
rs190873064-147_B_R_2828119984	rs190873064	BOT	[T/C]	0074725333	AATTTGAGTTGCTATAGCTGAATACTTGGGTAATTTGTAAAGAAGAGAGG			37	2	127447379	diploid	Homo sapiens	dbSNP	147	TOP	CTCACCAGATGCAGCTGCCCAATTTGGACTTCCCAGCCACTAGAACTGTGAGCCAAACAA[A/G]CCTCTCTTCTTTACAAATTACCCAAGTATTCAGCTATAGCAACTCAAATTGGACTGAGAC	CTCACCAGATGCAGCTGCCCAATTTGGACTTCCCAGCCACTAGAACTGTGAGCCAAACAA[A/G]CCTCTCTTCTTTACAAATTACCCAAGTATTCAGCTATAGCAACTCAAATTGGACTGAGAC	2169	3	-
rs191134347-147_T_R_2828103008	rs191134347	TOP	[A/G]	0026670487	GAATGTTTGTTTACCGCTGCACACAGTTGCTGACACTGGAAGACAGGGAG			37	2	127454834	diploid	Homo sapiens	dbSNP	147	BOT	ATGCTGATAATGACACCTCTGTTGTGCCTGACTCCCAGCGTTGAGGGTCAAGTGCTCAGA[T/C]CTCCCTGTCTTCCAGTGTCAGCAACTGTGTGCAGCGGTAAACAAACATTCTTCATTGCAC	GTGCAATGAAGAATGTTTGTTTACCGCTGCACACAGTTGCTGACACTGGAAGACAGGGAG[A/G]TCTGAGCACTTGACCCTCAACGCTGGGAGTCAGGCACAACAGAGGTGTCATTATCAGCAT	2169	3	-
rs191630121-147_B_R_2828123643	rs191630121	BOT	[T/C]	0045756311	TTTAAGCTGAAGCATTTTACTTTTTACTGTCTTAAGACTAGAAAATTGTG			37	4	145035950	diploid	Homo sapiens	dbSNP	147	TOP	AGGGGAGAGGTTTTACATCAGATGGGCTTTTCTATGAAGAAATACCATAAAATATTAATA[A/G]CACAATTTTCTAGTCTTAAGACAGTAAAAAGTAAAATGCTTCAGCttaaaaatatttttt	AGGGGAGAGGTTTTACATCAGATGGGCTTTTCTATGAAGAAATACCATAAAATATTAATA[A/G]CACAATTTTCTAGTCTTAAGACAGTAAAAAGTAAAATGCTTCAGCttaaaaatatttttt	2169	3	-
rs191646209-147_B_F_2784074949	rs191646209	BOT	[T/C]	0050613407	GAGCCTGATCCGGGGATGGCCTCTGCCTCCACCACAATGCATACTACCAC			37	2	127447880	diploid	Homo sapiens	dbSNP	147	BOT	TCTGTTCACAGAGCCTGATCCGGGGATGGCCTCTGCCTCCACCACAATGCATACTACCAC[T/C]ATTGCAGGTGAGTTCTCATCACAGAGCCTCACCATAATGGAAACTGCCGTGACTTCAGAT	ATCTGAAGTCACGGCAGTTTCCATTATGGTGAGGCTCTGTGATGAGAACTCACCTGCAAT[A/G]GTGGTAGTATGCATTGTGGTGGAGGCAGAGGCCATCCCCGGATCAGGCTCTGTGAACAGA	2169	3	+
rs191702804-147_T_F_2828100282	rs191702804	TOP	[A/T]	0063762339	TGTTTCAAGTATCTGCAGATTGGATTTTATTAATCCTTTTAGCTGAGAAA	0019601427	TGTTTCAAGTATCTGCAGATTGGATTTTATTAATCCTTTTAGCTGAGAAT	37	4	145034433	diploid	Homo sapiens	dbSNP	147	TOP	AAAACTTCCGTTGTTTCAAGTATCTGCAGATTGGATTTTATTAATCCTTTTAGCTGAGAA[A/T]CATATCTATGCCATTCATTTCCACATAGCAGGAATGTCTTAGGATTATAAACTTATGTAA	AAAACTTCCGTTGTTTCAAGTATCTGCAGATTGGATTTTATTAATCCTTTTAGCTGAGAA[A/T]CATATCTATGCCATTCATTTCCACATAGCAGGAATGTCTTAGGATTATAAACTTATGTAA	2169	3	+
rs192381954-147_T_F_2828110983	rs192381954	TOP	[A/G]	0073612423	GTGGAATGGAGGAGTCTACCCCTGGGTAAATAAATATACATAGGTATGTC			37	2	127448126	diploid	Homo sapiens	dbSNP	147	TOP	GGTTTTGAATGTGGAATGGAGGAGTCTACCCCTGGGTAAATAAATATACATAGGTATGTC[A/G]TATGTATCTGTATTTATATTTATTGGCCTTTCTCAGGGCTGTTGACTCACAGGAACTCAG	GGTTTTGAATGTGGAATGGAGGAGTCTACCCCTGGGTAAATAAATATACATAGGTATGTC[A/G]TATGTATCTGTATTTATATTTATTGGCCTTTCTCAGGGCTGTTGACTCACAGGAACTCAG	2169	3	+
rs192742588-147_T_F_2828100798	rs192742588	TOP	[A/G]	0028689317	TTTCAGTGAGCTGAGATTACGCCACTGCACTCCAGCCTGGGCAACAGAGC			37	1	25603545	diploid	Homo sapiens	dbSNP	147	TOP	GAGGCGGAGCTTTCAGTGAGCTGAGATTACGCCACTGCACTCCAGCCTGGGCAACAGAGC[A/G]AGACTCCGTCTAAAAAAAAATGAAAATAAAAATAAATGAAACATAAAACCCTGCCATTAG	GAGGCGGAGCTTTCAGTGAGCTGAGATTACGCCACTGCACTCCAGCCTGGGCAACAGAGC[A/G]AGACTCCGTCTAAAAAAAAATGAAAATAAAAATAAATGAAACATAAAACCCTGCCATTAG	2169	3	+
rs192747786-147_T_F_2828109531	rs192747786	TOP	[C/G]	0050692483	GAGTCTGACATAAAAGACAGATCACAGCATCACCAACAGCAATGGCTAAC	0051718486	GAGTCTGACATAAAAGACAGATCACAGCATCACCAACAGCAATGGCTAAG	37	2	127435938	diploid	Homo sapiens	dbSNP	147	TOP	CTTTCAAATGCGAGTCTGACATAAAAGACAGATCACAGCATCACCAACAGCAATGGCTAA[C/G]ATGTACAGTGTATACACTACCCACAACCTTCACAGGCATCCTTTCCTGCGAGCCTGGTCA	CTTTCAAATGCGAGTCTGACATAAAAGACAGATCACAGCATCACCAACAGCAATGGCTAA[C/G]ATGTACAGTGTATACACTACCCACAACCTTCACAGGCATCCTTTCCTGCGAGCCTGGTCA	2169	3	+
rs192931087-147_B_F_2612881633	rs192931087	BOT	[T/C]	0047617436	CAGGGCGCACCTCATCCAGCAGAATGATGCCCGGAGCCTTGAGGATGGTG			37	2	220075473	diploid	Homo sapiens	dbSNP	147	BOT	GGAGGAGACCCAGGGCGCACCTCATCCAGCAGAATGATGCCCGGAGCCTTGAGGATGGTG[T/C]GGGCAATGGCGACGCGCTGCTTCTCCCCGCCGCTCAGCTTCAGTCCCCGCTCGCCCACCT	AGGTGGGCGAGCGGGGACTGAAGCTGAGCGGCGGGGAGAAGCAGCGCGTCGCCATTGCCC[A/G]CACCATCCTCAAGGCTCCGGGCATCATTCTGCTGGATGAGGTGCGCCCTGGGTCTCCTCC	2169	3	+
rs192936355-147_B_R_2828095952	rs192936355	BOT	[T/C]	0058640502	CTACACTCATAGTTCACGCAGCACTCTGATGTGTCCCCTTAGGCCATCCT			37	1	25695919	diploid	Homo sapiens	dbSNP	147	TOP	CCTGGACTTGCTGTGACAATACTGGTCCCTGCTGGTCCAGCCTACCCACAGCATTGACTA[A/G]AGGATGGCCTAAGGGGACACATCAGAGTGCTGCGTGAACTATGAGTGTAGGTCAAAGGGA	CCTGGACTTGCTGTGACAATACTGGTCCCTGCTGGTCCAGCCTACCCACAGCATTGACTA[A/G]AGGATGGCCTAAGGGGACACATCAGAGTGCTGCGTGAACTATGAGTGTAGGTCAAAGGGA	2169	3	-
rs193077918-147_T_F_2828105893	rs193077918	TOP	[A/G]	0014705435	ATGTTCCCCTTCCTGTGTCCATGTGTTCTCACTGTTCAATTCCCACCTAT			37	4	145044885	diploid	Homo sapiens	dbSNP	147	TOP	CCAGAGTGTGATGTTCCCCTTCCTGTGTCCATGTGTTCTCACTGTTCAATTCCCACCTAT[A/G]AGTGAGAATATGCGGTGTTTGGTTTTTTGTTCTTGCGACAGTTTACTGAGAATGATGATT	CCAGAGTGTGATGTTCCCCTTCCTGTGTCCATGTGTTCTCACTGTTCAATTCCCACCTAT[A/G]AGTGAGAATATGCGGTGTTTGGTTTTTTGTTCTTGCGACAGTTTACTGAGAATGATGATT	2169	3	+
rs193080242-147_B_R_2828112654	rs193080242	BOT	[T/C]	0029609346	CAGCCTGCCTGTGAGTCCGGGCTTTGTGTCCTGATGTTGCTGACAGGAGG			37	2	127431595	diploid	Homo sapiens	dbSNP	147	TOP	AGCAGGACTGTGGTGCCTTGTCCTAAGAGACCCTGTCTCTGAATAGAAAGTAAGACACCC[A/G]CCTCCTGTCAGCAACATCAGGACACAAAGCCCGGACTCACAGGCAGGCTGTATGTGGCTG	AGCAGGACTGTGGTGCCTTGTCCTAAGAGACCCTGTCTCTGAATAGAAAGTAAGACACCC[A/G]CCTCCTGTCAGCAACATCAGGACACAAAGCCCGGACTCACAGGCAGGCTGTATGTGGCTG	2169	3	-
rs193101739-147_T_R_2828092934	rs193101739	TOP	[A/G]	0010649382	AGCCCACTAATGCTATTTTTACATCCATACAACACAGCTTATCGAAGTGC			37	4	145036890	diploid	Homo sapiens	dbSNP	147	BOT	AAATACACACACACATATTATGTCTTAAATATCGTGAATAGAAAGTGATAGCAAAAGTTA[T/C]GCACTTCGATAAGCTGTGTTGTATGGATGTAAAAATAGCATTAGTGGGCTGGGCGTGGTG	CACCACGCCCAGCCCACTAATGCTATTTTTACATCCATACAACACAGCTTATCGAAGTGC[A/G]TAACTTTTGCTATCACTTTCTATTCACGATATTTAAGACATAATATGTGTGTGTGTATTT	2169	3	-
rs199797395-147_B_R_2828118920	rs199797395	BOT	[T/C]	0024643320	CAATGACGACAATGTCCATTATGGTGGGGGTGGAGGTCTCCATTCTGCCA			37	2	127451470	diploid	Homo sapiens	dbSNP	147	TOP	TGACCTCAGATTCTTGTCCTCTGTTCACAGAGCCTGATCCAGGGATGTCTGGATGGCCGG[A/G]TGGCAGAATGGAGACCTCCACCCCCACCATAATGGACATTGTCGTCATTGCAGGTGAGCT	TGACCTCAGATTCTTGTCCTCTGTTCACAGAGCCTGATCCAGGGATGTCTGGATGGCCGG[A/G]TGGCAGAATGGAGACCTCCACCCCCACCATAATGGACATTGTCGTCATTGCAGGTGAGCT	2169	3	-
rs201698610-147_T_R_2828097967	rs201698610	TOP	[A/G]	0012655441	AATCTCCATCACTTCACGGCTGTTCCAGTTTCTGAGGCCCCTGGAGCAGC			37	7	142651320	diploid	Homo sapiens	dbSNP	147	BOT	GTTCCAGGCACCTTGAGCTGGTCGATAGTGACCATCTGGAAGAGCTTGCCCTGTGCCCGC[T/C]GCTGCTCCAGGGGCCTCAGAAACTGGAACAGCCGTGAAGTGATGGAGATTGACAAGGAAG	CTTCCTTGTCAATCTCCATCACTTCACGGCTGTTCCAGTTTCTGAGGCCCCTGGAGCAGC[A/G]GCGGGCACAGGGCAAGCTCTTCCAGATGGTCACTATCGACCAGCTCAAGGTGCCTGGAAC	2169	3	-
rs201807335-147_T_F_2828121539	rs201807335	TOP	[C/G]	0041640348	ATCGAAAGGAAGAATGCCGTGTTCAACACCTACTATGCTGTAGCAGTCAC	0060608461	ATCGAAAGGAAGAATGCCGTGTTCAACACCTACTATGCTGTAGCAGTCAG	37	1	25628119	diploid	Homo sapiens	dbSNP	147	TOP	TGAGAAGTCCAATCGAAAGGAAGAATGCCGTGTTCAACACCTACTATGCTGTAGCAGTCA[C/G]CGTGGTGACAGCCATCTCAGGGTCATCCTTGGCTCACCCCCAAGGGAAGATCAGCAAGGT	TGAGAAGTCCAATCGAAAGGAAGAATGCCGTGTTCAACACCTACTATGCTGTAGCAGTCA[C/G]CGTGGTGACAGCCATCTCAGGGTCATCCTTGGCTCACCCCCAAGGGAAGATCAGCAAGGT	2169	3	+
rs201812726-147_B_F_2828097081	rs201812726	BOT	[T/G]	0063655346	ACTTCTGGCACCATACATTAGTTGTGATGGTTCTTAGCATTTCACACAAA			37	1	25734388	diploid	Homo sapiens	dbSNP	147	BOT	cactattctgacttctggcaccatacattagttgtgatggttcttagcatttcacacaaa[T/G]gcatcTAAACAAAGCACAGGTAATTTAATGAAAATAAAGGCATGGCTATTTCTTGTCTAG	CTAGACAAGAAATAGCCATGCCTTTATTTTCATTAAATTACCTGTGCTTTGTTTAgatgc[A/C]tttgtgtgaaatgctaagaaccatcacaactaatgtatggtgccagaagtcagaatagtg	2169	3	+
rs202129613-147_T_R_2828114618	rs202129613	TOP	[C/G]	0014773474	AAGACACATGGACGTGTATGTTTATTGCGGCACTATTCATAATATCAAAC	0074604498	AAGACACATGGACGTGTATGTTTATTGCGGCACTATTCATAATATCAAAG	37	4	145045080	diploid	Homo sapiens	dbSNP	147	BOT	TATTTGCCACATTTTCTTAATCCAGTCTATCATTGTTGGACATTTGGATTGGTTCCAAGT[C/G]TTTGATATTATGAATAGTGCCGCAATAAACATACACGTCCATGTGTCTTTATAGCAGCAT	ATGCTGCTATAAAGACACATGGACGTGTATGTTTATTGCGGCACTATTCATAATATCAAA[C/G]ACTTGGAACCAATCCAAATGTCCAACAATGATAGACTGGATTAAGAAAATGTGGCAAATA	2169	3	-
rs2046361-147_B_R_2646336526	rs2046361	BOT	[T/A]	0022624357	TACTGCCAGATTTGTCTATTTTTGGTCATTGTTGACACTTCACCTTCTAT	0045716455	TACTGCCAGATTTGTCTATTTTTGGTCATTGTTGACACTTCACCTTCTAA	37	4	10969059	diploid	Homo sapiens	dbSNP	147	BOT	TCAGTTCTCAATACTGCCAGATTTGTCTATTTTTGGTCATTGTTGACACTTCACCTTCTA[A/T]TAATTTTAATTTTGAAAATGATCGTTCATAGACAATAGATACATACAAATAGGAAAAGTC	GACTTTTCCTATTTGTATGTATCTATTGTCTATGAACGATCATTTTCAAAATTAAAATTA[A/T]TAGAAGGTGAAGTGTCAACAATGACCAAAAATAGACAAATCTGGCAGTATTGAGAACTGA	2169	3	+
rs2071699-147_T_R_2705720254	rs2071699	TOP	[A/G]	0058657430	GATGGATATGGAGGAAGAAGATTACAGAGAGGACACAGACTAGCAGGAAG			37	19	49254504	diploid	Homo sapiens	dbSNP	147	BOT	TAATTCGCCTTTCCTCCCCTGCAGCCATGTGGCTCCGGAGCCATCGTCAGCTCTGCCTGG[T/C]CTTCCTGCTAGTCTGTGTCCTCTCTGTAATCTTCTTCCTCCATATCCATCAAGACAGCTT	AAGCTGTCTTGATGGATATGGAGGAAGAAGATTACAGAGAGGACACAGACTAGCAGGAAG[A/G]CCAGGCAGAGCTGACGATGGCTCCGGAGCCACATGGCTGCAGGGGAGGAAAGGCGAATTA	2169	3	+
rs2072933-147_T_F_2644475275	rs2072933	TOP	[A/G]	0031680325	CTCTGTACTTCAGTCATCTTCAGCATATCCTTGTAAGAAAAGCAAGGAAC			37	1	25747646	diploid	Homo sapiens	dbSNP	147	TOP	TCCTTCTTTACTCTGTACTTCAGTCATCTTCAGCATATCCTTGTAAGAAAAGCAAGGAAC[A/G]GATCAATACTCCTATTTTATAAATAAGGAAACTGAAGCTCAGAAGAGGCTTTCTTTTTAA	TCCTTCTTTACTCTGTACTTCAGTCATCTTCAGCATATCCTTGTAAGAAAAGCAAGGAAC[A/G]GATCAATACTCCTATTTTATAAATAAGGAAACTGAAGCTCAGAAGAGGCTTTCTTTTTAA	2169	3	+
rs2092326-147_B_F_2644475246	rs2092326	BOT	[T/C]	0057689454	CTTGAACTCCTAACCTCAGGTGATTCTCCAGCCTTGGCCTCCCAAAGTGC			37	1	25745061	diploid	Homo sapiens	dbSNP	147	BOT	CCAGGCTGGTCTTGAACTCCTAACCTCAGGTGATTCTCCAGCCTTGGCCTCCCAAAGTGC[T/C]GGGATTACAGGTGTCAGCTACCTCGCCCAGCCCCTTGCTTCTCTTTTTAGGCTACAGGGC	GCCCTGTAGCCTAAAAAGAGAAGCAAGGGGCTGGGCGAGGTAGCTGACACCTGTAATCCC[A/G]GCACTTTGGGAGGCCAAGGCTGGAGAATCACCTGAGGTTAGGAGTTCAAGACCAGCCTGG	2169	3	+
rs2281179-147_B_F_2644475277	rs2281179	BOT	[T/C]	0052748461	TCAGTCATCTTCAGCATATCCTTGTAAGAAAAGCAAGGAACGGATCAATA			37	1	25747655	diploid	Homo sapiens	dbSNP	147	BOT	ACTCTGTACTTCAGTCATCTTCAGCATATCCTTGTAAGAAAAGCAAGGAACGGATCAATA[T/C]TCCTATTTTATAAATAAGGAAACTGAAGCTCAGAAGAGGCTTTCTTTTTAAAACCTTACT	AGTAAGGTTTTAAAAAGAAAGCCTCTTCTGAGCTTCAGTTTCCTTATTTATAAAATAGGA[A/G]TATTGATCCGTTCCTTGCTTTTCTTACAAGGATATGCTGAAGATGACTGAAGTACAGAGT	2169	3	+
rs2301154-147_B_F_2644473788	rs2301154	BOT	[T/C]	0064754493	CACCCTAAATCTCGTCTGCTTCCCCCTCGTCCTTCTCGCCATCTCCCCAC			37	1	25611057	diploid	Homo sapiens	dbSNP	147	BOT	AATTTCATACCACCCTAAATCTCGTCTGCTTCCCCCTCGTCCTTCTCGCCATCTCCCCAC[T/C]GAGCAGTTGGCCAAGATCTGACCGTGATGGCGGCCATTGGCTTGGGCTTCCTCACCTCGA	TCGAGGTGAGGAAGCCCAAGCCAATGGCCGCCATCACGGTCAGATCTTGGCCAACTGCTC[A/G]GTGGGGAGATGGCGAGAAGGACGAGGGGGAAGCAGACGAGATTTAGGGTGGTATGAAATT	2169	3	+
rs2301771-147_T_R_2612062286	rs2301771	TOP	[A/G]	0021660362	AATGCAGACTGGGACTTGGGGGTTTGCCTGGAGTATGAGTGTAAAAGAAA			37	16	20811681	diploid	Homo sapiens	dbSNP	147	BOT	TACCTTGTAAGTTGCTCTGAGATCAATCCAAGAATTTAAAAACACAGGTTTTAACAGCTG[T/C]TTTCTTTTACACTCATACTCCAGGCAAACCCCCAAGTCCCAGTCTGCATTAGGTACATTA	TAATGTACCTAATGCAGACTGGGACTTGGGGGTTTGCCTGGAGTATGAGTGTAAAAGAAA[A/G]CAGCTGTTAAAACCTGTGTTTTTAAATTCTTGGATTGATCTCAGAGCAACTTACAAGGTA	2169	3	-
rs2323378-147_T_R_2828107321	rs2323378	TOP	[A/C]	0025635354	TTATTTAATGAGATTTTAAAAGGATATTTGTGAATCTACATTCTGATTTC			37	4	144923158	diploid	Homo sapiens	dbSNP	147	BOT	ggcgacagaacgagattccgtttcaaaaaaaaaaaaaaaaaaaaaCCACACACGCAAACA[T/G]GAAATCAGAATGTAGATTCACAAATATCCTTTTAAAATCTCATTAAATAAATTGTGAATT	AATTCACAATTTATTTAATGAGATTTTAAAAGGATATTTGTGAATCTACATTCTGATTTC[A/C]TGTTTGCGTGTGTGGtttttttttttttttttttttgaaacggaatctcgttctgtcgcc	2169	3	-
rs2375320-147_T_F_2828100919	rs2375320	TOP	[A/G]	0020633301	AAGTGTTCTTTCTGAAGTCCTTCCTGGTGGAGCTCAAAGAGATGAAAAAC			37	1	25721272	diploid	Homo sapiens	dbSNP	147	TOP	AAGAATCCCCAAGTGTTCTTTCTGAAGTCCTTCCTGGTGGAGCTCAAAGAGATGAAAAAC[A/G]CAAGCCCGCTTTTCAGTTCTTATCAGGAAACTGCATAGACTTTCCTCTTTATGTATGACT	AAGAATCCCCAAGTGTTCTTTCTGAAGTCCTTCCTGGTGGAGCTCAAAGAGATGAAAAAC[A/G]CAAGCCCGCTTTTCAGTTCTTATCAGGAAACTGCATAGACTTTCCTCTTTATGTATGACT	2169	3	-
rs251934-147_B_F_2746709086	rs251934	BOT	[T/C]	0042622312	GTTATTGCCTAGCCTGAAGTAATTAGAGGGCAGTGAGGCTTTTAAGTAGA			37	5	174778678	diploid	Homo sapiens	dbSNP	147	BOT	GGTGGGCAAAGTTATTGCCTAGCCTGAAGTAATTAGAGGGCAGTGAGGCTTTTAAGTAGA[T/C]GGGACAGCCAGATATCTACTACTTCATCTGCCCCAGACCAGCTGCCTGGTAGTTAAGTCT	AGACTTAACTACCAGGCAGCTGGTCTGGGGCAGATGAAGTAGTAGATATCTGGCTGTCCC[A/G]TCTACTTAAAAGCCTCACTGCCCTCTAATTACTTCAGGCTAGGCAATAACTTTGCCCACC	2169	3	-
rs2714854-147_B_F_2784706918	rs2714854	BOT	[T/C]	0018707370	GTCTGTCTGTCTCTCTCTCTCGTCCTTTCTTTCAGCTAACCTACAACTAC			37	7	17955294	diploid	Homo sapiens	dbSNP	147	BOT	ctgtctgtctgtctgtctgtctctctctctcgtcctttctttcagctaacctacaactac[T/C]acacctaaaacaagagttagacagtcacacaataatagggacttcaacatccaactgaca	tgtcagttggatgttgaagtccctattattgtgtgactgtctaactcttgttttaggtgt[A/G]gtagttgtaggttagctgaaagaaaggacgagagagagagacagacagacagacagacag	2169	3	+
rs2814778-147_B_R_2705411522	rs2814778	BOT	[T/C]	0043645443	CCCCTGTCCCTGCCCAGAACCTGATGGCCCTCATTAGTCCTTGGCTCTTA			37	1	159174683	diploid	Homo sapiens	dbSNP	147	TOP	GTTTGGTTCAGGCCCGCAGACAGAAGGGCTGGGACGGCTRTCAGCGCCTGTGCTTCCAAG[A/G]TAAGAGCCAAGGACTAATGAGGGCCATCAGGTTCTGGGCAGGGACAGGGGGCATCAGGAA	GTTTGGTTCAGGCCCGCAGACAGAAGGGCTGGGACGGCTRTCAGCGCCTGTGCTTCCAAG[A/G]TAAGAGCCAAGGACTAATGAGGGCCATCAGGTTCTGGGCAGGGACAGGGGGCATCAGGAA	2169	3	+
rs2831700-147_T_F_2646337498	rs2831700	TOP	[A/G]	0048671445	GACCTATGCTGTGCAGTATCAAAATATTTGGCTAAACTATTGCCGGAGAT			37	21	29679687	diploid	Homo sapiens	dbSNP	147	TOP	GGAAATTGGGGACCTATGCTGTGCAGTATCAAAATATTTGGCTAAACTATTGCCGGAGAT[A/G]AGTTAGAAGGCCAAAGACAGATAATTGTGGTTCTAGGGAAATTGTTGGAAGGAGCCAAAA	GGAAATTGGGGACCTATGCTGTGCAGTATCAAAATATTTGGCTAAACTATTGCCGGAGAT[A/G]AGTTAGAAGGCCAAAGACAGATAATTGTGGTTCTAGGGAAATTGTTGGAAGGAGCCAAAA	2169	3	+
rs28369973-147_T_R_2828126944	rs28369973	TOP	[A/T]	0039719457	GTGCTGGGCTGGGTCAGCTGGAGACCCTGTGCCTGAGCCCCTCGTAAAAA	0069626441	GTGCTGGGCTGGGTCAGCTGGAGACCCTGTGCCTGAGCCCCTCGTAAAAT	37	2	127419618	diploid	Homo sapiens	dbSNP	147	BOT	TCCTCGCAGAGAGCCACTGCCAGGGCGCCTCACACCCGCTGCTCCCACACGCAGTGGGCA[A/T]TTTTACGAGGGGCTCAGGCACAGGGTCTCCAGCTGACCCAGCCCAGCACTGCCACTCTTC	GAAGAGTGGCAGTGCTGGGCTGGGTCAGCTGGAGACCCTGTGCCTGAGCCCCTCGTAAAA[A/T]TGCCCACTGCGTGTGGGAGCAGCGGGTGTGAGGCGCCCTGGCAGTGGCTCTCTGCGAGGA	2169	3	-
rs28387079-147_T_F_2828119879	rs28387079	TOP	[A/G]	0012725471	ATTTCAATTCAACATGGCTGTGCTGCACATGGCAGTTGGAGTAAAGATCT			37	2	127412633	diploid	Homo sapiens	dbSNP	147	TOP	TGAGTAGTTTATTTCAATTCAACATGGCTGTGCTGCACATGGCAGTTGGAGTAAAGATCT[A/G]TCAGCATCGGGGGTTCTTCATGATCTAACTAAAGTGAATCATGAGTGCTTTCCCACTGCG	TGAGTAGTTTATTTCAATTCAACATGGCTGTGCTGCACATGGCAGTTGGAGTAAAGATCT[A/G]TCAGCATCGGGGGTTCTTCATGATCTAACTAAAGTGAATCATGAGTGCTTTCCCACTGCG	2169	3	+
rs28387083-147_T_F_2828094574	rs28387083	TOP	[A/G]	0074615329	CTGCGCGGAGTCCCTGTCCCGCGTCCCGGACCCCTACGCGCAGCCTCCAC			37	2	127414120	diploid	Homo sapiens	dbSNP	147	TOP	GGCGCCTGGGCTGCGCGGAGTCCCTGTCCCGCGTCCCGGACCCCTACGCGCAGCCTCCAC[A/G]CGCTCCGAGCTGGAGAAGCCGCCAGCCCGCCCTCCCAGGGCGTGTCGCCCGCTTTCTGTT	GGCGCCTGGGCTGCGCGGAGTCCCTGTCCCGCGTCCCGGACCCCTACGCGCAGCCTCCAC[A/G]CGCTCCGAGCTGGAGAAGCCGCCAGCCCGCCCTCCCAGGGCGTGTCGCCCGCTTTCTGTT	2169	3	+
rs28387085-147_B_R_2785995601	rs28387085	BOT	[T/C]	0034807467	AGGCACATGGAGTGCCGTGTACACACGTAGACCGAAGCAGCACTCCTCCA			37	2	127414803	diploid	Homo sapiens	dbSNP	147	TOP	TTTGAAATCCAGGGGGTTGTGAGGCCTCACCCCTCACCCCGCCTGAGCTTGGAGCTTGGC[A/G]TGGAGGAGTGCTGCTTCGGTCTACGTGTGTACACGGCACTCCATGTGCCTGTGGTTGTGC	TTTGAAATCCAGGGGGTTGTGAGGCCTCACCCCTCACCCCGCCTGAGCTTGGAGCTTGGC[A/G]TGGAGGAGTGCTGCTTCGGTCTACGTGTGTACACGGCACTCCATGTGCCTGTGGTTGTGC	2169	3	-
rs28387095-147_T_R_2788161899	rs28387095	TOP	[A/C]	0035687505	AGGTGGGGTAGGGGAAGGGAGTGGATATGAAAATGAACCCCAGCTGGGTG			37	2	127418459	diploid	Homo sapiens	dbSNP	147	BOT	ACAAATTCTAAAGGCACAGTTGTTGGGCCCCAGGAATCCCACCTAGTCCTTCCCACCTTC[T/G]CACCCAGCTGGGGTTCATTTTCATATCCACTCCCTTCCCCTACCCCACCTCCCTCTCATC	GATGAGAGGGAGGTGGGGTAGGGGAAGGGAGTGGATATGAAAATGAACCCCAGCTGGGTG[A/C]GAAGGTGGGAAGGACTAGGTGGGATTCCTGGGGCCCAACAACTGTGCCTTTAGAATTTGT	2169	3	-
rs28387099-147_T_R_2828111651	rs28387099	TOP	[A/G]	0063761481	CTTCAAGCATTGCTAAGGCCTGTGTGTAGGTTTCAGCAAGAGCACTGGAT			37	2	127419899	diploid	Homo sapiens	dbSNP	147	BOT	CTGTATTCACCGGGCAACAGGGGCCCATTGGATATGAAATCCACTTTCGCTTGAGAAACT[T/C]ATCCAGTGCTCTTGCTGAAACCTACACACAGGCCTTAGCAATGCTTGAAGCTTCAAGTTC	GAACTTGAAGCTTCAAGCATTGCTAAGGCCTGTGTGTAGGTTTCAGCAAGAGCACTGGAT[A/G]AGTTTCTCAAGCGAAAGTGGATTTCATATCCAATGGGCCCCTGTTGCCCGGTGAATACAG	2169	3	-
rs28387100-147_B_F_2788161900	rs28387100	BOT	[T/G]	0038653499	GGATTCAGTGCATTCTCACAGATAAACATCCTAGTGTAGTGCCTGGTATG			37	2	127420382	diploid	Homo sapiens	dbSNP	147	BOT	TTTGTTCGGAGGATTCAGTGCATTCTCACAGATAAACATCCTAGTGTAGTGCCTGGTATG[T/G]GCTCATAATTGTGCTTAATTGCTTCCGCTCACTGAGTGTGTGCGTGTGTGCTTAAACGCC	GGCGTTTAAGCACACACGCACACACTCAGTGAGCGGAAGCAATTAAGCACAATTATGAGC[A/C]CATACCAGGCACTACACTAGGATGTTTATCTGTGAGAATGCACTGAATCCTCCGAACAAA	2169	3	+
rs28387113-147_T_F_2828107039	rs28387113	TOP	[A/C]	0039790304	GTAACAGTGCCAGGCTGCTTTGAGATTAAGGCCACATCTTCCTGAACTTT			37	2	127425675	diploid	Homo sapiens	dbSNP	147	TOP	TCAGACACAGGTAACAGTGCCAGGCTGCTTTGAGATTAAGGCCACATCTTCCTGAACTTT[A/C]AAAAGAAGGGGTTCTTCACCTGGGATCCCCACCCTAAAAGTCACACACACACAAAAGAGC	TCAGACACAGGTAACAGTGCCAGGCTGCTTTGAGATTAAGGCCACATCTTCCTGAACTTT[A/C]AAAAGAAGGGGTTCTTCACCTGGGATCCCCACCCTAAAAGTCACACACACACAAAAGAGC	2169	3	+
rs28387116-147_B_R_2788161903	rs28387116	BOT	[T/C]	0010748463	GATTAGTAATTGCTTGCGGATGAATTGCTCTCGCAATCCAATTTTGTATC			37	2	127426236	diploid	Homo sapiens	dbSNP	147	TOP	AACTTCAGAAGGTTTACGCTCAAACTCCAGGAAGAAATCTGAAATGTTAAAAAAGAGACT[A/G]GATACAAAATTGGATTGCGAGAGCAATTCATCCGCAAGCAATTACTAATCACTTTAGACA	AACTTCAGAAGGTTTACGCTCAAACTCCAGGAAGAAATCTGAAATGTTAAAAAAGAGACT[A/G]GATACAAAATTGGATTGCGAGAGCAATTCATCCGCAAGCAATTACTAATCACTTTAGACA	2169	3	-
rs28387123-147_B_R_2788161905	rs28387123	BOT	[G/C]	0026661336	GATGACCAGGGACAAATGTCGCCAGGCAACACTGCGCACGTAGTGAGCTG	0017626432	GATGACCAGGGACAAATGTCGCCAGGCAACACTGCGCACGTAGTGAGCTC	37	2	127426822	diploid	Homo sapiens	dbSNP	147	TOP	AATGAATTGGTAAAGACAAGTTGCAGGGATACGAAGCAGGAAGAACAGTGCTGATGTCCA[C/G]AGCTCACTACGTGCGCAGTGTTGCCTGGCGACATTTGTCCCTGGTCATCATCCTGTGCTG	AATGAATTGGTAAAGACAAGTTGCAGGGATACGAAGCAGGAAGAACAGTGCTGATGTCCA[C/G]AGCTCACTACGTGCGCAGTGTTGCCTGGCGACATTTGTCCCTGGTCATCATCCTGTGCTG	2169	3	-
rs28387126-147_B_R_2785995623	rs28387126	BOT	[T/C]	0010624509	TAGCTCATCGGAACTTCGAAGGAACACCGTGGATTTCATCCTCCTGTGAC			37	2	127427297	diploid	Homo sapiens	dbSNP	147	TOP	CACTCACTGAGAAAACTAACAATGCTAGAGGAAGTCAAAATGCCTCTTTCAGGACGTGGC[A/G]GTCACAGGAGGATGAAATCCACGGTGTTCCTTCGAAGTTCCGATGAGCTAGTGTTTCCCG	CACTCACTGAGAAAACTAACAATGCTAGAGGAAGTCAAAATGCCTCTTTCAGGACGTGGC[A/G]GTCACAGGAGGATGAAATCCACGGTGTTCCTTCGAAGTTCCGATGAGCTAGTGTTTCCCG	2169	3	-
rs28387133-147_T_R_2828107036	rs28387133	TOP	[A/G]	0030726405	CCTTCTGGGTGAGTTACATTAGTCTGTACCTCTGACATGGGTGAGGATAA			37	2	127430541	diploid	Homo sapiens	dbSNP	147	BOT	AGAGAGAACAGCTCGGCCTCACACAGCTCAGGCTAGAACCCAGTATTCCACCACCTCAGT[T/C]TTATCCTCACCCATGTCAGAGGTACAGACTAATGTAACTCACCCAGAAGGCAAGTCACAC	GTGTGACTTGCCTTCTGGGTGAGTTACATTAGTCTGTACCTCTGACATGGGTGAGGATAA[A/G]ACTGAGGTGGTGGAATACTGGGTTCTAGCCTGAGCTGTGTGAGGCCGAGCTGTTCTCTCT	2169	3	-
rs28387135-147_T_F_2828123141	rs28387135	TOP	[A/G]	0050698368	TGCCTCCTGTCCTAAGTAATATGATGCCAGGACAAGAATCCAGTTGCTCC			37	2	127430810	diploid	Homo sapiens	dbSNP	147	TOP	TCTTTCTGTGTGCCTCCTGTCCTAAGTAATATGATGCCAGGACAAGAATCCAGTTGCTCC[A/G]GAAGAGACTGACTCCTGATTCCTGCGCTTCTCATCTTCACCTAACATCTTGGAAGTTGGC	TCTTTCTGTGTGCCTCCTGTCCTAAGTAATATGATGCCAGGACAAGAATCCAGTTGCTCC[A/G]GAAGAGACTGACTCCTGATTCCTGCGCTTCTCATCTTCACCTAACATCTTGGAAGTTGGC	2169	3	+
rs28387136-147_B_R_2788161907	rs28387136	BOT	[T/C]	0016610497	TGTGAATGTGTTTTGGTGTGCATGAGCGATTCCAAGTACAGACAGATGCC			37	2	127430875	diploid	Homo sapiens	dbSNP	147	TOP	AGACTGACTCCTGATTCCTGCGCTTCTCATCTTCACCTAACATCTTGGAAGTTGGCCCCC[A/G]GGCATCTGTCTGTACTTGGAATCGCTCATGCACACCAAAACACATTCACATTTCTTATCC	AGACTGACTCCTGATTCCTGCGCTTCTCATCTTCACCTAACATCTTGGAAGTTGGCCCCC[A/G]GGCATCTGTCTGTACTTGGAATCGCTCATGCACACCAAAACACATTCACATTTCTTATCC	2169	3	-
rs28387148-147_T_R_2746719832	rs28387148	TOP	[A/G]	0057764386	ACATAACTACTTCTGAGTTGTTTTGGGAAGTATAAACTCTGTGGTTTTAG			37	2	127433465	diploid	Homo sapiens	dbSNP	147	BOT	GAAAAATAAGCTAATGATATGTACTGGGTTTAGCCATTTATATTCTTTCATTTTTTCCCA[T/C]CTAAAACCACAGAGTTTATACTTCCCAAAACAACTCAGAAGTAGTTATGTTAAATGTGTA	TACACATTTAACATAACTACTTCTGAGTTGTTTTGGGAAGTATAAACTCTGTGGTTTTAG[A/G]TGGGAAAAAATGAAAGAATATAAATGGCTAAACCCAGTACATATCATTAGCTTATTTTTC	2169	3	-
rs28387151-147_B_F_2828092520	rs28387151	BOT	[T/G]	0014662408	AAGTGAAACAAAGTCTAAGTTAGTTGACTTTTCTTTGATTAGTCTCTAGT			37	2	127434075	diploid	Homo sapiens	dbSNP	147	BOT	CAAAATCCTGAAGTGAAACAAAGTCTAAGTTAGTTGACTTTTCTTTGATTAGTCTCTAGT[T/G]CATTTATCACTTTCTATGAAAGAAGCATCTAATTTAGATGGCAGTTGATTTGTGTCATGG	CCATGACACAAATCAACTGCCATCTAAATTAGATGCTTCTTTCATAGAAAGTGATAAATG[A/C]ACTAGAGACTAATCAAAGAAAAGTCAACTAACTTAGACTTTGTTTCACTTCAGGATTTTG	2169	3	+
rs28387153-147_B_R_2828107034	rs28387153	BOT	[T/C]	0063699455	TCAGGGCAGGAAAGAAGCTTCAGGAAGTTACCAATTCAATTTCATTTTGC			37	2	127434446	diploid	Homo sapiens	dbSNP	147	TOP	AGAGAAAGGACAGGATGGGCACTTGAGCCAGGGCAGGTGGCTTTCTGGCTCTGTTTCAGA[A/G]GCAAAATGAAATTGAATTGGTAACTTCCTGAAGCTTCTTTCCTGCCCTGATACCCAGAAG	AGAGAAAGGACAGGATGGGCACTTGAGCCAGGGCAGGTGGCTTTCTGGCTCTGTTTCAGA[A/G]GCAAAATGAAATTGAATTGGTAACTTCCTGAAGCTTCTTTCCTGCCCTGATACCCAGAAG	2169	3	-
rs28387157-147_B_F_2828122374	rs28387157	BOT	[T/C]	0028643380	ACTTTGGGAGGCCAAGGTGGGCGGATCACGAGGTCAGGAGATCAAGACCA			37	2	127435601	diploid	Homo sapiens	dbSNP	147	BOT	TAATCCCAGCACTTTGGGAGGCCAAGGTGGGCGGATCACGAGGTCAGGAGATCAAGACCA[T/C]CCTGGCTAACACGGTGAAACCCCTTCTCTACTAAAAATACAAAAAAATTAGCCGGCCCTG	CAGGGCCGGCTAATTTTTTTGTATTTTTAGTAGAGAAGGGGTTTCACCGTGTTAGCCAGG[A/G]TGGTCTTGATCTCCTGACCTCGTGATCCGCCCACCTTGGCCTCCCAAAGTGCTGGGATTA	2169	3	+
rs28387158-147_B_R_2828114666	rs28387158	BOT	[T/C]	0023704412	CTGGGATTACAGGTGCGTGCCACCAGGGCCGGCTAATTTTTTTGTATTTT			37	2	127435634	diploid	Homo sapiens	dbSNP	147	TOP	GATCACGAGGTCAGGAGATCAAGACCATCCTGGCTAACACGGTGAAACCCCTTCTCTACT[A/G]AAAATACAAAAAAATTAGCCGGCCCTGGTGGCACGCACCTGTAATCCCAGCTACTCAGGA	GATCACGAGGTCAGGAGATCAAGACCATCCTGGCTAACACGGTGAAACCCCTTCTCTACT[A/G]AAAATACAAAAAAATTAGCCGGCCCTGGTGGCACGCACCTGTAATCCCAGCTACTCAGGA	2169	3	-
rs28387159-147_B_F_2828113015	rs28387159	BOT	[T/C]	0040644386	TGGCTAACACGGTGAAACCCCTTCTCTACTAAAAATACAAGAAAATTAGC			37	2	127435654	diploid	Homo sapiens	dbSNP	147	BOT	aagaccatcctggctaacacggtgaaaccccttctctactaaaaatacaagaaaattagc[T/C]ggccctggtggcacgcacctgtaatcccagctactcaggaggctgaggcaggagaatcac	gtgattctcctgcctcagcctcctgagtagctgggattacaggtgcgtgccaccagggcc[A/G]gctaattttcttgtatttttagtagagaaggggtttcaccgtgttagccaggatggtctt	2169	3	+
rs28387166-147_B_F_2828104824	rs28387166	BOT	[T/C]	0013690469	TTGAAGATGGTCACAGGAATTGTCAGAGGAGGAGATGGAGAAAGATGAGG			37	2	127437880	diploid	Homo sapiens	dbSNP	147	BOT	GATGAAGAGGTTGAAGATGGTCACAGGAATTGTCAGAGGAGGAGATGGAGAAAGATGAGG[T/C]CAAGAGGGGAAACTGAGTCTACACACTTCAGTGTAGGGTTTCCCTCCATGAGCCCAAAAT	ATTTTGGGCTCATGGAGGGAAACCCTACACTGAAGTGTGTAGACTCAGTTTCCCCTCTTG[A/G]CCTCATCTTTCTCCATCTCCTCCTCTGACAATTCCTGTGACCATCTTCAACCTCTTCATC	2169	3	+
rs28387167-147_B_F_2828122371	rs28387167	BOT	[T/C]	0055722388	AGAGGAGGAGATGGAGAAAGATGAGGCCAAGAGGGGAAACTGAGTCTACA			37	2	127437904	diploid	Homo sapiens	dbSNP	147	BOT	AGGAATTGTCAGAGGAGGAGATGGAGAAAGATGAGGCCAAGAGGGGAAACTGAGTCTACA[T/C]ACTTCAGTGTAGGGTTTCCCTCCATGAGCCCAAAATCCAAGGGACAACCCGGAGCCTCCC	GGGAGGCTCCGGGTTGTCCCTTGGATTTTGGGCTCATGGAGGGAAACCCTACACTGAAGT[A/G]TGTAGACTCAGTTTCCCCTCTTGGCCTCATCTTTCTCCATCTCCTCCTCTGACAATTCCT	2169	3	+
rs28387170-147_B_F_2828126192	rs28387170	BOT	[T/G]	0019653432	AGGGTGAAAGGAGCAGTGGTCACTGAATGTACTGTCTCTTTTCCACAACA			37	2	127438329	diploid	Homo sapiens	dbSNP	147	BOT	GCCCAGGGAAAGGGTGAAAGGAGCAGTGGTCACTGAATGTACTGTCTCTTTTCCACAACA[T/G]GCATGTCTTTCTTGAAAATGAAAATGACTACTTGGAGCATCTCCTAACCAGGTTAGGCAA	TTGCCTAACCTGGTTAGGAGATGCTCCAAGTAGTCATTTTCATTTTCAAGAAAGACATGC[A/C]TGTTGTGGAAAAGAGACAGTACATTCAGTGACCACTGCTCCTTTCACCCTTTCCCTGGGC	2169	3	+
rs28387174-147_T_R_2785995644	rs28387174	TOP	[A/T]	0038795445	CGGTGGCACAACAGTGTAGCCCCATTGTAAGCTAGTTTGTGGTACACAGA	0016677333	CGGTGGCACAACAGTGTAGCCCCATTGTAAGCTAGTTTGTGGTACACAGT	37	2	127439216	diploid	Homo sapiens	dbSNP	147	BOT	CACTTTGACATATCGACGATGAGAATAATTAATATTCAAATAGCCTGACCTATGTCAGGC[A/T]CTGTGTACCACAAACTAGCTTACAATGGGGCTACACTGTTGTGCCACCGGGTTTTACATG	CATGTAAAACCCGGTGGCACAACAGTGTAGCCCCATTGTAAGCTAGTTTGTGGTACACAG[A/T]GCCTGACATAGGTCAGGCTATTTGAATATTAATTATTCTCATCGTCGATATGTCAAAGTG	2169	3	-
rs28387179-147_T_F_2828121581	rs28387179	TOP	[A/G]	0015701492	GCAGTCTCAGGAGCTATGGAGCAGAAGGGTGTGTGCATGGACCAGACCCC			37	2	127439960	diploid	Homo sapiens	dbSNP	147	TOP	CAAGGAGACTGCAGTCTCAGGAGCTATGGAGCAGAAGGGTGTGTGCATGGACCAGACCCC[A/G]GCACAAGGGCCCCAAATCCCCGAACCCAGCACCAGGCATGGGGGTAGACAGGGGACACGC	CAAGGAGACTGCAGTCTCAGGAGCTATGGAGCAGAAGGGTGTGTGCATGGACCAGACCCC[A/G]GCACAAGGGCCCCAAATCCCCGAACCCAGCACCAGGCATGGGGGTAGACAGGGGACACGC	2169	3	+
rs28387181-147_B_F_2828098202	rs28387181	BOT	[T/C]	0053772472	CCTCCCCACTCTTCCTGCCTCTTTCAAATTTGATTTCCCTAGAAATCTTC			37	2	127440523	diploid	Homo sapiens	dbSNP	147	BOT	AGAATCGCCTCCTCCCCACTCTTCCTGCCTCTTTCAAATTTGATTTCCCTAGAAATCTTC[T/C]GGCAGGGTGTGTCTGCTGGGGGTCAGGCTGGGGGAATTGTGGTTCTGCTTTCCTTCAGTC	GACTGAAGGAAAGCAGAACCACAATTCCCCCAGCCTGACCCCCAGCAGACACACCCTGCC[A/G]GAAGATTTCTAGGGAAATCAAATTTGAAAGAGGCAGGAAGAGTGGGGAGGAGGCGATTCT	2169	3	+
rs28387186-147_T_F_2828104820	rs28387186	TOP	[A/G]	0021800326	CACAGCGTGCTCCTGATGGCAGGGACTTGGCCTTAACGGTGGAGCATATG			37	2	127442268	diploid	Homo sapiens	dbSNP	147	TOP	TTGTCGGTTACACAGCGTGCTCCTGATGGCAGGGACTTGGCCTTAACGGTGGAGCATATG[A/G]CTGGAGCGTAGAAGGTGCTACAAAAGGTTTGCTGAAGGAAAGAATGAACCGGCACAATTA	TTGTCGGTTACACAGCGTGCTCCTGATGGCAGGGACTTGGCCTTAACGGTGGAGCATATG[A/G]CTGGAGCGTAGAAGGTGCTACAAAAGGTTTGCTGAAGGAAAGAATGAACCGGCACAATTA	2169	3	+
rs28387187-147_M_R_2828122368	rs28387187	MINUS	[I/D]	0060722389	TCCGGAAAAGACGCAGTGTACAGGCTGTAGGGTCTCAGAATAAAGTGCCC			37	2	127442625	diploid	Homo sapiens	dbSNP	147	PLUS	ACTGGCTGGCTTCTAGGAGAAATGGATGCGTGGGTAATAAGCTATTCATTTATTTCTTGG[-/GGGCA]GGGCACTTTATTCTGAGACCCTACAGCCTGTACACTGCGTCTTTTCCGGAAGCAATGATA	ACTGGCTGGCTTCTAGGAGAAATGGATGCGTGGGTAATAAGCTATTCATTTATTTCTTGG[-/GGGCA]GGGCACTTTATTCTGAGACCCTACAGCCTGTACACTGCGTCTTTTCCGGAAGCAATGATA	2169	3	-
rs28387188-147_T_F_2828114657	rs28387188	TOP	[A/C]	0022626435	TGATTCTCCTGCCTTAGCCTCCTGAGTAGCTGGGATTACAGGCACCCGCC			37	2	127443113	diploid	Homo sapiens	dbSNP	147	TOP	CAGGTTCAAGTGATTCTCCTGCCTTAGCCTCCTGAGTAGCTGGGATTACAGGCACCCGCC[A/C]GCATGCCCAACTAATTTTTGTATTTTTAGTAGAGATGGAATTTCACCATGTTGGTCAGGC	CAGGTTCAAGTGATTCTCCTGCCTTAGCCTCCTGAGTAGCTGGGATTACAGGCACCCGCC[A/C]GCATGCCCAACTAATTTTTGTATTTTTAGTAGAGATGGAATTTCACCATGTTGGTCAGGC	2169	3	+
rs28387190-147_B_R_2828126191	rs28387190	BOT	[T/C]	0036658379	CTCTTGCATTTTCAGATGACACTGTGCTAAAAAGTTCTCTTTTTTTCCTG			37	2	127443680	diploid	Homo sapiens	dbSNP	147	TOP	AACTCCTATGGCAGAGGGGAGCCATAGGAGATGGGCCGGGAAATGTAAAGACCAGCCCAC[A/G]CAGGAAAAAAAGAGAACTTTTTAGCACAGTGTCATCTGAAAATGCAAGAGAAGAGAGGCT	AACTCCTATGGCAGAGGGGAGCCATAGGAGATGGGCCGGGAAATGTAAAGACCAGCCCAC[A/G]CAGGAAAAAAAGAGAACTTTTTAGCACAGTGTCATCTGAAAATGCAAGAGAAGAGAGGCT	2169	3	-
rs28387191-147_M_R_2828113286	rs28387191	MINUS	[D/I]	0035621309	CTTTTTTTCTTCCCAGCCCTCCTCCAGGTTGCAAGGTCCCCCCGGCCCCC			37	2	127444234	diploid	Homo sapiens	dbSNP	147	PLUS	TAGAGTTGTGAGCAAGACAAGCCTGAACGTGTGGAGCTTCCTGTCTGGTAGGGTGTTGCA[-/G]GGGGGCCGGGGGGACCTTGCAACCTGGAGGAGGGCTGGGAAGAAAAAAAGTAGGATGCTT	TAGAGTTGTGAGCAAGACAAGCCTGAACGTGTGGAGCTTCCTGTCTGGTAGGGTGTTGCA[-/G]GGGGGCCGGGGGGACCTTGCAACCTGGAGGAGGGCTGGGAAGAAAAAAAGTAGGATGCTT	2169	3	-
rs28387192-147_T_F_2788161914	rs28387192	TOP	[C/G]	0015661459	GCTGGATGCAGACCAACCACCTACTTTCTGGGCTGGATCTGAGCTCACTC	0023672308	GCTGGATGCAGACCAACCACCTACTTTCTGGGCTGGATCTGAGCTCACTG	37	2	127444586	diploid	Homo sapiens	dbSNP	147	TOP	AGGCCCCTTAAGCTGGATGCAGACCAACCACCTACTTTCTGGGCTGGATCTGAGCTCACT[C/G]AGCCAGTCTTCTCCAAAGACCTGATATCACTGCTGCTAGCTGAATGGGTACAGTGTAAGG	AGGCCCCTTAAGCTGGATGCAGACCAACCACCTACTTTCTGGGCTGGATCTGAGCTCACT[C/G]AGCCAGTCTTCTCCAAAGACCTGATATCACTGCTGCTAGCTGAATGGGTACAGTGTAAGG	2169	3	+
rs28387198-147_T_R_2828114660	rs28387198	TOP	[A/C]	0011694300	CATAGTGGGTGAGGGGAAAACAGACTCCCAGCTAGGGGTCCACAGCAGGA			37	2	127446294	diploid	Homo sapiens	dbSNP	147	BOT	CTTCTTCCCCACCTCCAAGCTCCTTGGTGGCCCCAGACACCACTAGCTTGGCCCACCTGC[T/G]TCCTGCTGTGGACCCCTAGCTGGGAGTCTGTTTTCCCCTCACCCACTATGACTCCTGACT	AGTCAGGAGTCATAGTGGGTGAGGGGAAAACAGACTCCCAGCTAGGGGTCCACAGCAGGA[A/C]GCAGGTGGGCCAAGCTAGTGGTGTCTGGGGCCACCAAGGAGCTTGGAGGTGGGGAAGAAG	2169	3	-
rs28387202-147_T_F_2828122890	rs28387202	TOP	[A/G]	0032613455	GCACCCCTGCTAGGAGTCGGTGGGTGCACCACACTGTCTCTGTCCACTTG			37	2	127447718	diploid	Homo sapiens	dbSNP	147	TOP	CCTGGTCTGTGCACCCCTGCTAGGAGTCGGTGGGTGCACCACACTGTCTCTGTCCACTTG[A/G]ACCCATTCTCAGAGCTGCTCACACCTGAGCAAAGGATGCAGCTTAGGCCAAGGTGCTGCT	CCTGGTCTGTGCACCCCTGCTAGGAGTCGGTGGGTGCACCACACTGTCTCTGTCCACTTG[A/G]ACCCATTCTCAGAGCTGCTCACACCTGAGCAAAGGATGCAGCTTAGGCCAAGGTGCTGCT	2169	3	+
rs28387208-147_B_R_2828108169	rs28387208	BOT	[T/C]	0060705354	GACAGCATTTATTAGGACAGTTTGTCCAACACAATCAGCGTTAGAAGAGA			37	2	127449373	diploid	Homo sapiens	dbSNP	147	TOP	GACCTGCACCTGGCACCTAGTAAGCGATTGTTAGTTGTTTTAAAGGAAGAGGAAATAACA[A/G]TCTCTTCTAACGCTGATTGTGTTGGACAAACTGTCCTAATAAATGCTGTCTTCACCTGGA	GACCTGCACCTGGCACCTAGTAAGCGATTGTTAGTTGTTTTAAAGGAAGAGGAAATAACA[A/G]TCTCTTCTAACGCTGATTGTGTTGGACAAACTGTCCTAATAAATGCTGTCTTCACCTGGA	2169	3	-
rs28387228-147_T_R_2828108167	rs28387228	TOP	[A/C]	0028726468	ACCACTCTAAGCACTCTGCAGACACGTTAGAATCATACCCCAGGACTGAA			37	2	127452852	diploid	Homo sapiens	dbSNP	147	BOT	CCAGCTCTGCCCTGTTTTCTGGGACTTTCCTGGTTTTAGAACGGAAAATCTCCAAACAAG[T/G]TTCAGTCCTGGGGTATGATTCTAACGTGTCTGCAGAGTGCTTAGAGTGGTTAGTAGCAGA	TCTGCTACTAACCACTCTAAGCACTCTGCAGACACGTTAGAATCATACCCCAGGACTGAA[A/C]CTTGTTTGGAGATTTTCCGTTCTAAAACCAGGAAAGTCCCAGAAAACAGGGCAGAGCTGG	2169	3	-
rs28387232-147_T_R_2828122889	rs28387232	TOP	[A/G]	0071727419	GCTCTCTCTCTCTGTCTGGTGGTATCAGCAGGGGTGCTGGGCGATGGGGT			37	2	127453774	diploid	Homo sapiens	dbSNP	147	BOT	TTTGAGGGACAACAGACTTCACTTCCCTGAATGCCTCCCCCATCTCCATCAGGAAAAATA[T/C]ACCCCATCGCCCAGCACCCCTGCTGATACCACCAGACAGAGAGAGAGAGCACTTGATTCT	AGAATCAAGTGCTCTCTCTCTCTGTCTGGTGGTATCAGCAGGGGTGCTGGGCGATGGGGT[A/G]TATTTTTCCTGATGGAGATGGGGGAGGCATTCAGGGAAGTGAAGTCTGTTGTCCCTCAAA	2169	3	-
rs28387233-147_T_F_2828119760	rs28387233	TOP	[A/G]	0013687311	CAGGGACCCAGGGAGGCGATGGCCACCCCAGAGGCCACCTTTTGCTCCAC			37	2	127453965	diploid	Homo sapiens	dbSNP	147	TOP	AGGCCACTCCCAGGGACCCAGGGAGGCGATGGCCACCCCAGAGGCCACCTTTTGCTCCAC[A/G]GAGGTGGGAGAAAATCTGGGCACATGGGGCCCCCTGGGCAGTGCAGGACAACATCAGCTC	AGGCCACTCCCAGGGACCCAGGGAGGCGATGGCCACCCCAGAGGCCACCTTTTGCTCCAC[A/G]GAGGTGGGAGAAAATCTGGGCACATGGGGCCCCCTGGGCAGTGCAGGACAACATCAGCTC	2169	3	+
rs28387236-147_B_R_2828102308	rs28387236	BOT	[T/C]	0024654476	AACGCTGGGAGTCAGGCACAACAGAGGTGTCATTATCAGCATCATTTGTA			37	2	127454765	diploid	Homo sapiens	dbSNP	147	TOP	GGTCCCAGGACCTTGAACAACTTGTTTGACCCCTCTGGCCCCCGTGTTCTCCTCCCTCAC[A/G]TACAAATGATGCTGATAATGACACCTCTGTTGTGCCTGACTCCCAGCGTTGAGGGTCAAG	GGTCCCAGGACCTTGAACAACTTGTTTGACCCCTCTGGCCCCCGTGTTCTCCTCCCTCAC[A/G]TACAAATGATGCTGATAATGACACCTCTGTTGTGCCTGACTCCCAGCGTTGAGGGTCAAG	2169	3	-
rs28399656-147_T_F_2620808556	rs28399656	TOP	[A/T]	0019772310	TATGGCCTGGCTGACTGCCACCTCCCCCGATCTCTCCCAGAGGGCTACAA	0073715365	TATGGCCTGGCTGACTGCCACCTCCCCCGATCTCTCCCAGAGGGCTACAT	37	19	45316704	diploid	Homo sapiens	dbSNP	147	TOP	GGTGGCGGGGCTATGGCCTGGCTGACTGCCACCTCCCCCGATCTCTCCCAGAGGGCTACA[A/T]GACCAGCCGCACGGTCCGGGAGGCCTCGGGCCTGCTCTCCCTCACCAGCACCCTCTACCT	GGTGGCGGGGCTATGGCCTGGCTGACTGCCACCTCCCCCGATCTCTCCCAGAGGGCTACA[A/T]GACCAGCCGCACGGTCCGGGAGGCCTCGGGCCTGCTCTCCCTCACCAGCACCCTCTACCT	2169	3	+
rs28591112-147_B_R_2828125132	rs28591112	BOT	[T/G]	0043793311	ACTTCTGGCACCATACATTAGTTGTGATGGTTCTTAGCATTTCACACAAA			37	1	25612033	diploid	Homo sapiens	dbSNP	147	TOP	CTAGACAATAAATAGCCATGCCTTTATTTTCATTAAATTACCTGTGCTTTGTTTACATGC[A/C]TTTGTGTGAAATGCTAAGAACCATCACAACTAATGTATGGTGCCAGAAGTCAGAATAGTT	CTAGACAATAAATAGCCATGCCTTTATTTTCATTAAATTACCTGTGCTTTGTTTACATGC[A/C]TTTGTGTGAAATGCTAAGAACCATCACAACTAATGTATGGTGCCAGAAGTCAGAATAGTT	2169	3	-
rs28594274-147_B_R_2644474985	rs28594274	BOT	[T/C]	0038606316	GTTTGCAGTGAGCCAAGATGGCACCACTGCACTCCAGCCTGGCGACAGAG			37	1	25720512	diploid	Homo sapiens	dbSNP	147	TOP	AAAAGTCTGTCTGCTTTTTATTTTTATTTATTTATTTATTTATTTTTGAGACGGAGTCTC[A/G]CTCTGTCGCCAGGCTGGAGTGCAGTGGTGCCATCTTGGCTCACTGCAAACTTCACCCACT	AAAAGTCTGTCTGCTTTTTATTTTTATTTATTTATTTATTTATTTTTGAGACGGAGTCTC[A/G]CTCTGTCGCCAGGCTGGAGTGCAGTGGTGCCATCTTGGCTCACTGCAAACTTCACCCACT	2169	3	-
rs28667288-147_B_R_2828117445	rs28667288	BOT	[T/C]	0012707416	CACATTTTATGAAAGACATTTCAAACTGTGGTCCTGAAGAGTGTATCCCA			37	1	25688137	diploid	Homo sapiens	dbSNP	147	TOP	ACTCTTGTTGTCTCTTCCTCTTCAGAACTCTTGTCCCCCCAGGCTCCCCACCTCTGCAAG[A/G]TGGGATACACTCTTCAGGACCACAGTTTGAAATGTCTTTCATAAAATGTGCTACAATTAG	ACTCTTGTTGTCTCTTCCTCTTCAGAACTCTTGTCCCCCCAGGCTCCCCACCTCTGCAAG[A/G]TGGGATACACTCTTCAGGACCACAGTTTGAAATGTCTTTCATAAAATGTGCTACAATTAG	2169	3	-
rs28669938-147_B_F_2644474337	rs28669938	BOT	[T/C]	0028628409	GACACACAATATTTCGATTAATCTTGAGATTAAAAATCCTGTGCTCCAAA			37	1	25648349	diploid	Homo sapiens	dbSNP	147	BOT	CTGTCGTTTTGACACACAATATTTCGATTAATCTTGAGATTAAAAATCCTGTGCTCCAAA[T/C]CTTTTAACATTAAATTATGCATTTAAACAGGTTTGCTCCTAAATCTTAAAATATGGAAAG	CTTTCCATATTTTAAGATTTAGGAGCAAACCTGTTTAAATGCATAATTTAATGTTAAAAG[A/G]TTTGGAGCACAGGATTTTTAATCTCAAGATTAATCGAAATATTGTGTGTCAAAACGACAG	2169	3	+
rs28710826-147_B_R_2644473638	rs28710826	BOT	[T/C]	0060632317	ACTCTGTACTTCAGTCATCTTCAGCATATCCTTGTAAGAAAAGCAAGGAA			37	1	25598671	diploid	Homo sapiens	dbSNP	147	TOP	TAAAAAGAAAGCCTCTTCTGAGCTTCAGTTTCCTTATTCATAAAATAGGAGTATTGATCC[A/G]TTCCTTGCTTTTCTTACAAGGATATGCTGAAGATGACTGAAGTACAGAGTAAAGAAGGAT	TAAAAAGAAAGCCTCTTCTGAGCTTCAGTTTCCTTATTCATAAAATAGGAGTATTGATCC[A/G]TTCCTTGCTTTTCTTACAAGGATATGCTGAAGATGACTGAAGTACAGAGTAAAGAAGGAT	2169	3	-
rs28718098-147_B_F_2644473868	rs28718098	BOT	[G/C]	0067715495	TTACAGGCGCCTGCTACCATGCCCTGCTAATTTTTGTATTTTTAGTAGAG	0028608388	TTACAGGCGCCTGCTACCATGCCCTGCTAATTTTTGTATTTTTAGTAGAC	37	1	25614400	diploid	Homo sapiens	dbSNP	147	BOT	GTTAAATTTTTTTACAGGCGCCTGCTACCATGCCCTGCTAATTTTTGTATTTTTAGTAGA[C/G]AAGGGGTTTCACCAGGTGGGTCAGGTTGGTCTGGAACTCCCGACCTCAAGTGATCCACCT	AGGTGGATCACTTGAGGTCGGGAGTTCCAGACCAACCTGACCCACCTGGTGAAACCCCTT[C/G]TCTACTAAAAATACAAAAATTAGCAGGGCATGGTAGCAGGCGCCTGTAAAAAAATTTAAC	2169	3	+
rs2875046-147_B_F_2828098566	rs2875046	BOT	[T/C]	0023715441	AGTGGCAAATCCACATTACGGAAGAGAAGATGGTTCTGGTTATTAACAGT			37	4	144929657	diploid	Homo sapiens	dbSNP	147	BOT	GGTGACCTGCAGTGGCAAATCCACATTACGGAAGAGAAGATGGTTCTGGTTATTAACAGT[T/C]TGTTAAGTTGAATCTTAATTTTTCCAGCCAAGCATATTCCAATCTGGTCACTCCTGCCTA	TAGGCAGGAGTGACCAGATTGGAATATGCTTGGCTGGAAAAATTAAGATTCAACTTAACA[A/G]ACTGTTAATAACCAGAACCATCTTCTCTTCCGTAATGTGGATTTGCCACTGCAGGTCACC	2169	3	+
rs2889732-147_T_F_2716419526	rs2889732	TOP	[A/C]	0046642508	CTGCTCCTGTCTCCTTAGGCTTCTCCCCAATCTCGTGGACAATTTAGTGA			37	20	31676804	diploid	Homo sapiens	dbSNP	147	TOP	TGACCTCATCCTGCTCCTGTCTCCTTAGGCTTCTCCCCAATCTCGTGGACAATTTAGTGA[A/C]CCGAGTCCTGGCCGACGTCCTCCCTGACTTGGTAAGAAGCTGTCCCAGTATGGGAGCAAG	TGACCTCATCCTGCTCCTGTCTCCTTAGGCTTCTCCCCAATCTCGTGGACAATTTAGTGA[A/C]CCGAGTCCTGGCCGACGTCCTCCCTGACTTGGTAAGAAGCTGTCCCAGTATGGGAGCAAG	2169	3	+
rs2982348-147_T_R_2644475229	rs2982348	TOP	[A/G]	0016675381	ACTTCACTCCAGCATGGGCGACAGAGCAAGACCCTGTCTCAAAAAAAAAT			37	1	25743115	diploid	Homo sapiens	dbSNP	147	BOT	TTATGTTTTATTTATATTTTTAAATTTGTTATTACAGTCTCGCTTCACCTCAAATATTTT[T/C]ATTTTTTTTTGAGACAGGGTCTTGCTCTGTCGCCCATGCTGGAGTGAAGTGGTACAATCC	GGATTGTACCACTTCACTCCAGCATGGGCGACAGAGCAAGACCCTGTCTCAAAAAAAAAT[A/G]AAAATATTTGAGGTGAAGCGAGACTGTAATAACAAATTTAAAAATATAAATAAAACATAA	2169	3	-
rs2986151-147_T_R_2644473888	rs2986151	TOP	[A/G]	0064806389	GAGGCTGAGGCATGGCAGTCGCTTGAACCCGGGAGGCAGAGGTTTCAGTG			37	1	25615758	diploid	Homo sapiens	dbSNP	147	BOT	gtgtgtgtgaggcagtcttactctgttgcccaggctggagtgcagtggtgcagtctcggc[T/C]cactgaaacctctgcctcccgggttcaagcgactgccatgcctcagcctcgagagtggct	agccactctcgaggctgaggcatggcagtcgcttgaacccgggaggcagaggtttcagtg[A/G]gccgagactgcaccactgcactccagcctgggcaacagagtaagactgcctcacacacac	2169	3	-
rs3093642-147_B_F_2644474652	rs3093642	BOT	[T/C]	0029658396	TGAACATGTAATGTAACTGGCTTTTGAGGGTCTCCCAAGGGGTGAGTGGA			37	1	25687742	diploid	Homo sapiens	dbSNP	147	BOT	AAAAATTCTGTGAACATGTAATGTAACTGGCTTTTGAGGGTCTCCCAAGGGGTGAGTGGA[T/C]GTGTTGGAAGAGAGAAGCACCATGGTCCAGCCACCAGGCTCCCTGTGTCCCTTCCATGGG	CCCATGGAAGGGACACAGGGAGCCTGGTGGCTGGACCATGGTGCTTCTCTCTTCCAACAC[A/G]TCCACTCACCCCTTGGGAGACCCTCAAAAGCCAGTTACATTACATGTTCACAGAATTTTT	2169	3	+
rs3093643-147_T_F_2828120491	rs3093643	TOP	[A/G]	0063781500	ATATTTGCTGGGTGATTTAAATGTGTGGGTCTCATTTCCATGCTAGCCAT			37	1	25688256	diploid	Homo sapiens	dbSNP	147	TOP	AGCCTTCGGAATATTTGCTGGGTGATTTAAATGTGTGGGTCTCATTTCCATGCTAGCCAT[A/G]GTCATCTGACAGTCTCTACGCTGTGAATATTGCCTGGTGATCAAGACTCTCCTCAAAGAA	AGCCTTCGGAATATTTGCTGGGTGATTTAAATGTGTGGGTCTCATTTCCATGCTAGCCAT[A/G]GTCATCTGACAGTCTCTACGCTGTGAATATTGCCTGGTGATCAAGACTCTCCTCAAAGAA	2169	3	+
rs3193872-147_B_R_2828101667	rs3193872	BOT	[G/C]	0010674392	TAGGTGTTGAACACGGCATTCTTCCTTTCGATTGGACTTCTCAGCAGAGG	0042726332	TAGGTGTTGAACACGGCATTCTTCCTTTCGATTGGACTTCTCAGCAGAGC	37	1	25628052	diploid	Homo sapiens	dbSNP	147	TOP	CACCCTCTCTGGCCCCCAGGCGCCCTCTTCTTGTGGATGTTCTGGCCAAGTTTCAACTCT[C/G]CTCTGCTGAGAAGTCCAATCGAAAGGAAGAATGCCGTGTTCAACACCTACTATGCTGTAG	CACCCTCTCTGGCCCCCAGGCGCCCTCTTCTTGTGGATGTTCTGGCCAAGTTTCAACTCT[C/G]CTCTGCTGAGAAGTCCAATCGAAAGGAAGAATGCCGTGTTCAACACCTACTATGCTGTAG	2169	3	-
rs34234112-147_B_F_2828122228	rs34234112	BOT	[T/G]	0060705395	TTATGCATGTGAAAGCCAGATGCCCCTTCTCTCTCTCTCTTTTTTTTTTT			37	2	127419043	diploid	Homo sapiens	dbSNP	147	BOT	CTGCTTCTGCTTATGCATGTGAAAGCCAGATGCCCCTTCTCTCTCTCTCTTTTTTTTTTT[T/G]TTGATACGGAGTTTTGCTCTTGTTGCCCAGGCTGGAGTGCAATGGCGCAATCTTGGCTCA	TGAGCCAAGATTGCGCCATTGCACTCCAGCCTGGGCAACAAGAGCAAAACTCCGTATCAA[A/C]AAAAAAAAAAAGAGAGAGAGAGAAGGGGCATCTGGCTTTCACATGCATAAGCAGAAGCAG	2169	3	+
rs34783571-147_T_F_2642008704	rs34783571	TOP	[A/G]	0030706322	TGTTTAATTTCAGATGTACTGGCGAAGAATATTTGGTAAAGCAGGGCATC			37	4	89013496	diploid	Homo sapiens	dbSNP	147	TOP	ATTCTTTTTCTGTTTAATTTCAGATGTACTGGCGAAGAATATTTGGTAAAGCAGGGCATC[A/G]ATCTCTCACCCTGGGGCTTGTGGAAGAATCACGTGGCCTTGGCTTGTATGATTGTTATTT	ATTCTTTTTCTGTTTAATTTCAGATGTACTGGCGAAGAATATTTGGTAAAGCAGGGCATC[A/G]ATCTCTCACCCTGGGGCTTGTGGAAGAATCACGTGGCCTTGGCTTGTATGATTGTTATTT	2169	3	-
rs35379366-147_M_R_2828114231	rs35379366	MINUS	[I/D]	0019754332	ATTATTGTTAATTTTGTTAGGTATGATAAAAGCATGGTGGGTTTTTTTTT			37	1	25743640	diploid	Homo sapiens	dbSNP	147	PLUS	CCAGATATCATGCCATTTCAATGTGCCTCTCTAACAGATAGAGCCTTAAAAAACAAAAAC[-/A]AAAAAAAAACCCACCATGCTTTTATCATACCTAACAAAATTAACAATAATCCTTGTATAT	CCAGATATCATGCCATTTCAATGTGCCTCTCTAACAGATAGAGCCTTAAAAAACAAAAAC[-/A]AAAAAAAAACCCACCATGCTTTTATCATACCTAACAAAATTAACAATAATCCTTGTATAT	2169	3	-
rs354439-147_B_F_2646337883	rs354439	BOT	[T/A]	0033720377	CTGGTGGCTTCTCTTTCCCTTATGTATCTCTCTCATGTATCACATTCCTT	0021612366	CTGGTGGCTTCTCTTTCCCTTATGTATCTCTCTCATGTATCACATTCCTA	37	13	106938411	diploid	Homo sapiens	dbSNP	147	TOP	ACTCTCAAATTGCAGGTTGCGATAGAAAACAGTGAATGATATTCAGAATATTGTGCTTAA[A/T]AGGAATGTGATACATGAGAGAGATACATAAGGGAAAGAGAAGCCACCAGAACACCCCTCT	ACTCTCAAATTGCAGGTTGCGATAGAAAACAGTGAATGATATTCAGAATATTGTGCTTAA[A/T]AGGAATGTGATACATGAGAGAGATACATAAGGGAAAGAGAAGCCACCAGAACACCCCTCT	2169	3	-
rs35480550-147_T_R_2644475060	rs35480550	TOP	[A/G]	0070601483	TCAGCACCGACATAGCACTCATGGTGGCCAGCCGAATACTGGGGGTGAGA			37	1	25729250	diploid	Homo sapiens	dbSNP	147	BOT	AATGAATGAATGAATGAATGAGTGAGAGGCATCCTTCCTTCTCAGTCATCCTGGCTCTCC[T/C]TCTCACCCCCAGTATTCGGCTGGCCACCATGAGTGCTATGTCGGTGCTGATCTCAGCGGG	CCCGCTGAGATCAGCACCGACATAGCACTCATGGTGGCCAGCCGAATACTGGGGGTGAGA[A/G]GGAGAGCCAGGATGACTGAGAAGGAAGGATGCCTCTCACTCATTCATTCATTCATTCATT	2169	3	+
rs36012318-147_T_R_2644473932	rs36012318	TOP	[A/C]	0052801454	AGGCATTGGTTTGTTGTGTTTAAACATTTGCACAGACCACATTTTTGTAA			37	1	25618022	diploid	Homo sapiens	dbSNP	147	BOT	AATTTAAAATAAAGAAAAAAGAAAAGAAAAGATTGATAGATAGATAGATATCCAAATGAG[T/G]TTACAAAAATGTGGTCTGTGCAAATGTTTAAACACAACAAACCAATGCCTTTAACTACTA	TAGTAGTTAAAGGCATTGGTTTGTTGTGTTTAAACATTTGCACAGACCACATTTTTGTAA[A/C]CTCATTTGGATATCTATCTATCTATCAATCTTTTCTTTTCTTTTTTCTTTATTTTAAATT	2169	3	-
rs36147624-147_B_R_2828127636	rs36147624	BOT	[T/G]	0064616456	ATTACTTAAATTATTATATTCACATTCAGATGCAATCTGAAAACCCATTT			37	4	145045252	diploid	Homo sapiens	dbSNP	147	TOP	ggaacctcttttctttataaattacccagtatcagttatttctttatagcagtgtgagaa[A/C]aaatggGTTTTCAGATTGCATCTGAATGTGaatataataatttaagtaattaataaattt	ggaacctcttttctttataaattacccagtatcagttatttctttatagcagtgtgagaa[A/C]aaatggGTTTTCAGATTGCATCTGAATGTGaatataataatttaagtaattaataaattt	2169	3	-
rs369371519-147_B_F_2828093187	rs369371519	BOT	[G/C]	0074806337	AGAAGCCCCAACAGCACGGCGTGGCCTCTCAGCCTCGGTGAGTACCCGCG	0047693418	AGAAGCCCCAACAGCACGGCGTGGCCTCTCAGCCTCGGTGAGTACCCGCC	37	2	127413901	diploid	Homo sapiens	dbSNP	147	BOT	TGTGGTCGACGAGAAGCCCCAACAGCACGGCGTGGCCTCTCAGCCTCGGTGAGTACCCGC[C/G]GTGGGGAAGGGTCCTGGGGACCCACTGGAGGCCGCGGCCCGCAGCAGCCAGGGGCCGAGC	GCTCGGCCCCTGGCTGCTGCGGGCCGCGGCCTCCAGTGGGTCCCCAGGACCCTTCCCCAC[C/G]GCGGGTACTCACCGAGGCTGAGAGGCCACGCCGTGCTGTTGGGGCTTCTCGTCGACCACA	2169	3	+
rs374399829-147_B_R_2828111216	rs374399829	BOT	[T/C]	0017612324	GTTGGCAGGAGGCGTGGCTGTGGGTACCTCGTGTCACCTGATCCCTTCTC			37	1	25715534	diploid	Homo sapiens	dbSNP	147	TOP	CACTTGGCTCCCCCGATGGAGATCAGCCCAGCCACAAGACCCAGCACCATGGCAAGCCAC[A/G]GAGAAGGGATCAGGTGACACGAGGTACCCACAGCCACGCCTCCTGCCAACACCGCACTGT	CACTTGGCTCCCCCGATGGAGATCAGCCCAGCCACAAGACCCAGCACCATGGCAAGCCAC[A/G]GAGAAGGGATCAGGTGACACGAGGTACCCACAGCCACGCCTCCTGCCAACACCGCACTGT	2169	3	-
rs374580731-147_T_F_2828125919	rs374580731	TOP	[A/G]	0014630375	CCCGCATGCACAGCGCCATGAACTCGTGCCGGCGCTCGAAGGCCAGGAAC			37	22	43089302	diploid	Homo sapiens	dbSNP	147	TOP	TCCACGAAGTCCCGCATGCACAGCGCCATGAACTCGTGCCGGCGCTCGAAGGCCAGGAAC[A/G]CGCCGTTGAGGACGTAGCGGGACTGGGTGCCCAGCACGTTGGTCAGGTTCCGCAGGTTCT	TCCACGAAGTCCCGCATGCACAGCGCCATGAACTCGTGCCGGCGCTCGAAGGCCAGGAAC[A/G]CGCCGTTGAGGACGTAGCGGGACTGGGTGCCCAGCACGTTGGTCAGGTTCCGCAGGTTCT	2169	3	+
rs377506522-147_T_F_2828126745	rs377506522	TOP	[A/G]	0024773473	TTCTGCCCTGGGCTTCAAATACCCGGTGGGGAACAACCAGACGGCGGTCC			37	7	30951664	diploid	Homo sapiens	dbSNP	147	TOP	TCAGCATCGGTTCTGCCCTGGGCTTCAAATACCCGGTGGGGAACAACCAGACGGCGGTCC[A/G]GGACAACGTGAAGGTGTCGCTGGCCTTCGGGCTGAGCATCGCCACGCTGGCGCAGAGTGT	TCAGCATCGGTTCTGCCCTGGGCTTCAAATACCCGGTGGGGAACAACCAGACGGCGGTCC[A/G]GGACAACGTGAAGGTGTCGCTGGCCTTCGGGCTGAGCATCGCCACGCTGGCGCAGAGTGT	2169	3	+
rs3884596-147_T_F_2787862402	rs3884596	TOP	[A/C]	0037658485	ATGACAGCTGTAAAGACTTGTGCATGTTTCACAAAGGTGAAACGAGAATT			37	11	7532175	diploid	Homo sapiens	dbSNP	147	TOP	AAACTCTAGAATGACAGCTGTAAAGACTTGTGCATGTTTCACAAAGGTGAAACGAGAATT[A/C]AATGATGTGCAAACACTCCACACCTGGAAAGCGATATTCAAATGTTAATATTTTCACTTT	AAACTCTAGAATGACAGCTGTAAAGACTTGTGCATGTTTCACAAAGGTGAAACGAGAATT[A/C]AATGATGTGCAAACACTCCACACCTGGAAAGCGATATTCAAATGTTAATATTTTCACTTT	2169	3	-
rs3927483-147_T_F_2644474392	rs3927483	TOP	[A/C]	0038655338	AGATTTTTTTTTCCTACACAGCACATAAAACAGAAGGAATTTGAAGCCAC			37	1	25657125	diploid	Homo sapiens	dbSNP	147	TOP	ATAATTTTACAGATTTTTTTTTCCTACACAGCACATAAAACAGAAGGAATTTGAAGCCAC[A/C]CTCCAAACACAGGGGAAGGAGGCTGTGTGTATATCCTCATTGTCTTTCACATTCTAAGGT	ATAATTTTACAGATTTTTTTTTCCTACACAGCACATAAAACAGAAGGAATTTGAAGCCAC[A/C]CTCCAAACACAGGGGAAGGAGGCTGTGTGTATATCCTCATTGTCTTTCACATTCTAAGGT	2169	3	+
rs41301044-147_T_F_2828112952	rs41301044	TOP	[C/G]	0014663502	AGAAGGGCTTCTTTGAGGTGAGCCTTAGTGCCCATCCCCCTTTGGTGGCC	0043701333	AGAAGGGCTTCTTTGAGGTGAGCCTTAGTGCCCATCCCCCTTTGGTGGCG	37	1	25633002	diploid	Homo sapiens	dbSNP	147	TOP	ATTCAAGTCTGAGAAGGGCTTCTTTGAGGTGAGCCTTAGTGCCCATCCCCCTTTGGTGGC[C/G]CCGGATACCAAGGGTGTGTGAAAGGGGTGGGTAGGGAATATGGGTCTCACCTGCCAATCT	ATTCAAGTCTGAGAAGGGCTTCTTTGAGGTGAGCCTTAGTGCCCATCCCCCTTTGGTGGC[C/G]CCGGATACCAAGGGTGTGTGAAAGGGGTGGGTAGGGAATATGGGTCTCACCTGCCAATCT	2169	3	+
rs41307824-147_T_F_2644474175	rs41307824	TOP	[A/C]	0064607473	GTGCTCAGTAGGCTTCGGTGAATATTTGTTGGCTGATTTATTCAGAAATT			37	1	25633372	diploid	Homo sapiens	dbSNP	147	TOP	TCGGGGCCAGGTGCTCAGTAGGCTTCGGTGAATATTTGTTGGCTGATTTATTCAGAAATT[A/C]TGTCCAGCCCCTACCTTGGATGGATTTATCACCTCTCCAGGCCACCTCTTCTTTCCAAAT	TCGGGGCCAGGTGCTCAGTAGGCTTCGGTGAATATTTGTTGGCTGATTTATTCAGAAATT[A/C]TGTCCAGCCCCTACCTTGGATGGATTTATCACCTCTCCAGGCCACCTCTTCTTTCCAAAT	2169	3	+
rs4478844-147_T_F_2748975594	rs4478844	TOP	[A/G]	0038616310	CTCGGCTCATTAACCACTTTTTCTGTGAAGTTCCAGCTCTACTATCATTG			37	1	248129240	diploid	Homo sapiens	dbSNP	147	TOP	TTCTGTAGGTCTCGGCTCATTAACCACTTTTTCTGTGAAGTTCCAGCTCTACTATCATTG[A/G]TGTGTCAGGACACCTCCCAGTATGAGTATACAGTCCTCCTGAGTGGACTTATTATCTTGC	TTCTGTAGGTCTCGGCTCATTAACCACTTTTTCTGTGAAGTTCCAGCTCTACTATCATTG[A/G]TGTGTCAGGACACCTCCCAGTATGAGTATACAGTCCTCCTGAGTGGACTTATTATCTTGC	2169	3	+
rs4484241-147_B_F_2828112085	rs4484241	BOT	[T/C]	0029747422	TTGTTGCACTTAACTGAATTAAACTACAAGGACATCTTGATGCACTGTGG			37	4	145034076	diploid	Homo sapiens	dbSNP	147	BOT	TAGCAAATGTTTGTTGCACTTAACTGAATTAAACTACAAGGACATCTTGATGCACTGTGG[T/C]GTATTAAATTGTGCCAAACATTTGAGATGCTTAAAATTGTATGAAAAAAATGGCAGGGGA	TCCCCTGCCATTTTTTTCATACAATTTTAAGCATCTCAAATGTTTGGCACAATTTAATAC[A/G]CCACAGTGCATCAAGATGTCCTTGTAGTTTAATTCAGTTAAGTGCAACAAACATTTGCTA	2169	3	+
rs45549244-147_B_R_2828110954	rs45549244	BOT	[T/A]	0042758488	GGTGAAAAATCTTACCTTCCAGAAAACTTGGTCATCAAAATATTTAGCCT	0058758487	GGTGAAAAATCTTACCTTCCAGAAAACTTGGTCATCAAAATATTTAGCCA	37	1	25648419	diploid	Homo sapiens	dbSNP	147	TOP	TTAAATTATGCATTTAAACAGGTTTGCTCCTAAATCTTAAAATATGGAAAGCACCTCATG[A/T]GGCTAAATATTTTGATGACCAAGTTTTCTGGAAGGTAAGATTTTTCACCTATTAACGTGA	TTAAATTATGCATTTAAACAGGTTTGCTCCTAAATCTTAAAATATGGAAAGCACCTCATG[A/T]GGCTAAATATTTTGATGACCAAGTTTTCTGGAAGGTAAGATTTTTCACCTATTAACGTGA	2169	3	-
rs4662686-147_T_F_2742448321	rs4662686	TOP	[A/C]	0048775325	CACCCTGTGCCTGAATTCTTCCTTCTTTGCTGGGACAGATGGACAGGAGG			37	2	127443592	diploid	Homo sapiens	dbSNP	147	TOP	TTCGAGCCCTCACCCTGTGCCTGAATTCTTCCTTCTTTGCTGGGACAGATGGACAGGAGG[A/C]AGACAGGAAGTGGGGAACCCCTTCAACAACTCCTATGGCAGAGGGGAGCCATAGGAGATG	TTCGAGCCCTCACCCTGTGCCTGAATTCTTCCTTCTTTGCTGGGACAGATGGACAGGAGG[A/C]AGACAGGAAGTGGGGAACCCCTTCAACAACTCCTATGGCAGAGGGGAGCCATAGGAGATG	2169	3	+
rs4663038-147_T_R_2785995612	rs4663038	TOP	[A/C]	0015781327	TAATCTCCCTTCGAGCTGCCACTGGGTGATCATCTATCTGTCCCATGAAT			37	2	127423066	diploid	Homo sapiens	dbSNP	147	BOT	GGTTTCAGGCATCCGCTGGGGGTCTTGGAAAGCATCCCCCATAGGTAAGGGGGAACCACC[T/G]ATTCATGGGACAGATAGATGATCACCCAGTGGCAGCTCGAAGGGAGATTAGGGCACAGAT	ATCTGTGCCCTAATCTCCCTTCGAGCTGCCACTGGGTGATCATCTATCTGTCCCATGAAT[A/C]GGTGGTTCCCCCTTACCTATGGGGGATGCTTTCCAAGACCCCCAGCGGATGCCTGAAACC	2169	3	-
rs4835126-147_T_F_2828110268	rs4835126	TOP	[A/G]	0039705457	AAAAATAAGACAGATAACATCAGCATAACATCACCTTGCCTTTTAATACA			37	4	144918893	diploid	Homo sapiens	dbSNP	147	TOP	ATAGCAATAGAAAAATAAGACAGATAACATCAGCATAACATCACCTTGCCTTTTAATACA[A/G]AGTACAGTTAACATACTATTATGTGTATTTTGTCTTTTTTTAAATTGTGTGCTTTACAGT	ATAGCAATAGAAAAATAAGACAGATAACATCAGCATAACATCACCTTGCCTTTTAATACA[A/G]AGTACAGTTAACATACTATTATGTGTATTTTGTCTTTTTTTAAATTGTGTGCTTTACAGT	2169	3	+
rs495680-147_B_F_2640130474	rs495680	BOT	[T/C]	0015613445	GGTTTGTGATCCTTGGGAATATGCACCACCAAATTCTCTTGGGAGTGAAA			37	13	33703656	diploid	Homo sapiens	dbSNP	147	BOT	GAATGTTCCTGGTTTGTGATCCTTGGGAATATGCACCACCAAATTCTCTTGGGAGTGAAA[T/C]TCATGCATACGGCTTTGGTCCCCTGCATCCGGCAGTGCTGTCCCCGCCAGCACATCTAGG	CCTAGATGTGCTGGCGGGGACAGCACTGCCGGATGCAGGGGACCAAAGCCGTATGCATGA[A/G]TTTCACTCCCAAGAGAATTTGGTGGTGCATATTCCCAAGGATCACAAACCAGGAACATTC	2169	3	+
rs539351-147_B_F_2786135207	rs539351	BOT	[G/C]	0032665376	ATCAGCTGACCATCTACTTTGGCACTGCCTATGTGGCGCTTACCAGAGAG	0074665346	ATCAGCTGACCATCTACTTTGGCACTGCCTATGTGGCGCTTACCAGAGAC	37	6	10587038	diploid	Homo sapiens	dbSNP	147	BOT	TTCACCTCCACATCAGCTGACCATCTACTTTGGCACTGCCTATGTGGCGCTTACCAGAGA[C/G]TTTGTCGACTTTGTTCTACGTGACCAAAGGGCCATTGATCTACTACAATGGTCAAAAGAT	ATCTTTTGACCATTGTAGTAGATCAATGGCCCTTTGGTCACGTAGAACAAAGTCGACAAA[C/G]TCTCTGGTAAGCGCCACATAGGCAGTGCCAAAGTAGATGGTCAGCTGATGTGGAGGTGAA	2169	3	+
rs541336342-147_T_F_2828127008	rs541336342	TOP	[A/G]	0022658367	TACATGTACCGGCACAAGGGCACGTACCACACCAATGAGGCCAAGGGCAC			37	2	127453628	diploid	Homo sapiens	dbSNP	147	TOP	TACATGTACCGGCACAAGGGCACGTACCACACCAATGAGGCCAAGGGCAC[A/G]GAGTTTGCTGAGAGTGCAGATGCAGCCCTGCAGGGAGACCCTGCCCTCCA	TACATGTACCGGCACAAGGGCACGTACCACACCAATGAGGCCAAGGGCAC[A/G]GAGTTTGCTGAGAGTGCAGATGCAGCCCTGCAGGGAGACCCTGCCCTCCA	2169	3	+
rs549446-147_T_R_2615943562	rs549446	TOP	[A/G]	0010723369	TGTGTTCTCATTCTGCAGCATGGCTGTTAGGGAACCTGACCATCTGCAGC			37	9	136135238	diploid	Homo sapiens	dbSNP	147	BOT	ATTCTGTGACATGGGAGGCACTGAAGGGAGGCACTGACATTATACCTTGGCAACGAGACA[T/C]GCTGCAGATGGTCAGGTTCCCTAACAGCCATGCTGCAGAATGAGAACACAGGAGATGAAG	CTTCATCTCCTGTGTTCTCATTCTGCAGCATGGCTGTTAGGGAACCTGACCATCTGCAGC[A/G]TGTCTCGTTGCCAAGGTATAATGTCAGTGCCTCCCTTCAGTGCCTCCCATGTCACAGAAT	2169	3	-
rs55646708-147_T_F_2644473844	rs55646708	TOP	[A/G]	0051664480	TGTCTCAAAAACAAAACAAAACAAAAACAGTCTATGAGTTAATTCCCACC			37	1	25613628	diploid	Homo sapiens	dbSNP	147	TOP	AGTGAGGCTCTGTCTCAAAAACAAAACAAAACAAAAACAGTCTATGAGTTAATTCCCACC[A/G]GAATTCAATACACACACGCACACATGCACGCATACACACACTGTGTCCACCTGGGAAGTG	AGTGAGGCTCTGTCTCAAAAACAAAACAAAACAAAAACAGTCTATGAGTTAATTCCCACC[A/G]GAATTCAATACACACACGCACACATGCACGCATACACACACTGTGTCCACCTGGGAAGTG	2169	3	+
rs55756402-147_T_R_2717157734	rs55756402	TOP	[A/G]	0029616395	GCTTGTAGGCGCGCACCTCCAGCACTGACAGCTGCCGACCGGTCCCCAGC			37	9	136131630	diploid	Homo sapiens	dbSNP	147	BOT	TGGGCCACCGTGTCCACTACTATGTCTTCACCGACCAGCCGGCCGCGGTGCCCCGCGTGA[T/C]GCTGGGGACCGGTCGGCAGCTGTCAGTGCTGGAGGTGCGCGCCTACAAGCGCTGGCAGGA	TCCTGCCAGCGCTTGTAGGCGCGCACCTCCAGCACTGACAGCTGCCGACCGGTCCCCAGC[A/G]TCACGCGGGGCACCGCGGCCGGCTGGTCGGTGAAGACATAGTAGTGGACACGGTGGCCCA	2169	3	+
rs55764262-147_B_F_2786227010	rs55764262	BOT	[T/C]	0054669455	GCCTACAAGCGCTGGCAGGACGTGTCCATGCGCCGCATGGAGATGATCAG			37	9	136131539	diploid	Homo sapiens	dbSNP	147	BOT	GGAGGTGCGCGCCTACAAGCGCTGGCAGGACGTGTCCATGCGCCGCATGGAGATGATCAG[T/C]GACTTCTGCGAGCGGCGCTTCCTCAGCGAGGTGGATTACCTGGTGTGCGTGGACGTGGAC	GTCCACGTCCACGCACACCAGGTAATCCACCTCGCTGAGGAAGCGCCGCTCGCAGAAGTC[A/G]CTGATCATCTCCATGCGGCGCATGGACACGTCCTGCCAGCGCTTGTAGGCGCGCACCTCC	2169	3	-
rs55991356-147_B_F_2644475099	rs55991356	BOT	[T/C]	0016707448	TTCCAGGTGGATGCAGTGTGTGTATGCGGGCGTGCGTGCGTGCGTGCGTG			37	1	25732745	diploid	Homo sapiens	dbSNP	147	BOT	CTTTGTCACTTTCCAGGTGGATGCAGTGTGTGTATGCGGGCGTGCGTGCGTGCGTGCGTG[T/C]GTGTGTGTGTGTGTGTGTGTGTATTGAATCCCGGTGGGAATTAACTCTAAGATGGTTTTT	AAAAACCATCTTAGAGTTAATTCCCACCGGGATTCAATACACACACACACACACACACAC[A/G]CACGCACGCACGCACGCACGCCCGCATACACACACTGCATCCACCTGGAAAGTGACAAAG	2169	3	+
rs56025238-147_T_F_2611477025	rs56025238	TOP	[A/G]	0056651316	CCCTACTAGGGGGCACAGCCGAGCTGCTCTGCCCTCTCTCCCTCTGGCCC			37	1	43296522	diploid	Homo sapiens	dbSNP	147	TOP	TTCCACGTGGCCCTACTAGGGGGCACAGCCGAGCTGCTCTGCCCTCTCTCCCTCTGGCCC[A/G]GGACGGTACCCAAGGAGGTGAGGTGGCTGCGGTCCCCATTCCCGCAGCGCTCCCAGGCTG	TTCCACGTGGCCCTACTAGGGGGCACAGCCGAGCTGCTCTGCCCTCTCTCCCTCTGGCCC[A/G]GGACGGTACCCAAGGAGGTGAGGTGGCTGCGGTCCCCATTCCCGCAGCGCTCCCAGGCTG	2169	3	+
rs56136737-147_T_F_2755570115	rs56136737	TOP	[C/G]	0038762334	GGGCACAGCCGAGCTGCTCTGCCCTCTCTCCCTCTGGCCCGGGACGGTAC	0016762316	GGGCACAGCCGAGCTGCTCTGCCCTCTCTCCCTCTGGCCCGGGACGGTAG	37	1	43296531	diploid	Homo sapiens	dbSNP	147	TOP	GCCCTACTAGGGGGCACAGCCGAGCTGCTCTGCCCTCTCTCCCTCTGGCCCGGGACGGTA[C/G]CCAAGGAGGTGAGGTGGCTGCGGTCCCCATTCCCGCAGCGCTCCCAGGCTGTTCACATAT	GCCCTACTAGGGGGCACAGCCGAGCTGCTCTGCCCTCTCTCCCTCTGGCCCGGGACGGTA[C/G]CCAAGGAGGTGAGGTGGCTGCGGTCCCCATTCCCGCAGCGCTCCCAGGCTGTTCACATAT	2169	3	+
rs56215404-147_T_R_2828099282	rs56215404	TOP	[A/G]	0033712372	TAGGTGAAGGCCTCCCGGCTGCTTCCGTAGAAGCCGGGGTGCAGGGTGCC			37	9	136131431	diploid	Homo sapiens	dbSNP	147	BOT	CGTGGACGTGGACATGGAGTTCCGCGACCACGTGGGCGTGGAGATCCTGACTCCGCTGTT[T/C]GGCACCCTGCACCCCGGCTTCTACGGAAGCAGCCGGGAGGCCTTCACCTACGAGCGCCGG	CCGGCGCTCGTAGGTGAAGGCCTCCCGGCTGCTTCCGTAGAAGCCGGGGTGCAGGGTGCC[A/G]AACAGCGGAGTCAGGATCTCCACGCCCACGTGGTCGCGGAACTCCATGTCCACGTCCACG	2169	3	+
rs586338-147_B_F_2828093589	rs586338	BOT	[T/C]	0044702488	CTCCCTAGTTCTCCCTGTATTTCTCAGAGTAAATCCAAAGTCCTTTGGGA			37	1	25727644	diploid	Homo sapiens	dbSNP	147	BOT	ctgcccaacactccctagttctccctgtatttctcagagtaaatccaaagtccttTGGGA[T/C]ACTGAGGCACAGTAAAGGGGCTTCATGCTTTTTTTTGTAAACGTGCATCAtttcatgtga	tcacatgaaaTGATGCACGTTTACAAAAAAAAGCATGAAGCCCCTTTACTGTGCCTCAGT[A/G]TCCCAaaggactttggatttactctgagaaatacagggagaactagggagtgttgggcag	2169	3	+
rs586421-147_T_F_2705463772	rs586421	TOP	[A/G]	0053620313	AGAGAAGTGTCCAAAGGCATAGCTGATCCACAGACTAGAAAATCAGCTCC			37	11	94865334	diploid	Homo sapiens	dbSNP	147	TOP	ACAATGGAAAAGAGAAGTGTCCAAAGGCATAGCTGATCCACAGACTAGAAAATCAGCTCC[A/G]TAATGAGGAAGAGGCTAATCCCAAGGCCTCAGAACATAACAGAGCCACAGCAAGATCTTT	ACAATGGAAAAGAGAAGTGTCCAAAGGCATAGCTGATCCACAGACTAGAAAATCAGCTCC[A/G]TAATGAGGAAGAGGCTAATCCCAAGGCCTCAGAACATAACAGAGCCACAGCAAGATCTTT	2169	3	-
rs587777149-147_P_F_2611481332	rs587777149	PLUS	[I/D]	0038628312	TAGGAGACAGACAGGGGAGGCTCTTACCAGCTTTGGTAATGAGACACGCA			37	11	33738939	diploid	Homo sapiens	dbSNP	147	PLUS	TAGGAGACAGACAGGGGAGGCTCTTACCAGCTTTGGTAATGAGACACGCA[-/T]CAAAATCAGATGAACAATTGACGGCTGTTTTGCAGTCAGCAGTTGGGTTA	TAGGAGACAGACAGGGGAGGCTCTTACCAGCTTTGGTAATGAGACACGCA[-/T]CAAAATCAGATGAACAATTGACGGCTGTTTTGCAGTCAGCAGTTGGGTTA	2169	3	+
rs596939-147_T_R_2828097143	rs596939	TOP	[A/G]	0014614437	TAACAGCAGCAATGACCTTTACTGAGTGTCCATGTGCATCAAGCACGTGT			37	1	25735685	diploid	Homo sapiens	dbSNP	147	BOT	tgctcagtaaatgtggcaattattCTATTATTAAACCTAATAATAAGAACAAGTGTAAAG[T/C]ACACGTGCTTGATGCACATGGACACTCAGTAAAGGTCATTGCTGCTGTTATTGCATATGA	TCATATGCAATAACAGCAGCAATGACCTTTACTGAGTGTCCATGTGCATCAAGCACGTGT[A/G]CTTTACACTTGTTCTTATTATTAGGTTTAATAATAGaataattgccacatttactgagca	2169	3	-
rs59812542-147_T_R_2828116556	rs59812542	TOP	[A/G]	0043617407	CTAAATTGTAGTTGGCTGCTTTGGCTTAATAAAAACTTCCAAAAAAGAAA			37	4	145050456	diploid	Homo sapiens	dbSNP	147	BOT	TCAATCTTGGTCAAGTTGTGATAATATAGTTAGATACCCATACTGTCTGTGGCCATTCGT[T/C]TTTCTTTTTTGGAAGTTTTTATTAAGCCAAAGCAGCCAACTACAATTTAGAAAAATTGAA	TTCAATTTTTCTAAATTGTAGTTGGCTGCTTTGGCTTAATAAAAACTTCCAAAAAAGAAA[A/G]ACGAATGGCCACAGACAGTATGGGTATCTAACTATATTATCACAACTTGACCAAGATTGA	2169	3	-
rs602052-147_B_F_2644475004	rs602052	BOT	[T/C]	0040726506	AGCAGAGAGAAAAGGCAGAAAATGGAAGTGTGTAAACCGGAATCCAGGAG			37	1	25722206	diploid	Homo sapiens	dbSNP	147	BOT	CCTTATATTAAGCAGAGAGAAAAGGCAGAAAATGGAAGTGTGTAAACCGGAATCCAGGAG[T/C]CCATGGTAATATAAACAAATACATAGATGAGTGGATGAACAGAGAAGCGAAAGCTTTTCC	GGAAAAGCTTTCGCTTCTCTGTTCATCCACTCATCTATGTATTTGTTTATATTACCATGG[A/G]CTCCTGGATTCCGGTTTACACACTTCCATTTTCTGCCTTTTCTCTCTGCTTAATATAAGG	2169	3	+
rs6090043-147_B_F_2641239095	rs6090043	BOT	[T/C]	0048601329	TAACGGAAATGCTGAGATCTAAAAGCATGTTTATTGCTGCCAAGGCCTGA			37	20	62717930	diploid	Homo sapiens	dbSNP	147	BOT	TTTCAAGGGCTAACGGAAATGCTGAGATCTAAAAGCATGTTTATTGCTGCCAAGGCCTGA[T/C]GATGAAACTTCAAGTCAAATTAGTAAGCTTTATTAATGACTACAAAATTTAACATGATAT	ATATCATGTTAAATTTTGTAGTCATTAATAAAGCTTACTAATTTGACTTGAAGTTTCATC[A/G]TCAGGCCTTGGCAGCAATAAACATGCTTTTAGATCTCAGCATTTCCGTTAGCCCTTGAAA	2169	3	+
rs61083512-147_B_R_2644474084	rs61083512	BOT	[T/G]	0021605361	CCCTCTCACCCATCTCTGCCCACAAGACTCACACACACCATCGTCTCTCT			37	1	25628732	diploid	Homo sapiens	dbSNP	147	TOP	GCATGTAAAGTGCTTAACGGGGAGTAAATGGTAGGCAAACATTAGCTGCTGCTATTAGTA[A/C]AGAGAGACGATGGTGTGTGTGAGTCTTGTGGGCAGAGATGGGTGAGAGGGGAGACAAAAC	GCATGTAAAGTGCTTAACGGGGAGTAAATGGTAGGCAAACATTAGCTGCTGCTATTAGTA[A/C]AGAGAGACGATGGTGTGTGTGAGTCTTGTGGGCAGAGATGGGTGAGAGGGGAGACAAAAC	2169	3	-
rs61729041-147_T_F_2828126258	rs61729041	TOP	[A/G]	0022656375	TGAACAGGAGCCACTCATTCCAGCTTTGTCTCCATAGCCTGCCCGCCCAC			37	7	142643391	diploid	Homo sapiens	dbSNP	147	TOP	GAAAGAGTCCTGAACAGGAGCCACTCATTCCAGCTTTGTCTCCATAGCCTGCCCGCCCAC[A/G]ATGGATGAAGTGCGTGGAGGAGACAGGCACGTTCTTCGAGCCCACGCTGGCGGCTTTGTT	GAAAGAGTCCTGAACAGGAGCCACTCATTCCAGCTTTGTCTCCATAGCCTGCCCGCCCAC[A/G]ATGGATGAAGTGCGTGGAGGAGACAGGCACGTTCTTCGAGCCCACGCTGGCGGCTTTGTT	2169	3	-
rs61740966-147_T_F_2705463728	rs61740966	TOP	[A/G]	0040680383	GCAATGGTGGAAGAAAGGTGGCCTCACACTGACCTGTCAGGAGACCAGAC			37	1	25643553	diploid	Homo sapiens	dbSNP	147	TOP	CTGTGTCCTGGCAATGGTGGAAGAAAGGTGGCCTCACACTGACCTGTCAGGAGACCAGAC[A/G]TGAGAGCTATCACGATGGCCAAGCTGAGTTCCCCAATGCTGAGGAGGACCTGGAAGCCAA	CTGTGTCCTGGCAATGGTGGAAGAAAGGTGGCCTCACACTGACCTGTCAGGAGACCAGAC[A/G]TGAGAGCTATCACGATGGCCAAGCTGAGTTCCCCAATGCTGAGGAGGACCTGGAAGCCAA	2169	3	-
rs630612-147_B_F_2828110785	rs630612	BOT	[T/A]	0045695387	GGTGAAAAATCTTACCTTCCAGAAAACTTGGTCATCAAAATATTTAGCCT	0019623415	GGTGAAAAATCTTACCTTCCAGAAAACTTGGTCATCAAAATATTTAGCCA	37	1	25696992	diploid	Homo sapiens	dbSNP	147	BOT	TCACGTTAATAGGTGAAAAATCTTACCTTCCAGAAAACTTGGTCATCAAAATATTTAGCC[A/T]CATGAGGTGCTTTCCATATTTTGAGATTTAGGAGCAAACCTGTTTAAATGCATAATTTAA	TTAAATTATGCATTTAAACAGGTTTGCTCCTAAATCTCAAAATATGGAAAGCACCTCATG[A/T]GGCTAAATATTTTGATGACCAAGTTTTCTGGAAGGTAAGATTTTTCACCTATTAACGTGA	2169	3	+
rs630931-147_B_R_2828102233	rs630931	BOT	[T/C]	0074726500	AAATCTTTTAACATTAAATTATGCATTTAAACAGGTTTGCTCCTAAATCT			37	1	25697015	diploid	Homo sapiens	dbSNP	147	TOP	TACCTTCCAGAAAACTTGGTCATCAAAATATTTAGCCACATGAGGTGCTTTCCATATTTT[A/G]AGATTTAGGAGCAAACCTGTTTAAATGCATAATTTAATGTTAAAAGATTTGGAGCACAGG	TACCTTCCAGAAAACTTGGTCATCAAAATATTTAGCCACATGAGGTGCTTTCCATATTTT[A/G]AGATTTAGGAGCAAACCTGTTTAAATGCATAATTTAATGTTAAAAGATTTGGAGCACAGG	2169	3	-
rs635345-147_B_F_2644475236	rs635345	BOT	[T/C]	0045754495	AAACTTCTCCTTGTACAAGCTGTCAGTCACATTCGAGATTTAAAAAATGT			37	1	25744005	diploid	Homo sapiens	dbSNP	147	BOT	aggcagagtgaaacttctccttgtacaagctgtcagtcacattcgagatttaaaaaatgt[T/C]gatctaatcagatctgacaagtcaatcaagacaatttcaaattatcaagaagactctgag	ctcagagtcttcttgataatttgaaattgtcttgattgacttgtcagatctgattagatc[A/G]acattttttaaatctcgaatgtgactgacagcttgtacaaggagaagtttcactctgcct	2169	3	+
rs6537238-147_B_F_2828099035	rs6537238	BOT	[T/C]	0024804316	CAATTGGAGGCTTCTAAAGGGTACCTAGGGGTGTTGCCAAGTTCTTTTGG			37	4	144917616	diploid	Homo sapiens	dbSNP	147	BOT	aggctgtagccaattggaggcttctaaagggtacctaggggtgttgccaagttcttttgg[T/C]tttataaaaaccctaaTTAGggccgggcgcagtggctcacacctgtaatcccagcacttt	aaagtgctgggattacaggtgtgagccactgcgcccggccCTAAttagggtttttataaa[A/G]ccaaaagaacttggcaacacccctaggtaccctttagaagcctccaattggctacagcct	2169	3	+
rs654818-147_B_R_2644475003	rs654818	BOT	[T/C]	0026762411	TGAGAACTCCCTGATTCCCAGGAAGAAAATGTCACCAGAGCTTTCTTAGG			37	1	25722090	diploid	Homo sapiens	dbSNP	147	TOP	AAACTGTCCATACTACACAGATACACCTTTATGGTTCTTACACTGAATTCTCTTCATTCC[A/G]CCTAAGAAAGCTCTGGTGACATTTTCTTCCTGGGAATCAGGGAGTTCTCATTAATCCTTA	AAACTGTCCATACTACACAGATACACCTTTATGGTTCTTACACTGAATTCTCTTCATTCC[A/G]CCTAAGAAAGCTCTGGTGACATTTTCTTCCTGGGAATCAGGGAGTTCTCATTAATCCTTA	2169	3	-
rs6835071-147_T_F_2828092082	rs6835071	TOP	[A/G]	0069719509	GAAACCCCATCTCTGCTATTAAAAAAATACAAAAATTAGTCAGGCATGGT			37	4	144917789	diploid	Homo sapiens	dbSNP	147	TOP	ccaacacagcgaaaccccatctctgctattaaaaaaatacaaaaattagtcaggcatggt[A/G]gcccgcacctgtagtcccaattactgtggaggctgaagcacgagaatcacttgaaccagg	ccaacacagcgaaaccccatctctgctattaaaaaaatacaaaaattagtcaggcatggt[A/G]gcccgcacctgtagtcccaattactgtggaggctgaagcacgagaatcacttgaaccagg	2169	3	+
rs686631-147_T_R_2644474957	rs686631	TOP	[A/T]	0016605451	TATTTTTAGAAAGCACAGCTGACAGCTTTCTCCAGTAGCCCACTAAATAA	0022650476	TATTTTTAGAAAGCACAGCTGACAGCTTTCTCCAGTAGCCCACTAAATAT	37	1	25719599	diploid	Homo sapiens	dbSNP	147	BOT	GATTCTAGATATATTCTAATTTTGCATCATGACTATCACATTTTAGTAATGCTTCATAAC[A/T]TATTTAGTGGGCTACTGGAGAAAGCTGTCAGCTGTGCTTTCTAAAAATACCCAGAATTGG	CCAATTCTGGGTATTTTTAGAAAGCACAGCTGACAGCTTTCTCCAGTAGCCCACTAAATA[A/T]GTTATGAAGCATTACTAAAATGTGATAGTCATGATGCAAAATTAGAATATATCTAGAATC	2169	3	-
rs71652382-147_T_F_2644475143	rs71652382	TOP	[A/G]	0035699484	CGAGACAAATTTGGGTTCAAATCAAGACTGTGGCACCCTCTAACTGTGTG			37	1	25736167	diploid	Homo sapiens	dbSNP	147	TOP	AGCTCCAGAACGAGACAAATTTGGGTTCAAATCAAGACTGTGGCACCCTCTAACTGTGTG[A/G]TCTTGATCTAGTTACTTAACATCTCTGAGCTTTATAACAGCCTACATTTCCTAAGCGTTT	AGCTCCAGAACGAGACAAATTTGGGTTCAAATCAAGACTGTGGCACCCTCTAACTGTGTG[A/G]TCTTGATCTAGTTACTTAACATCTCTGAGCTTTATAACAGCCTACATTTCCTAAGCGTTT	2169	3	+
rs717302-147_B_R_2648937365	rs717302	BOT	[T/C]	0033744436	AGAAAGAGGTTCATATGTTGGGGGAGCTAAACCTAATGACAGACGTTCAC			37	5	2879395	diploid	Homo sapiens	dbSNP	147	TOP	AACTAAAAATAAAAGGATATGGCAAATAAGCTTTAGAAAGGCATATCGTATTAACTGTGT[A/G]GTGAACGTCTGTCATTAGGTTTAGCTCCCCCAACATATGAACCTCTTTCTGTGTTTGGAC	AACTAAAAATAAAAGGATATGGCAAATAAGCTTTAGAAAGGCATATCGTATTAACTGTGT[A/G]GTGAACGTCTGTCATTAGGTTTAGCTCCCCCAACATATGAACCTCTTTCTGTGTTTGGAC	2169	3	-
rs72552713-147_T_F_2611520455	rs72552713	TOP	[A/G]	0074638317	CCATATAGAAACAGAGGAAACAGAAAATGCAAACCCACTAATACTTACTT			37	4	89052957	diploid	Homo sapiens	dbSNP	147	TOP	AAGCACTTACCCATATAGAAACAGAGGAAACAGAAAATGCAAACCCACTAATACTTACTT[A/G]TACCACGTAACCTGAATTACATTTGAAATTGGCAGGTCGCGGTGCTCCATTTATCAGAAC	AAGCACTTACCCATATAGAAACAGAGGAAACAGAAAATGCAAACCCACTAATACTTACTT[A/G]TACCACGTAACCTGAATTACATTTGAAATTGGCAGGTCGCGGTGCTCCATTTATCAGAAC	2169	3	+
rs72660929-147_T_F_2644475230	rs72660929	TOP	[A/G]	0049684365	TGGCCTCCCTAAGTGCTCAGCCAGGGTGTTTTTTTTTTTTTTAATTAACT			37	1	25743428	diploid	Homo sapiens	dbSNP	147	TOP	CCTCCCCACTTGGCCTCCCTAAGTGCTCAGCCAGGGTGTTTTTTTTTTTTTTAATTAACT[A/G]TTACAGAACTTTCAAAGCATATATGAAAACAGAGAGAACAGCACGATGACCCTACGTGCC	CCTCCCCACTTGGCCTCCCTAAGTGCTCAGCCAGGGTGTTTTTTTTTTTTTTAATTAACT[A/G]TTACAGAACTTTCAAAGCATATATGAAAACAGAGAGAACAGCACGATGACCCTACGTGCC	2169	3	+
rs74060767-147_B_R_2644474955	rs74060767	BOT	[T/C]	0041777334	TTTAGAAAGCACAGCTGACAGCTTTCTCCAGTAGCCCACTAAATAAGTTA			37	1	25719594	diploid	Homo sapiens	dbSNP	147	TOP	CGGGAGATTCTAGATATATTCTAATTTTGCATCATGACTATCACATTTTAGTAATGCTTC[A/G]TAACTTATTTAGTGGGCTACTGGAGAAAGCTGTCAGCTGTGCTTTCTAAAAATACCCAGA	CGGGAGATTCTAGATATATTCTAATTTTGCATCATGACTATCACATTTTAGTAATGCTTC[A/G]TAACTTATTTAGTGGGCTACTGGAGAAAGCTGTCAGCTGTGCTTTCTAAAAATACCCAGA	2169	3	-
rs74060773-147_B_R_2644475160	rs74060773	BOT	[T/C]	0022765355	TTATTGAGTGTTCTCCATGTGCTAGGCACTGTACTAAACATTATTTCCTT			37	1	25737728	diploid	Homo sapiens	dbSNP	147	TOP	ACTTTCCTTATCAACAGAATAAGGGTAATTAGAGCCACCTGAGAGGTTTCTGGGACATCC[A/G]AAGGAAATAATGTTTAGTACAGTGCCTAGCACATGGAGAACACTCAATAAATAGTGGCTG	ACTTTCCTTATCAACAGAATAAGGGTAATTAGAGCCACCTGAGAGGTTTCTGGGACATCC[A/G]AAGGAAATAATGTTTAGTACAGTGCCTAGCACATGGAGAACACTCAATAAATAGTGGCTG	2169	3	-
rs75154081-147_B_F_2786089508	rs75154081	BOT	[T/C]	0045797409	TCAACAGAAATGTTCCCTTCTTAGTCTCATTCTCTATTTTAAGTAGTCAA			37	4	145031304	diploid	Homo sapiens	dbSNP	147	BOT	AAAACATGTATCAACAGAAATGTTCCCTTCTTAGTCTCATTCTCTATTTTAAGTAGTCAA[T/C]ATAGTACAAAAACACTCTCCGAACATACAAGTAGGttaaaatttagattttttaatttat	ataaattaaaaaatctaaattttaaCCTACTTGTATGTTCGGAGAGTGTTTTTGTACTAT[A/G]TTGACTACTTAAAATAGAGAATGAGACTAAGAAGGGAACATTTCTGTTGATACATGTTTT	2169	3	+
rs7656975-147_B_F_2828106201	rs7656975	BOT	[T/C]	0014755400	GCTTTTTATATGAGGGAAGTTCATTTGTTTTATAAGCTCTTATGAGGCTT			37	4	145039259	diploid	Homo sapiens	dbSNP	147	BOT	TAAATGCCTTGCTTTTTATATGAGGGAAGTTCATTTGTTTTATAAGCTCTTATGAGGCTT[T/C]TTTCAAGTACTCAGGCTTGGTTAGAAAGGTAAAACATCTAACTTAAGAGAAAAACTATTA	TAATAGTTTTTCTCTTAAGTTAGATGTTTTACCTTTCTAACCAAGCCTGAGTACTTGAAA[A/G]AAGCCTCATAAGAGCTTATAAAACAAATGAACTTCCCTCATATAAAAAGCAAGGCATTTA	2169	3	+
rs76703168-147_B_F_2828123949	rs76703168	BOT	[G/C]	0037755340	GCCCATGTAAGAAGATGACTTTTCTCTTTTATACTCCAGGCAAAAAAAGG	0053785439	GCCCATGTAAGAAGATGACTTTTCTCTTTTATACTCCAGGCAAAAAAAGC	37	4	145036426	diploid	Homo sapiens	dbSNP	147	BOT	TTGccatatatgcccatgtaagaagatgacttttctcttttatactccaggcaaaaaaag[C/G]tatcttatattaaagtccttacaaaatatctcacacaagagtaggcattttcagttactt	aagtaactgaaaatgcctactcttgtgtgagatattttgtaaggactttaatataagata[C/G]ctttttttgcctggagtataaaagagaaaagtcatcttcttacatgggcatatatggCAA	2169	3	+
rs76819093-147_T_F_2828096257	rs76819093	TOP	[A/G]	0038668319	GCTAGGTAGCACTCGCAGCTCTGCCCTGTGTAGCCTGGGCTACTGTGTCT			37	1	159175636	diploid	Homo sapiens	dbSNP	147	TOP	TGGCCCCAGGGCTAGGTAGCACTCGCAGCTCTGCCCTGTGTAGCCTGGGCTACTGTGTCT[A/G]GTATGGCTCWGCCTTTGCCCAGGCTTTGCTGCTAGGGTGCCATGCCTCCCTGGGCCACAG	TGGCCCCAGGGCTAGGTAGCACTCGCAGCTCTGCCCTGTGTAGCCTGGGCTACTGTGTCT[A/G]GTATGGCTCWGCCTTTGCCCAGGCTTTGCTGCTAGGGTGCCATGCCTCCCTGGGCCACAG	2169	3	+
rs77493670-147_T_F_2643250113	rs77493670	TOP	[A/G]	0017771456	CCCGCTGCGGCAAGGCAAGACGCTCAGAGGGCCGGGTTGGGTGTCTTACC			37	19	10397987	diploid	Homo sapiens	dbSNP	147	TOP	GCCTCCGCACCCCGCTGCGGCAAGGCAAGACGCTCAGAGGGCCGGGTTGGGTGTCTTACC[A/G]GCTGCTCGACGTGAGGGCCTGGAGCTCCCTCGCGCACTGCCTCGTGACCTGCGCAGGAAA	GCCTCCGCACCCCGCTGCGGCAAGGCAAGACGCTCAGAGGGCCGGGTTGGGTGTCTTACC[A/G]GCTGCTCGACGTGAGGGCCTGGAGCTCCCTCGCGCACTGCCTCGTGACCTGCGCAGGAAA	2169	3	+
rs77744921-147_T_F_2828106332	rs77744921	TOP	[A/C]	0014675486	ATTGCGTATCTTGCAGAGCCAGGGCGAATGTGAGAAGCCAGTGTCTCTTA			37	18	43316614	diploid	Homo sapiens	dbSNP	147	TOP	CCAGGAGGCCATTGCGTATCTTGCAGAGCCAGGGCGAATGTGAGAAGCCAGTGTCTCTTA[A/C]CTCCAGGGCACTGAGGTCAGACCAGGAGATATTTGGAGCTGTAGTTATAGGTATGACCAG	CCAGGAGGCCATTGCGTATCTTGCAGAGCCAGGGCGAATGTGAGAAGCCAGTGTCTCTTA[A/C]CTCCAGGGCACTGAGGTCAGACCAGGAGATATTTGGAGCTGTAGTTATAGGTATGACCAG	2169	3	-
rs77805226-147_T_F_2616073560	rs77805226	TOP	[A/G]	0064807493	CTTGATGGCAAACACAGTTAACCCAATGGTGGTGTTCTGGAGCCTGAACT			37	9	136132848	diploid	Homo sapiens	dbSNP	147	TOP	TGACTTACTTCTTGATGGCAAACACAGTTAACCCAATGGTGGTGTTCTGGAGCCTGAACT[A/G]CTCYTTGAGGATGTCGATGTTGAARGTGCCCTCCCAGACAATGGGAGCCAGCCAAGGGGT	TGACTTACTTCTTGATGGCAAACACAGTTAACCCAATGGTGGTGTTCTGGAGCCTGAACT[A/G]CTCYTTGAGGATGTCGATGTTGAARGTGCCCTCCCAGACAATGGGAGCCAGCCAAGGGGT	2169	3	+
rs78937798-147_B_F_2716278298	rs78937798	BOT	[T/C]	0040621333	CTCCCACCAGGGTGGCATTGTAGCCATAGAGCCCAGATGCTATTAATGAC			37	18	43314238	diploid	Homo sapiens	dbSNP	147	BOT	GCCATGAGTACTCCCACCAGGGTGGCATTGTAGCCATAGAGCCCAGATGCTATTAATGAC[T/C]TGTGGGGCAAGAGACACAGCACGGACATTTCCTGGGTGAGCTTTGGTTGCACTTGCACAT	ATGTGCAAGTGCAACCAAAGCTCACCCAGGAAATGTCCGTGCTGTGTCTCTTGCCCCACA[A/G]GTCATTAATAGCATCTGGGCTCTATGGCTACAATGCCACCCTGGTGGGAGTACTCATGGC	2169	3	-
rs7949414-147_T_R_2642578030	rs7949414	TOP	[A/G]	0049613366	ATACTAATCTCACTATTTGTATTGAGCCCAAAATAACTATGAAAGGAGAC			37	11	122943495	diploid	Homo sapiens	dbSNP	147	BOT	AACAATCCTCATAACATCATGAAGATGGAAAGCTCTTCACAATCCTTTGTCACAAATTTT[T/C]GTCTCCTTTCATAGTTATTTTGGGCTCAATACAAATAGTGAGATTAGTATAGAGTGGGAG	CTCCCACTCTATACTAATCTCACTATTTGTATTGAGCCCAAAATAACTATGAAAGGAGAC[A/G]AAAATTTGTGACAAAGGATTGTGAAGAGCTTTCCATCTTCATGATGTTATGAGGATTGTT	2169	3	-
rs8176720-147_B_R_2705361868	rs8176720	BOT	[T/C]	0022667479	ATGGTGGTGTTCTGGAGCCTGAACTGCTCGTTGAGGATGTCGATGTTGAA			37	9	136132873	diploid	Homo sapiens	dbSNP	147	TOP	GCAGTAGGAAGGATGTCCTCGTGGTACCCCTTGGCTGGCTCCCATTGTCTGGGAGGGCAC[A/G]TTCAACATCGACATCCTCAACGAGCAGTTCAGGCTCCAGAACACCACCATTGGGTTAACT	GCAGTAGGAAGGATGTCCTCGTGGTACCCCTTGGCTGGCTCCCATTGTCTGGGAGGGCAC[A/G]TTCAACATCGACATCCTCAACGAGCAGTTCAGGCTCCAGAACACCACCATTGGGTTAACT	2169	3	+
rs8176742-147_T_F_2705490241	rs8176742	TOP	[A/G]	0020650433	GACGTGGACATGGAGTTCCGCGACCACGTGGGCGTGGAGATCCTGACTCC			37	9	136131437	diploid	Homo sapiens	dbSNP	147	TOP	GGTGTGCGTGGACGTGGACATGGAGTTCCGCGACCACGTGGGCGTGGAGATCCTGACTCC[A/G]CTGTTCGGCACCCTGCACCCCGGCTTCTACGGAAGCAGCCGGGAGGCCTTCACCTACGAG	GGTGTGCGTGGACGTGGACATGGAGTTCCGCGACCACGTGGGCGTGGAGATCCTGACTCC[A/G]CTGTTCGGCACCCTGCACCCCGGCTTCTACGGAAGCAGCCGGGAGGCCTTCACCTACGAG	2169	3	-
rs8176747-147_B_F_2611651803	rs8176747	BOT	[G/C]	0021689303	TCCCAGGCCTACATCCCCAAGGACGAGGGCGATTTCTACTACCTGGGGGG	0043631304	TCCCAGGCCTACATCCCCAAGGACGAGGGCGATTTCTACTACCTGGGGGC	37	9	136131315	diploid	Homo sapiens	dbSNP	147	TOP	ATGGCCTGGTGGCAGGCCCTGGTGAGCCGCTGCACCTCTTGCACCGACCCCCCGAAGAAC[C/G]CCCCCAGGTAGTAGAAATCGCCCTCGTCCTTGGGGATGTAGGCCTGGGACTGGGGCCGGC	ATGGCCTGGTGGCAGGCCCTGGTGAGCCGCTGCACCTCTTGCACCGACCCCCCGAAGAAC[C/G]CCCCCAGGTAGTAGAAATCGCCCTCGTCCTTGGGGATGTAGGCCTGGGACTGGGGCCGGC	2169	3	-
rs8473-147_B_R_2705360914	rs8473	BOT	[T/C]	0028648382	TGGATTTTCTGCACACCTCTTGACACTCCGCGTTACTCTCTGCACAGATT			37	10	129899578	diploid	Homo sapiens	dbSNP	147	TOP	TCCATGTGCCTGAGATCAAGAAAGACAAAAAGCCAGCCTGCAGCAAGCACTTTGGAGAGC[A/G]AATCTGTGCAGAGAGTAACGCGGAGTGTCAAGAGGTGTGCAGAAAATCCAAAGAAGGTAA	TCCATGTGCCTGAGATCAAGAAAGACAAAAAGCCAGCCTGCAGCAAGCACTTTGGAGAGC[A/G]AATCTGTGCAGAGAGTAACGCGGAGTGTCAAGAGGTGTGCAGAAAATCCAAAGAAGGTAA	2169	3	+
rs863225468-147_T_R_2611504664	rs863225468	TOP	[A/G]	0066684403	TACCCACACTGCTGAAGCCATATTTCTTCAGGAAGGTCATGAGGAAGCCA			37	6	49587039	diploid	Homo sapiens	dbSNP	147	BOT	TTCCTCTTTTCCAGTGTTCCAAGATGTACATGTTATGATATTTGTTGGGT[T/C]TGGCTTCCTCATGACCTTCCTGAAGAAATATGGCTTCAGCAGTGTGGGTA	TACCCACACTGCTGAAGCCATATTTCTTCAGGAAGGTCATGAGGAAGCCA[A/G]ACCCAACAAATATCATAACATGTACATCTTGGAACACTGGAAAAGAGGAA	2169	3	+
rs863225469-147_B_F_2611504665	rs863225469	BOT	[T/G]	0017649301	ATATTTTTTCCTTTCCTCTTTTCCAGTGTTCCAAGATGTACATGTTATGA			37	6	49587051	diploid	Homo sapiens	dbSNP	147	BOT	ATATTTTTTCCTTTCCTCTTTTCCAGTGTTCCAAGATGTACATGTTATGA[T/G]ATTTGTTGGGTTTGGCTTCCTCATGACCTTCCTGAAGAAATATGGCTTCA	TGAAGCCATATTTCTTCAGGAAGGTCATGAGGAAGCCAAACCCAACAAAT[A/C]TCATAACATGTACATCTTGGAACACTGGAAAAGAGGAAAGGAAAAAATAT	2169	3	-
rs869221624-147_B_R_2828101292	rs869221624	BOT	[T/A]	0016630341	CACCACCAACTGCGCCAAGTTGACCTTCCCCAAGACAGCATCCACTGAGT	0031736313	CACCACCAACTGCGCCAAGTTGACCTTCCCCAAGACAGCATCCACTGAGA	37	1	25617170	diploid	Homo sapiens	dbSNP	147	TOP	TGGCTCTCCCTCTCTCCCCCAGTATTCGGCTGGCCACCATGAGTGCTTTGTCGGTGCTGA[A/T]CTCAGTGGATGCTGTCTTGGGGAAGGTCAACTTGGCGCAGTTGGTGGTGATGGTGCTGGT	TGGCTCTCCCTCTCTCCCCCAGTATTCGGCTGGCCACCATGAGTGCTTTGTCGGTGCTGA[A/T]CTCAGTGGATGCTGTCTTGGGGAAGGTCAACTTGGCGCAGTTGGTGGTGATGGTGCTGGT	2169	3	-
rs891700-147_B_R_2617990517	rs891700	BOT	[T/C]	0074808367	TAATCAGTGTCACTATGTGTGAGCTATGACACTCCTTAGAACTATGCAAG			37	1	239881926	diploid	Homo sapiens	dbSNP	147	TOP	AGCTGAGTGTTAGCAGTAAAACATTTTCATCAAATTTCCATTCTTTTTTTTTTGAAGCCT[A/G]CTTGCATAGTTCTAAGGAGTGTCATAGCTCACACATAGTGACACTGATTAGTAAAAATAA	AGCTGAGTGTTAGCAGTAAAACATTTTCATCAAATTTCCATTCTTTTTTTTTTGAAGCCT[A/G]CTTGCATAGTTCTAAGGAGTGTCATAGCTCACACATAGTGACACTGATTAGTAAAAATAA	2169	3	-
rs901398-147_B_F_2646341895	rs901398	BOT	[T/C]	0052753345	TTTGACAACTACTATGTCAGTCTGGGTGCAAACTAGCTGAATATCAGCCC			37	11	11096221	diploid	Homo sapiens	dbSNP	147	BOT	GGACAGCCATTTTGACAACTACTATGTCAGTCTGGGTGCAAACTAGCTGAATATCAGCCC[T/C]GTTGATAGCTAACATTAGTTTCTTGCCTAGTACATTCCAGATGCCCAGCTAAGCTCCTTG	CAAGGAGCTTAGCTGGGCATCTGGAATGTACTAGGCAAGAAACTAATGTTAGCTATCAAC[A/G]GGGCTGATATTCAGCTAGTTTGCACCCAGACTGACATAGTAGTTGTCAAAATGGCTGTCC	2169	3	+
rs914165-147_T_F_2747359976	rs914165	TOP	[A/G]	0035801323	ACGAGAATACAAGCAGCAGAGCCTGGATGCTGATGGGCACCAAAGAGGGC			37	21	42415929	diploid	Homo sapiens	dbSNP	147	TOP	AAGAGAAACGACGAGAATACAAGCAGCAGAGCCTGGATGCTGATGGGCACCAAAGAGGGC[A/G]ACACCCTCAGGCAGCTCTGCTGAGCCCGCCCCCACCCAGTGCAAAACAGGTGACTGGTCT	AAGAGAAACGACGAGAATACAAGCAGCAGAGCCTGGATGCTGATGGGCACCAAAGAGGGC[A/G]ACACCCTCAGGCAGCTCTGCTGAGCCCGCCCCCACCCAGTGCAAAACAGGTGACTGGTCT	2169	3	+
rs964681-147_T_R_2747359980	rs964681	TOP	[A/G]	0044611336	ATTGGTAAGAACCAGAGGTTGCTGTCTGAGCACTGTGGCCCCAAATGCCC			37	10	132698419	diploid	Homo sapiens	dbSNP	147	BOT	CGTCAGGAGTCTGGGCGTCAGGAAGGTACCTGGAGGTGATTTCTGTGAGGAACGTCGACA[T/C]GGGCATTTGGGGCCACAGTGCTCAGACAGCAACCTCTGGTTCTTACCAATCCTCCATAAC	GTTATGGAGGATTGGTAAGAACCAGAGGTTGCTGTCTGAGCACTGTGGCCCCAAATGCCC[A/G]TGTCGACGTTCCTCACAGAAATCACCTCCAGGTACCTTCCTGACGCCCAGACTCCTGACG	2169	3	-
rs9948825-147_B_F_2788353130	rs9948825	BOT	[T/C]	0037727381	CTTTTTTTAGCCCAATTTTCTCAAGTGCATTGAATTCCATGCTCAGCAAA			37	18	43316461	diploid	Homo sapiens	dbSNP	147	BOT	TTGCTCTGTTCTTTTTTTAGCCCAATTTTCTCAAGTGCATTGAATTCCATGCTCAGCAAA[T/C]GGGACCTCCCCGTCTTCACCCTCCCTTTCAACATGGCGTTGTCAATGTACCTTTCAGCCA	TGGCTGAAAGGTACATTGACAACGCCATGTTGAAAGGGAGGGTGAAGACGGGGAGGTCCC[A/G]TTTGCTGAGCATGGAATTCAATGCACTTGAGAAAATTGGGCTAAAAAAAGAACAGAGCAA	2169	3	+
XK--272_119del-1_P_F_2829936645	XK--272_119del	PLUS	[I/D]	0056655441	GGGGACGGTCACCACAGAGACGCAGCCGGCACTGGCGAGCGAGCGAGCAG			37	X	37544942	diploid	Homo sapiens	ISBT	1	PLUS	TCCCGCTCCATGGCCTGAGCCGTCGTAGGGCGCGGGTTCGCGGCCCGCCAGGGGACGGTCACCACAGAGACGCAGCCGGCACTGGCGAGCGAGCGAGCAG[-/AGCAGGCGGCGCACGGAGCGCGTGGGCGTGTCCCGGCGGGGCTGCGCAGCTCGCCCCACCCCACCCCACCCCAGCCAGGTCGGCCGCCCCCACCAGGTCCAGTTCCAGAGCCCAGGCCGGTCGGCCGGGCCCGCGTGCCCTCGGCGGGCTGCGCAGAGCGCGGGAGCGGTTTGGGGCTGGGCATGCTGGGAGCCCCTCGGGCAACGGCCGCCGCCGCCACAGCCACACAGCCGCCGCCACTGCGTCCGTCCCCGGTGAGCGCCGCTGACGCGCGGAGATGAAATTCCCGGCCTCGGTGCTGGCGTCCGTGTTCCTGTTCGTGGCCGAGACAACGGCGGCGCTCAGCCTGAGCAGCACCTACCGCTCGGGCGGGGACCGCATGTGGCAGGCGCTGACGTTGC]GTTGCTTTTCTCGCTACTGCCTTGCGCGCTCGTGCAGCTCACGCTTCTCTTCGTACACCGCGACCTCAGCCGCGACCGCCCGCTCGTACTGCTGCTGCAC	TCCCGCTCCATGGCCTGAGCCGTCGTAGGGCGCGGGTTCGCGGCCCGCCAGGGGACGGTCACCACAGAGACGCAGCCGGCACTGGCGAGCGAGCGAGCAG[-/AGCAGGCGGCGCACGGAGCGCGTGGGCGTGTCCCGGCGGGGCTGCGCAGCTCGCCCCACCCCACCCCACCCCAGCCAGGTCGGCCGCCCCCACCAGGTCCAGTTCCAGAGCCCAGGCCGGTCGGCCGGGCCCGCGTGCCCTCGGCGGGCTGCGCAGAGCGCGGGAGCGGTTTGGGGCTGGGCATGCTGGGAGCCCCTCGGGCAACGGCCGCCGCCGCCACAGCCACACAGCCGCCGCCACTGCGTCCGTCCCCGGTGAGCGCCGCTGACGCGCGGAGATGAAATTCCCGGCCTCGGTGCTGGCGTCCGTGTTCCTGTTCGTGGCCGAGACAACGGCGGCGCTCAGCCTGAGCAGCACCTACCGCTCGGGCGGGGACCGCATGTGGCAGGCGCTGACGTTGC]GTTGCTTTTCTCGCTACTGCCTTGCGCGCTCGTGCAGCTCACGCTTCTCTTCGTACACCGCGACCTCAGCCGCGACCGCCCGCTCGTACTGCTGCTGCAC	2169	3	+
XK-1013delT_ilmnrep2-1_P_F_2840132402	XK-1013delT	PLUS	[I/D]	0048775376	CATGATAAGATTCATCGAGAATGCCATCCTCCTCCTCCTGTGGTATCTTT			37	X	37587390	diploid	Homo sapiens	ISBT	1	PLUS	CCTGACCTCATCAGCAAGTCCCATAATTGGTACCAGCTACTGGTGTATTACATGATAAGATTCATCGAGAATGCCATCCTCCTCCTCCTGTGGTATCTTT[-/T]CNAGACTGACATCTATATGTATGTGTGCGCACCTCTGTTGGTCCTGCAGCTGCTCATTGGGTACTGCACAGCCATTCTCTTCATGCTTGTATTCTATCAG	CCTGACCTCATCAGCAAGTCCCATAATTGGTACCAGCTACTGGTGTATTACATGATAAGATTCATCGAGAATGCCATCCTCCTCCTCCTGTGGTATCTTT[-/T]CNAGACTGACATCTATATGTATGTGTGCGCACCTCTGTTGGTCCTGCAGCTGCTCATTGGGTACTGCACAGCCATTCTCTTCATGCTTGTATTCTATCAG	2169	3	+
XK-107G>A_ilmnrep1-1_B_R_2840128939	XK-107G>A	BOT	[T/C]	0025632442	GCTGCACGAGCGCGCAAGGCAGTAGCGAGAAAAGCAACGTCAGCGCCTGC			37	X	37545321	diploid	Homo sapiens	ISBT	1	TOP	TTCCCGGCCTCGGTGCTGGCGTCCGTGTTCCTGTTCGTGGCCGAGACAACGNCGGCGCTCAGCCTGAGCAGCACCTACCGCTCGGGCGGGGACCGCATGT[A/G]GCAGGCGCTGACGTTGCTTTTCTCGCTACTGCCTTGCGCGCTCGTGCAGCTCACGCTTCTCTTCGTACACCGCGACCTCAGCCGCGACCGCCCGCTCGTA	TTCCCGGCCTCGGTGCTGGCGTCCGTGTTCCTGTTCGTGGCCGAGACAACGNCGGCGCTCAGCCTGAGCAGCACCTACCGCTCGGGCGGGGACCGCATGT[A/G]GCAGGCGCTGACGTTGCTTTTCTCGCTACTGCCTTGCGCGCTCGTGCAGCTCACGCTTCTCTTCGTACACCGCGACCTCAGCCGCGACCGCCCGCTCGTA	2169	3	-
XK-172delG_ilmnrep1-1_P_F_2840128940	XK-172delG	PLUS	[D/I]	0054797507	TGCTTTTCTCGCTACTGCCTTGCGCGCTCGTGCAGCTCACGCTTCTCTTC			37	X	37545386	diploid	Homo sapiens	ISBT	1	PLUS	GAGCAGCACCTACCGCTCGGGCGGGGACCGCATGTGGCAGGCGCTGACGTTGCTTTTCTCGCTACTGCCTTGCGCGCTCGTGCAGCTCACGCTTCTCTTC[-/G]TNCACCGCGACCTCAGCCGCGACCGCCCGCTCGTACTGCTGCTGCACCTGCTGCAACTTGGGCCCCTTTTCAGGTGCGTGCAGAAGCCCAGAGCCAGCCC	GAGCAGCACCTACCGCTCGGGCGGGGACCGCATGTGGCAGGCGCTGACGTTGCTTTTCTCGCTACTGCCTTGCGCGCTCGTGCAGCTCACGCTTCTCTTC[-/G]TNCACCGCGACCTCAGCCGCGACCGCCCGCTCGTACTGCTGCTGCACCTGCTGCAACTTGGGCCCCTTTTCAGGTGCGTGCAGAAGCCCAGAGCCAGCCC	2169	3	+
XK-245+1G>C-1_B_F_2829936649	XK-245+1G>C	BOT	[G/C]	0058601416	GCCCGCTCGTACTGCTGCTGCACCTGCTGCAACTTGGGCCCCTTTTCAGG	0015677484	GCCCGCTCGTACTGCTGCTGCACCTGCTGCAACTTGGGCCCCTTTTCAGC	37	X	37545460	diploid	Homo sapiens	ISBT	1	BOT	CGCTCGTGCAGCTCACGCTTCTCTTCGTACACCGCGACCTCAGCCGCGACCGCCCGCTCGTACTGCTGCTGCACCTGCTGCAACTTGGGCCCCTTTTCAG[C/G]TGCGTGCAGAAGCCCAGAGCCAGCCCCAGGCCGCAGCCTCGGTCCTGTAGCCTGATCTCCCCACCTGCTCGAGTGGAGGGAGGCGGTTTTCCTGTGGAGA	TCTCCACAGGAAAACCGCCTCCCTCCACTCGAGCAGGTGGGGAGATCAGGCTACAGGACCGAGGCTGCGGCCTGGGGCTGGCTCTGGGCTTCTGCACGCA[C/G]CTGAAAAGGGGCCCAAGTTGCAGCAGGTGCAGCAGCAGTACGAGCGGGCGGTCGCGGCTGAGGTCGCGGTGTACGAAGAGAAGCGTGAGCTGCACGAGCG	2169	3	+
XK-246-1G>A-1_B_R_2839913232	XK-246-1G>A	BOT	[T/C]	0037718361	GCTCTTCATTGTTGCCTGACTGAAAGTAGATGCAGAAGACTTCAAAACAC			37	X	37553538	diploid	Homo sapiens	ISBT	1	TOP	AGTCAAGGCTTTAAGAATCAGGCTAAAGGTAAGTAGGATGAGCATGGAAAGTCAGAATCCTGTCTGTCTCTAATTATTATGATTTCCTGATTTGTTTTCA[A/G]GTGTTTTGAAGTCTTCTGCATCTACTTTCAGTCAGGCAACAATGAAGAGCCTTATGTCAGTATCACCAAGAAGAGGCAAATGCCAAAAAATGGCCTCTCA	AGTCAAGGCTTTAAGAATCAGGCTAAAGGTAAGTAGGATGAGCATGGAAAGTCAGAATCCTGTCTGTCTCTAATTATTATGATTTCCTGATTTGTTTTCA[A/G]GTGTTTTGAAGTCTTCTGCATCTACTTTCAGTCAGGCAACAATGAAGAGCCTTATGTCAGTATCACCAAGAAGAGGCAAATGCCAAAAAATGGCCTCTCA	2169	3	-
XK-268delT_ilmnrep1-1_M_R_2840128943	XK-268delT	MINUS	[I/D]	0057669462	CTTCTTGGTGATACTGACATAAGGCTCTTCATTGTTGCCTGACTGAAAGT			37	X	37553561	diploid	Homo sapiens	ISBT	1	PLUS	TAAAGGTAAGTAGGATGAGCATGGAAAGTCAGAATCCTGTCTGTCTCTAATTATTATGATTTCCTGATTTGTTTTCAGGTGTTTTGAAGTCTTCTGCANC[-/T]ACTTTCAGTCAGGCAACAATGAAGAGCCTTATGTCAGTATCACCAAGAAGAGGCAAATGCCAAAAAATGGCCTCTCAGAGGAGATTGAGAAGGAGGTGGG	TAAAGGTAAGTAGGATGAGCATGGAAAGTCAGAATCCTGTCTGTCTCTAATTATTATGATTTCCTGATTTGTTTTCAGGTGTTTTGAAGTCTTCTGCANC[-/T]ACTTTCAGTCAGGCAACAATGAAGAGCCTTATGTCAGTATCACCAAGAAGAGGCAAATGCCAAAAAATGGCCTCTCAGAGGAGATTGAGAAGGAGGTGGG	2169	3	-
XK-269delA_ilmnrep1-1_P_F_2840128944	XK-269delA	PLUS	[I/D]	0055784498	TATTATGATTTCCTGATTTGTTTTCAGGTGTTTTGAAGTCTTCTGCATCT			37	X	37553562	diploid	Homo sapiens	ISBT	1	PLUS	AAAGGTAAGTAGGATGAGCATGGAAAGTCAGAATCCTGTCTGTCTCTAATTATTATGATTTCCTGATTTGTTTTCAGGTGTTTTGAAGTCTTCTGCATCT[-/A]CNTTCAGTCAGGCAACAATGAAGAGCCTTATGTCAGTATCACCAAGAAGAGGCAAATGCCAAAAAATGGCCTCTCAGAGGAGATTGAGAAGGAGGTGGGC	AAAGGTAAGTAGGATGAGCATGGAAAGTCAGAATCCTGTCTGTCTCTAATTATTATGATTTCCTGATTTGTTTTCAGGTGTTTTGAAGTCTTCTGCATCT[-/A]CNTTCAGTCAGGCAACAATGAAGAGCCTTATGTCAGTATCACCAAGAAGAGGCAAATGCCAAAAAATGGCCTCTCAGAGGAGATTGAGAAGGAGGTGGGC	2169	3	+
XK-397C>T_ilmnrep2-1_B_F_2840132409	XK-397C>T	BOT	[T/C]	0066613483	AGGAGATTGAGAAGGAGGTGGGCCAGGCAGAAGGCAAACTAATCACCCAC			37	X	37553690	diploid	Homo sapiens	ISBT	1	BOT	TTATGTCAGTATCACCAAGAAGAGGCAAATGCCAAAAAATGGCCTCTCAGAGGAGATTGAGAAGGAGGTGGGCCAGGCAGAAGGCAAACTAATCACCCAC[T/C]GATCAGCGTTCAGCCGGGCGTCGGTGATCCAGGCTTTCTTGGGCTCAGNCCCCCAGCTGACCCTACAGCTGTACATAAGTGTCATGCAGCAGGACGTCAC	GTGACGTCCTGCTGCATGACACTTATGTACAGCTGTAGGGTCAGCTGGGGGNCTGAGCCCAAGAAAGCCTGGATCACCGACGCCCGGCTGAACGCTGATC[A/G]GTGGGTGATTAGTTTGCCTTCTGCCTGGCCCACCTCCTTCTCAATCTCCTCTGAGAGGCCATTTTTTGGCATTTGCCTCTTCTTGGTGATACTGACATAA	2169	3	+
XK-450_451insC_ilmnrep2-1_P_F_2840132410	XK-450_451insC	PLUS	[D/I]	0033749486	AGCGTTCAGCCGGGCGTCGGTGATCCAGGCTTTCTTGGGCTCAGCCCCCC			37	X	37553738	diploid	Homo sapiens	ISBT	1	PLUS	GATTGAGAAGGAGGTGGGCCAGGCAGAAGGCAAACTAATCACCCACCGATCAGCGTTCAGCCGGGCGTCGGTGATCCAGGCTTTCTTGGGCTCAGCCCCC[-/C]CANCTGACCCTACAGCTGTACATAAGTGTCATGCAGCAGGACGTCACTGTTGGAAGAAGTACGTGTATTTTTTATTTCTGCCTGCATTTGGGGATCAAAA	GATTGAGAAGGAGGTGGGCCAGGCAGAAGGCAAACTAATCACCCACCGATCAGCGTTCAGCCGGGCGTCGGTGATCCAGGCTTTCTTGGGCTCAGCCCCC[-/C]CANCTGACCCTACAGCTGTACATAAGTGTCATGCAGCAGGACGTCACTGTTGGAAGAAGTACGTGTATTTTTTATTTCTGCCTGCATTTGGGGATCAAAA	2169	3	+
XK-463C>T-1_T_R_2839913236	XK-463C>T	TOP	[A/G]	0029804359	CGTACTTCTTCCAACAGTGACGTCCTGCTGCATGACACTTATGTACAGCT			37	X	37553756	diploid	Homo sapiens	ISBT	1	BOT	GGTGGGCCAGGCAGAAGGCAAACTAATCACCCACCGATCAGCGTTCAGCCGGGCGTCGGTGATCCAGGCTTTCTTGGGCTCAGCCCCCCAGCTGACCCTA[T/C]AGCTGTACATAAGTGTCATGCAGCAGGACGTCACTGTTGGAAGAAGTACGTGTATTTTTTATTTCTGCCTGCATTTGGGGATCAAAATGAGAAGCAAAAT	ATTTTGCTTCTCATTTTGATCCCCAAATGCAGGCAGAAATAAAAAATACACGTACTTCTTCCAACAGTGACGTCCTGCTGCATGACACTTATGTACAGCT[A/G]TAGGGTCAGCTGGGGGGCTGAGCCCAAGAAAGCCTGGATCACCGACGCCCGGCTGAACGCTGATCGGTGGGTGATTAGTTTGCCTTCTGCCTGGCCCACC	2169	3	-
XK-508+1G>A-1_T_F_2839913237	XK-508+1G>A	TOP	[A/G]	0028635451	CCTACAGCTGTACATAAGTGTCATGCAGCAGGACGTCACTGTTGGAAGAA			37	X	37553802	diploid	Homo sapiens	ISBT	1	TOP	AGCCGGGCGTCGGTGATCCAGGCTTTCTTGGGCTCAGCCCCCCAGCTGACCCTACAGCTGTACATAAGTGTCATGCAGCAGGACGTCACTGTTGGAAGAA[A/G]TACGTGTATTTTTTATTTCTGCCTGCATTTGGGGATCAAAATGAGAAGCAAAATATGCAGTTTATTTTGTTTCAAAGGAAATTTGTTCTTAAGTGCACTT	AGCCGGGCGTCGGTGATCCAGGCTTTCTTGGGCTCAGCCCCCCAGCTGACCCTACAGCTGTACATAAGTGTCATGCAGCAGGACGTCACTGTTGGAAGAA[A/G]TACGTGTATTTTTTATTTCTGCCTGCATTTGGGGATCAAAATGAGAAGCAAAATATGCAGTTTATTTTGTTTCAAAGGAAATTTGTTCTTAAGTGCACTT	2169	3	+
XK-509-1G>A-1_B_R_2839913240	XK-509-1G>A	BOT	[T/C]	0021669492	GCGCAAGGCTCCATACACAATGGACAACAGGGATATGGTCATGAGGAGAC			37	X	37586888	diploid	Homo sapiens	ISBT	1	TOP	gaagagtccaaggaatgcgggtggggtgctgacagagtgtctgctgcaGTAGGATTCCTAGTGGAGGTGAGACTTGATGATACTCTCTCTTTTCTCCCCA[A/G]GTCTCCTCATGACCATATCCCTGTTGTCCATTGTGTATGGAGCCTTGCGCTGCAACATCCTAGCCATCAAAATCAAGTACGATGAGTATGAAGTCAAAGT	gaagagtccaaggaatgcgggtggggtgctgacagagtgtctgctgcaGTAGGATTCCTAGTGGAGGTGAGACTTGATGATACTCTCTCTTTTCTCCCCA[A/G]GTCTCCTCATGACCATATCCCTGTTGTCCATTGTGTATGGAGCCTTGCGCTGCAACATCCTAGCCATCAAAATCAAGTACGATGAGTATGAAGTCAAAGT	2169	3	-
XK-664C>G_ilmnrep2-1_T_F_2840132414	XK-664C>G	TOP	[C/G]	0040645323	TCTGGCCTATGTCTGTATCTTCCTGTGGAGGAGCTTTGAGATTGCCACTC	0051668337	TCTGGCCTATGTCTGTATCTTCCTGTGGAGGAGCTTTGAGATTGCCACTG	37	X	37587044	diploid	Homo sapiens	ISBT	1	TOP	CATCCTAGCCATCAAAATCAAGTACGATGAGTATGAAGTCAAAGTGAAGCCTCTGGCCTATGTCTGTATCTTCCTGTGGAGGAGCTTTGAGATTGCCACT[C/G]GAGTTGTAGTCCTGGTCCTCTTTACCTCCGTCCTGAAGACCTGGGTGGNGGTTATAATACTCATCAACTTCTTCAGTTTCTTCTTGTACCCCTGGATCCT	CATCCTAGCCATCAAAATCAAGTACGATGAGTATGAAGTCAAAGTGAAGCCTCTGGCCTATGTCTGTATCTTCCTGTGGAGGAGCTTTGAGATTGCCACT[C/G]GAGTTGTAGTCCTGGTCCTCTTTACCTCCGTCCTGAAGACCTGGGTGGNGGTTATAATACTCATCAACTTCTTCAGTTTCTTCTTGTACCCCTGGATCCT	2169	3	+
XK-686_687delTT-1_M_R_2829936656	XK-686_687delTT	MINUS	[I/D]	0066665507	AGAAGTTGATGAGTATTATAACCACCACCCAGGTCTTCAGGACGGAGGTA			37	X	37587065	diploid	Homo sapiens	ISBT	1	PLUS	TACGATGAGTATGAAGTCAAAGTGAAGCCTCTGGCCTATGTCTGTATCTTCCTGTGGAGGAGCTTTGAGATTGCCACTCGAGTTGTAGTCCTGGTCCTCT[-/TT]ACCTCCGTCCTGAAGACCTGGGTGGTGGTTATAATACTCATCAACTTCTTCAGTTTCTTCTTGTACCCCTGGATCCTCTTCTGGTGCAGTGGTTCCCCAT	TACGATGAGTATGAAGTCAAAGTGAAGCCTCTGGCCTATGTCTGTATCTTCCTGTGGAGGAGCTTTGAGATTGCCACTCGAGTTGTAGTCCTGGTCCTCT[-/TT]ACCTCCGTCCTGAAGACCTGGGTGGTGGTTATAATACTCATCAACTTCTTCAGTTTCTTCTTGTACCCCTGGATCCTCTTCTGGTGCAGTGGTTCCCCAT	2169	3	-
XK-707G>A_ilmnrep2-1_B_R_2840132416	XK-707G>A	BOT	[T/C]	0036604380	AGGGGTACAAGAAGAAACTGAAGAAGTTGATGAGTATTATAACCACCACC			37	X	37587087	diploid	Homo sapiens	ISBT	1	TOP	GTGAAGCCTCTGGCCTATGTCTGTATCTTCCTGTGGAGGAGCTTTGAGATTNCCACTCGAGTTGTAGTCCTGGTCCTCTTTACCTCCGTCCTGAAGACCT[A/G]GGTGGTGGTTATAATACTCATCAACTTCTTCAGTTTCTTCTTGTACCCCTGGATCCTCTTCTGGTGCAGTGGTTCCCCATTCCCTGAGAACATAGAGAAG	GTGAAGCCTCTGGCCTATGTCTGTATCTTCCTGTGGAGGAGCTTTGAGATTNCCACTCGAGTTGTAGTCCTGGTCCTCTTTACCTCCGTCCTGAAGACCT[A/G]GGTGGTGGTTATAATACTCATCAACTTCTTCAGTTTCTTCTTGTACCCCTGGATCCTCTTCTGGTGCAGTGGTTCCCCATTCCCTGAGAACATAGAGAAG	2169	3	-
XK-771delG-1_P_F_2829936659	XK-771delG	PLUS	[D/I]	0038610393	ATACTCATCAACTTCTTCAGTTTCTTCTTGTACCCCTGGATCCTCTTCTG			37	X	37587150	diploid	Homo sapiens	ISBT	1	PLUS	TAGTCCTGGTCCTCTTTACCTCCGTCCTGAAGACCTGGGTGGTGGTTATAATACTCATCAACTTCTTCAGTTTCTTCTTGTACCCCTGGATCCTCTTCTG[-/G]TGCAGTGGTTCCCCATTCCCTGAGAACATAGAGAAGGCCCTCAGTAGAGTGGGCACCACCATTGTACTATGCTTTCTAACTTTACTCTATACTGGTATCA	TAGTCCTGGTCCTCTTTACCTCCGTCCTGAAGACCTGGGTGGTGGTTATAATACTCATCAACTTCTTCAGTTTCTTCTTGTACCCCTGGATCCTCTTCTG[-/G]TGCAGTGGTTCCCCATTCCCTGAGAACATAGAGAAGGCCCTCAGTAGAGTGGGCACCACCATTGTACTATGCTTTCTAACTTTACTCTATACTGGTATCA	2169	3	+
XK-856_860delCTCTA-1_P_F_2829936661	XK-856_860delCTCTA	PLUS	[D/I]	0029673338	AGGCCCTCAGTAGAGTGGGCACCACCATTGTACTATGCTTTCTAACTTTA			37	X	37587236	diploid	Homo sapiens	ISBT	1	PLUS	CTGGATCCTCTTCTGGTGCAGTGGTTCCCCATTCCCTGAGAACATAGAGAAGGCCCTCAGTAGAGTGGGCACCACCATTGTACTATGCTTTCTAACTTTA[-/CTCTA]TACTGGTATCAACATGTTCTGCTGGTCTGCTGTACAGCTGAAAATTGACAGCCCTGACCTCATCAGCAAGTCCCATAATTGGTACCAGCTACTGGTGTAT	CTGGATCCTCTTCTGGTGCAGTGGTTCCCCATTCCCTGAGAACATAGAGAAGGCCCTCAGTAGAGTGGGCACCACCATTGTACTATGCTTTCTAACTTTA[-/CTCTA]TACTGGTATCAACATGTTCTGCTGGTCTGCTGTACAGCTGAAAATTGACAGCCCTGACCTCATCAGCAAGTCCCATAATTGGTACCAGCTACTGGTGTAT	2169	3	+
XK-938_951del_ilmnrep1-1_M_R_2840128955	XK-938_951del	MINUS	[D/I]	0061629337	GAGGAGGAGGATGGCATTCTCGATGAATCTTATCATGTAATACACCAGTA			37	X	37587318	diploid	Homo sapiens	ISBT	1	PLUS	CTATGCTTTCTAACTTTACTCTATACTGGTATCAACATGTTCTGCTGGTCTGCTGTACAGCTGAAAATTGACAGCCCTGACCTCATCAGCAAGTCCNATA[-/ATTGGTACCAGCTA]CTGGTGTATTACATGATAAGATTCATCGAGAATGCCATCCTCCTCCTCCTGTGGTATCTTTTCAAGACTGACATCTATATGTATGTGTGCGCACCTCTGT	CTATGCTTTCTAACTTTACTCTATACTGGTATCAACATGTTCTGCTGGTCTGCTGTACAGCTGAAAATTGACAGCCCTGACCTCATCAGCAAGTCCNATA[-/ATTGGTACCAGCTA]CTGGTGTATTACATGATAAGATTCATCGAGAATGCCATCCTCCTCCTCCTGTGGTATCTTTTCAAGACTGACATCTATATGTATGTGTGCGCACCTCTGT	2169	3	-
XK-979G>A-1_B_R_2839913244	XK-979G>A	BOT	[T/C]	0040647337	ATAGATGTCAGTCTTGAAAAGATACCACAGGAGGAGGAGGATGGCATTCT			37	X	37587359	diploid	Homo sapiens	ISBT	1	TOP	CTGCTGGTCTGCTGTACAGCTGAAAATTGACAGCCCTGACCTCATCAGCAAGTCCCATAATTGGTACCAGCTACTGGTGTATTACATGATAAGATTCATC[A/G]AGAATGCCATCCTCCTCCTCCTGTGGTATCTTTTCAAGACTGACATCTATATGTATGTGTGCGCACCTCTGTTGGTCCTGCAGCTGCTCATTGGGTACTG	CTGCTGGTCTGCTGTACAGCTGAAAATTGACAGCCCTGACCTCATCAGCAAGTCCCATAATTGGTACCAGCTACTGGTGTATTACATGATAAGATTCATC[A/G]AGAATGCCATCCTCCTCCTCCTGTGGTATCTTTTCAAGACTGACATCTATATGTATGTGTGCGCACCTCTGTTGGTCCTGCAGCTGCTCATTGGGTACTG	2169	3	-
FY-296_496delins_MNV_ilmnfwd-1_T_F_2839912891	FY-296_496delins_MNV_ilmnfwd	TOP	[A/T]	0027706446	CTTTTCAGACCTCTCTTCCGCTGGCAGCTCTGCCCTGGCTGGCCTGTCCA	0018713476	CTTTTCAGACCTCTCTTCCGCTGGCAGCTCTGCCCTGGCTGGCCTGTCCT	37	1	159175525	diploid	Homo sapiens	ISBT	1	TOP	ATCCTCACCAGTGTCCTGGGTATCCTAGCTAGCAGCACTGTCCTCTTCATGCTTTTCAGACCTCTCTTCCGCTGGCAGCTCTGCCCTGGCTGGCCTGTCC[A/T]GCCCNTGGGGCTCACTGTGGGAATTTGGGGAGTGGCTGCCCTACTGACACTGCCTGTCACCCTGGCCAGTGGTGCTTCTGGTGGACTCTGCACCCTGATATA	ATCCTCACCAGTGTCCTGGGTATCCTAGCTAGCAGCACTGTCCTCTTCATGCTTTTCAGACCTCTCTTCCGCTGGCAGCTCTGCCCTGGCTGGCCTGTCC[A/T]GCCCNTGGGGCTCACTGTGGGAATTTGGGGAGTGGCTGCCCTACTGACACTGCCTGTCACCCTGGCCAGTGGTGCTTCTGGTGGACTCTGCACCCTGATATA	2169	3	+
FY-296_496delins_MNV_ilmnrev_ilmnrep2-1_B_R_2840132123	FY-296_496delins_MNV_ilmnrev	BOT	[T/C]	0029626305	CAGTGTCAGTAGGGCAGCCACTCCCCAAATTCCCACAGTGAGCCCCAGGG			37	1	159175525	diploid	Homo sapiens	ISBT	1	TOP	ATCCTCACCAGTGTCCTGGGTATCCTAGCTAGCAGCACTGTCCTCTTCATGCNTTTCAGACCTCTCTTCCGCTGGCAGCTCTGCCCTGGCTGGCCTGNTCC[A/G]CCCTGGGGCTCACTGTGGGAATTTGGGGAGTGGCTGCCCTACTGACACTGCCTGTCACCCTGGCCAGTGGTGCTTCTGGTGGACTCTGCACCCTGATATA	ATCCTCACCAGTGTCCTGGGTATCCTAGCTAGCAGCACTGTCCTCTTCATGCNTTTCAGACCTCTCTTCCGCTGGCAGCTCTGCCCTGGCTGGCCTGNTCC[A/G]CCCTGGGGCTCACTGTGGGAATTTGGGGAGTGGCTGCCCTACTGACACTGCCTGTCACCCTGGCCAGTGGTGCTTCTGGTGGACTCTGCACCCTGATATA	2169	3	-
P1PK-418_428delins_MNV_ilmnfwd-1_B_F_2839912899	P1PK-418_428delins_MNV_ilmnfwd	BOT	[T/G]	0070709486	CGTACCAGTCGGCCAGGGGTGTGTCCCGGAACAGCTCCCGCAGGTCCAGC			37	22	43089530	diploid	Homo sapiens	ISBT	1	BOT	GTCGGAGAGCACGGGCAGCAGGTAGGGCTCCCAGCGCCCCTGCACGGCCGCGTACCAGTCGGCCAGGGGTGTGTCCCGGAACAGCTCCCGCAGGTCCAGC[T/G]GANCATTCGGGAAGCAGCTCAGAAGTGAGATGCCCAGGTGCCGGGGCAGAGAGGCGTTGCCACCCGGAAGCCCTTTCATCAGGACCAGCACGTGGGATTCG	CGAATCCCACGTGCTGGTCCTGATGAAAGGGCTTCCGGGTGGCAACGCCTCTCTGCCCCGGCACCTGGGCATCTCACTTCTGAGCTGCTTCCCGAATGNTC[A/C]GCTGGACCTGCGGGAGCTGTTCCGGGACACACCCCTGGCCGACTGGTACGCGGCCGTGCAGGGGCGCTGGGAGCCCTACCTGCTGCCCGTGCTCTCCGAC	2169	3	+
P1PK-418_428delins_MNV_ilmnrev-1_B_R_2839912900	P1PK-418_428delins_MNV_ilmnrev	BOT	[T/C]	0042669319	CTCTGCCCCGGCACCTGGGCATCTCACTTCTGAGCTGCTTCCCGAATGTC			37	22	43089530	diploid	Homo sapiens	ISBT	1	TOP	GTCGGAGAGCACGGGCAGCAGGTAGGGCTCCCAGCGCCCCTGCACGGCCGCGTACCAGTCGGCCAGGGGTGTGTCCCGGAACAGCTCCCGCAGGTCCANGC[A/G]GACATTCGGGAAGCAGCTCAGAAGTGAGATGCCCAGGTGCCGGGGCAGAGAGGCGTTGCCACCCGGAAGCCCTTTCATCAGGACCAGCACGTGGGATTCG	GTCGGAGAGCACGGGCAGCAGGTAGGGCTCCCAGCGCCCCTGCACGGCCGCGTACCAGTCGGCCAGGGGTGTGTCCCGGAACAGCTCCCGCAGGTCCANGC[A/G]GACATTCGGGAAGCAGCTCAGAAGTGAGATGCCCAGGTGCCGGGGCAGAGAGGCGTTGCCACCCGGAAGCCCTTTCATCAGGACCAGCACGTGGGATTCG	2169	3	-
P1PK-470_496delins_MNV_ilmnfwd-1_T_F_2839912901	P1PK-470_496delins_MNV_ilmnfwd	TOP	[A/G]	0033714376	GAGTGCGATCCTGGAGGCGTCGGAGAGCACGGGCAGCAGGTAGGGCTCCC			37	22	43089462	diploid	Homo sapiens	ISBT	1	TOP	TTGAGAACAATGAAGTCCGTGTCCAGGTAGATGCCGCCGAACTTCCACATGAGTGCGATCCTGGAGGCGTCGGAGAGCACGGGCAGCAGGTAGGGCTCCC[A/G]CGNGCCAGGGGTGTGTCCCGGAACAGCTCCCGCAGGTCCAGCGGGAGCATCTGGACATTCGGGAAGCAGCTCAGAAGTGAGATGCCCAGGTGCCGGGGCAG	TTGAGAACAATGAAGTCCGTGTCCAGGTAGATGCCGCCGAACTTCCACATGAGTGCGATCCTGGAGGCGTCGGAGAGCACGGGCAGCAGGTAGGGCTCCC[A/G]CGNGCCAGGGGTGTGTCCCGGAACAGCTCCCGCAGGTCCAGCGGGAGCATCTGGACATTCGGGAAGCAGCTCAGAAGTGAGATGCCCAGGTGCCGGGGCAG	2169	3	+
P1PK-470_496delins_MNV_ilmnrev-1_T_R_2839912902	P1PK-470_496delins_MNV_ilmnrev	TOP	[A/C]	0032722338	GATGCTCCCGCTGGACCTGCGGGAGCTGTTCCGGGACACACCCCTGGCCG			37	22	43089462	diploid	Homo sapiens	ISBT	1	BOT	TTGAGAACAATGAAGTCCGTGTCCAGGTAGATGCCGCCGAACTTCCACATGAGTGCGATCCTGGAGGCGTCGGAGAGCACGGGCAGCAGGTAGGGCTCNCC[T/G]CGGCCAGGGGTGTGTCCCGGAACAGCTCCCGCAGGTCCAGCGGGAGCATCTGGACATTCGGGAAGCAGCTCAGAAGTGAGATGCCCAGGTGCCGGGGCAG	CTGCCCCGGCACCTGGGCATCTCACTTCTGAGCTGCTTCCCGAATGTCCAGATGCTCCCGCTGGACCTGCGGGAGCTGTTCCGGGACACACCCCTGGCCG[A/C]GGNGAGCCCTACCTGCTGCCCGTGCTCTCCGACGCCTCCAGGATCGCACTCATGTGGAAGTTCGGCGGCATCTACCTGGACACGGACTTCATTGTTCTCAA	2169	3	-
RHCE-966_968delinsC_MNV_ilmnfwd-1_B_F_2839912895	RHCE-966_968delinsC_MNV_ilmnfwd	BOT	[T/G]	0010770455	CTCCAAGCAGACCCAGCAAGCTGAAGATGGAGTGCATGACGGAGATGTGG			37	1	25712307	diploid	Homo sapiens	ISBT	1	BOT	ATTGCCGTTCCAGACAGTATGAAGCACCAGCAGCACAATGTAGGTGATCTCTCCAAGCAGACCCAGCAAGCTGAAGATGGAGTGCATGACGGAGATGTGG[T/G]ATCNCCCAGCACTCGGTTACAACACACCTGTGGACAAGTGTTATTATAAGCAGATTGGCAGGTGAGACCCATATTCCCTACCCACCCCTTTCACACACCCT	AGGGTGTGTGAAAGGGGTGGGTAGGGAATATGGGTCTCACCTGCCAATCTGCTTATAATAACACTTGTCCACAGGTGTGTTGTAACCGAGTGCTGGGNGAT[A/C]CCACATCTCCGTCATGCACTCCATCTTCAGCTTGCTGGGTCTGCTTGGAGAGATCACCTACATTGTGCTGCTGGTGCTTCATACTGTCTGGAACGGCAAT	2169	3	+
RHCE-966_968delinsC_MNV_ilmnrev_ilmnrep2-1_B_R_2840132241	RHCE-966_968delinsC_MNV_ilmnrev	BOT	[T/C]	0065664479	GCTTATAATAACACTTGTCCACAGGTGTGTTGTAACCGAGTGCTGGGGAT			37	1	25712307	diploid	Homo sapiens	ISBT	1	TOP	ATTGCCGTTCCAGACAGTATGAAGCACCAGCAGCACAATGTAGGTGATCTCTNCAAGCAGACCCAGCAAGCTGAAGATGGAGTGCATGACGGAGATGNTGG[A/G]ATCCCCAGCACTCGGTTACAACACACCTGTGGACAAGTGTTATTATAAGCAGATTGGCAGGTGAGACCCATATTCCCTACCCACCCCTTTCACACACCCT	ATTGCCGTTCCAGACAGTATGAAGCACCAGCAGCACAATGTAGGTGATCTCTNCAAGCAGACCCAGCAAGCTGAAGATGGAGTGCATGACGGAGATGNTGG[A/G]ATCCCCAGCACTCGGTTACAACACACCTGTGGACAAGTGTTATTATAAGCAGATTGGCAGGTGAGACCCATATTCCCTACCCACCCCTTTCACACACCCT	2169	3	-
[Controls]
0027630314	Staining	Red	DNP (High)
0043603326	Staining	Purple	DNP (Bgnd)
0041666334	Staining	Green	Biotin (High)
0034648333	Staining	Blue	Biotin (Bgnd)
0017616306	Extension	Red	Extension (A)
0014607337	Extension	Purple	Extension (T)
0012613307	Extension	Green	Extension (C)
0011603365	Extension	Blue	Extension (G)
0031623323	Target Removal	Green	Target Removal
0019612319	Hybridization	Green	Hyb (High)
0020636378	Hybridization	Blue	Hyb (Medium)
0023617335	Hybridization	Black	Hyb (Low)
0032629312	Stringency	Red	String (PM)
0033668307	Stringency	Purple	String (MM)
0026619332	Non-Specific Binding	Red	NSB (Bgnd)
0027624356	Non-Specific Binding	Purple	NSB (Bgnd)
0025617343	Non-Specific Binding	Blue	NSB (Bgnd)
0024616350	Non-Specific Binding	Green	NSB (Bgnd)
0034633358	Non-Polymorphic	Red	NP(A)
0016648324	Non-Polymorphic	Purple	NP(T)
0043641328	Non-Polymorphic	Green	NP(C)
0013642359	Non-Polymorphic	Blue	NP(G)
0028637363	Restoration	Green	Restoration
