## Supplementary File 2 for "Calling for diversity: improving transfusion safety through high-throughput blood group microarray genotyping": HEM_MLD_v1_HTS_20040605_A1.csv (part 1 of 2)

Illumina	Inc.
[Heading]
Descriptor File Name	HEM_MLD_v1_HTS_20040605_A1.bpm
Assay Format	Infinium HTS
Date Manufactured	12/19/2019
Loci Count	3485
[Assay]
IlmnID	Name	IlmnStrand	SNP	AddressA_ID	AlleleA_ProbeSeq	AddressB_ID	AlleleB_ProbeSeq	GenomeBuild	Chr	MapInfo	Ploidy	Species	Source	SourceVersion	SourceStrand	SourceSeq	TopGenomicSeq	BeadSetID	Exp_Clusters	RefStrand
ABO-1037A>T-1_T_R_2829936688	ABO-1037A>T	TOP	[A/T]	0055645364	CTGGGCTGGCCCGCCGTCCTGAGGAAGCTGAGGTTCACTGCGGTGCCCAA	0031616448	CTGGGCTGGCCCGCCGTCCTGAGGAAGCTGAGGTTCACTGCGGTGCCCAT	37	9	136131081	diploid	Homo sapiens	ISBT	1	BOT	CCGTTCTGCTAAAACCAAGGGCGGGAGGGGGACGGGGCTGCCGGCAGCCCTCCCAGAGCCCCTGGCAGCCGCTCACGGGTTCCGGACCGCCTGGTGGTTC[A/T]TGGGCACCGCAGTGAACCTCAGCTTCCTCAGGACGGCGGGCCAGCCCAGCAGCTGCTGGTCCCACAAGTACTCGGGGGAGAGCACCTTGGTGGGTTTGTG	CACAAACCCACCAAGGTGCTCTCCCCCGAGTACTTGTGGGACCAGCAGCTGCTGGGCTGGCCCGCCGTCCTGAGGAAGCTGAGGTTCACTGCGGTGCCCA[A/T]GAACCACCAGGCGGTCCGGAACCCGTGAGCGGCTGCCAGGGGCTCTGGGAGGGCTGCCGGCAGCCCCGTCCCCCTCCCGCCCTTGGTTTTAGCAGAACGG	2169	3	-
ABO-1046_1048delAGG_ilmnrep2-1_M_R_2840132072	ABO-1046_1048delAGG	MINUS	[I/D]	0046685365	GCCCGCCGTCCTGAGGAAGCTGAGGTTCACTGCGGTGCCCAAGAACCACC			37	9	136131070	diploid	Homo sapiens	ISBT	1	PLUS	ACAGAGTTTACCCGTTCTGCTAAAACCAAGGGCGGGAGGGGGACGGGGCTGCCGGCAGCCCTCCCAGAGCCCCTGGCAGCCGCTCACGGGTTCCGGACNG[-/CCT]GGTGGTTCTTGGGCACCGCAGTGAACCTCAGCTTCCTCAGGACGGCGGGCCAGCCCAGCAGCTGCTGGTCCCACAAGTACTCGGGGGAGAGCACCTTGGT	ACAGAGTTTACCCGTTCTGCTAAAACCAAGGGCGGGAGGGGGACGGGGCTGCCGGCAGCCCTCCCAGAGCCCCTGGCAGCCGCTCACGGGTTCCGGACNG[-/CCT]GGTGGTTCTTGGGCACCGCAGTGAACCTCAGCTTCCTCAGGACGGCGGGCCAGCCCAGCAGCTGCTGGTCCCACAAGTACTCGGGGGAGAGCACCTTGGT	2169	3	-
ABO-1A>G_ilmnrep2-1_B_F_2840132073	ABO-1A>G	BOT	[T/C]	0021691486	CCGGGGCCGAGGCCTGCACTCACCGGCCAGCGTCCGCAACACCTCGGCCA			37	9	136150605	diploid	Homo sapiens	ISBT	1	BOT	CTGTCGGGTGCACCCCGCATTCCCTGCGGTAGCGGCTCCCTCGCGGGCACCCGGGGCCGAGGCCTGCACTCACCGGCCAGCGTCCGCAACACCTCGGCCA[T/C]GGCTCCGCGTCTGGTCTCGGCCTCCGCCTTCCGCCCGGCGGCCCTGGGNCGGGGTGAGCCCGAGGCGCCCCCTCCCGGCCCGCGCCGCCCGCCGCCCCGA	TCGGGGCGGCGGGCGGCGCGGGCCGGGAGGGGGCGCCTCGGGCTCACCCCGNCCCAGGGCCGCCGGGCGGAAGGCGGAGGCCGAGACCAGACGCGGAGCC[A/G]TGGCCGAGGTGTTGCGGACGCTGGCCGGTGAGTGCAGGCCTCGGCCCCGGGTGCCCGCGAGGGAGCCGCTACCGCAGGGAATGCGGGGTGCACCCGACAG	2169	3	+
ABO-247G>T-1_T_F_2839912907	ABO-247G>T	TOP	[A/C]	0023639323	ATGTGCCCTCCCAGACAATGGGAGCCAGCCAAGGGGTACCACGAGGACAT			37	9	136132922	diploid	Homo sapiens	ISBT	1	TOP	AATGGTGGTGTTCTGGAGCCTGAACTGCTCGTTGAGGATGTCGATGTTGAATGTGCCCTCCCAGACAATGGGAGCCAGCCAAGGGGTACCACGAGGACAT[A/C]CTTCCTACTGCACATGGAGAGAGGCGTGCGGTCACATGGAGCTGGCAGGGTGCCACCCACATGCGCCTCTGGCACACGGCCGCCCCCACCTGGAAACTCC	AATGGTGGTGTTCTGGAGCCTGAACTGCTCGTTGAGGATGTCGATGTTGAATGTGCCCTCCCAGACAATGGGAGCCAGCCAAGGGGTACCACGAGGACAT[A/C]CTTCCTACTGCACATGGAGAGAGGCGTGCGGTCACATGGAGCTGGCAGGGTGCCACCCACATGCGCCTCTGGCACACGGCCGCCCCCACCTGGAAACTCC	2169	3	+
ABO-261delG.alternative_ilmnrep1-1_M_F_2840128611	ABO-261delG.alternative	MINUS	[D/I]	0045774403	ATGTGACCGCACGCCTCTCTCCATGTGCAGTAGGAAGGATGTCCTCGTGG			37	0	0	diploid	Homo sapiens	ISBT	1	MINUS	GCCAGCTCCATGTGACCGCACGCCTCTCTCCATGTGCAGTAGGAAGGATGTCCTCGTGG[-/G]ANCCCTTGGCTGGCTCCCATTGTCTGGGAGGGCACATTCAACATCGACATCCTCAACGAG	CTCGTTGAGGATGTCGATGTTGAATGTGCCCTCCCAGACAATGGGAGCCAGCCAAGGGNT[-/C]CCACGAGGACATCCTTCCTACTGCACATGGAGAGAGGCGTGCGGTCACATGGAGCTGGC	2169	3	-
ABO-266C>T-1_T_F_2839912909	ABO-266C>T	TOP	[A/G]	0041663422	TGAGGATGTCGATGTTGAATGTGCCCTCCCAGACAATGGGAGCCAGCCAA			37	9	136132904	diploid	Homo sapiens	ISBT	1	TOP	GGCAAACACAGTTAACCCAATGGTGGTGTTCTGGAGCCTGAACTGCTCGTTGAGGATGTCGATGTTGAATGTGCCCTCCCAGACAATGGGAGCCAGCCAA[A/G]GGGTACCACGAGGACATCCTTCCTACTGCACATGGAGAGAGGCGTGCGGTCACATGGAGCTGGCAGGGTGCCACCCACATGCGCCTCTGGCACACGGCCG	GGCAAACACAGTTAACCCAATGGTGGTGTTCTGGAGCCTGAACTGCTCGTTGAGGATGTCGATGTTGAATGTGCCCTCCCAGACAATGGGAGCCAGCCAA[A/G]GGGTACCACGAGGACATCCTTCCTACTGCACATGGAGAGAGGCGTGCGGTCACATGGAGCTGGCAGGGTGCCACCCACATGCGCCTCTGGCACACGGCCG	2169	3	+
ABO-278C>T_ilmnrep1-1_T_F_2840128613	ABO-278C>T	TOP	[A/G]	0038680417	TGAACTGCTCGTTGAGGATGTCGATGTTGAATGTGCCCTCCCAGACAATG			37	9	136132892	diploid	Homo sapiens	ISBT	1	TOP	TTACTTCTTGATGGCAAACACAGTTAACCCAATGGTGGTGTTCTGGAGCCTGAACTGCTCGTTGAGGATGTCGATGTTGAATGTGCCCTCCCAGACAATG[A/G]GAGCCAGCCAAGGGGTACCACGAGGACATCCTTCCTACTGCACATGGANAGAGGCGTGCGGTCACATGGAGCTGGCAGGGTGCCACCCACATGCGCCTCT	TTACTTCTTGATGGCAAACACAGTTAACCCAATGGTGGTGTTCTGGAGCCTGAACTGCTCGTTGAGGATGTCGATGTTGAATGTGCCCTCCCAGACAATG[A/G]GAGCCAGCCAAGGGGTACCACGAGGACATCCTTCCTACTGCACATGGANAGAGGCGTGCGGTCACATGGAGCTGGCAGGGTGCCACCCACATGCGCCTCT	2169	3	+
ABO-370A>G_ilmnrep2-1_T_R_2840132078	ABO-370A>G	TOP	[A/G]	0037756432	AGCAGTTCAGGCTCCAGAACACCACCATTGGGTTAACTGTGTTTGCCATC			37	9	136132800	diploid	Homo sapiens	ISBT	1	BOT	CCACCCCACTCTGTCTTGAACACAAGGAGAGACCTCAATGTCCACAGTCACNCGCCACTGCCTGGGTCTCTACCCTCGGCCACCTCACTGACTTACTTCT[T/C]GATGGCAAACACAGTTAACCCAATGGTGGTGTTCTGGAGCCTGAACTGCTCGTTGAGGATGTCGATGTTGAATGTGCCCTCCCAGACAATGGGAGCCAGC	GCTGGCTCCCATTGTCTGGGAGGGCACATTCAACATCGACATCCTCAACGAGCAGTTCAGGCTCCAGAACACCACCATTGGGTTAACTGTGTTTGCCATC[A/G]AGAAGTAAGTCAGTGAGGTGGCCGAGGGTAGAGACCCAGGCAGTGGCGNGTGACTGTGGACATTGAGGTCTCTCCTTGTGTTCAAGACAGAGTGGGGTGG	2169	3	-
ABO-374+4A>T_ilmnrep2-1_T_R_2840132079	ABO-374+4A>T	TOP	[A/T]	0015725470	GGCTCCAGAACACCACCATTGGGTTAACTGTGTTTGCCATCAAGAAGTAA	0045789338	GGCTCCAGAACACCACCATTGGGTTAACTGTGTTTGCCATCAAGAAGTAT	37	9	136132792	diploid	Homo sapiens	ISBT	1	BOT	GCTGGCCGCCACCCCACTCTGTCTTGAACACAAGGAGAGACCTCAATGTCCNCAGTCACTCGCCACTGCCTGGGTCTCTACCCTCGGCCACCTCACTGAC[A/T]TACTTCTTGATGGCAAACACAGTTAACCCAATGGTGGTGTTCTGGAGCCTGAACTGCTCGTTGAGGATGTCGATGTTGAATGTGCCCTCCCAGACAATGG	CCATTGTCTGGGAGGGCACATTCAACATCGACATCCTCAACGAGCAGTTCAGGCTCCAGAACACCACCATTGGGTTAACTGTGTTTGCCATCAAGAAGTA[A/T]GTCAGTGAGGTGGCCGAGGGTAGAGACCCAGGCAGTGGCGAGTGACTGNGGACATTGAGGTCTCTCCTTGTGTTCAAGACAGAGTGGGGTGGCGGCCAGC	2169	3	-
ABO-385T>C-1_T_F_2839912915	ABO-385T>C	TOP	[A/G]	0044676317	GTGGCCCACCATGAAGTGCTTCTCCGCCGTCTCCAGGAACAGCTTCAGGA			37	9	136131733	diploid	Homo sapiens	ISBT	1	TOP	ACGCGGGGCACCGCGGCCGGCTGGTCGGTGAAGACATAGTAGTGGACACGGTGGCCCACCATGAAGTGCTTCTCCGCCGTCTCCAGGAACAGCTTCAGGA[A/G]AGCCACGTATCTGCAAGGCAGGCGGACGGGGGCTGGGGGAGCCGCCGGCCGTGCACCCCTGGGCTGCAGGAGGCCCGTCCTGCACCCGCCCGCCAGCGGC	ACGCGGGGCACCGCGGCCGGCTGGTCGGTGAAGACATAGTAGTGGACACGGTGGCCCACCATGAAGTGCTTCTCCGCCGTCTCCAGGAACAGCTTCAGGA[A/G]AGCCACGTATCTGCAAGGCAGGCGGACGGGGGCTGGGGGAGCCGCCGGCCGTGCACCCCTGGGCTGCAGGAGGCCCGTCCTGCACCCGCCCGCCAGCGGC	2169	3	+
ABO-425T>C_ilmnrep2-1_B_R_2840132081	ABO-425T>C	BOT	[T/C]	0069734339	ATACGTGGCTTTCCTGAAGCTGTTCCTGGAGACGGCGGAGAAGCACTTCA			37	9	136131693	diploid	Homo sapiens	ISBT	1	TOP	CACCTCCAGCACTGACAGCTGCCGACCGGTCCCCAGCGTCACGCGGGGCACNGCGGCCGGCTGGTCGGTGAAGACATAGTAGTGGACACGGTGGCCCACC[A/G]TGAAGTGCTTCTCCGCCGTCTCCAGGAACAGCTTCAGGAAAGCCACGTATCTGCAAGGCAGGCGGACGGGGGCTGGGGGAGCCGCCGGCCGTGCACCCCT	CACCTCCAGCACTGACAGCTGCCGACCGGTCCCCAGCGTCACGCGGGGCACNGCGGCCGGCTGGTCGGTGAAGACATAGTAGTGGACACGGTGGCCCACC[A/G]TGAAGTGCTTCTCCGCCGTCTCCAGGAACAGCTTCAGGAAAGCCACGTATCTGCAAGGCAGGCGGACGGGGGCTGGGGGAGCCGCCGGCCGTGCACCCCT	2169	3	-
ABO-426G>C_ilmnrep2-1_T_R_2840132082	ABO-426G>C	TOP	[C/G]	0057650480	ACGTGGCTTTCCTGAAGCTGTTCCTGGAGACGGCGGAGAAGCACTTCATC	0049668377	ACGTGGCTTTCCTGAAGCTGTTCCTGGAGACGGCGGAGAAGCACTTCATG	37	9	136131692	diploid	Homo sapiens	ISBT	1	BOT	GCACCTCCAGCACTGACAGCTGCCGACCGGTCCCCAGCGTCACGCGGGGCANCGCGGCCGGCTGGTCGGTGAAGACATAGTAGTGGACACGGTGGCCCAC[C/G]ATGAAGTGCTTCTCCGCCGTCTCCAGGAACAGCTTCAGGAAAGCCACGTATCTGCAAGGCAGGCGGACGGGGGCTGGGGGAGCCGCCGGCCGTGCACCCC	GGGGTGCACGGCCGGCGGCTCCCCCAGCCCCCGTCCGCCTGCCTTGCAGATACGTGGCTTTCCTGAAGCTGTTCCTGGAGACGGCGGAGAAGCACTTCAT[C/G]GTGGGCCACCGTGTCCACTACTATGTCTTCACCGACCAGCCGGCCGCGNTGCCCCGCGTGACGCTGGGGACCGGTCGGCAGCTGTCAGTGCTGGAGGTGC	2169	3	-
ABO-434A>G-1_T_R_2839912920	ABO-434A>G	TOP	[A/G]	0036706483	TTTCCTGAAGCTGTTCCTGGAGACGGCGGAGAAGCACTTCATGGTGGGCC			37	9	136131684	diploid	Homo sapiens	ISBT	1	BOT	GTAGGCGCGCACCTCCAGCACTGACAGCTGCCGACCGGTCCCCAGCGTCACGCGGGGCACCGCGGCCGGCTGGTCGGTGAAGACATAGTAGTGGACACGG[T/C]GGCCCACCATGAAGTGCTTCTCCGCCGTCTCCAGGAACAGCTTCAGGAAAGCCACGTATCTGCAAGGCAGGCGGACGGGGGCTGGGGGAGCCGCCGGCCG	CGGCCGGCGGCTCCCCCAGCCCCCGTCCGCCTGCCTTGCAGATACGTGGCTTTCCTGAAGCTGTTCCTGGAGACGGCGGAGAAGCACTTCATGGTGGGCC[A/G]CCGTGTCCACTACTATGTCTTCACCGACCAGCCGGCCGCGGTGCCCCGCGTGACGCTGGGGACCGGTCGGCAGCTGTCAGTGCTGGAGGTGCGCGCCTAC	2169	3	-
ABO-505_507delCAG_ilmnrep2-1_P_F_2840132084	ABO-505_507delCAG	PLUS	[I/D]	0025638414	TGGACACGTCCTGCCAGCGCTTGTAGGCGCGCACCTCCAGCACTGACAGC			37	9	136131611	diploid	Homo sapiens	ISBT	1	PLUS	CGCTGAGGAAGCGCCGCTCGCAGAAGTCACTGATCATCTCCATGCGGCGCATGGACACGTCCTGCCAGCGCTTGTAGGCGCGCACCTCCAGCACTGACAG[-/CTG]CCNACCGGTCCCCAGCGTCACGCGGGGCACCGCGGCCGGCTGGTCGGTGAAGACATAGTAGTGGACACGGTGGCCCACCATGAAGTGCTTCTCCGCCGTC	CGCTGAGGAAGCGCCGCTCGCAGAAGTCACTGATCATCTCCATGCGGCGCATGGACACGTCCTGCCAGCGCTTGTAGGCGCGCACCTCCAGCACTGACAG[-/CTG]CCNACCGGTCCCCAGCGTCACGCGGGGCACCGCGGCCGGCTGGTCGGTGAAGACATAGTAGTGGACACGGTGGCCCACCATGAAGTGCTTCTCCGCCGTC	2169	3	+
ABO-541T>C_ilmnrep2-1_T_F_2840132085	ABO-541T>C	TOP	[A/G]	0044781313	CTCGCAGAAGTCACTGATCATCTCCATGCGGCGCATGGACACGTCCTGCC			37	9	136131577	diploid	Homo sapiens	ISBT	1	TOP	ATGTCCACGTCCACGCACACCAGGTAATCCACCTCGCTGAGGAAGCGCCGCTCGCAGAAGTCACTGATCATCTCCATGCGGCGCATGGACACGTCCTGCC[A/G]GCGCTTGTAGGCGCGCACCTCCAGCACTGACAGCTGCCGACCGGTCCCNAGCGTCACGCGGGGCACCGCGGCCGGCTGGTCGGTGAAGACATAGTAGTGG	ATGTCCACGTCCACGCACACCAGGTAATCCACCTCGCTGAGGAAGCGCCGCTCGCAGAAGTCACTGATCATCTCCATGCGGCGCATGGACACGTCCTGCC[A/G]GCGCTTGTAGGCGCGCACCTCCAGCACTGACAGCTGCCGACCGGTCCCNAGCGTCACGCGGGGCACCGCGGCCGGCTGGTCGGTGAAGACATAGTAGTGG	2169	3	+
ABO-543G>T_ilmnrep1-1_T_F_2840128622	ABO-543G>T	TOP	[A/C]	0037639347	CGCTCGCAGAAGTCACTGATCATCTCCATGCGGCGCATGGACACGTCCTG			37	9	136131575	diploid	Homo sapiens	ISBT	1	TOP	CCATGTCCACGTCCACGCACACCAGGTAATCCACCTCGCTGAGGAAGCGCCGCTCGCAGAAGTCACTGATCATCTCCATGCGGCGCATGGACACGTCCTG[A/C]CAGCGCTTGTAGGCGCGCACCTCCAGCACTGACAGCTGCCGACCGGTCNCCAGCGTCACGCGGGGCACCGCGGCCGGCTGGTCGGTGAAGACATAGTAGT	CCATGTCCACGTCCACGCACACCAGGTAATCCACCTCGCTGAGGAAGCGCCGCTCGCAGAAGTCACTGATCATCTCCATGCGGCGCATGGACACGTCCTG[A/C]CAGCGCTTGTAGGCGCGCACCTCCAGCACTGACAGCTGCCGACCGGTCNCCAGCGTCACGCGGGGCACCGCGGCCGGCTGGTCGGTGAAGACATAGTAGT	2169	3	+
ABO-547G>A_ilmnrep2-1_B_F_2840132087	ABO-547G>A	BOT	[T/C]	0042722414	GCGCCGCTCGCAGAAGTCACTGATCATCTCCATGCGGCGCATGGACACGT			37	9	136131571	diploid	Homo sapiens	ISBT	1	BOT	AACTCCATGTCCACGTCCACGCACACCAGGTAATCCACCTCGCTGAGGAAGCGCCGCTCGCAGAAGTCACTGATCATCTCCATGCGGCGCATGGACACGT[T/C]CTGCCAGCGCTTGTAGGCGCGCACCTCCAGCACTGACAGCTGCCGACCNGTCCCCAGCGTCACGCGGGGCACCGCGGCCGGCTGGTCGGTGAAGACATAG	CTATGTCTTCACCGACCAGCCGGCCGCGGTGCCCCGCGTGACGCTGGGGACNGGTCGGCAGCTGTCAGTGCTGGAGGTGCGCGCCTACAAGCGCTGGCAG[A/G]ACGTGTCCATGCGCCGCATGGAGATGATCAGTGACTTCTGCGAGCGGCGCTTCCTCAGCGAGGTGGATTACCTGGTGTGCGTGGACGTGGACATGGAGTT	2169	3	+
ABO-548A>G_ilmnrep1-1_B_F_2840128624	ABO-548A>G	BOT	[T/C]	0037659480	AGCGCCGCTCGCAGAAGTCACTGATCATCTCCATGCGGCGCATGGACACG			37	9	136131570	diploid	Homo sapiens	ISBT	1	BOT	GAACTCCATGTCCACGTCCACGCACACCAGGTAATCCACCTCGCTGAGGAAGCGCCGCTCGCAGAAGTCACTGATCATCTCCATGCGGCGCATGGACACG[T/C]CCTGCCAGCGCTTGTAGGCGCGCACCTCCAGCACTGACAGCTGCCGACNGGTCCCCAGCGTCACGCGGGGCACCGCGGCCGGCTGGTCGGTGAAGACATA	TATGTCTTCACCGACCAGCCGGCCGCGGTGCCCCGCGTGACGCTGGGGACCNGTCGGCAGCTGTCAGTGCTGGAGGTGCGCGCCTACAAGCGCTGGCAGG[A/G]CGTGTCCATGCGCCGCATGGAGATGATCAGTGACTTCTGCGAGCGGCGCTTCCTCAGCGAGGTGGATTACCTGGTGTGCGTGGACGTGGACATGGAGTTC	2169	3	+
ABO-575T>C_ilmnrep1-1_T_F_2840128625	ABO-575T>C	TOP	[A/G]	0039601346	ACACCAGGTAATCCACCTCGCTGAGGAAGCGCCGCTCGCAGAAGTCACTG			37	9	136131543	diploid	Homo sapiens	ISBT	1	TOP	CAGGATCTCCACGCCCACGTGGTCGCGGAACTCCATGTCCACGTCCACGCACACCAGGTAATCCACCTCGCTGAGGAAGCGCCGCTCGCAGAAGTCACTG[A/G]TCATCTCCATGCGGCGCATGGACACGTCCTGCCAGCGCTTGTAGGCGCNCACCTCCAGCACTGACAGCTGCCGACCGGTCCCCAGCGTCACGCGGGGCAC	CAGGATCTCCACGCCCACGTGGTCGCGGAACTCCATGTCCACGTCCACGCACACCAGGTAATCCACCTCGCTGAGGAAGCGCCGCTCGCAGAAGTCACTG[A/G]TCATCTCCATGCGGCGCATGGACACGTCCTGCCAGCGCTTGTAGGCGCNCACCTCCAGCACTGACAGCTGCCGACCGGTCCCCAGCGTCACGCGGGGCAC	2169	3	+
ABO-607G>A_ilmnrep2-1_T_F_2840132090	ABO-607G>A	TOP	[C/G]	0016704370	TGGTCGCGGAACTCCATGTCCACGTCCACGCACACCAGGTAATCCACCTC	0037693471	TGGTCGCGGAACTCCATGTCCACGTCCACGCACACCAGGTAATCCACCTG	37	9	136131511	diploid	Homo sapiens	ISBT	1	TOP	CCACGCCCACGTGGTCGCGGAACTCCATGTCCACGTCCACGCACACCAGGTAATCCACCT[C/G]GCTGAGGAAGCGCCGCTCGCAGAAGTCACTGATCATCTCCATGCGGCGNATGGACACGTC	CCACGCCCACGTGGTCGCGGAACTCCATGTCCACGTCCACGCACACCAGGTAATCCACCT[C/G]GCTGAGGAAGCGCCGCTCGCAGAAGTCACTGATCATCTCCATGCGGCGNATGGACACGTC	2169	3	+
ABO-66_67insG_ilmnrep2-1_M_R_2840132092	ABO-66_67insG	MINUS	[D/I]	0051801391	CCTGTTTTCCAGGAAAACCAAAATGCCACGCACTTCGACCTATGATCCTT			37	9	136137533	diploid	Homo sapiens	ISBT	1	PLUS	GGTCTGATTGGCTGCTGTGGTCACTTCTCCCCAAACCAGGCCAGCCTCGATGGTCAAATGTGTCTTACCCAAACAAGACCAAGACAAGCATTATTAGGNA[-/C]AAGGATCATAGGTCGAAGTGCGTGGCATTTTGGTTTTCCTGGAAAACAGGAGTAGAAAAATCACATCACTCACCCTCCTTCTCTCACCTGCCCCACTTTA	GGTCTGATTGGCTGCTGTGGTCACTTCTCCCCAAACCAGGCCAGCCTCGATGGTCAAATGTGTCTTACCCAAACAAGACCAAGACAAGCATTATTAGGNA[-/C]AAGGATCATAGGTCGAAGTGCGTGGCATTTTGGTTTTCCTGGAAAACAGGAGTAGAAAAATCACATCACTCACCCTCCTTCTCTCACCTGCCCCACTTTA	2169	3	-
ABO-669G>T-1_T_F_2839912931	ABO-669G>T	TOP	[A/C]	0010702491	CTGCTTCCGTAGAAGCCGGGGTGCAGGGTGCCGAACAGCGGAGTCAGGAT			37	9	136131449	diploid	Homo sapiens	ISBT	1	TOP	GGATGTAGGCCTGGGACTGGGGCCGGCGCTCGTAGGTGAAGGCCTCCCGGCTGCTTCCGTAGAAGCCGGGGTGCAGGGTGCCGAACAGCGGAGTCAGGAT[A/C]TCCACGCCCACGTGGTCGCGGAACTCCATGTCCACGTCCACGCACACCAGGTAATCCACCTCGCTGAGGAAGCGCCGCTCGCAGAAGTCACTGATCATCT	GGATGTAGGCCTGGGACTGGGGCCGGCGCTCGTAGGTGAAGGCCTCCCGGCTGCTTCCGTAGAAGCCGGGGTGCAGGGTGCCGAACAGCGGAGTCAGGAT[A/C]TCCACGCCCACGTGGTCGCGGAACTCCATGTCCACGTCCACGCACACCAGGTAATCCACCTCGCTGAGGAAGCGCCGCTCGCAGAAGTCACTGATCATCT	2169	3	+
ABO-700C>G_ilmnrep2-1_B_F_2840132093	ABO-700C>G	BOT	[T/C]	0041665477	GCGACCACGTGGGCGTGGAGATCCTGACTCCGCTGTTCGGCACCCTGCAC			37	9	136131418	diploid	Homo sapiens	ISBT	1	BOT	ATGGAGTTCCGCGACCACGTGGGCGTGGAGATCCTGACTCCGCTGTTCGGCACCCTGCAC[T/C]CCGGCTTCTACGGAAGCAGCCGGGAGGCCTTCACCTACGAGCGCCGGCNCCAGTCCCAGG	CCTGGGACTGGNGCCGGCGCTCGTAGGTGAAGGCCTCCCGGCTGCTTCCGTAGAAGCCGG[A/G]GTGCAGGGTGCCGAACAGCGGAGTCAGGATCTCCACGCCCACGTGGTCGCGGAACTCCAT	2169	3	-
ABO-767T>C_ilmnrep2-1_T_F_2840132094	ABO-767T>C	TOP	[A/G]	0028809386	ACCCCCCGAAGAACCCCCCCAGGTAGTAGAAATCGCCCTCGTCCTTGGGG			37	9	136131351	diploid	Homo sapiens	ISBT	1	TOP	CATCATGGCCTGGTGGCAGGCCCTGGTGAGCCGCTGCACCTCTTGCACCGACCCCCCGAAGAACCCCCCCAGGTAGTAGAAATCGCCCTCGTCCTTGGGG[A/G]TGTAGGCCTGGGACTGGGGCCGGCGCTCGTAGGTGAAGGCCTCCCGGCNGCTTCCGTAGAAGCCGGGGTGCAGGGTGCCGAACAGCGGAGTCAGGATCTC	CATCATGGCCTGGTGGCAGGCCCTGGTGAGCCGCTGCACCTCTTGCACCGACCCCCCGAAGAACCCCCCCAGGTAGTAGAAATCGCCCTCGTCCTTGGGG[A/G]TGTAGGCCTGGGACTGGGGCCGGCGCTCGTAGGTGAAGGCCTCCCGGCNGCTTCCGTAGAAGCCGGGGTGCAGGGTGCCGAACAGCGGAGTCAGGATCTC	2169	3	+
ABO-793T>C_ilmnrep1-1_B_R_2840128631	ABO-793T>C	BOT	[T/C]	0069726475	GCCGGCCCCAGTCCCAGGCCTACATCCCCAAGGACGAGGGCGATTTCTAC			37	9	136131325	diploid	Homo sapiens	ISBT	1	TOP	GCCTCGATGCCGTTGGCCTGGTCGACCATCATGGCCTGGTGGCAGGCCCTGNTGAGCCGCTGCACCTCTTGCACCGACCCCCCGAAGAACCCCCCCAGGT[A/G]GTAGAAATCGCCCTCGTCCTTGGGGATGTAGGCCTGGGACTGGGGCCGGCGCTCGTAGGTGAAGGCCTCCCGGCTGCTTCCGTAGAAGCCGGGGTGCAGG	GCCTCGATGCCGTTGGCCTGGTCGACCATCATGGCCTGGTGGCAGGCCCTGNTGAGCCGCTGCACCTCTTGCACCGACCCCCCGAAGAACCCCCCCAGGT[A/G]GTAGAAATCGCCCTCGTCCTTGGGGATGTAGGCCTGGGACTGGGGCCGGCGCTCGTAGGTGAAGGCCTCCCGGCTGCTTCCGTAGAAGCCGGGGTGCAGG	2169	3	-
ABO-808T>A-1_B_R_2829936723	ABO-808T>A	BOT	[T/A]	0010622318	GGCCTACATCCCCAAGGACGAGGGCGATTTCTACTACCTGGGGGGGTTCT	0017667322	GGCCTACATCCCCAAGGACGAGGGCGATTTCTACTACCTGGGGGGGTTCA	37	9	136131310	diploid	Homo sapiens	ISBT	1	TOP	TCGTCGTGCCACACGGCCTCGATGCCGTTGGCCTGGTCGACCATCATGGCCTGGTGGCAGGCCCTGGTGAGCCGCTGCACCTCTTGCACCGACCCCCCGA[A/T]GAACCCCCCCAGGTAGTAGAAATCGCCCTCGTCCTTGGGGATGTAGGCCTGGGACTGGGGCCGGCGCTCGTAGGTGAAGGCCTCCCGGCTGCTTCCGTAG	TCGTCGTGCCACACGGCCTCGATGCCGTTGGCCTGGTCGACCATCATGGCCTGGTGGCAGGCCCTGGTGAGCCGCTGCACCTCTTGCACCGACCCCCCGA[A/T]GAACCCCCCCAGGTAGTAGAAATCGCCCTCGTCCTTGGGGATGTAGGCCTGGGACTGGGGCCGGCGCTCGTAGGTGAAGGCCTCCCGGCTGCTTCCGTAG	2169	3	-
ABO-820G>A-1_T_R_2839912938	ABO-820G>A	TOP	[A/G]	0050718306	CCAAGGACGAGGGCGATTTCTACTACCTGGGGGGGTTCTTCGGGGGGTCG			37	9	136131298	diploid	Homo sapiens	ISBT	1	BOT	TTCAGGTGGCTCTCGTCGTGCCACACGGCCTCGATGCCGTTGGCCTGGTCGACCATCATGGCCTGGTGGCAGGCCCTGGTGAGCCGCTGCACCTCTTGCA[T/C]CGACCCCCCGAAGAACCCCCCCAGGTAGTAGAAATCGCCCTCGTCCTTGGGGATGTAGGCCTGGGACTGGGGCCGGCGCTCGTAGGTGAAGGCCTCCCGG	CCGGGAGGCCTTCACCTACGAGCGCCGGCCCCAGTCCCAGGCCTACATCCCCAAGGACGAGGGCGATTTCTACTACCTGGGGGGGTTCTTCGGGGGGTCG[A/G]TGCAAGAGGTGCAGCGGCTCACCAGGGCCTGCCACCAGGCCATGATGGTCGACCAGGCCAACGGCATCGAGGCCGTGTGGCACGACGAGAGCCACCTGAA	2169	3	-
ABO-838C>T_ilmnrep1-1_T_F_2840128634	ABO-838C>T	TOP	[A/G]	0063682473	GATGCCGTTGGCCTGGTCGACCATCATGGCCTGGTGGCAGGCCCTGGTGA			37	9	136131280	diploid	Homo sapiens	ISBT	1	TOP	TGGCGCAGCAGGTACTTGTTCAGGTGGCTCTCGTCGTGCCACACGGCCTCGATGCCGTTGGCCTGGTCGACCATCATGGCCTGGTGGCAGGCCCTGGTGA[A/G]CCGCTGCACCTCTTGCACCGACCCCCCGAAGAACCCCCCCAGGTAGTANAAATCGCCCTCGTCCTTGGGGATGTAGGCCTGGGACTGGGGCCGGCGCTCG	TGGCGCAGCAGGTACTTGTTCAGGTGGCTCTCGTCGTGCCACACGGCCTCGATGCCGTTGGCCTGGTCGACCATCATGGCCTGGTGGCAGGCCCTGGTGA[A/G]CCGCTGCACCTCTTGCACCGACCCCCCGAAGAACCCCCCCAGGTAGTANAAATCGCCCTCGTCCTTGGGGATGTAGGCCTGGGACTGGGGCCGGCGCTCG	2169	3	+
ABO-863T>G_ilmnrep1-1_T_F_2840128635	ABO-863T>G	TOP	[A/C]	0034606373	GGCTCTCGTCGTGCCACACGGCCTCGATGCCGTTGGCCTGGTCGACCATC			37	9	136131255	diploid	Homo sapiens	ISBT	1	TOP	GGGGGAGAGCACCTTGGTGGGTTTGTGGCGCAGCAGGTACTTGTTCAGGTGGCTCTCGTCGTGCCACACGGCCTCGATGCCGTTGGCCTGGTCGACCATC[A/C]TGGCCTGGTGGCAGGCCCTGGTGAGCCGCTGCACCTCTTGCACCGACCNCCCGAAGAACCCCCCCAGGTAGTAGAAATCGCCCTCGTCCTTGGGGATGTA	GGGGGAGAGCACCTTGGTGGGTTTGTGGCGCAGCAGGTACTTGTTCAGGTGGCTCTCGTCGTGCCACACGGCCTCGATGCCGTTGGCCTGGTCGACCATC[A/C]TGGCCTGGTGGCAGGCCCTGGTGAGCCGCTGCACCTCTTGCACCGACCNCCCGAAGAACCCCCCCAGGTAGTAGAAATCGCCCTCGTCCTTGGGGATGTA	2169	3	+
ABO-87_88insG_ilmnrep2-1_M_R_2840132100	ABO-87_88insG	MINUS	[D/I]	0052617432	ATGCCACGCACTTCGACCTATGATCCTTTTCCTAATAATGCTTGTCTTGG			37	9	136137511	diploid	Homo sapiens	ISBT	1	PLUS	GGAGCTCAGGGAGGCCCCATGGGTCTGATTGGCTGCTGTGGTCACTTCTCCCCAAACCAGGCCAGCCTCGATGGTCAAATGTGTCTTACCCAAACAANAC[-/C]CAAGACAAGCATTATTAGGAAAAGGATCATAGGTCGAAGTGCGTGGCATTTTGGTTTTCCTGGAAAACAGGAGTAGAAAAATCACATCACTCACCCTCCT	GGAGCTCAGGGAGGCCCCATGGGTCTGATTGGCTGCTGTGGTCACTTCTCCCCAAACCAGGCCAGCCTCGATGGTCAAATGTGTCTTACCCAAACAANAC[-/C]CAAGACAAGCATTATTAGGAAAAGGATCATAGGTCGAAGTGCGTGGCATTTTGGTTTTCCTGGAAAACAGGAGTAGAAAAATCACATCACTCACCCTCCT	2169	3	-
ABO-893C>T_ilmnrep2-1_T_F_2840132101	ABO-893C>T	TOP	[A/G]	0069751384	GTTTGTGGCGCAGCAGGTACTTGTTCAGGTGGCTCTCGTCGTGCCACACG			37	9	136131225	diploid	Homo sapiens	ISBT	1	TOP	GCCCAGCAGCTGCTGGTCCCACAAGTACTCGGGGGAGAGCACCTTGGTGGGTTTGTGGCGCAGCAGGTACTTGTTCAGGTGGCTCTCGTCGTGCCACACG[A/G]CCTCGATGCCGTTGGCCTGGTCGACCATCATGGCCTGGTGGCAGGCCCNGGTGAGCCGCTGCACCTCTTGCACCGACCCCCCGAAGAACCCCCCCAGGTA	GCCCAGCAGCTGCTGGTCCCACAAGTACTCGGGGGAGAGCACCTTGGTGGGTTTGTGGCGCAGCAGGTACTTGTTCAGGTGGCTCTCGTCGTGCCACACG[A/G]CCTCGATGCCGTTGGCCTGGTCGACCATCATGGCCTGGTGGCAGGCCCNGGTGAGCCGCTGCACCTCTTGCACCGACCCCCCGAAGAACCCCCCCAGGTA	2169	3	+
ABO-900G>C_ilmnrep1-1_B_F_2840128638	ABO-900G>C	BOT	[G/C]	0063612377	TGGTGGGTTTGTGGCGCAGCAGGTACTTGTTCAGGTGGCTCTCGTCGTGG	0061609385	TGGTGGGTTTGTGGCGCAGCAGGTACTTGTTCAGGTGGCTCTCGTCGTGC	37	9	136131218	diploid	Homo sapiens	ISBT	1	BOT	CGGGCCAGCCCAGCAGCTGCTGGTCCCACAAGTACTCGGGGGAGAGCACCTTGGTGGGTTTGTGGCGCAGCAGGTACTTGTTCAGGTGGCTCTCGTCGTG[C/G]CACACGGCCTCGATGCCGTTGGCCTGGTCGACCATCATGGCCTGGTGGNAGGCCCTGGTGAGCCGCTGCACCTCTTGCACCGACCCCCCGAAGAACCCCC	GGGGGTTCTTCGGGGGGTCGGTGCAAGAGGTGCAGCGGCTCACCAGGGCCTNCCACCAGGCCATGATGGTCGACCAGGCCAACGGCATCGAGGCCGTGTG[C/G]CACGACGAGAGCCACCTGAACAAGTACCTGCTGCGCCACAAACCCACCAAGGTGCTCTCCCCCGAGTACTTGTGGGACCAGCAGCTGCTGGGCTGGCCCG	2169	3	+
ABO-905A>G_ilmnrep2-1_B_F_2840132103	ABO-905A>G	BOT	[T/C]	0043657407	GCACCTTGGTGGGTTTGTGGCGCAGCAGGTACTTGTTCAGGTGGCTCTCG			37	9	136131213	diploid	Homo sapiens	ISBT	1	BOT	GACGGCGGGCCAGCCCAGCAGCTGCTGGTCCCACAAGTACTCGGGGGAGAGCACCTTGGTGGGTTTGTGGCGCAGCAGGTACTTGTTCAGGTGGCTCTCG[T/C]CGTGCCACACGGCCTCGATGCCGTTGGCCTGGTCGACCATCATGGCCTNGTGGCAGGCCCTGGTGAGCCGCTGCACCTCTTGCACCGACCCCCCGAAGAA	TTCTTCGGGGGGTCGGTGCAAGAGGTGCAGCGGCTCACCAGGGCCTGCCACNAGGCCATGATGGTCGACCAGGCCAACGGCATCGAGGCCGTGTGGCACG[A/G]CGAGAGCCACCTGAACAAGTACCTGCTGCGCCACAAACCCACCAAGGTGCTCTCCCCCGAGTACTTGTGGGACCAGCAGCTGCTGGGCTGGCCCGCCGTC	2169	3	+
ABO-938A>C-1_B_F_2839912947	ABO-938A>C	BOT	[T/G]	0069622476	GCAGCTGCTGGTCCCACAAGTACTCGGGGGAGAGCACCTTGGTGGGTTTG			37	9	136131180	diploid	Homo sapiens	ISBT	1	BOT	CTTGGGCACCGCAGTGAACCTCAGCTTCCTCAGGACGGCGGGCCAGCCCAGCAGCTGCTGGTCCCACAAGTACTCGGGGGAGAGCACCTTGGTGGGTTTG[T/G]GGCGCAGCAGGTACTTGTTCAGGTGGCTCTCGTCGTGCCACACGGCCTCGATGCCGTTGGCCTGGTCGACCATCATGGCCTGGTGGCAGGCCCTGGTGAG	CTCACCAGGGCCTGCCACCAGGCCATGATGGTCGACCAGGCCAACGGCATCGAGGCCGTGTGGCACGACGAGAGCCACCTGAACAAGTACCTGCTGCGCC[A/C]CAAACCCACCAAGGTGCTCTCCCCCGAGTACTTGTGGGACCAGCAGCTGCTGGGCTGGCCCGCCGTCCTGAGGAAGCTGAGGTTCACTGCGGTGCCCAAG	2169	3	+
ABO-976G>T-1_T_F_2839912949	ABO-976G>T	TOP	[A/C]	0048730480	AGTGAACCTCAGCTTCCTCAGGACGGCGGGCCAGCCCAGCAGCTGCTGGT			37	9	136131142	diploid	Homo sapiens	ISBT	1	TOP	CTGGCAGCCGCTCACGGGTTCCGGACCGCCTGGTGGTTCTTGGGCACCGCAGTGAACCTCAGCTTCCTCAGGACGGCGGGCCAGCCCAGCAGCTGCTGGT[A/C]CCACAAGTACTCGGGGGAGAGCACCTTGGTGGGTTTGTGGCGCAGCAGGTACTTGTTCAGGTGGCTCTCGTCGTGCCACACGGCCTCGATGCCGTTGGCC	CTGGCAGCCGCTCACGGGTTCCGGACCGCCTGGTGGTTCTTGGGCACCGCAGTGAACCTCAGCTTCCTCAGGACGGCGGGCCAGCCCAGCAGCTGCTGGT[A/C]CCACAAGTACTCGGGGGAGAGCACCTTGGTGGGTTTGTGGCGCAGCAGGTACTTGTTCAGGTGGCTCTCGTCGTGCCACACGGCCTCGATGCCGTTGGCC	2169	3	+
ABO-98+2T>C_ilmnrep2-1_B_R_2840132106	ABO-98+2T>C	BOT	[T/C]	0017809425	TTCGACCTATGATCCTTTTCCTAATAATGCTTGTCTTGGTCTTGTTTGGG			37	9	136137500	diploid	Homo sapiens	ISBT	1	TOP	CTGTGATACTTGGGGAGCTCAGGGAGGCCCCATGGGTCTGATTGGCTGCTGNGGTCACTTCTCCCCAAACCAGGCCAGCCTCGATGGTCAAATGTGTCTT[A/G]CCCAAACAAGACCAAGACAAGCATTATTAGGAAAAGGATCATAGGTCGAAGTGCGTGGCATTTTGGTTTTCCTGGAAAACAGGAGTAGAAAAATCACATC	CTGTGATACTTGGGGAGCTCAGGGAGGCCCCATGGGTCTGATTGGCTGCTGNGGTCACTTCTCCCCAAACCAGGCCAGCCTCGATGGTCAAATGTGTCTT[A/G]CCCAAACAAGACCAAGACAAGCATTATTAGGAAAAGGATCATAGGTCGAAGTGCGTGGCATTTTGGTTTTCCTGGAAAACAGGAGTAGAAAAATCACATC	2169	3	-
AUG-589+1G>C_ilmnrep2-1_B_F_2840132107	AUG-589+1G>C	BOT	[G/C]	0069631376	GGCCTAGCAGGCTTCTTTGCCTCCGTGGCCATGATCTGCGCTATTGCCAG	0042622334	GGCCTAGCAGGCTTCTTTGCCTCCGTGGCCATGATCTGCGCTATTGCCAC	37	6	44198219	diploid	Homo sapiens	ISBT	1	BOT	CTGGCTGGCCTTCTGCCTGCCAGCTACACGGCCCCCATCATGAGTGGCCAGGGCCTAGCAGGCTTCTTTGCCTCCGTGGCCATGATCTGCGCTATTGCCA[C/G]TAAGTCCGGCTATCTACCTGCCCAGTGCCCTGGTGTGGTGGGGAGAGGNGATGGGGCCTGTCTCTGATCACTGACACCACCCCAGGTGGCTCGGAGCTAT	ATAGCTCCGAGCCACCTGGGGTGGTGTCAGTGATCAGAGACAGGCCCCATCNCCTCTCCCCACCACACCAGGGCACTGGGCAGGTAGATAGCCGGACTTA[C/G]TGGCAATAGCGCAGATCATGGCCACGGAGGCAAAGAAGCCTGCTAGGCCCTGGCCACTCATGATGGGGGCCGTGTAGCTGGCAGGCAGAAGGCCAGCCAG	2169	3	+
CO-112C>T_ilmnrep2-1_B_F_2840132108	CO-112C>T	BOT	[T/C]	0030716446	CGACCCTCTTTGTCTTCATCAGCATCGGTTCTGCCCTGGGCTTCAAATAC			37	7	30951636	diploid	Homo sapiens	ISBT	1	BOT	GTTCAAGAAGAAGCTCTTCTGGAGGGCAGTGGTGGCCGAGTTCCTGGCCACGACCCTCTTTGTCTTCATCAGCATCGGTTCTGCCCTGGGCTTCAAATAC[T/C]CGGTGGGGAACAACCAGACGGCGGTCCAGGACAACGTGAAGGTGTCGCNGGCCTTCGGGCTGAGCATCGCCACGCTGGCGCAGAGTGTGGGCCACATCAG	CTGATGTGGCCCACACTCTGCGCCAGCGTGGCGATGCTCAGCCCGAAGGCCNGCGACACCTTCACGTTGTCCTGGACCGCCGTCTGGTTGTTCCCCACCG[A/G]GTATTTGAAGCCCAGGGCAGAACCGATGCTGATGAAGACAAAGAGGGTCGTGGCCAGGAACTCGGCCACCACTGCCCTCCAGAAGAGCTTCTTCTTGAAC	2169	3	+
CO-308_309insT_ilmnrep2-1_P_F_2840132109	CO-308_309insT	PLUS	[I/D]	0019731368	TGCCAGATCAGCATCTTCCGTGCCCTCATGTACATCATCGCCCAGTGCGT			37	7	30951831	diploid	Homo sapiens	ISBT	1	PLUS	TCAGCGGCGCCCACCTCAACCCGGCTGTCACACTGGGGCTGCTGCTCAGCTGCCAGATCAGCATCTTCCGTGCCCTCATGTACATCATCGCCCAGTGCGT[-/T]GNGGGCCATCGTCGCCACCGCCATCCTCTCAGGCATCACCTCCTCCCTGACTGGGAACTCGCTTGGCCGCAATGACGTGAGTGGGGTGTCCCTGGGCTTG	TCAGCGGCGCCCACCTCAACCCGGCTGTCACACTGGGGCTGCTGCTCAGCTGCCAGATCAGCATCTTCCGTGCCCTCATGTACATCATCGCCCAGTGCGT[-/T]GNGGGCCATCGTCGCCACCGCCATCCTCTCAGGCATCACCTCCTCCCTGACTGGGAACTCGCTTGGCCGCAATGACGTGAGTGGGGTGTCCCTGGGCTTG	2169	3	+
CROM-366_367insA_ilmnrep2-1_P_F_2840132110	CROM-366_367insA	PLUS	[I/D]	0029656387	TGCATCCCTCAAACAGCCTTATATCACTCAGAATTATTTTCCAGTCGGTA			37	1	207497983	diploid	Homo sapiens	ISBT	1	PLUS	GCTTTTGTTAATACTTTTAGGTAGCTGCGAGGTGCCAACAAGGCTAAATTCTGCATCCCTCAAACAGCCTTATATCACTCAGAATTATTTTCCAGTCGGT[-/A]ACNGTTGTGGAATATGAGTGCCGTCCAGGTTACAGAAGAGAACCTTCTCTATCACCAAAACTAACTTGCCTTCAGAATTTAAAATGGTCCACAGCAGTCG	GCTTTTGTTAATACTTTTAGGTAGCTGCGAGGTGCCAACAAGGCTAAATTCTGCATCCCTCAAACAGCCTTATATCACTCAGAATTATTTTCCAGTCGGT[-/A]ACNGTTGTGGAATATGAGTGCCGTCCAGGTTACAGAAGAGAACCTTCTCTATCACCAAAACTAACTTGCCTTCAGAATTTAAAATGGTCCACAGCAGTCG	2169	3	+
CROM-466G>A_ilmnrep2-1_T_F_2840132111	CROM-466G>A	TOP	[A/G]	0036758440	TATCACCAAAACTAACTTGCCTTCAGAATTTAAAATGGTCCACAGCAGTC			37	1	207498083	diploid	Homo sapiens	ISBT	1	TOP	TACTGTTGTGGAATATGAGTGCCGTCCAGGTTACAGAAGAGAACCTTCTCTATCACCAAAACTAACTTGCCTTCAGAATTTAAAATGGTCCACAGCAGTC[A/G]AATTTTGTAAAAGTGAGTAAAATTTTTTAAAGTATTTTCAACCATCTGNTGTTTGGGGGAAATAGTATCCCTTCCTTCATTCATGCTAGAACTCTATGTG	TACTGTTGTGGAATATGAGTGCCGTCCAGGTTACAGAAGAGAACCTTCTCTATCACCAAAACTAACTTGCCTTCAGAATTTAAAATGGTCCACAGCAGTC[A/G]AATTTTGTAAAAGTGAGTAAAATTTTTTAAAGTATTTTCAACCATCTGNTGTTTGGGGGAAATAGTATCCCTTCCTTCATTCATGCTAGAACTCTATGTG	2169	3	+
DI-1653G>C_ilmnrep2-1_T_R_2840132112	DI-1653G>C	TOP	[C/G]	0047655317	AATGCCTTGGTTTTCTGCTGCAGATCTTCCAGGACCACCCACTACAGAAC	0056705329	AATGCCTTGGTTTTCTGCTGCAGATCTTCCAGGACCACCCACTACAGAAG	37	17	42333188	diploid	Homo sapiens	ISBT	1	BOT	CAAAGAAGAAGGTACCGGCCATGAGCACAAGGGAGAGGAGGGCTGTGTTGGNCAGGGGGCCCTGAGGTTTGGGCACCATCAACACGTTGTAGTTATAAGT[C/G]TTCTGTAGTGGGTGGTCCTGGAAGATCTGCAGCAGAAAACCAAGGCATTCTGTTCTCTCCCAGCTTTGGCTTGGGCTGGAAAATACCACCAGCTAACTCT	AGAGTTAGCTGGTGGTATTTTCCAGCCCAAGCCAAAGCTGGGAGAGAACAGAATGCCTTGGTTTTCTGCTGCAGATCTTCCAGGACCACCCACTACAGAA[C/G]ACTTATAACTACAACGTGTTGATGGTGCCCAAACCTCAGGGCCCCCTGNCCAACACAGCCCTCCTCTCCCTTGTGCTCATGGCCGGTACCTTCTTCTTTG	2169	3	-
DI-1655C>T_ilmnrep1-1_B_R_2840128649	DI-1655C>T	BOT	[T/C]	0048732434	ATGCCTTGGTTTTCTGCTGCAGATCTTCCAGGACCACCCACTACAGAAGA			37	17	42333186	diploid	Homo sapiens	ISBT	1	TOP	GGCAAAGAAGAAGGTACCGGCCATGAGCACAAGGGAGAGGAGGGCTGTGTTNGGCAGGGGGCCCTGAGGTTTGGGCACCATCAACACGTTGTAGTTATAA[A/G]TCTTCTGTAGTGGGTGGTCCTGGAAGATCTGCAGCAGAAAACCAAGGCATTCTGTTCTCTCCCAGCTTTGGCTTGGGCTGGAAAATACCACCAGCTAACT	GGCAAAGAAGAAGGTACCGGCCATGAGCACAAGGGAGAGGAGGGCTGTGTTNGGCAGGGGGCCCTGAGGTTTGGGCACCATCAACACGTTGTAGTTATAA[A/G]TCTTCTGTAGTGGGTGGTCCTGGAAGATCTGCAGCAGAAAACCAAGGCATTCTGTTCTCTCCCAGCTTTGGCTTGGGCTGGAAAATACCACCAGCTAACT	2169	3	-
DI-1663T>C_ilmnrep1-1_B_R_2840128650	DI-1663T>C	BOT	[T/C]	0044698500	GTTTTCTGCTGCAGATCTTCCAGGACCACCCACTACAGAAGACTTATAAC			37	17	42333178	diploid	Homo sapiens	ISBT	1	TOP	AGCATCATGGCAAAGAAGAAGGTACCGGCCATGAGCACAAGGGAGAGGAGGNCTGTGTTGGGCAGGGGGCCCTGAGGTTTGGGCACCATCAACACGTTGT[A/G]GTTATAAGTCTTCTGTAGTGGGTGGTCCTGGAAGATCTGCAGCAGAAAACCAAGGCATTCTGTTCTCTCCCAGCTTTGGCTTGGGCTGGAAAATACCACC	AGCATCATGGCAAAGAAGAAGGTACCGGCCATGAGCACAAGGGAGAGGAGGNCTGTGTTGGGCAGGGGGCCCTGAGGTTTGGGCACCATCAACACGTTGT[A/G]GTTATAAGTCTTCTGTAGTGGGTGGTCCTGGAAGATCTGCAGCAGAAAACCAAGGCATTCTGTTCTCTCCCAGCTTTGGCTTGGGCTGGAAAATACCACC	2169	3	-
DI-1681C>G_ilmnrep2-1_T_R_2840132115	DI-1681C>G	TOP	[C/G]	0047686349	CCAGGACCACCCACTACAGAAGACTTATAACTACAACGTGTTGATGGTGC	0032763309	CCAGGACCACCCACTACAGAAGACTTATAACTACAACGTGTTGATGGTGG	37	17	42333160	diploid	Homo sapiens	ISBT	1	BOT	CTGTTCTTGAACTTGCGCAGCATCATGGCAAAGAAGAAGGTACCGGCCATGNGCACAAGGGAGAGGAGGGCTGTGTTGGGCAGGGGGCCCTGAGGTTTGG[C/G]CACCATCAACACGTTGTAGTTATAAGTCTTCTGTAGTGGGTGGTCCTGGAAGATCTGCAGCAGAAAACCAAGGCATTCTGTTCTCTCCCAGCTTTGGCTT	AAGCCAAAGCTGGGAGAGAACAGAATGCCTTGGTTTTCTGCTGCAGATCTTCCAGGACCACCCACTACAGAAGACTTATAACTACAACGTGTTGATGGTG[C/G]CCAAACCTCAGGGCCCCCTGCCCAACACAGCCCTCCTCTCCCTTGTGCNCATGGCCGGTACCTTCTTCTTTGCCATGATGCTGCGCAAGTTCAAGAACAG	2169	3	-
DI-1681C>T_ilmnrep2-1_B_R_2840132116	DI-1681C>T	BOT	[T/C]	0048647482	CCAGGACCACCCACTACAGAAGACTTATAACTACAACGTGTTGATGGTGT	0030644361	CCAGGACCACCCACTACAGAAGACTTATAACTACAACGTGTTGATGGTGC	37	17	42333160	diploid	Homo sapiens	ISBT	1	TOP	CTGTTCTTGAACTTGCGCAGCATCATGGCAAAGAAGAAGGTACCGGCCATGNGCACAAGGGAGAGGAGGGCTGTGTTGGGCAGGGGGCCCTGAGGTTTGG[A/G]CACCATCAACACGTTGTAGTTATAAGTCTTCTGTAGTGGGTGGTCCTGGAAGATCTGCAGCAGAAAACCAAGGCATTCTGTTCTCTCCCAGCTTTGGCTT	CTGTTCTTGAACTTGCGCAGCATCATGGCAAAGAAGAAGGTACCGGCCATGNGCACAAGGGAGAGGAGGGCTGTGTTGGGCAGGGGGCCCTGAGGTTTGG[A/G]CACCATCAACACGTTGTAGTTATAAGTCTTCTGTAGTGGGTGGTCCTGGAAGATCTGCAGCAGAAAACCAAGGCATTCTGTTCTCTCCCAGCTTTGGCTT	2169	3	-
DI-1707C>A-1_T_R_2839912962	DI-1707C>A	TOP	[A/C]	0042677449	TATAACTACAACGTGTTGATGGTGCCCAAACCTCAGGGCCCCCTGCCCAA			37	17	42333134	diploid	Homo sapiens	ISBT	1	BOT	TGCTGACCTTGCCAGGGAAATAGGAGCTGTTCTTGAACTTGCGCAGCATCATGGCAAAGAAGAAGGTACCGGCCATGAGCACAAGGGAGAGGAGGGCTGT[T/G]TTGGGCAGGGGGCCCTGAGGTTTGGGCACCATCAACACGTTGTAGTTATAAGTCTTCTGTAGTGGGTGGTCCTGGAAGATCTGCAGCAGAAAACCAAGGC	GCCTTGGTTTTCTGCTGCAGATCTTCCAGGACCACCCACTACAGAAGACTTATAACTACAACGTGTTGATGGTGCCCAAACCTCAGGGCCCCCTGCCCAA[A/C]ACAGCCCTCCTCTCCCTTGTGCTCATGGCCGGTACCTTCTTCTTTGCCATGATGCTGCGCAAGTTCAAGAACAGCTCCTATTTCCCTGGCAAGGTCAGCA	2169	3	-
DO-547T>G_ilmnrep2-1_T_F_2840132118	DO-547T>G	TOP	[A/C]	0042807363	CCCTGTGTAGGCATTAAAGTGGACATCCTTCGTCCTATAATGCACCTCAT			37	12	14993685	diploid	Homo sapiens	ISBT	1	TOP	TCTTCTTTCAGGAGGGATGTGGAGAGGAATTGGCCAAATCGAATGGTGGCCCCTGTGTAGGCATTAAAGTGGACATCCTTCGTCCTATAATGCACCTCAT[A/C]GCACAGAGTGCCATTCTCCATGATGCTGTCTTTCCTCAGCAGCTGGATNGCTGAGGTGAGGTAGTAGTGTAAATATTTGAAGTGGAATGAACGTTCATAC	TCTTCTTTCAGGAGGGATGTGGAGAGGAATTGGCCAAATCGAATGGTGGCCCCTGTGTAGGCATTAAAGTGGACATCCTTCGTCCTATAATGCACCTCAT[A/C]GCACAGAGTGCCATTCTCCATGATGCTGTCTTTCCTCAGCAGCTGGATNGCTGAGGTGAGGTAGTAGTGTAAATATTTGAAGTGGAATGAACGTTCATAC	2169	3	+
FY--69T>C_ilmnrep1-1_B_F_2840128655	FY--69T>C	BOT	[T/C]	0044614467	GCCCCCTGTCCCTGCCCAGAACCTGATGGCCCTCATTAGTCCTTGGCTCT			37	1	159174681	diploid	Homo sapiens	ISBT	1	BOT	ATAGGCCTGAGGCTTGTGCAGGCAGTGGGCGTGGGGTAAGGCTTCCTGATGCCCCCTGTCCCTGCCCAGAACCTGATGGCCCTCATTAGTCCTTGGCTCT[T/C]ATCTTGGAAGCACAGGCGCTGACAGCCGTCCCAGCCCTTCTGTCTGCGNGCCTGAACCAAACGGTGCCATGGGGAACTGTCTGCACAGGGTGAGTATGGG	CCCATACTCACCCTGTGCAGACAGTTCCCCATGGCACCGTTTGGTTCAGGCNCGCAGACAGAAGGGCTGGGACGGCTGTCAGCGCCTGTGCTTCCAAGAT[A/G]AGAGCCAAGGACTAATGAGGGCCATCAGGTTCTGGGCAGGGACAGGGGGCATCAGGAAGCCTTACCCCACGCCCACTGCCTGCACAAGCCTCAGGCCTAT	2169	3	+
FY-151delT_ilmnrep1-1_M_R_2840128656	FY-151delT	MINUS	[I/D]	0051682433	GAGGATGAAGAAGGGCAGTGCAGAGTCATCCAGCAGGTTACAGGAGTGGC			37	1	159175380	diploid	Homo sapiens	ISBT	1	PLUS	AAGTCAGCTGGACTTCGAAGATGTATGGAATTCTTCCTATGGTGTGAATGATTCCTTCCCAGATGGAGACTATGGTGCCAACCTGGAAGCAGCTGCCCNC[-/T]GCCACTCCTGTAACCTGCTGGATGACTCTGCACTGCCCTTCTTCATCCTCACCAGTGTCCTGGGTATCCTAGCTAGCAGCACTGTCCTCTTCATGCTTTT	AAGTCAGCTGGACTTCGAAGATGTATGGAATTCTTCCTATGGTGTGAATGATTCCTTCCCAGATGGAGACTATGGTGCCAACCTGGAAGCAGCTGCCCNC[-/T]GCCACTCCTGTAACCTGCTGGATGACTCTGCACTGCCCTTCTTCATCCTCACCAGTGTCCTGGGTATCCTAGCTAGCAGCACTGTCCTCTTCATGCTTTT	2169	3	-
FY-281_295del_ilmnrep2-1_P_F_2840132121	FY-281_295del	PLUS	[D/I]	0029754322	CACTGTCCTCTTCATGCTTTTCAGACCTCTCTTCCGCTGGCAGCTCTGCC			37	1	159175510	diploid	Homo sapiens	ISBT	1	PLUS	GCACTGCCCTTCTTCATCCTCACCAGTGTCCTGGGTATCCTAGCTAGCAGCACTGTCCTCTTCATGCTTTTCAGACCTCTCTTCCGCTGGCAGCTCTGCC[-/CTGGCTGGCCTGTCC]TNGCACAGCTGGCTGTGGGCAGTGCCCTCTTCAGCATTGTGGTGCCCGTCTTGGCCCCAGGGCTAGGTAGCACTCGCAGCTCTGCCCTGTGTAGCCTGGG	GCACTGCCCTTCTTCATCCTCACCAGTGTCCTGGGTATCCTAGCTAGCAGCACTGTCCTCTTCATGCTTTTCAGACCTCTCTTCCGCTGGCAGCTCTGCC[-/CTGGCTGGCCTGTCC]TNGCACAGCTGGCTGTGGGCAGTGCCCTCTTCAGCATTGTGGTGCCCGTCTTGGCCCCAGGGCTAGGTAGCACTCGCAGCTCTGCCCTGTGTAGCCTGGG	2169	3	+
FY-327delC_ilmnrep1-1_M_R_2840128660	FY-327delC	MINUS	[D/I]	0030761388	GAGCTGCGAGTGCTACCTAGCCCTGGGGCCAAGACGGGCACCACAATGCT			37	1	159175556	diploid	Homo sapiens	ISBT	1	PLUS	GCAGCACTGTCCTCTTCATGCTTTTCAGACCTCTCTTCCGCTGGCAGCTCTGCCCTGGCTGGCCTGTCCTGGCACAGCTGGCTGTGGGCAGTGCCCTCNT[-/C]AGCATTGTGGTGCCCGTCTTGGCCCCAGGGCTAGGTAGCACTCGCAGCTCTGCCCTGTGTAGCCTGGGCTACTGTGTCTGGTATGGCTCAGCCTTTGCCC	GCAGCACTGTCCTCTTCATGCTTTTCAGACCTCTCTTCCGCTGGCAGCTCTGCCCTGGCTGGCCTGTCCTGGCACAGCTGGCTGTGGGCAGTGCCCTCNT[-/C]AGCATTGTGGTGCCCGTCTTGGCCCCAGGGCTAGGTAGCACTCGCAGCTCTGCCCTGTGTAGCCTGGGCTACTGTGTCTGGTATGGCTCAGCCTTTGCCC	2169	3	-
FY-408G>A_ilmnrep2-1_T_F_2840132125	FY-408G>A	TOP	[A/G]	0036714414	CTAGGTAGCACTCGCAGCTCTGCCCTGTGTAGCCTGGGCTACTGTGTCTG			37	1	159175637	diploid	Homo sapiens	ISBT	1	TOP	CTGTGGGCAGTGCCCTCTTCAGCATTGTGGTGCCCGTCTTGGCCCCAGGGCTAGGTAGCACTCGCAGCTCTGCCCTGTGTAGCCTGGGCTACTGTGTCTG[A/G]TATGGCTCAGCCTTTGCCCAGGCTTTGCTGCTAGGGTGCCATGCCTCCNTGGGCCACAGACTGGGTGCAGGCCAGGTCCCAGGCCTCACCCTGGGGCTCA	CTGTGGGCAGTGCCCTCTTCAGCATTGTGGTGCCCGTCTTGGCCCCAGGGCTAGGTAGCACTCGCAGCTCTGCCCTGTGTAGCCTGGGCTACTGTGTCTG[A/G]TATGGCTCAGCCTTTGCCCAGGCTTTGCTGCTAGGGTGCCATGCCTCCNTGGGCCACAGACTGGGTGCAGGCCAGGTCCCAGGCCTCACCCTGGGGCTCA	2169	3	+
FY-781G>A_ilmnrep2-1_T_F_2840132126	FY-781G>A	TOP	[A/G]	0065648346	ATATCCTGTGGGCCTGGTTTATTTTCTGGTGGCCTCATGGGGTGGTTCTA			37	1	159176010	diploid	Homo sapiens	ISBT	1	TOP	AGCCAAGGGGCTGAAGAAGGCATTGGGTATGGGGCCAGGCCCCTGGATGAATATCCTGTGGGCCTGGTTTATTTTCTGGTGGCCTCATGGGGTGGTTCTA[A/G]GACTGGATTTCCTGGTGAGGTCCAAGCTGTTGCTGTTGTCAACATGTCNGGCCCAGCAGGCTCTGGACCTGCTGCTGAACCTGGCAGAAGCCCTGGCAAT	AGCCAAGGGGCTGAAGAAGGCATTGGGTATGGGGCCAGGCCCCTGGATGAATATCCTGTGGGCCTGGTTTATTTTCTGGTGGCCTCATGGGGTGGTTCTA[A/G]GACTGGATTTCCTGGTGAGGTCCAAGCTGTTGCTGTTGTCAACATGTCNGGCCCAGCAGGCTCTGGACCTGCTGCTGAACCTGGCAGAAGCCCTGGCAAT	2169	3	+
GLOB-292_293insA-1_M_R_2829937103	GLOB-292_293insA	MINUS	[I/D]	0055612308	CATTCTGGTGACCTCCCACCCTTCAGATGTGAAAGCCAGGCAGGCCATTA			37	3	160804250	diploid	Homo sapiens	ISBT	1	PLUS	AATGCCAACATTTTGTCTTCCTTTTCAGCCTCTTGGCCTAATAAGAAAAATGTAAGAACCTCATATCCCCACCAAGACTTTTTTTCACCCCAAGTAACTC[-/T]TAATGGCCTGCCTGGCTTTCACATCTGAAGGGTGGGAGGTCACCAGAATGACCAGAAATGGATTTTGATGAGAGCAGTTTGAATGCTCTCGAAGTGTGAA	AATGCCAACATTTTGTCTTCCTTTTCAGCCTCTTGGCCTAATAAGAAAAATGTAAGAACCTCATATCCCCACCAAGACTTTTTTTCACCCCAAGTAACTC[-/T]TAATGGCCTGCCTGGCTTTCACATCTGAAGGGTGGGAGGTCACCAGAATGACCAGAAATGGATTTTGATGAGAGCAGTTTGAATGCTCTCGAAGTGTGAA	2169	3	-
GLOB-449A>G-1_T_R_2839912972	GLOB-449A>G	TOP	[A/G]	0026629370	AGAGGATGAACACCTTCTTTATGGTGACATAATCCGACAAGATTTTTTAG			37	3	160804094	diploid	Homo sapiens	ISBT	1	BOT	AACATCAGTGTCTGTCTTCATTACGTACTTGGCATTGGGGCAAAACTCAGTTACCCACCTGAATGCCATAATGGTTTTCAAGGTCAGGTTATTATATGTG[T/C]CTAAAAAATCTTGTCGGATTATGTCACCATAAAGAAGGTGTTCATCCTCTAAGGACAATGCCAACATTTTGTCTTCCTTTTCAGCCTCTTGGCCTAATAA	TTATTAGGCCAAGAGGCTGAAAAGGAAGACAAAATGTTGGCATTGTCCTTAGAGGATGAACACCTTCTTTATGGTGACATAATCCGACAAGATTTTTTAG[A/G]CACATATAATAACCTGACCTTGAAAACCATTATGGCATTCAGGTGGGTAACTGAGTTTTGCCCCAATGCCAAGTACGTAATGAAGACAGACACTGATGTT	2169	3	-
GLOB-456T>G-1_B_R_2840024558	GLOB-456T>G	BOT	[T/G]	0073705412	GAACACCTTCTTTATGGTGACATAATCCGACAAGATTTTTTAGACACATA			37	3	160804087	diploid	Homo sapiens	ISBT	1	TOP	ATTGGGGCAAAACTCAGTTACCCACCTGAATGCCATAATGGTTTTCAAGGTCAGGTTATT[A/C]TATGTGTCTAAAAAATCTTGTCGGATTATGTCACCATAAAGAAGGTGTTCATCCTCTAAG	ATTGGGGCAAAACTCAGTTACCCACCTGAATGCCATAATGGTTTTCAAGGTCAGGTTATT[A/C]TATGTGTCTAAAAAATCTTGTCGGATTATGTCACCATAAAGAAGGTGTTCATCCTCTAAG	2169	3	-
GLOB-598delT-1_M_R_2829937092	GLOB-598delT	MINUS	[I/D]	0024679501	TTTTCATCAATACTGGCAATTTAGTGAAGTATCTTTTAAACCTAAACCAC			37	3	160803945	diploid	Homo sapiens	ISBT	1	PLUS	ACCTTGAAAGGATACTCCTGGTAAGAAATATGGGTTTTTTGGTAAAATCCTCTATAGGAATAATTATCAATTAGAGGATAACCTGTGAAAAACTTCTCTG[-/A]GTGGTTTAGGTTTAAAAGATACTTCACTAAATTGCCAGTATTGATGAAAACATCAGTGTCTGTCTTCATTACGTACTTGGCATTGGGGCAAAACTCAGTT	ACCTTGAAAGGATACTCCTGGTAAGAAATATGGGTTTTTTGGTAAAATCCTCTATAGGAATAATTATCAATTAGAGGATAACCTGTGAAAAACTTCTCTG[-/A]GTGGTTTAGGTTTAAAAGATACTTCACTAAATTGCCAGTATTGATGAAAACATCAGTGTCTGTCTTCATTACGTACTTGGCATTGGGGCAAAACTCAGTT	2169	3	-
GLOB-648A>C_ilmnrep1-1_B_F_2840128667	GLOB-648A>C	BOT	[T/G]	0038723456	ACCTTGAAAGGATACTCCTGGTAAGAAATATGGGTTTTTTGGTAAAATCC			37	3	160803895	diploid	Homo sapiens	ISBT	1	BOT	CCAAATCTCTGGACATTATATAACCCAACCCACTGCAGTATGGAGGGAACACCTTGAAAGGATACTCCTGGTAAGAAATATGGGTTTTTTGGTAAAATCC[T/G]CTATAGGAATAATTATCAATTAGAGGATAACCTGTGAAAAACTTCTCTNAGTGGTTTAGGTTTAAAAGATACTTCACTAAATTGCCAGTATTGATGAAAA	TTTTCATCAATACTGGCAATTTAGTGAAGTATCTTTTAAACCTAAACCACTNAGAGAAGTTTTTCACAGGTTATCCTCTAATTGATAATTATTCCTATAG[A/C]GGATTTTACCAAAAAACCCATATTTCTTACCAGGAGTATCCTTTCAAGGTGTTCCCTCCATACTGCAGTGGGTTGGGTTATATAATGTCCAGAGATTTGG	2169	3	+
GYPA-107C>G-1_B_R_2829936034	GYPA-107C>G	BOT	[G/C]	0067616317	TTAAGTACCACTGAGGTGGCAATGCACACTTCAACTTCTTCTTCAGTCAG	0063700381	TTAAGTACCACTGAGGTGGCAATGCACACTTCAACTTCTTCTTCAGTCAC	37	4	145041672	diploid	Homo sapiens	ISBT	1	TOP	GTCCCCTAAAATGGGTTACATCACAAAAATGATTTCGGAGCCACAATTTAAAAATAAAAATGAAAACAAACCATTTGTCTGTGATGAGATGTAACTCTTT[C/G]TGACTGAAGAAGAAGTTGAAGTGTGCATTGCCACCTCAGTGGTACTTAATGCTGATATGCTCACAATTTCTGTATAAAATAGAAGTTGAGAAAGGGATTA	GTCCCCTAAAATGGGTTACATCACAAAAATGATTTCGGAGCCACAATTTAAAAATAAAAATGAAAACAAACCATTTGTCTGTGATGAGATGTAACTCTTT[C/G]TGACTGAAGAAGAAGTTGAAGTGTGCATTGCCACCTCAGTGGTACTTAATGCTGATATGCTCACAATTTCTGTATAAAATAGAAGTTGAGAAAGGGATTA	2169	3	-
GYPC-131G>T_ilmnrep2-1_T_R_2840132133	GYPC-131G>T	TOP	[A/C]	0065671304	CGACAATGTCCATTATGGTGGGGGTGGAGGTCTCCATTCTGCCATCCGGC			37	2	127451464	diploid	Homo sapiens	ISBT	1	BOT	TGCAGCTTGGGCCAAGGTGCTGCTAGGCATGGAGAATCTTCCTCTCTGACCNCAGATTCTTGTCCTCTGTTCACAGAGCCTGATCCAGGGATGTCTGGAT[T/G]GCCGGATGGCAGAATGGAGACCTCCACCCCCACCATAATGGACATTGTCGTCATTGCAGGTGAGCTCTCATCACAGAGCCCTTCAAGCAGCCAGGGTGGG	CCCACCCTGGCTGCTTGAAGGGCTCTGTGATGAGAGCTCACCTGCAATGACGACAATGTCCATTATGGTGGGGGTGGAGGTCTCCATTCTGCCATCCGGC[A/C]ATCCAGACATCCCTGGATCAGGCTCTGTGAACAGAGGACAAGAATCTGNGGTCAGAGAGGAAGATTCTCCATGCCTAGCAGCACCTTGGCCCAAGCTGCA	2169	3	-
GYPC-95C>A-1_B_R_2839912978	GYPC-95C>A	BOT	[T/G]	0017665386	CAGTTTCCATTATGGTGAGGCTCTGTGATGAGAACTCACCTGCAATGGTG			37	2	127447876	diploid	Homo sapiens	ISBT	1	TOP	GCTAGGCATGGAGAGTCTTCCTCTCTGACCTCAGATTCTTGTCCTCTGTTCACAGAGCCTGATCCGGGGATGGCCTCTGCCTCCACCACAATGCATACTA[A/C]CACCATTGCAGGTGAGTTCTCATCACAGAGCCTCACCATAATGGAAACTGCCGTGACTTCAGATGAGCTCTCATCACAGAGCCCTTTAAGCAGCCAGGGT	GCTAGGCATGGAGAGTCTTCCTCTCTGACCTCAGATTCTTGTCCTCTGTTCACAGAGCCTGATCCGGGGATGGCCTCTGCCTCCACCACAATGCATACTA[A/C]CACCATTGCAGGTGAGTTCTCATCACAGAGCCTCACCATAATGGAAACTGCCGTGACTTCAGATGAGCTCTCATCACAGAGCCCTTTAAGCAGCCAGGGT	2169	3	-
H-423G>A_ilmnrep2-1_B_F_2840132135	H-423G>A	BOT	[T/C]	0036689485	CTCAAGTCCGCGTACTCCTCCGACATCCAGTCGTGAAGCTGCAGCTCCCG			37	19	49254116	diploid	Homo sapiens	ISBT	1	BOT	GGAAGAAAGTCCAAGAGCAGGGGAAGCCAGAGAGCTTCAGGAAAGGATCTCTCAAGTCCGCGTACTCCTCCGACATCCAGTCGTGAAGCTGCAGCTCCCG[T/C]CACGGCGTGCGGCTGTCCACTTCTGGGGCCAGCACGGGCAGGGTGATGNGGAATACCGGGGCCAGGGCGGCATGCATGGCAGGCAGGATAAAGGCCCGGC	GCCGGGCCTTTATCCTGCCTGCCATGCATGCCGCCCTGGCCCCGGTATTCCNCATCACCCTGCCCGTGCTGGCCCCAGAAGTGGACAGCCGCACGCCGTG[A/G]CGGGAGCTGCAGCTTCACGACTGGATGTCGGAGGAGTACGCGGACTTGAGAGATCCTTTCCTGAAGCTCTCTGGCTTCCCCTGCTCTTGGACTTTCTTCC	2169	3	+
H-461A>G_ilmnrep1-1_B_F_2840128672	H-461A>G	BOT	[T/C]	0069639502	AAGAGCAGGGGAAGCCAGAGAGCTTCAGGAAAGGATCTCTCAAGTCCGCG			37	19	49254078	diploid	Homo sapiens	ISBT	1	BOT	CAGGGTGAACTCTCTGCGGATCTGTTCCCGGAGATGGTGGAAGAAAGTCCAAGAGCAGGGGAAGCCAGAGAGCTTCAGGAAAGGATCTCTCAAGTCCGCG[T/C]ACTCCTCCGACATCCAGTCGTGAAGCTGCAGCTCCCGCCACGGCGTGCNGCTGTCCACTTCTGGGGCCAGCACGGGCAGGGTGATGCGGAATACCGGGGC	GCCCCGGTATTCCGCATCACCCTGCCCGTGCTGGCCCCAGAAGTGGACAGCNGCACGCCGTGGCGGGAGCTGCAGCTTCACGACTGGATGTCGGAGGAGT[A/G]CGCGGACTTGAGAGATCCTTTCCTGAAGCTCTCTGGCTTCCCCTGCTCTTGGACTTTCTTCCACCATCTCCGGGAACAGATCCGCAGAGAGTTCACCCTG	2169	3	+
H-513G>C_ilmnrep1-1_T_F_2840128673	H-513G>C	TOP	[C/G]	0032731313	GCAGGGTGAACTCTCTGCGGATCTGTTCCCGGAGATGGTGGAAGAAAGTC	0014733326	GCAGGGTGAACTCTCTGCGGATCTGTTCCCGGAGATGGTGGAAGAAAGTG	37	19	49254026	diploid	Homo sapiens	ISBT	1	TOP	CCAGGCGGAGCTGACCCAGCACACTCTGCGCCTCTTCCCGAAGGTGGTCGTGCAGGGTGAACTCTCTGCGGATCTGTTCCCGGAGATGGTGGAAGAAAGT[C/G]CAAGAGCAGGGGAAGCCAGAGAGCTTCAGGAAAGGATCTCTCAAGTCCNCGTACTCCTCCGACATCCAGTCGTGAAGCTGCAGCTCCCGCCACGGCGTGC	CCAGGCGGAGCTGACCCAGCACACTCTGCGCCTCTTCCCGAAGGTGGTCGTGCAGGGTGAACTCTCTGCGGATCTGTTCCCGGAGATGGTGGAAGAAAGT[C/G]CAAGAGCAGGGGAAGCCAGAGAGCTTCAGGAAAGGATCTCTCAAGTCCNCGTACTCCTCCGACATCCAGTCGTGAAGCTGCAGCTCCCGCCACGGCGTGC	2169	3	+
H-586C>T_ilmnrep2-1_B_R_2840132138	H-586C>T	BOT	[T/C]	0065642333	AACAGATCCGCAGAGAGTTCACCCTGCACGACCACCTTCGGGAAGAGGCG			37	19	49253953	diploid	Homo sapiens	ISBT	1	TOP	GGCATAACCTGCAGATAGTCCCCACGGCGCACGTGGACGCCGACAAAGGTGNGCGGGCGGTCCCCTGTGCGGCCCAGGCGGAGCTGACCCAGCACACTCT[A/G]CGCCTCTTCCCGAAGGTGGTCGTGCAGGGTGAACTCTCTGCGGATCTGTTCCCGGAGATGGTGGAAGAAAGTCCAAGAGCAGGGGAAGCCAGAGAGCTTC	GGCATAACCTGCAGATAGTCCCCACGGCGCACGTGGACGCCGACAAAGGTGNGCGGGCGGTCCCCTGTGCGGCCCAGGCGGAGCTGACCCAGCACACTCT[A/G]CGCCTCTTCCCGAAGGTGGTCGTGCAGGGTGAACTCTCTGCGGATCTGTTCCCGGAGATGGTGGAAGAAAGTCCAAGAGCAGGGGAAGCCAGAGAGCTTC	2169	3	-
H-655G>C_ilmnrep2-1_T_F_2840132139	H-655G>C	TOP	[C/G]	0070619472	ACACCCTTCCAGCGCTGAGGCATAACCTGCAGATAGTCCCCACGGCGCAC	0040630399	ACACCCTTCCAGCGCTGAGGCATAACCTGCAGATAGTCCCCACGGCGCAG	37	19	49253884	diploid	Homo sapiens	ISBT	1	TOP	CGTGCCCGGAACCAGTCCATGGCCTGCCGGAGGTAGGCGCTGTCGCCCACCACACCCTTCCAGCGCTGAGGCATAACCTGCAGATAGTCCCCACGGCGCA[C/G]GTGGACGCCGACAAAGGTGCGCGGGCGGTCCCCTGTGCGGCCCAGGCGNAGCTGACCCAGCACACTCTGCGCCTCTTCCCGAAGGTGGTCGTGCAGGGTG	CGTGCCCGGAACCAGTCCATGGCCTGCCGGAGGTAGGCGCTGTCGCCCACCACACCCTTCCAGCGCTGAGGCATAACCTGCAGATAGTCCCCACGGCGCA[C/G]GTGGACGCCGACAAAGGTGCGCGGGCGGTCCCCTGTGCGGCCCAGGCGNAGCTGACCCAGCACACTCTGCGCCTCTTCCCGAAGGTGGTCGTGCAGGGTG	2169	3	+
H-682A>G-1_T_R_2839912986	H-682A>G	TOP	[A/G]	0026809444	CGCGCACCTTTGTCGGCGTCCACGTGCGCCGTGGGGACTATCTGCAGGTT			37	19	49253857	diploid	Homo sapiens	ISBT	1	BOT	GTGACCACGAAAACGGGGGCTTCGTGCCGTGCCCGGAACCAGTCCATGGCCTGCCGGAGGTAGGCGCTGTCGCCCACCACACCCTTCCAGCGCTGAGGCA[T/C]AACCTGCAGATAGTCCCCACGGCGCACGTGGACGCCGACAAAGGTGCGCGGGCGGTCCCCTGTGCGGCCCAGGCGGAGCTGACCCAGCACACTCTGCGCC	GGCGCAGAGTGTGCTGGGTCAGCTCCGCCTGGGCCGCACAGGGGACCGCCCGCGCACCTTTGTCGGCGTCCACGTGCGCCGTGGGGACTATCTGCAGGTT[A/G]TGCCTCAGCGCTGGAAGGGTGTGGTGGGCGACAGCGCCTACCTCCGGCAGGCCATGGACTGGTTCCGGGCACGGCACGAAGCCCCCGTTTTCGTGGTCAC	2169	3	-
H-684G>A_ilmnrep1-1_T_R_2840128677	H-684G>A	TOP	[A/G]	0041613398	CGCACCTTTGTCGGCGTCCACGTGCGCCGTGGGGACTATCTGCAGGTTAT			37	19	49253855	diploid	Homo sapiens	ISBT	1	BOT	TGGTGACCACGAAAACGGGGGCTTCGTGCCGTGCCCGGAACCAGTCCATGGNCTGCCGGAGGTAGGCGCTGTCGCCCACCACACCCTTCCAGCGCTGAGG[T/C]ATAACCTGCAGATAGTCCCCACGGCGCACGTGGACGCCGACAAAGGTGCGCGGGCGGTCCCCTGTGCGGCCCAGGCGGAGCTGACCCAGCACACTCTGCG	CGCAGAGTGTGCTGGGTCAGCTCCGCCTGGGCCGCACAGGGGACCGCCCGCGCACCTTTGTCGGCGTCCACGTGCGCCGTGGGGACTATCTGCAGGTTAT[A/G]CCTCAGCGCTGGAAGGGTGTGGTGGGCGACAGCGCCTACCTCCGGCAGNCCATGGACTGGTTCCGGGCACGGCACGAAGCCCCCGTTTTCGTGGTCACCA	2169	3	-
H-694T>C-1_B_R_2839912990	H-694T>C	BOT	[T/C]	0047765444	TCGGCGTCCACGTGCGCCGTGGGGACTATCTGCAGGTTATGCCTCAGCGC			37	19	49253845	diploid	Homo sapiens	ISBT	1	TOP	ATGCCGTTGCTGGTGACCACGAAAACGGGGGCTTCGTGCCGTGCCCGGAACCAGTCCATGGCCTGCCGGAGGTAGGCGCTGTCGCCCACCACACCCTTCC[A/G]GCGCTGAGGCATAACCTGCAGATAGTCCCCACGGCGCACGTGGACGCCGACAAAGGTGCGCGGGCGGTCCCCTGTGCGGCCCAGGCGGAGCTGACCCAGC	ATGCCGTTGCTGGTGACCACGAAAACGGGGGCTTCGTGCCGTGCCCGGAACCAGTCCATGGCCTGCCGGAGGTAGGCGCTGTCGCCCACCACACCCTTCC[A/G]GCGCTGAGGCATAACCTGCAGATAGTCCCCACGGCGCACGTGGACGCCGACAAAGGTGCGCGGGCGGTCCCCTGTGCGGCCCAGGCGGAGCTGACCCAGC	2169	3	-
H-695G>A_ilmnrep2-1_B_F_2840132143	H-695G>A	BOT	[T/C]	0018650307	ACCAGTCCATGGCCTGCCGGAGGTAGGCGCTGTCGCCCACCACACCCTTC			37	19	49253844	diploid	Homo sapiens	ISBT	1	BOT	CATGCCGTTGCTGGTGACCACGAAAACGGGGGCTTCGTGCCGTGCCCGGAACCAGTCCATGGCCTGCCGGAGGTAGGCGCTGTCGCCCACCACACCCTTC[T/C]AGCGCTGAGGCATAACCTGCAGATAGTCCCCACGGCGCACGTGGACGCNGACAAAGGTGCGCGGGCGGTCCCCTGTGCGGCCCAGGCGGAGCTGACCCAG	CTGGGTCAGCTCCGCCTGGGCCGCACAGGGGACCGCCCGCGCACCTTTGTCNGCGTCCACGTGCGCCGTGGGGACTATCTGCAGGTTATGCCTCAGCGCT[A/G]GAAGGGTGTGGTGGGCGACAGCGCCTACCTCCGGCAGGCCATGGACTGGTTCCGGGCACGGCACGAAGCCCCCGTTTTCGTGGTCACCAGCAACGGCATG	2169	3	+
H-748C>T_ilmnrep2-1_T_F_2840132144	H-748C>T	TOP	[A/G]	0028658419	CTCCATGCCGTTGCTGGTGACCACGAAAACGGGGGCTTCGTGCCGTGCCC			37	19	49253791	diploid	Homo sapiens	ISBT	1	TOP	CCAGCAAACGTCACATCGCCCTGGGAGGTGTCGATGTTTTCTTTACACCACTCCATGCCGTTGCTGGTGACCACGAAAACGGGGGCTTCGTGCCGTGCCC[A/G]GAACCAGTCCATGGCCTGCCGGAGGTAGGCGCTGTCGCCCACCACACCNTTCCAGCGCTGAGGCATAACCTGCAGATAGTCCCCACGGCGCACGTGGACG	CCAGCAAACGTCACATCGCCCTGGGAGGTGTCGATGTTTTCTTTACACCACTCCATGCCGTTGCTGGTGACCACGAAAACGGGGGCTTCGTGCCGTGCCC[A/G]GAACCAGTCCATGGCCTGCCGGAGGTAGGCGCTGTCGCCCACCACACCNTTCCAGCGCTGAGGCATAACCTGCAGATAGTCCCCACGGCGCACGTGGACG	2169	3	+
H-776T>A_ilmnrep2-1_B_F_2840132145	H-776T>A	BOT	[T/A]	0071645341	GGAGGTGTCGATGTTTTCTTTACACCACTCCATGCCGTTGCTGGTGACCT	0038650366	GGAGGTGTCGATGTTTTCTTTACACCACTCCATGCCGTTGCTGGTGACCA	37	19	49253763	diploid	Homo sapiens	ISBT	1	BOT	TTTCCACGGTGTAGCCTCCTGTCCATCGCCAGCAAACGTCACATCGCCCTGGGAGGTGTCGATGTTTTCTTTACACCACTCCATGCCGTTGCTGGTGACC[A/T]CGAAAACGGGGGCTTCGTGCCGTGCCCGGAACCAGTCCATGGCCTGCCNGAGGTAGGCGCTGTCGCCCACCACACCCTTCCAGCGCTGAGGCATAACCTG	CAGGTTATGCCTCAGCGCTGGAAGGGTGTGGTGGGCGACAGCGCCTACCTCNGGCAGGCCATGGACTGGTTCCGGGCACGGCACGAAGCCCCCGTTTTCG[A/T]GGTCACCAGCAACGGCATGGAGTGGTGTAAAGAAAACATCGACACCTCCCAGGGCGATGTGACGTTTGCTGGCGATGGACAGGAGGCTACACCGTGGAAA	2169	3	+
H-785G>A-1_B_F_2839912995	H-785G>A	BOT	[T/C]	0051722454	CATCGCCCTGGGAGGTGTCGATGTTTTCTTTACACCACTCCATGCCGTTG			37	19	49253754	diploid	Homo sapiens	ISBT	1	BOT	GGCAAAGTCTTTCCACGGTGTAGCCTCCTGTCCATCGCCAGCAAACGTCACATCGCCCTGGGAGGTGTCGATGTTTTCTTTACACCACTCCATGCCGTTG[T/C]TGGTGACCACGAAAACGGGGGCTTCGTGCCGTGCCCGGAACCAGTCCATGGCCTGCCGGAGGTAGGCGCTGTCGCCCACCACACCCTTCCAGCGCTGAGG	CCTCAGCGCTGGAAGGGTGTGGTGGGCGACAGCGCCTACCTCCGGCAGGCCATGGACTGGTTCCGGGCACGGCACGAAGCCCCCGTTTTCGTGGTCACCA[A/G]CAACGGCATGGAGTGGTGTAAAGAAAACATCGACACCTCCCAGGGCGATGTGACGTTTGCTGGCGATGGACAGGAGGCTACACCGTGGAAAGACTTTGCC	2169	3	+
H-786C>A-1_B_F_2839912997	H-786C>A	BOT	[T/G]	0015809432	ACATCGCCCTGGGAGGTGTCGATGTTTTCTTTACACCACTCCATGCCGTT			37	19	49253753	diploid	Homo sapiens	ISBT	1	BOT	GGGCAAAGTCTTTCCACGGTGTAGCCTCCTGTCCATCGCCAGCAAACGTCACATCGCCCTGGGAGGTGTCGATGTTTTCTTTACACCACTCCATGCCGTT[T/G]CTGGTGACCACGAAAACGGGGGCTTCGTGCCGTGCCCGGAACCAGTCCATGGCCTGCCGGAGGTAGGCGCTGTCGCCCACCACACCCTTCCAGCGCTGAG	CTCAGCGCTGGAAGGGTGTGGTGGGCGACAGCGCCTACCTCCGGCAGGCCATGGACTGGTTCCGGGCACGGCACGAAGCCCCCGTTTTCGTGGTCACCAG[A/C]AACGGCATGGAGTGGTGTAAAGAAAACATCGACACCTCCCAGGGCGATGTGACGTTTGCTGGCGATGGACAGGAGGCTACACCGTGGAAAGACTTTGCCC	2169	3	+
H-801G>C-1_T_F_2829936097	H-801G>C	TOP	[C/G]	0022809322	CGCCAGCAAACGTCACATCGCCCTGGGAGGTGTCGATGTTTTCTTTACAC	0045740427	CGCCAGCAAACGTCACATCGCCCTGGGAGGTGTCGATGTTTTCTTTACAG	37	19	49253738	diploid	Homo sapiens	ISBT	1	TOP	TGCACTGTGTGAGCAGGGCAAAGTCTTTCCACGGTGTAGCCTCCTGTCCATCGCCAGCAAACGTCACATCGCCCTGGGAGGTGTCGATGTTTTCTTTACA[C/G]CACTCCATGCCGTTGCTGGTGACCACGAAAACGGGGGCTTCGTGCCGTGCCCGGAACCAGTCCATGGCCTGCCGGAGGTAGGCGCTGTCGCCCACCACAC	TGCACTGTGTGAGCAGGGCAAAGTCTTTCCACGGTGTAGCCTCCTGTCCATCGCCAGCAAACGTCACATCGCCCTGGGAGGTGTCGATGTTTTCTTTACA[C/G]CACTCCATGCCGTTGCTGGTGACCACGAAAACGGGGGCTTCGTGCCGTGCCCGGAACCAGTCCATGGCCTGCCGGAGGTAGGCGCTGTCGCCCACCACAC	2169	3	+
H-801G>T_ilmnrep1-1_T_F_2840128685	H-801G>T	TOP	[A/C]	0057699462	CGCCAGCAAACGTCACATCGCCCTGGGAGGTGTCGATGTTTTCTTTACAA	0018756380	CGCCAGCAAACGTCACATCGCCCTGGGAGGTGTCGATGTTTTCTTTACAC	37	19	49253738	diploid	Homo sapiens	ISBT	1	TOP	TGCACTGTGTGAGCAGGGCAAAGTCTTTCCACGGTGTAGCCTCCTGTCCATCGCCAGCAAACGTCACATCGCCCTGGGAGGTGTCGATGTTTTCTTTACA[A/C]CACTCCATGCCGTTGCTGGTGACCACGAAAACGGGGGCTTCGTGCCGTNCCCGGAACCAGTCCATGGCCTGCCGGAGGTAGGCGCTGTCGCCCACCACAC	TGCACTGTGTGAGCAGGGCAAAGTCTTTCCACGGTGTAGCCTCCTGTCCATCGCCAGCAAACGTCACATCGCCCTGGGAGGTGTCGATGTTTTCTTTACA[A/C]CACTCCATGCCGTTGCTGGTGACCACGAAAACGGGGGCTTCGTGCCGTNCCCGGAACCAGTCCATGGCCTGCCGGAGGTAGGCGCTGTCGCCCACCACAC	2169	3	+
H-832G>A_ilmnrep1-1_B_F_2840128686	H-832G>A	BOT	[T/C]	0065718510	AAAGTCTTTCCACGGTGTAGCCTCCTGTCCATCGCCAGCAAACGTCACAT			37	19	49253707	diploid	Homo sapiens	ISBT	1	BOT	CCGAAGGTGCCAATGGTCATAATGGTGTGGTTGCACTGTGTGAGCAGGGCAAAGTCTTTCCACGGTGTAGCCTCCTGTCCATCGCCAGCAAACGTCACAT[T/C]GCCCTGGGAGGTGTCGATGTTTTCTTTACACCACTCCATGCCGTTGCTNGTGACCACGAAAACGGGGGCTTCGTGCCGTGCCCGGAACCAGTCCATGGCC	GGCCATGGACTGGTTCCGGGCACGGCACGAAGCCCCCGTTTTCGTGGTCACNAGCAACGGCATGGAGTGGTGTAAAGAAAACATCGACACCTCCCAGGGC[A/G]ATGTGACGTTTGCTGGCGATGGACAGGAGGCTACACCGTGGAAAGACTTTGCCCTGCTCACACAGTGCAACCACACCATTATGACCATTGGCACCTTCGG	2169	3	+
H-896A>C-1_B_F_2839913001	H-896A>C	BOT	[T/G]	0044648354	AGGCAGCCCAGAAGCCGAAGGTGCCAATGGTCATAATGGTGTGGTTGCAC			37	19	49253643	diploid	Homo sapiens	ISBT	1	BOT	GTCTGGCAGGGTGAAGTTGGCCAGGTAGACAGTGTCTCCGCCAGCCAGGTAGGCAGCCCAGAAGCCGAAGGTGCCAATGGTCATAATGGTGTGGTTGCAC[T/G]GTGTGAGCAGGGCAAAGTCTTTCCACGGTGTAGCCTCCTGTCCATCGCCAGCAAACGTCACATCGCCCTGGGAGGTGTCGATGTTTTCTTTACACCACTC	GAGTGGTGTAAAGAAAACATCGACACCTCCCAGGGCGATGTGACGTTTGCTGGCGATGGACAGGAGGCTACACCGTGGAAAGACTTTGCCCTGCTCACAC[A/C]GTGCAACCACACCATTATGACCATTGGCACCTTCGGCTTCTGGGCTGCCTACCTGGCTGGCGGAGACACTGTCTACCTGGCCAACTTCACCCTGCCAGAC	2169	3	+
H-903_904insAAC_ilmnrep2-1_P_F_2840132152	H-903_904insAAC	PLUS	[I/D]	0047664320	GGTAGGCAGCCCAGAAGCCGAAGGTGCCAATGGTCATAATGGTGTGGTTG			37	19	49253635	diploid	Homo sapiens	ISBT	1	PLUS	ACTCAGAGTCTGGCAGGGTGAAGTTGGCCAGGTAGACAGTGTCTCCGCCAGCCAGGTAGGCAGCCCAGAAGCCGAAGGTGCCAATGGTCATAATGGTGTG[-/GTT]GTTGCNCTGTGTGAGCAGGGCAAAGTCTTTCCACGGTGTAGCCTCCTGTCCATCGCCAGCAAACGTCACATCGCCCTGGGAGGTGTCGATGTTTTCTTTA	ACTCAGAGTCTGGCAGGGTGAAGTTGGCCAGGTAGACAGTGTCTCCGCCAGCCAGGTAGGCAGCCCAGAAGCCGAAGGTGCCAATGGTCATAATGGTGTG[-/GTT]GTTGCNCTGTGTGAGCAGGGCAAAGTCTTTCCACGGTGTAGCCTCCTGTCCATCGCCAGCAAACGTCACATCGCCCTGGGAGGTGTCGATGTTTTCTTTA	2169	3	+
H-917C>T_ilmnrep2-1_B_R_2840132153	H-917C>T	BOT	[T/C]	0041616457	ACCGTGGAAAGACTTTGCCCTGCTCACACAGTGCAACCACACCATTATGA			37	19	49253622	diploid	Homo sapiens	ISBT	1	TOP	AAAGATCTTCAGGAACTCAGAGTCTGGCAGGGTGAAGTTGGCCAGGTAGACNGTGTCTCCGCCAGCCAGGTAGGCAGCCCAGAAGCCGAAGGTGCCAATG[A/G]TCATAATGGTGTGGTTGCACTGTGTGAGCAGGGCAAAGTCTTTCCACGGTGTAGCCTCCTGTCCATCGCCAGCAAACGTCACATCGCCCTGGGAGGTGTC	AAAGATCTTCAGGAACTCAGAGTCTGGCAGGGTGAAGTTGGCCAGGTAGACNGTGTCTCCGCCAGCCAGGTAGGCAGCCCAGAAGCCGAAGGTGCCAATG[A/G]TCATAATGGTGTGGTTGCACTGTGTGAGCAGGGCAAAGTCTTTCCACGGTGTAGCCTCCTGTCCATCGCCAGCAAACGTCACATCGCCCTGGGAGGTGTC	2169	3	-
H-944C>T-1_B_R_2839913006	H-944C>T	BOT	[T/C]	0047751467	ACAGTGCAACCACACCATTATGACCATTGGCACCTTCGGCTTCTGGGCTG			37	19	49253595	diploid	Homo sapiens	ISBT	1	TOP	CTCGGGCAGGAAGGCCGCCTCCGGCTTAAAGATCTTCAGGAACTCAGAGTCTGGCAGGGTGAAGTTGGCCAGGTAGACAGTGTCTCCGCCAGCCAGGTAG[A/G]CAGCCCAGAAGCCGAAGGTGCCAATGGTCATAATGGTGTGGTTGCACTGTGTGAGCAGGGCAAAGTCTTTCCACGGTGTAGCCTCCTGTCCATCGCCAGC	CTCGGGCAGGAAGGCCGCCTCCGGCTTAAAGATCTTCAGGAACTCAGAGTCTGGCAGGGTGAAGTTGGCCAGGTAGACAGTGTCTCCGCCAGCCAGGTAG[A/G]CAGCCCAGAAGCCGAAGGTGCCAATGGTCATAATGGTGTGGTTGCACTGTGTGAGCAGGGCAAAGTCTTTCCACGGTGTAGCCTCCTGTCCATCGCCAGC	2169	3	-
H-990delG_ilmnrep1-1_P_F_2840128691	H-990delG	PLUS	[D/I]	0069758500	GGCAGGAAGGCCGCCTCCGGCTTAAAGATCTTCAGGAACTCAGAGTCTGG			37	19	49253549	diploid	Homo sapiens	ISBT	1	PLUS	TAGCCAATGTCCAGAGTGGAGACAAGTCTGCATTAATGCCCACCCACTCGGGCAGGAAGGCCGCCTCCGGCTTAAAGATCTTCAGGAACTCAGAGTCTGG[-/C]ANGGTGAAGTTGGCCAGGTAGACAGTGTCTCCGCCAGCCAGGTAGGCAGCCCAGAAGCCGAAGGTGCCAATGGTCATAATGGTGTGGTTGCACTGTGTGA	TAGCCAATGTCCAGAGTGGAGACAAGTCTGCATTAATGCCCACCCACTCGGGCAGGAAGGCCGCCTCCGGCTTAAAGATCTTCAGGAACTCAGAGTCTGG[-/C]ANGGTGAAGTTGGCCAGGTAGACAGTGTCTCCGCCAGCCAGGTAGGCAGCCCAGAAGCCGAAGGTGCCAATGGTCATAATGGTGTGGTTGCACTGTGTGA	2169	3	+
ilmnseq_rs1019994127-151_T_R_2839904399	ilmnseq_rs1019994127	TOP	[A/G]	0010630340	CCTGAGGAAGCTGAGGTTCACTGCGGTGCCCAAGAACCACCAGGCGGTCC			37	9	136131063	diploid	Homo sapiens	dbSNP	151	BOT	GGGAGGGGGACGGGGCTGCCGGCAGCCCTCCCAGAGCCCCTGGCAGCCGCTCACGGGTTC[T/C]GGACCGCCTGGTGGTTCTTGGGCACCGCAGTGAACCTCAGCTTCCTCAGGACGGCGGGCC	GGCCCGCCGTCCTGAGGAAGCTGAGGTTCACTGCGGTGCCCAAGAACCACCAGGCGGTCC[A/G]GAACCCGTGAGCGGCTGCCAGGGGCTCTGGGAGGGCTGCCGGCAGCCCCGTCCCCCTCCC	2169	3	-
ilmnseq_rs1020280601-151_B_F_2839901204	ilmnseq_rs1020280601	BOT	[T/G]	0031658330	CCAGGCCACAGTCAGCCCAAAATAGGCTGCGAACACGTAGAAGTGCCTCA			37	1	25718614	diploid	Homo sapiens	dbSNP	151	BOT	TTGGCAGGCACCAGGCCACAGTCAGCCCAAAATAGGCTGCGAACACGTAGAAGTGCCTCA[T/G]GTTCATGTGGTAGTCTGTCTGCAATAAAACCCAGTAAGAGCAGTGAGTGTCGGCATCCTC	GAGGATGCCGACACTCACTGCTCTTACTGGGTTTTATTGCAGACAGACTACCACATGAAC[A/C]TGAGGCACTTCTACGTGTTCGCAGCCTATTTTGGGCTGACTGTGGCCTGGTGCCTGCCAA	2169	3	+
ilmnseq_rs1021634223_ilmnrep1-151_T_F_2840130315	ilmnseq_rs1021634223	TOP	[A/G]	0018804476	GCAGAAGTCACTGATCATCTCCATGCGGCGCATGGACACGTCCTGCCAGC			37	9	136131580	diploid	Homo sapiens	dbSNP	151	TOP	AGCGCCGCTCGCAGAAGTCACTGATCATCTCCATGCGGCGCATGGACACGTCCTGCCAGC[A/G]CTTGTAGGCGCGCACCTCCAGCACTGACAGCTGCCGACCGGTCCCCAGNGTCACGCGGGG	AGCGCCGCTCGCAGAAGTCACTGATCATCTCCATGCGGCGCATGGACACGTCCTGCCAGC[A/G]CTTGTAGGCGCGCACCTCCAGCACTGACAGCTGCCGACCGGTCCCCAGNGTCACGCGGGG	2169	3	+
ilmnseq_rs1023817527_ilmnrep2-151_B_R_2840133780	ilmnseq_rs1023817527	BOT	[T/C]	0028710410	ACTTGAACTCCGTTTTCTGGCCGGGCAGCGCGTCCTCCTTCAGCACCACG			37	19	579608	diploid	Homo sapiens	dbSNP	151	TOP	TCACCTGCTCCNTGAATGACAGCGCCACAGAGGTCACAGGGCACCGCTGGCTGAAGGGGG[A/G]CGTGGTGCTGAAGGAGGACGCGCTGCCCGGCCAGAAAACGGAGTTCAAGTGAGTGCCTGA	TCACCTGCTCCNTGAATGACAGCGCCACAGAGGTCACAGGGCACCGCTGGCTGAAGGGGG[A/G]CGTGGTGCTGAAGGAGGACGCGCTGCCCGGCCAGAAAACGGAGTTCAAGTGAGTGCCTGA	2169	3	-
ilmnseq_rs1029541644_ilmnrep2-151_T_R_2840133781	ilmnseq_rs1029541644	TOP	[A/G]	0048651373	AAAGGAAGAATGCCATGTTCAACACCTACTATGCTCTAGCAGTCAGTGTG			37	1	25717293	diploid	Homo sapiens	dbSNP	151	BOT	TGCTCACCATGNTGATCTTCCTTTGGGGGTGAGCCAAGGATGACCCTGAGATGGCTGTCA[T/C]CACACTGACTGCTAGAGCATAGTAGGTGTTGAACATGGCATTCTTCCTTTGGATTGGACT	AGTCCAATCCAAAGGAAGAATGCCATGTTCAACACCTACTATGCTCTAGCAGTCAGTGTG[A/G]TGACAGCCATCTCAGGGTCATCCTTGGCTCACCCCCAAAGGAAGATCANCATGGTGAGCA	2169	3	-
ilmnseq_rs1033744512_ilmnrep2-151_T_R_2840133782	ilmnseq_rs1033744512	TOP	[A/G]	0032640476	AAAAAAAGCCAGTGGGCCTGAGATTTTTCCCATTTCCAATGCAACAGGTG			37	2	220077210	diploid	Homo sapiens	dbSNP	151	BOT	TGATGTCGTAGNAGCGAAACAGCAGGCGCAAAATTGTGCTCTTCCCTGCCCCAGATGGGC[T/C]CACCTGTTGCATTGGAAATGGGAAAAATCTCAGGCCCACTGGCTTTTTTTTTGAGACCGA	TCGGTCTCAAAAAAAAAGCCAGTGGGCCTGAGATTTTTCCCATTTCCAATGCAACAGGTG[A/G]GCCCATCTGGGGCAGGGAAGAGCACAATTTTGCGCCTGCTGTTTCGCTNCTACGACATCA	2169	3	-
ilmnseq_rs1042359399-151_M_R_2839902593	ilmnseq_rs1042359399	MINUS	[D/I]	0029809443	TACCCACCCCTACCCAGGCATACAGCAAGAGGCTGTTACGGCACCATGGG			37	7	142639583	diploid	Homo sapiens	dbSNP	151	PLUS	GGGCATAGCTTCGAAAGAAGATCTGCTGGGGGCTGAGGTCCAGGCTGGGCAGGACAGTCT[-/C]CCCATGGTGCCGTAACAGCCTCTTGCTGTATGCCTGGGTAGGGGTGGGTAGAGAAGGGCC	GGGCATAGCTTCGAAAGAAGATCTGCTGGGGGCTGAGGTCCAGGCTGGGCAGGACAGTCT[-/C]CCCATGGTGCCGTAACAGCCTCTTGCTGTATGCCTGGGTAGGGGTGGGTAGAGAAGGGCC	2169	3	-
ilmnseq_rs1048804130-151_B_F_2839904466	ilmnseq_rs1048804130	BOT	[T/G]	0015677407	ACTGCAGTGGAGATCAGCAGCTCCGACACTCCCATCTGGTTCCGGGTCTT			37	17	42335171	diploid	Homo sapiens	dbSNP	151	BOT	AATGCCCTGCACTGCAGTGGAGATCAGCAGCTCCGACACTCCCATCTGGTTCCGGGTCTT[T/G]TCTCCTGTGGGTAGAGGTCACAGTGGGATCAAGGTCAGGAGATCATTTCCAGGAGCCCAT	ATGGGCTCCTGGAAATGATCTCCTGACCTTGATCCCACTGTGACCTCTACCCACAGGAGA[A/C]AAGACCCGGAACCAGATGGGAGTGTCGGAGCTGCTGATCTCCACTGCAGTGCAGGGCATT	2169	3	+
ilmnseq_rs104894686.1_F2BT-151_B_R_2839901919	ilmnseq_rs104894686.1_F2BT	BOT	[T/C]	0016764398	GCAACCACACCATTATGACCATTGGCACCTTCGGCTTCTGGGCTGCCTAT	0038790447	GCAACCACACCATTATGACCATTGGCACCTTCGGCTTCTGGGCTGCCTAC	37	19	49253591	diploid	Homo sapiens	dbSNP	151	TOP	CAGGAACTCAGAGTCTGGCAGGGTGAAGTTGGCCAGGTAGACAGTGTCTCCGCCAGCCAG[A/G]TAGGCAGCCCAGAAGCCGAAGGTGCCAATGGTCATAATGGTGTGGTTGCACTGTGTGAGC	CAGGAACTCAGAGTCTGGCAGGGTGAAGTTGGCCAGGTAGACAGTGTCTCCGCCAGCCAG[A/G]TAGGCAGCCCAGAAGCCGAAGGTGCCAATGGTCATAATGGTGTGGTTGCACTGTGTGAGC	2169	3	-
ilmnseq_rs104894686.2_F2BT-151_T_R_2839901921	ilmnseq_rs104894686.2_F2BT	TOP	[C/G]	0045686465	GCAACCACACCATTATGACCATTGGCACCTTCGGCTTCTGGGCTGCCTAC	0040753306	GCAACCACACCATTATGACCATTGGCACCTTCGGCTTCTGGGCTGCCTAG	37	19	49253591	diploid	Homo sapiens	dbSNP	151	BOT	CAGGAACTCAGAGTCTGGCAGGGTGAAGTTGGCCAGGTAGACAGTGTCTCCGCCAGCCAG[C/G]TAGGCAGCCCAGAAGCCGAAGGTGCCAATGGTCATAATGGTGTGGTTGCACTGTGTGAGC	GCTCACACAGTGCAACCACACCATTATGACCATTGGCACCTTCGGCTTCTGGGCTGCCTA[C/G]CTGGCTGGCGGAGACACTGTCTACCTGGCCAACTTCACCCTGCCAGACTCTGAGTTCCTG	2169	3	-
ilmnseq_rs1053346.1_F2BT-151_T_F_2839903371	ilmnseq_rs1053346.1_F2BT	TOP	[A/G]	0052808319	CACCATCACCACCAACTGCGCCAAGTTGACCTTCCCCAAGACAGCACCCA	0031609401	CACCATCACCACCAACTGCGCCAAGTTGACCTTCCCCAAGACAGCACCCG	37	1	25729193	diploid	Homo sapiens	dbSNP	151	TOP	ACCTCCACCAGCACCATCACCACCAACTGCGCCAAGTTGACCTTCCCCAAGACAGCACCC[A/G]CTGAGATCAGCACCGACATAGCACTCATGGTGGCCAGCCGAATACTGGGGGTGAGAAGGA	ACCTCCACCAGCACCATCACCACCAACTGCGCCAAGTTGACCTTCCCCAAGACAGCACCC[A/G]CTGAGATCAGCACCGACATAGCACTCATGGTGGCCAGCCGAATACTGGGGGTGAGAAGGA	2169	3	+
ilmnseq_rs1053346.2_F2BT_ilmnrep1-151_B_F_2840130324	ilmnseq_rs1053346.2_F2BT	BOT	[T/G]	0028695302	CACCATCACCACCAACTGCGCCAAGTTGACCTTCCCCAAGACAGCACCCT	0020708387	CACCATCACCACCAACTGCGCCAAGTTGACCTTCCCCAAGACAGCACCCG	37	1	25729193	diploid	Homo sapiens	dbSNP	151	BOT	ACCTCCACCAGCACCATCACCACCAACTGCGCCAAGTTGACCTTCCCCAAGACAGCACCC[T/G]CTGAGATCAGCACCGACATAGCACTCATGGTGGCCAGCCGAATACTGGNGGTGAGAAGGA	TCCTTCTCACCNCCAGTATTCGGCTGGCCACCATGAGTGCTATGTCGGTGCTGATCTCAG[A/C]GGGTGCTGTCTTGGGGAAGGTCAACTTGGCGCAGTTGGTGGTGATGGTGCTGGTGGAGGT	2169	3	+
ilmnseq_rs1053349_ilmnrep1-151_B_R_2840130325	ilmnseq_rs1053349	BOT	[T/A]	0034641460	CTCTTACTGGGTTTTATTGCAGACAGACTACCACATGAACCTGAGGCACT	0024770474	CTCTTACTGGGTTTTATTGCAGACAGACTACCACATGAACCTGAGGCACA	37	1	25718605	diploid	Homo sapiens	dbSNP	151	TOP	GTAGAGGCTTTNGCAGGCACCAGGCCACAGTCAGCCCAAAATAGGCTGCGAACACGTAGA[A/T]GTGCCTCAGGTTCATGTGGTAGTCTGTCTGCAATAAAACCCAGTAAGAGCAGTGAGTGTC	GTAGAGGCTTTNGCAGGCACCAGGCCACAGTCAGCCCAAAATAGGCTGCGAACACGTAGA[A/T]GTGCCTCAGGTTCATGTGGTAGTCTGTCTGCAATAAAACCCAGTAAGAGCAGTGAGTGTC	2169	3	-
ilmnseq_rs1053350_ilmnrep1-151_B_R_2840130326	ilmnseq_rs1053350	BOT	[T/A]	0048621476	CCACATGAACCTGAGGCACTTCTACGTGTTCGCAGCCTATTTTGGGCTGT	0018637325	CCACATGAACCTGAGGCACTTCTACGTGTTCGCAGCCTATTTTGGGCTGA	37	1	25718575	diploid	Homo sapiens	dbSNP	151	TOP	CTCTCTGATCANTATCCTCCGTTCCCTTGGGTAGAGGCTTTGGCAGGCACCAGGCCACAG[A/T]CAGCCCAAAATAGGCTGCGAACACGTAGAAGTGCCTCAGGTTCATGTGGTAGTCTGTCTG	CTCTCTGATCANTATCCTCCGTTCCCTTGGGTAGAGGCTTTGGCAGGCACCAGGCCACAG[A/T]CAGCCCAAAATAGGCTGCGAACACGTAGAAGTGCCTCAGGTTCATGTGGTAGTCTGTCTG	2169	3	-
ilmnseq_rs1053352_ilmnrep2-151_B_R_2840133791	ilmnseq_rs1053352	BOT	[T/C]	0010693310	GGCAGACAAACTGGGTATCGTTGCTGTCTGATCTTTATCCTCCGTTCCCT			37	1	25627527	diploid	Homo sapiens	dbSNP	151	TOP	TACGTGTTCGCNGCCTATTTTGGGCTGTCTGTGGCCTGGTGCCTGCCAAAGCCTCTACCC[A/G]AGGGAACGGAGGATAAAGATCAGACAGCAACGATACCCAGTTTGTCTGCCATGCTGGGTA	TACGTGTTCGCNGCCTATTTTGGGCTGTCTGTGGCCTGGTGCCTGCCAAAGCCTCTACCC[A/G]AGGGAACGGAGGATAAAGATCAGACAGCAACGATACCCAGTTTGTCTGCCATGCTGGGTA	2169	3	-
ilmnseq_rs1053359.1_F2BT_ilmnrep1-151_B_R_2840130328	ilmnseq_rs1053359.1_F2BT	BOT	[T/C]	0026619496	ACGCTGACTGCTACAGCATAGTAGGTGTTGAACACGGCATTCTTCCTTTT	0016701448	ACGCTGACTGCTACAGCATAGTAGGTGTTGAACACGGCATTCTTCCTTTC	37	1	25628073	diploid	Homo sapiens	dbSNP	151	TOP	GCCCTCTTCTTNTGGATGTTCTGGCCAAGTTTCAACTCTGCTCTGCTGAGAAGTCCAATC[A/G]AAAGGAAGAATGCCGTGTTCAACACCTACTATGCTGTAGCAGTCAGCGTGGTGACAGCCA	GCCCTCTTCTTNTGGATGTTCTGGCCAAGTTTCAACTCTGCTCTGCTGAGAAGTCCAATC[A/G]AAAGGAAGAATGCCGTGTTCAACACCTACTATGCTGTAGCAGTCAGCGTGGTGACAGCCA	2169	3	-
ilmnseq_rs1053359.2_F2BT-151_T_R_2839903003	ilmnseq_rs1053359.2_F2BT	TOP	[C/G]	0065677323	ACGCTGACTGCTACAGCATAGTAGGTGTTGAACACGGCATTCTTCCTTTC	0071699470	ACGCTGACTGCTACAGCATAGTAGGTGTTGAACACGGCATTCTTCCTTTG	37	1	25628073	diploid	Homo sapiens	dbSNP	151	BOT	GCCCTCTTCTTGTGGATGTTCTGGCCAAGTTTCAACTCTGCTCTGCTGAGAAGTCCAATC[C/G]AAAGGAAGAATGCCGTGTTCAACACCTACTATGCTGTAGCAGTCAGCGTGGTGACAGCCA	TGGCTGTCACCACGCTGACTGCTACAGCATAGTAGGTGTTGAACACGGCATTCTTCCTTT[C/G]GATTGGACTTCTCAGCAGAGCAGAGTTGAAACTTGGCCAGAACATCCACAAGAAGAGGGC	2169	3	-
ilmnseq_rs1053366_ilmnrep2-151_B_F_2840133794	ilmnseq_rs1053366	BOT	[T/C]	0041758443	CTCCAAGCAGACCCAGCAAGCTGAAGATGGAGTGCATGACGGAGATGTGG			37	1	25712307	diploid	Homo sapiens	dbSNP	151	BOT	TAGGTGATCTCTCCAAGCAGACCCAGCAAGCTGAAGATGGAGTGCATGACGGAGATGTGG[T/C]GAATCCCCAGCACTCGGTTACAACACACCTGTGGACAAGTGTTATTATNAGCAGATTGGC	GCCAATCTGCTNATAATAACACTTGTCCACAGGTGTGTTGTAACCGAGTGCTGGGGATTC[A/G]CCACATCTCCGTCATGCACTCCATCTTCAGCTTGCTGGGTCTGCTTGGAGAGATCACCTA	2169	3	+
ilmnseq_rs1056261813_ilmnrep2-151_T_R_2840133795	ilmnseq_rs1056261813	TOP	[A/G]	0042658406	GGAGGTCTGCGGGGATGTGAGAGCTTCATACTCATTCCCACGACTCTGTC			37	1	43308469	diploid	Homo sapiens	dbSNP	151	BOT	GAGTCAGTGAGNAGGAAGGGGAAGGTTACTGCCTCACCTGCCAATGGACACTGGCTTCTG[T/C]GACAGAGTCGTGGGAATGAGTATGAAGCTCTCACATCCCCGCAGACCTCCTTCCGCCTTA	TAAGGCGGAAGGAGGTCTGCGGGGATGTGAGAGCTTCATACTCATTCCCACGACTCTGTC[A/G]CAGAAGCCAGTGTCCATTGGCAGGTGAGGCAGTAACCTTCCCCTTCCTNCTCACTGACTC	2169	3	-
ilmnseq_rs111450655.1_F2BT_ilmnrep2-151_B_R_2840133796	ilmnseq_rs111450655.1_F2BT	BOT	[T/A]	0015636428	AGGATTGCTGCTTTGGTTCTCTGTTCACATCTCAAATATGTGTAATGGCT	0066613365	AGGATTGCTGCTTTGGTTCTCTGTTCACATCTCAAATATGTGTAATGGCA	37	4	145033639	diploid	Homo sapiens	dbSNP	151	TOP	CACTTGCACAANTGTGGGGAAATAAAGTGAGCCTAAAGTTTGGTTCTTCTGACTTTCCAC[A/T]GCCATTACACATATTTGAGATGTGAACAGAGAACCAAAGCAGCAATCCTGCTAATGTGGA	CACTTGCACAANTGTGGGGAAATAAAGTGAGCCTAAAGTTTGGTTCTTCTGACTTTCCAC[A/T]GCCATTACACATATTTGAGATGTGAACAGAGAACCAAAGCAGCAATCCTGCTAATGTGGA	2169	3	-
ilmnseq_rs111450655.2_F2BT_ilmnrep2-151_B_F_2840133797	ilmnseq_rs111450655.2_F2BT	BOT	[T/C]	0023616501	ATGTGGGGAAATAAAGTGAGCCTAAAGTTTGGTTCTTCTGACTTTCCACT	0037648368	ATGTGGGGAAATAAAGTGAGCCTAAAGTTTGGTTCTTCTGACTTTCCACC	37	4	145033639	diploid	Homo sapiens	dbSNP	151	BOT	CACTTGCACAAATGTGGGGAAATAAAGTGAGCCTAAAGTTTGGTTCTTCTGACTTTCCAC[T/C]GCCATTACACATATTTGAGATGTGAACAGAGAACCAAAGCAGCAATCCNGCTAATGTGGA	TCCACATTAGCNGGATTGCTGCTTTGGTTCTCTGTTCACATCTCAAATATGTGTAATGGC[A/G]GTGGAAAGTCAGAAGAACCAAACTTTAGGCTCACTTTATTTCCCCACATTTGTGCAAGTG	2169	3	+
ilmnseq_rs113005648.1_F2BT-151_T_R_2839903142	ilmnseq_rs113005648.1_F2BT	TOP	[C/G]	0021674318	TCTGGGTCTGGAGTCAGCACCTTGGGAACCAGGAACCAGGCAGGGTAGAC	0016635395	TCTGGGTCTGGAGTCAGCACCTTGGGAACCAGGAACCAGGCAGGGTAGAG	37	2	127446144	diploid	Homo sapiens	dbSNP	151	BOT	GAACTTGCTATGGCTCCTGCTTCAGGTCTTGCTACTGAGAAGCACTGTGAATGCTGGATC[C/G]TCTACCCTGCCTGGTTCCTGGTTCCCAAGGTGCTGACTCCAGACCCAGAGTTCACTGGGT	ACCCAGTGAACTCTGGGTCTGGAGTCAGCACCTTGGGAACCAGGAACCAGGCAGGGTAGA[C/G]GATCCAGCATTCACAGTGCTTCTCAGTAGCAAGACCTGAAGCAGGAGCCATAGCAAGTTC	2169	3	-
ilmnseq_rs113005648.2_F2BT_ilmnrep2-151_T_R_2840133799	ilmnseq_rs113005648.2_F2BT	TOP	[A/G]	0039702423	TCTGGGTCTGGAGTCAGCACCTTGGGAACCAGGAACCAGGCAGGGTAGAA	0063712300	TCTGGGTCTGGAGTCAGCACCTTGGGAACCAGGAACCAGGCAGGGTAGAG	37	2	127446144	diploid	Homo sapiens	dbSNP	151	BOT	GAACTTGCTATNGCTCCTGCTTCAGGTCTTGCTACTGAGAAGCACTGTGAATGCTGGATC[T/C]TCTACCCTGCCTGGTTCCTGGTTCCCAAGGTGCTGACTCCAGACCCAGAGTTCACTGGGT	ACCCAGTGAACTCTGGGTCTGGAGTCAGCACCTTGGGAACCAGGAACCAGGCAGGGTAGA[A/G]GATCCAGCATTCACAGTGCTTCTCAGTAGCAAGACCTGAAGCAGGAGCNATAGCAAGTTC	2169	3	-
ilmnseq_rs1131690771_ilmnrep2-151_T_F_2840133800	ilmnseq_rs1131690771	TOP	[A/C]	0022607353	AATTCCTGGCGAGAAGGACTCAGTGATCTGCCTTAAGGGCAGTCAATGGT			37	1	207495889	diploid	Homo sapiens	dbSNP	151	TOP	GCTTTGTGAAAATTCCTGGCGAGAAGGACTCAGTGATCTGCCTTAAGGGCAGTCAATGGT[A/C]AGATATTGAAGAGTTCTGCAATCGTAAGTTCTTCATCTTTTTAGAAAANTTCTGGGAATG	GCTTTGTGAAAATTCCTGGCGAGAAGGACTCAGTGATCTGCCTTAAGGGCAGTCAATGGT[A/C]AGATATTGAAGAGTTCTGCAATCGTAAGTTCTTCATCTTTTTAGAAAANTTCTGGGAATG	2169	3	+
ilmnseq_rs1132764.1_F2BT_ilmnrep2-151_B_R_2840133801	ilmnseq_rs1132764.1_F2BT	BOT	[T/C]	0022756448	ACAGCCATCTCAGGGTCATCCTTGGCTCACCCCCAAAGGAAGATCAGCAT	0052720375	ACAGCCATCTCAGGGTCATCCTTGGCTCACCCCCAAAGGAAGATCAGCAC	37	1	25717241	diploid	Homo sapiens	dbSNP	151	TOP	AAATATGTGTGNTAGTCCTGTTAGACCCAAGTGCTGCCCAAGGGCAGCGCCCTGCTCACC[A/G]TGCTGATCTTCCTTTGGGGGTGAGCCAAGGATGACCCTGAGATGGCTGTCACCACACTGA	AAATATGTGTGNTAGTCCTGTTAGACCCAAGTGCTGCCCAAGGGCAGCGCCCTGCTCACC[A/G]TGCTGATCTTCCTTTGGGGGTGAGCCAAGGATGACCCTGAGATGGCTGTCACCACACTGA	2169	3	-
ilmnseq_rs1132764.2_F2BT_ilmnrep2-151_T_R_2840133802	ilmnseq_rs1132764.2_F2BT	TOP	[A/T]	0032702487	ACAGCCATCTCAGGGTCATCCTTGGCTCACCCCCAAAGGAAGATCAGCAA	0057650327	ACAGCCATCTCAGGGTCATCCTTGGCTCACCCCCAAAGGAAGATCAGCAT	37	1	25717241	diploid	Homo sapiens	dbSNP	151	BOT	AAATATGTGTGNTAGTCCTGTTAGACCCAAGTGCTGCCCAAGGGCAGCGCCCTGCTCACC[A/T]TGCTGATCTTCCTTTGGGGGTGAGCCAAGGATGACCCTGAGATGGCTGTCACCACACTGA	TCAGTGTGGTGACAGCCATCTCAGGGTCATCCTTGGCTCACCCCCAAAGGAAGATCAGCA[A/T]GGTGAGCAGGGCGCTGCCCTTGGGCAGCACTTGGGTCTAACAGGACTANCACACATATTT	2169	3	-
ilmnseq_rs1132765-151_B_F_2839902624	ilmnseq_rs1132765	BOT	[T/C]	0030804328	GAGAGCATTAGTTGTCTAGTTTCTTACCGGCAGGCACTTGGCTCCCCCGA			37	1	25715490	diploid	Homo sapiens	dbSNP	151	BOT	AGCCAAAGCAGAGAGCATTAGTTGTCTAGTTTCTTACCGGCAGGCACTTGGCTCCCCCGA[T/C]GGAGATCAGCCCAGCCACAAGACCCAGCACCATGGCAAGCCACGGAGAAGGGATCAGGTG	CACCTGATCCCTTCTCCGTGGCTTGCCATGGTGCTGGGTCTTGTGGCTGGGCTGATCTCC[A/G]TCGGGGGAGCCAAGTGCCTGCCGGTAAGAAACTAGACAACTAATGCTCTCTGCTTTGGCT	2169	3	+
ilmnseq_rs1135402914_ilmnrep1-151_T_R_2840130340	ilmnseq_rs1135402914	TOP	[A/G]	0024637363	GGTCACTCCACTGGACAGAGCTGCCTGAAATAAGACAAAAACTAGAAGTC			37	1	207500114	diploid	Homo sapiens	dbSNP	151	BOT	GTGTGAATGTANCAAACTCTTTTTTCTTCCCCTGTTGCTTTAGGTACAAATTATTTGGCT[T/C]GACTTCTAGTTTTTGTCTTATTTCAGGCAGCTCTGTCCAGTGGAGTGACCCGTTGCCAGA	TCTGGCAACGGGTCACTCCACTGGACAGAGCTGCCTGAAATAAGACAAAAACTAGAAGTC[A/G]AGCCAAATAATTTGTACCTAAAGCAACAGGGGAAGAAAAAAGAGTTTGNTACATTCACAC	2169	3	-
ilmnseq_rs1160800848.1_F2BT_ilmnrep2-151_B_R_2840133805	ilmnseq_rs1160800848.1_F2BT	BOT	[T/C]	0014667372	ACGGTATCAAGCACCAGCAGCACAATGTAGATGATCTCTCCAAGCAGACT	0038644473	ACGGTATCAAGCACCAGCAGCACAATGTAGATGATCTCTCCAAGCAGACC	37	1	25633153	diploid	Homo sapiens	dbSNP	151	TOP	TGTAACCGAGTNCTGGGGATTCCCCACAGCTCCATCATGGGCTACAACTTCAGCTTGCTG[A/G]GTCTGCTTGGAGAGATCATCTACATTGTGCTGCTGGTGCTTGATACCGTCGGAGCCGGCA	TGTAACCGAGTNCTGGGGATTCCCCACAGCTCCATCATGGGCTACAACTTCAGCTTGCTG[A/G]GTCTGCTTGGAGAGATCATCTACATTGTGCTGCTGGTGCTTGATACCGTCGGAGCCGGCA	2169	3	-
ilmnseq_rs1160800848.2_F2BT_ilmnrep1-151_T_R_2840130342	ilmnseq_rs1160800848.2_F2BT	TOP	[C/G]	0072702351	ACGGTATCAAGCACCAGCAGCACAATGTAGATGATCTCTCCAAGCAGACC	0069645471	ACGGTATCAAGCACCAGCAGCACAATGTAGATGATCTCTCCAAGCAGACG	37	1	25633153	diploid	Homo sapiens	dbSNP	151	BOT	TGTAACCGAGTNCTGGGGATTCCCCACAGCTCCATCATGGGCTACAACTTCAGCTTGCTG[C/G]GTCTGCTTGGAGAGATCATCTACATTGTGCTGCTGGTGCTTGATACCGTCGGAGCCGGCA	TGCCGGCTCCGACGGTATCAAGCACCAGCAGCACAATGTAGATGATCTCTCCAAGCAGAC[C/G]CAGCAAGCTGAAGTTGTAGCCCATGATGGAGCTGTGGGGAATCCCCAGNACTCGGTTACA	2169	3	-
ilmnseq_rs1164589620_ilmnrep1-151_B_R_2840130343	ilmnseq_rs1164589620	BOT	[T/C]	0070635401	ACCTGAACAGTGTGATGACCACCTTCCCAGAAGGGAACTGGCTCAGGAAG			37	1	25611202	diploid	Homo sapiens	dbSNP	151	TOP	GTGTGGCCTTCNACCTCTTCATGCTGGCGCTTGGTGTGCAGTGGGCAATCCTGCTGGACG[A/G]CTTCCTGAGCCAGTTCCCTTCTGGGAAGGTGGTCATCACACTGTTCAGGTATTGGGATGG	GTGTGGCCTTCNACCTCTTCATGCTGGCGCTTGGTGTGCAGTGGGCAATCCTGCTGGACG[A/G]CTTCCTGAGCCAGTTCCCTTCTGGGAAGGTGGTCATCACACTGTTCAGGTATTGGGATGG	2169	3	-
ilmnseq_rs1170303671_ilmnrep2-151_B_F_2840133808	ilmnseq_rs1170303671	BOT	[T/C]	0036723481	GGCATCCTTCCTTCTCAGTCGTCCTGGCTCTCCCTCTCTCCCCCAGTATT			37	1	25617136	diploid	Homo sapiens	dbSNP	151	BOT	ATGAGTGAGAGGCATCCTTCCTTCTCAGTCGTCCTGGCTCTCCCTCTCTCCCCCAGTATT[T/C]GGCTGGCCACCATGAGTGCTTTGTCGGTGCTGATCTCAGTGGATGCTGNCTTGGGGAAGG	CCTTCCCCAAGNCAGCATCCACTGAGATCAGCACCGACAAAGCACTCATGGTGGCCAGCC[A/G]AATACTGGGGGAGAGAGGGAGAGCCAGGACGACTGAGAAGGAAGGATGCCTCTCACTCAT	2169	3	+
ilmnseq_rs1176954465_ilmnrep2-151_T_F_2840133809	ilmnseq_rs1176954465	TOP	[A/C]	0063660431	TGACCTCTGCTGCCTGATGCCCAAGTGACCACCTCTGCTTTGTCATTTCT			37	1	25643489	diploid	Homo sapiens	dbSNP	151	TOP	TTGTCCCTGATGACCTCTGCTGCCTGATGCCCAAGTGACCACCTCTGCTTTGTCATTTCT[A/C]GGATTGGCTTCCAGGTCCTCCTCAGCATTGGGGAACTCAGCTTGGCCANCGTGATAGCTC	TTGTCCCTGATGACCTCTGCTGCCTGATGCCCAAGTGACCACCTCTGCTTTGTCATTTCT[A/C]GGATTGGCTTCCAGGTCCTCCTCAGCATTGGGGAACTCAGCTTGGCCANCGTGATAGCTC	2169	3	+
ilmnseq_rs1177742207-151_T_F_2839904326	ilmnseq_rs1177742207	TOP	[A/G]	0054713335	GGCTCTATGCCAAATGCATCCTGGACTGGAAACCTCAGAGCTATAAAGTG			37	6	10621642	diploid	Homo sapiens	dbSNP	151	TOP	AGGTGTTCCTGGCTCTATGCCAAATGCATCCTGGACTGGAAACCTCAGAGCTATAAAGTG[A/G]AGTGACATGGAAGACAGACACGGAGGCTGCCACGGTGAGGCTCTCGTTCCATGCTTCTAG	AGGTGTTCCTGGCTCTATGCCAAATGCATCCTGGACTGGAAACCTCAGAGCTATAAAGTG[A/G]AGTGACATGGAAGACAGACACGGAGGCTGCCACGGTGAGGCTCTCGTTCCATGCTTCTAG	2169	3	+
ilmnseq_rs1180686517_ilmnrep1-151_T_F_2840130347	ilmnseq_rs1180686517	TOP	[C/G]	0066624476	TCAGCCCACAGTAAGGATGCTCACTTTTTGATTCCAATGTTAAATTTCTC	0052660369	TCAGCCCACAGTAAGGATGCTCACTTTTTGATTCCAATGTTAAATTTCTG	37	6	49586917	diploid	Homo sapiens	dbSNP	151	TOP	GATGCAAACATTCAGCCCACAGTAAGGATGCTCACTTTTTGATTCCAATGTTAAATTTCT[C/G]TCCCTGGCTTTGCAGGATTCCCTGTACAATAGTGCCCCACTGGAGGCCNAAAGCAGCAAC	GATGCAAACATTCAGCCCACAGTAAGGATGCTCACTTTTTGATTCCAATGTTAAATTTCT[C/G]TCCCTGGCTTTGCAGGATTCCCTGTACAATAGTGCCCCACTGGAGGCCNAAAGCAGCAAC	2169	3	+
ilmnseq_rs1182690110_ilmnrep1-151_T_F_2840130348	ilmnseq_rs1182690110	TOP	[A/T]	0041808419	CACCCCAGGATCTCCCAGAGGCTGTGCACGGGCAAGCTGGGCATCGCCAA	0066720389	CACCCCAGGATCTCCCAGAGGCTGTGCACGGGCAAGCTGGGCATCGCCAT	37	1	3692400	diploid	Homo sapiens	dbSNP	151	TOP	CAGTTGGTTCTCACCCCAGGATCTCCCAGAGGCTGTGCACGGGCAAGCTGGGCATCGCCA[A/T]GAAGGTGCTGGGCGGCGTGGCCCTCTTCTGGATCATCTTCATCCTGGGNTACCTCACAGG	CAGTTGGTTCTCACCCCAGGATCTCCCAGAGGCTGTGCACGGGCAAGCTGGGCATCGCCA[A/T]GAAGGTGCTGGGCGGCGTGGCCCTCTTCTGGATCATCTTCATCCTGGGNTACCTCACAGG	2169	3	+
ilmnseq_rs1187956199_ilmnrep1-151_B_R_2840130349	ilmnseq_rs1187956199	BOT	[T/C]	0053636409	ATCCACTGAGATCAGCACCGACAAAGCACTCATGGTGGCCAGCCGAATAC			37	1	25617130	diploid	Homo sapiens	dbSNP	151	TOP	GAATGAATGAGNGAGAGGCATCCTTCCTTCTCAGTCGTCCTGGCTCTCCCTCTCTCCCCC[A/G]GTATTCGGCTGGCCACCATGAGTGCTTTGTCGGTGCTGATCTCAGTGGATGCTGTCTTGG	GAATGAATGAGNGAGAGGCATCCTTCCTTCTCAGTCGTCCTGGCTCTCCCTCTCTCCCCC[A/G]GTATTCGGCTGGCCACCATGAGTGCTTTGTCGGTGCTGATCTCAGTGGATGCTGTCTTGG	2169	3	-
ilmnseq_rs1189809232_INDEL_ilmnrev_ilmnrep1-151_T_R_2840130350	ilmnseq_rs1189809232_INDEL_ilmnrev	TOP	[C/G]	0061642455	TTCAGACCGGACCAACCCCAACTTCCTGTTCATGTGCTCGGTGGAGTCGC	0052762358	TTCAGACCGGACCAACCCCAACTTCCTGTTCATGTGCTCGGTGGAGTCGG	37	22	43089657	diploid	Homo sapiens	dbSNP	151	BOT	TGCCACCCGGANGCCCTTTCATCAGGACCAGCACGTGGGATTCGGGGTGAGTTCTGGCNG[C/G]CGACTCCACCGAGCACATGAACAGGAAGTTGGGGTTGGTCCGGTCTGAAGTCTCCAGGAA	TTCCTGGAGACTTCAGACCGGACCAACCCCAACTTCCTGTTCATGTGCTCGGTGGAGTCG[C/G]CNGCCAGAACTCACCCCGAATCCCACGTGCTGGTCCTGATGAAAGGGCNTCCGGGTGGCA	2169	3	-
ilmnseq_rs1192006597_ilmnrep2-151_B_F_2840133815	ilmnseq_rs1192006597	BOT	[T/C]	0043719324	CACCTACTATGCTGTAGCAGTCAGCGTGGTGACAGCCATCTCAGGGTCAT			37	1	25628146	diploid	Homo sapiens	dbSNP	151	BOT	CCGTGTTCAACACCTACTATGCTGTAGCAGTCAGCGTGGTGACAGCCATCTCAGGGTCAT[T/C]CTTGGCTCACCCCCAAGGGAAGATCAGCAAGGTGAGCAGGGCGCTGCCNTTGGGCAGCAC	GTGCTGCCCAANGGCAGCGCCCTGCTCACCTTGCTGATCTTCCCTTGGGGGTGAGCCAAG[A/G]ATGACCCTGAGATGGCTGTCACCACGCTGACTGCTACAGCATAGTAGGTGTTGAACACGG	2169	3	+
ilmnseq_rs1193854324-151_T_R_2839901588	ilmnseq_rs1193854324	TOP	[C/G]	0067759331	ACCCCCAGTATTCGGCTGGCCACCATGAGTGCTATGTCGGTGCTGATCTC	0052800415	ACCCCCAGTATTCGGCTGGCCACCATGAGTGCTATGTCGGTGCTGATCTG	37	1	25729196	diploid	Homo sapiens	dbSNP	151	BOT	tccaccagcaccatcaccaccaACTGCGCCAAGTTGACCTTCCCCAAGACAGCACCCGCT[C/G]AGATCAGCACCGACATAGCACTCATGGTGGCCAGCCGAATACTGGGGGTGAGAAGGAGAG	CTCTCCTTCTCACCCCCAGTATTCGGCTGGCCACCATGAGTGCTATGTCGGTGCTGATCT[C/G]AGCGGGTGCTGTCTTGGGGAAGGTCAACTTGGCGCAGTtggtggtgatggtgctggtgga	2169	3	-
ilmnseq_rs1194297861_ilmnrep2-151_T_R_2840133817	ilmnseq_rs1194297861	TOP	[A/G]	0046751469	AGCAGCACAATGTAGATGATCTCTCCAAGCAGACCCAGCAAGCTGAAGTT			37	1	25633137	diploid	Homo sapiens	dbSNP	151	BOT	TTGTCCACAGGNGTGTTGTAACCGAGTGCTGGGGATTCCCCACAGCTCCATCATGGGCTA[T/C]AACTTCAGCTTGCTGGGTCTGCTTGGAGAGATCATCTACATTGTGCTGCTGGTGCTTGAT	ATCAAGCACCAGCAGCACAATGTAGATGATCTCTCCAAGCAGACCCAGCAAGCTGAAGTT[A/G]TAGCCCATGATGGAGCTGTGGGGAATCCCCAGCACTCGGTTACAACACNCCTGTGGACAA	2169	3	-
ilmnseq_rs1199559517-151_T_F_2839902179	ilmnseq_rs1199559517	TOP	[A/G]	0048705451	CATGATGCACATCTACGTGTTCGCAGCCTATTTTGGGCTGTCTGTGGCCT			37	1	25627504	diploid	Homo sapiens	dbSNP	151	TOP	ACCACATGAACATGATGCACATCTACGTGTTCGCAGCCTATTTTGGGCTGTCTGTGGCCT[A/G]GTGCCTGCCAAAGCCTCTACCCGAGGGAACGGAGGATAAAGATCAGACAGCAACGATACC	ACCACATGAACATGATGCACATCTACGTGTTCGCAGCCTATTTTGGGCTGTCTGTGGCCT[A/G]GTGCCTGCCAAAGCCTCTACCCGAGGGAACGGAGGATAAAGATCAGACAGCAACGATACC	2169	3	+
ilmnseq_rs1201554355-151_T_R_2839904323	ilmnseq_rs1201554355	TOP	[A/G]	0041790384	TCACAGGTTTAATTCTAAAGTTGCCTCTCTGGGGACAGCCATCTGACCAG			37	6	49574590	diploid	Homo sapiens	dbSNP	151	BOT	TCACATTCTTGTTTAGAATACTGTACAGTACCTTCCAATAAACAGAATCATCATAGCAGT[T/C]CTGGTCAGATGGCTGTCCCCAGAGAGGCAACTTTAGAATTAAACCTGTGACGGTAGAGGG	CCCTCTACCGTCACAGGTTTAATTCTAAAGTTGCCTCTCTGGGGACAGCCATCTGACCAG[A/G]ACTGCTATGATGATTCTGTTTATTGGAAGGTACTGTACAGTATTCTAAACAAGAATGTGA	2169	3	-
ilmnseq_rs1204136459_ilmnrep2-151_B_F_2840133820	ilmnseq_rs1204136459	BOT	[T/G]	0061790440	TTCTTTGTCAAATATTAACATACCTGGTTCAGAGAAATGATGGGCAAGTT			37	4	145039894	diploid	Homo sapiens	dbSNP	151	BOT	ATGACTTTTATTCTTTGTCAAATATTAACATACCTGGTTCAGAGAAATGATGGGCAAGTT[T/G]TACCCTTTCTCCTATAAAGCAAAATTTCAATGTAAGTCCAAATAAGTANGGCATGTGCAA	TTGCACATGCCNTACTTATTTGGACTTACATTGAAATTTTGCTTTATAGGAGAAAGGGTA[A/C]AACTTGCCCATCATTTCTCTGAACCAGGTATGTTAATATTTGACAAAGAATAAAAGTCAT	2169	3	+
ilmnseq_rs1204257183_ilmnrep2-151_T_R_2840133821	ilmnseq_rs1204257183	TOP	[C/G]	0066726507	GGTGGAAGAAAGGTGGCCTCACACTGACCTGTCAGGAGACCAGACATGAC	0013605460	GGTGGAAGAAAGGTGGCCTCACACTGACCTGTCAGGAGACCAGACATGAG	37	1	25643549	diploid	Homo sapiens	dbSNP	151	BOT	AGGATTGGCTTNCAGGTCCTCCTCAGCATTGGGGAACTCAGCTTGGCCATCGTGATAGCT[C/G]TCATGTCTGGTCTCCTGACAGGTCAGTGTGAGGCCACCTTTCTTCCACCATTGCCAGGAC	GTCCTGGCAATGGTGGAAGAAAGGTGGCCTCACACTGACCTGTCAGGAGACCAGACATGA[C/G]AGCTATCACGATGGCCAAGCTGAGTTCCCCAATGCTGAGGAGGACCTGNAAGCCAATCCT	2169	3	-
ilmnseq_rs1210078970_ilmnrep2-151_T_R_2840133822	ilmnseq_rs1210078970	TOP	[A/C]	0042621397	TTGAACAGCAATGTTCATTCTGACTTTACTAGAGCCATGGCCTCTGTTGC			37	12	14993800	diploid	Homo sapiens	dbSNP	151	BOT	GGTGAGGTAGTNGTGTAAATATTTGAAGTGGAATGAACGTTCATACTGCTGTGGAGTCCT[T/G]GCAACAGAGGCCATGGCTCTAGTAAAGTCAGAATGAACATTGCTGTTCAATGTATAAAAC	GTTTTATACATTGAACAGCAATGTTCATTCTGACTTTACTAGAGCCATGGCCTCTGTTGC[A/C]AGGACTCCACAGCAGTATGAACGTTCATTCCACTTCAAATATTTACACNACTACCTCACC	2169	3	-
ilmnseq_rs1210081817-151_T_F_2839901797	ilmnseq_rs1210081817	TOP	[C/G]	0010660454	GACTACCACATGAACATGATGCACATCTACGTGTTCGCAGCCTATTTTGC	0010794421	GACTACCACATGAACATGATGCACATCTACGTGTTCGCAGCCTATTTTGG	37	1	25627489	diploid	Homo sapiens	dbSNP	151	TOP	TATTGCAGACAGACTACCACATGAACATGATGCACATCTACGTGTTCGCAGCCTATTTTG[C/G]GCTGTCTGTGGCCTGGTGCCTGCCAAAGCCTCTACCCGAGGGAACGGAGGATAAAGATCA	TATTGCAGACAGACTACCACATGAACATGATGCACATCTACGTGTTCGCAGCCTATTTTG[C/G]GCTGTCTGTGGCCTGGTGCCTGCCAAAGCCTCTACCCGAGGGAACGGAGGATAAAGATCA	2169	3	+
ilmnseq_rs12102203.1_F2BT_ilmnrep2-151_B_R_2840133824	ilmnseq_rs12102203.1_F2BT	BOT	[T/G]	0016632506	TGCACAGTGGAAGCATGCTGTCAAATTTGGAGACACTGAAGCTGATAGTT	0010707331	TGCACAGTGGAAGCATGCTGTCAAATTTGGAGACACTGAAGCTGATAGTG	37	15	51791559	diploid	Homo sapiens	dbSNP	151	TOP	TTGCCAGCATANTAGATTTAAAGGTCGAATGATCTTGCATTGCTGCCTCTTCTGCATTAG[A/C]ACTATCAGCTTCAGTGTCTCCAAATTTGACAGCATGCTTCCACTGTGCATATACATGCAT	TTGCCAGCATANTAGATTTAAAGGTCGAATGATCTTGCATTGCTGCCTCTTCTGCATTAG[A/C]ACTATCAGCTTCAGTGTCTCCAAATTTGACAGCATGCTTCCACTGTGCATATACATGCAT	2169	3	-
ilmnseq_rs12102203.2_F2BT-151_B_R_2839902488	ilmnseq_rs12102203.2_F2BT	BOT	[T/C]	0040682363	TGCACAGTGGAAGCATGCTGTCAAATTTGGAGACACTGAAGCTGATAGTT	0037670330	TGCACAGTGGAAGCATGCTGTCAAATTTGGAGACACTGAAGCTGATAGTC	37	15	51791559	diploid	Homo sapiens	dbSNP	151	TOP	TTGCCAGCATATTAGATTTAAAGGTCGAATGATCTTGCATTGCTGCCTCTTCTGCATTAG[A/G]ACTATCAGCTTCAGTGTCTCCAAATTTGACAGCATGCTTCCACTGTGCATATACATGCAT	TTGCCAGCATATTAGATTTAAAGGTCGAATGATCTTGCATTGCTGCCTCTTCTGCATTAG[A/G]ACTATCAGCTTCAGTGTCTCCAAATTTGACAGCATGCTTCCACTGTGCATATACATGCAT	2169	3	-
ilmnseq_rs1211406855_ilmnrep2-151_B_R_2840133826	ilmnseq_rs1211406855	BOT	[T/C]	0010742345	GGCAGGACGTGTCCATGCGCCGCATGGAGATGATCAGTGACTTCTGCGAG			37	9	136131526	diploid	Homo sapiens	dbSNP	151	TOP	CGCGGAACTCCNTGTCCACGTCCACGCACACCAGGTAATCCACCTCGCTGAGGAAGCGCC[A/G]CTCGCAGAAGTCACTGATCATCTCCATGCGGCGCATGGACACGTCCTGCCAGCGCTTGTA	CGCGGAACTCCNTGTCCACGTCCACGCACACCAGGTAATCCACCTCGCTGAGGAAGCGCC[A/G]CTCGCAGAAGTCACTGATCATCTCCATGCGGCGCATGGACACGTCCTGCCAGCGCTTGTA	2169	3	-
ilmnseq_rs1214722999_ilmnrep1-151_B_F_2840130363	ilmnseq_rs1214722999	BOT	[T/C]	0020749384	GTTTTATTGCAGACAGACTACCACATGAACATGATGCACATCTACGTGTT			37	1	25627475	diploid	Homo sapiens	dbSNP	151	BOT	CTCTTACTGGGTTTTATTGCAGACAGACTACCACATGAACATGATGCACATCTACGTGTT[T/C]GCAGCCTATTTTGGGCTGTCTGTGGCCTGGTGCCTGCCAAAGCCTCTANCCGAGGGAACG	CGTTCCCTCGGNTAGAGGCTTTGGCAGGCACCAGGCCACAGACAGCCCAAAATAGGCTGC[A/G]AACACGTAGATGTGCATCATGTTCATGTGGTAGTCTGTCTGCAATAAAACCCAGTAAGAG	2169	3	+
ilmnseq_rs1215213006_ilmnrep1-151_T_R_2840130364	ilmnseq_rs1215213006	TOP	[A/G]	0048748429	TCCTTTCGATTGGACTTCTCAGCAGAGCAGAGTTGAAACTTGGCCAGAAC			37	1	25628029	diploid	Homo sapiens	dbSNP	151	BOT	GCAGGAGTGTGNTTCTGGCCAACCACCCTCTCTGGCCCCCAGGCGCCCTCTTCTTGTGGA[T/C]GTTCTGGCCAAGTTTCAACTCTGCTCTGCTGAGAAGTCCAATCGAAAGGAAGAATGCCGT	ACGGCATTCTTCCTTTCGATTGGACTTCTCAGCAGAGCAGAGTTGAAACTTGGCCAGAAC[A/G]TCCACAAGAAGAGGGCGCCTGGGGGCCAGAGAGGGTGGTTGGCCAGAANCACACTCCTGC	2169	3	-
ilmnseq_rs121918586.1_F2BT-151_B_R_2839902964	ilmnseq_rs121918586.1_F2BT	BOT	[G/C]	0035662335	GTTGGGTTTGGCTTCCTCATGACCTTCCTGAAGAAATATGGCTTCAGCAG	0048775319	GTTGGGTTTGGCTTCCTCATGACCTTCCTGAAGAAATATGGCTTCAGCAC	37	6	49586997	diploid	Homo sapiens	dbSNP	151	TOP	CCCTGTACAATAGTGCCCCACTGGAGGCCCAAAGCAGCAACGAGTAGGTTGATACCCACA[C/G]TGCTGAAGCCATATTTCTTCAGGAAGGTCATGAGGAAGCCAAACCCAACAAATATCATAA	CCCTGTACAATAGTGCCCCACTGGAGGCCCAAAGCAGCAACGAGTAGGTTGATACCCACA[C/G]TGCTGAAGCCATATTTCTTCAGGAAGGTCATGAGGAAGCCAAACCCAACAAATATCATAA	2169	3	-
ilmnseq_rs121918586.2_F2BT-151_T_R_2839902966	ilmnseq_rs121918586.2_F2BT	TOP	[A/G]	0043662467	GTTGGGTTTGGCTTCCTCATGACCTTCCTGAAGAAATATGGCTTCAGCAA	0063625411	GTTGGGTTTGGCTTCCTCATGACCTTCCTGAAGAAATATGGCTTCAGCAG	37	6	49586997	diploid	Homo sapiens	dbSNP	151	BOT	CCCTGTACAATAGTGCCCCACTGGAGGCCCAAAGCAGCAACGAGTAGGTTGATACCCACA[T/C]TGCTGAAGCCATATTTCTTCAGGAAGGTCATGAGGAAGCCAAACCCAACAAATATCATAA	TTATGATATTTGTTGGGTTTGGCTTCCTCATGACCTTCCTGAAGAAATATGGCTTCAGCA[A/G]TGTGGGTATCAACCTACTCGTTGCTGCTTTGGGCCTCCAGTGGGGCACTATTGTACAGGG	2169	3	-
ilmnseq_rs1229284545-151_B_F_2839904514	ilmnseq_rs1229284545	BOT	[T/C]	0057775379	CCACCACACCCTTCCAGCGCTGAGGCATAACCTGCAGATAGTCCCCACGG			37	19	49253880	diploid	Homo sapiens	dbSNP	151	BOT	GCGCTGTCGCCCACCACACCCTTCCAGCGCTGAGGCATAACCTGCAGATAGTCCCCACGG[T/C]GCACGTGGACGCCGACAAAGGTGCGCGGGCGGTCCCCTGTGCGGCCCAGGCGGAGCTGAC	GTCAGCTCCGCCTGGGCCGCACAGGGGACCGCCCGCGCACCTTTGTCGGCGTCCACGTGC[A/G]CCGTGGGGACTATCTGCAGGTTATGCCTCAGCGCTGGAAGGGTGTGGTGGGCGACAGCGC	2169	3	+
ilmnseq_rs1229944491-151_T_F_2839904490	ilmnseq_rs1229944491	TOP	[A/C]	0041657444	GCTGTCGCTCAGTTCTATCACCTTCGATTCCAATGGCACCTACGTATGTG			37	19	45322077	diploid	Homo sapiens	dbSNP	151	TOP	ATGGCCCCATGCTGTCGCTCAGTTCTATCACCTTCGATTCCAATGGCACCTACGTATGTG[A/C]GGCCTCCCTGCCCACAGTCCCGGTCCTCAGCCGCACCCAGAACTTCACGCTGCTGGTCCA	ATGGCCCCATGCTGTCGCTCAGTTCTATCACCTTCGATTCCAATGGCACCTACGTATGTG[A/C]GGCCTCCCTGCCCACAGTCCCGGTCCTCAGCCGCACCCAGAACTTCACGCTGCTGGTCCA	2169	3	+
ilmnseq_rs1231058826_ilmnrep2-151_T_F_2840133833	ilmnseq_rs1231058826	TOP	[A/G]	0020616326	GGGGAACTCAGCTTGGCCATCGTGATAGCTCTCATGTCTGGTCTCCTGAC			37	1	25643569	diploid	Homo sapiens	dbSNP	151	TOP	CCTCAGCATTGGGGAACTCAGCTTGGCCATCGTGATAGCTCTCATGTCTGGTCTCCTGAC[A/G]GGTCAGTGTGAGGCCACCTTTCTTCCACCATTGCCAGGACACAGCACCNACGTCCAGAGC	CCTCAGCATTGGGGAACTCAGCTTGGCCATCGTGATAGCTCTCATGTCTGGTCTCCTGAC[A/G]GGTCAGTGTGAGGCCACCTTTCTTCCACCATTGCCAGGACACAGCACCNACGTCCAGAGC	2169	3	+
ilmnseq_rs1233711406_ilmnrep2-151_P_F_2840133834	ilmnseq_rs1233711406	PLUS	[D/I]	0041689381	CCCTTTTGATCCTCTAAGGAAGCGTCATAGTGGGTAAAAAAATAGAAGAG			37	1	25747197	diploid	Homo sapiens	dbSNP	151	PLUS	GGATGCCACGAGCCCCTTTTGATCCTCTAAGGAAGCGTCATAGTGGGTAAAAAAATAGAA[-/GAG]GAGANTGAGAGCTGCTTCCAGTGTTAGGGCGCAGAGGGGCAGGCAGCGCCGGACAGACCG	GGATGCCACGAGCCCCTTTTGATCCTCTAAGGAAGCGTCATAGTGGGTAAAAAAATAGAA[-/GAG]GAGANTGAGAGCTGCTTCCAGTGTTAGGGCGCAGAGGGGCAGGCAGCGCCGGACAGACCG	2169	3	+
ilmnseq_rs1234095130_ilmnrep2-151_T_R_2840133835	ilmnseq_rs1234095130	TOP	[A/G]	0015716333	GGTAAAAAAATAGAAGAGGAGAATGAGAGCTGCTTCCAGTGTTAGGGCCC			37	1	25599084	diploid	Homo sapiens	dbSNP	151	BOT	AGAGACGGACANAGGATGAGCTCTAAGTACCCGCGGTCTGTCCGGCGCTGCCTGCCCCTC[T/C]GGGCCCTAACACTGGAAGCAGCTCTCATTCTCCTCTTCTATTTTTTTACCCACTATGACG	CGTCATAGTGGGTAAAAAAATAGAAGAGGAGAATGAGAGCTGCTTCCAGTGTTAGGGCCC[A/G]GAGGGGCAGGCAGCGCCGGACAGACCGCGGGTACTTAGAGCTCATCCTNTGTCCGTCTCT	2169	3	-
ilmnseq_rs1235779167_ilmnrep2-151_T_R_2840133836	ilmnseq_rs1235779167	TOP	[C/G]	0036630325	TCCAGATCTTTCGGGAATACCTGACTTACCTGAATCAGCTGGGAACCTTC	0057611429	TCCAGATCTTTCGGGAATACCTGACTTACCTGAATCAGCTGGGAACCTTG	37	7	142651415	diploid	Homo sapiens	dbSNP	151	BOT	TGAAGTGATGGNGATTGACAAGGAAGAGTGTTCTTGCACCTTGCTTGGGTCTCCTCCCAG[C/G]AAGGTTCCCAGCTGATTCAGGTAAGTCAGGTATTCCCGAAAGATCTGGAGGAAGGAAATG	CATTTCCTTCCTCCAGATCTTTCGGGAATACCTGACTTACCTGAATCAGCTGGGAACCTT[C/G]CTGGGAGGAGACCCAAGCAAGGTGCAAGAACACTCTTCCTTGTCAATCNCCATCACTTCA	2169	3	-
ilmnseq_rs1238030431_ilmnrep1-151_T_R_2840130373	ilmnseq_rs1238030431	TOP	[A/G]	0014630338	GCATCCTTCCTTCTCAGTCATCCTGGCTCTCCTTCTCACCCCCAGTATTC			37	1	25729232	diploid	Homo sapiens	dbSNP	151	BOT	ACCTTCCCCAANACAGCACCCGCTGAGATCAGCACCGACATAGCACTCATGGTGGCCAGC[T/C]GAATACTGGGGGTGAGAAGGAGAGCCAGGATGACTGAGAAGGAAGGATGCCTCTCACTCA	TGAGTGAGAGGCATCCTTCCTTCTCAGTCATCCTGGCTCTCCTTCTCACCCCCAGTATTC[A/G]GCTGGCCACCATGAGTGCTATGTCGGTGCTGATCTCAGCGGGTGCTGTNTTGGGGAAGGT	2169	3	-
ilmnseq_rs1239647466_ilmnrep1-151_B_R_2840130374	ilmnseq_rs1239647466	BOT	[T/C]	0024751477	CGCTGGCAGGACGTGTCCATGCGCCGCATGGAGATGATCAGTGACTTCTG			37	9	136131530	diploid	Homo sapiens	dbSNP	151	TOP	GAACTCCATGTNCACGTCCACGCACACCAGGTAATCCACCTCGCTGAGGAAGCGCCGCTC[A/G]CAGAAGTCACTGATCATCTCCATGCGGCGCATGGACACGTCCTGCCAGCGCTTGTAGGCG	GAACTCCATGTNCACGTCCACGCACACCAGGTAATCCACCTCGCTGAGGAAGCGCCGCTC[A/G]CAGAAGTCACTGATCATCTCCATGCGGCGCATGGACACGTCCTGCCAGCGCTTGTAGGCG	2169	3	-
ilmnseq_rs1240511011_ilmnrep2-151_T_F_2840133839	ilmnseq_rs1240511011	TOP	[A/G]	0048702452	CCACAGTAAGGATGCTCACTTTTTGATTCCAATGTTAAATTTCTGTCCCT			37	6	49586923	diploid	Homo sapiens	dbSNP	151	TOP	AACATTCAGCCCACAGTAAGGATGCTCACTTTTTGATTCCAATGTTAAATTTCTGTCCCT[A/G]GCTTTGCAGGATTCCCTGTACAATAGTGCCCCACTGGAGGCCCAAAGCNGCAACGAGTAG	AACATTCAGCCCACAGTAAGGATGCTCACTTTTTGATTCCAATGTTAAATTTCTGTCCCT[A/G]GCTTTGCAGGATTCCCTGTACAATAGTGCCCCACTGGAGGCCCAAAGCNGCAACGAGTAG	2169	3	+
ilmnseq_rs1241008915.1_F2BT_ilmnrep1-151_B_R_2840130376	ilmnseq_rs1241008915.1_F2BT	BOT	[T/G]	0039740505	TAAGGAAGCGTCATAGTGGGTAAAAAAATAGAAGAGGAGAATGAGAGCTT	0026652476	TAAGGAAGCGTCATAGTGGGTAAAAAAATAGAAGAGGAGAATGAGAGCTG	37	1	25599103	diploid	Homo sapiens	dbSNP	151	TOP	GCTCTAAGTACNCGCGGTCTGTCCGGCGCTGCCTGCCCCTCTGGGCCCTAACACTGGAAG[A/C]AGCTCTCATTCTCCTCTTCTATTTTTTTACCCACTATGACGCTTCCTTAGAGGATCAAAA	GCTCTAAGTACNCGCGGTCTGTCCGGCGCTGCCTGCCCCTCTGGGCCCTAACACTGGAAG[A/C]AGCTCTCATTCTCCTCTTCTATTTTTTTACCCACTATGACGCTTCCTTAGAGGATCAAAA	2169	3	-
ilmnseq_rs1241008915.2_F2BT_ilmnrep1-151_T_R_2840130377	ilmnseq_rs1241008915.2_F2BT	TOP	[A/G]	0048603307	TAAGGAAGCGTCATAGTGGGTAAAAAAATAGAAGAGGAGAATGAGAGCTA	0010770457	TAAGGAAGCGTCATAGTGGGTAAAAAAATAGAAGAGGAGAATGAGAGCTG	37	1	25599103	diploid	Homo sapiens	dbSNP	151	BOT	GCTCTAAGTACNCGCGGTCTGTCCGGCGCTGCCTGCCCCTCTGGGCCCTAACACTGGAAG[T/C]AGCTCTCATTCTCCTCTTCTATTTTTTTACCCACTATGACGCTTCCTTAGAGGATCAAAA	TTTTGATCCTCTAAGGAAGCGTCATAGTGGGTAAAAAAATAGAAGAGGAGAATGAGAGCT[A/G]CTTCCAGTGTTAGGGCCCAGAGGGGCAGGCAGCGCCGGACAGACCGCGNGTACTTAGAGC	2169	3	-
ilmnseq_rs1242213324_ilmnrep1-151_B_F_2840130378	ilmnseq_rs1242213324	BOT	[T/C]	0021680363	GACTTATGTGCACAGTGCGGTGTTGGCAGGAGGCGTGGCTGTGGGTACCT			37	1	25629862	diploid	Homo sapiens	dbSNP	151	BOT	TTTCTTTGCAGACTTATGTGCACAGTGCGGTGTTGGCAGGAGGCGTGGCTGTGGGTACCT[T/C]GTGTCACCTGATCCCTTCTCCGTGGCTTGCCATGGTGCTGGGTCTTGTNGCTGGGCTGAT	ATCAGCCCAGCNACAAGACCCAGCACCATGGCAAGCCACGGAGAAGGGATCAGGTGACAC[A/G]AGGTACCCACAGCCACGCCTCCTGCCAACACCGCACTGTGCACATAAGTCTGCAAAGAAA	2169	3	+
ilmnseq_rs1248638537-151_T_F_2839902233	ilmnseq_rs1248638537	TOP	[C/G]	0020792494	GGAGCAGTGTGGCCTTCAACCTCTTCATGCTGGCGCTTGGTGTGCAGTGC	0048765351	GGAGCAGTGTGGCCTTCAACCTCTTCATGCTGGCGCTTGGTGTGCAGTGG	37	1	25611185	diploid	Homo sapiens	dbSNP	151	TOP	GAGACACAGCTGGAGCAGTGTGGCCTTCAACCTCTTCATGCTGGCGCTTGGTGTGCAGTG[C/G]GCAATCCTGCTGGACGGCTTCCTGAGCCAGTTCCCTTCTGGGAAGGTGGTCATCACACTG	GAGACACAGCTGGAGCAGTGTGGCCTTCAACCTCTTCATGCTGGCGCTTGGTGTGCAGTG[C/G]GCAATCCTGCTGGACGGCTTCCTGAGCCAGTTCCCTTCTGGGAAGGTGGTCATCACACTG	2169	3	+
ilmnseq_rs1252026950_ilmnrep1-151_T_F_2840130380	ilmnseq_rs1252026950	TOP	[A/G]	0039800444	GTCCAATCGAAAGGAAGAATGCCGTGTTCAACACCTACTATGCTGTAGCA			37	1	25628115	diploid	Homo sapiens	dbSNP	151	TOP	CTGCTGAGAAGTCCAATCGAAAGGAAGAATGCCGTGTTCAACACCTACTATGCTGTAGCA[A/G]TCAGCGTGGTGACAGCCATCTCAGGGTCATCCTTGGCTCACCCCCAAGNGAAGATCAGCA	CTGCTGAGAAGTCCAATCGAAAGGAAGAATGCCGTGTTCAACACCTACTATGCTGTAGCA[A/G]TCAGCGTGGTGACAGCCATCTCAGGGTCATCCTTGGCTCACCCCCAAGNGAAGATCAGCA	2169	3	+
ilmnseq_rs1254861514_ilmnrep2-151_P_F_2840133845	ilmnseq_rs1254861514	PLUS	[D/I]	0019645483	GGCCAGAAGCAGCTGCAGCACGTAGGGAGAGATGCGAGGGCCGGCCCCCC			37	2	220083199	diploid	Homo sapiens	dbSNP	151	PLUS	GCGCCGCCTGAAGTGTGGCCAGAAGCAGCTGCAGCACGTAGGGAGAGATGCGAGGGCCGG[-/C]CCCCCCANGACAGCGAATCAGCACCAGCGGGCCGCTCCCGGCGTCTGCAGGGAAGAGCCA	GCGCCGCCTGAAGTGTGGCCAGAAGCAGCTGCAGCACGTAGGGAGAGATGCGAGGGCCGG[-/C]CCCCCCANGACAGCGAATCAGCACCAGCGGGCCGCTCCCGGCGTCTGCAGGGAAGAGCCA	2169	3	+
ilmnseq_rs1256174405-151_B_F_2839902321	ilmnseq_rs1256174405	BOT	[T/C]	0057640338	CATTCTTCCTTTGGATTGGACTTCTCAGCAGAGCAGAGTTGACACTTGGC			37	1	25717382	diploid	Homo sapiens	dbSNP	151	BOT	TTGAACATGGCATTCTTCCTTTGGATTGGACTTCTCAGCAGAGCAGAGTTGACACTTGGC[T/C]AGAACATCCACAAGAAGAGGGCGCCTGGGGGCCAGAGAGGGTGGTTGGCCAGAATCACAC	GTGTGATTCTGGCCAACCACCCTCTCTGGCCCCCAGGCGCCCTCTTCTTGTGGATGTTCT[A/G]GCCAAGTGTCAACTCTGCTCTGCTGAGAAGTCCAATCCAAAGGAAGAATGCCATGTTCAA	2169	3	+
ilmnseq_rs1259797239_ilmnrep2-151_T_R_2840133847	ilmnseq_rs1259797239	TOP	[A/G]	0042792509	ACATGGAGTTCCGCGACCACGTGGGCGTGGAGATCCTGACTCCGCTGTTC			37	9	136131430	diploid	Homo sapiens	dbSNP	151	BOT	GCCGGCGCTCGNAGGTGAAGGCCTCCCGGCTGCTTCCGTAGAAGCCGGGGTGCAGGGTGC[T/C]GAACAGCGGAGTCAGGATCTCCACGCCCACGTGGTCGCGGAACTCCATGTCCACGTCCAC	GTGGACGTGGACATGGAGTTCCGCGACCACGTGGGCGTGGAGATCCTGACTCCGCTGTTC[A/G]GCACCCTGCACCCCGGCTTCTACGGAAGCAGCCGGGAGGCCTTCACCTNCGAGCGCCGGC	2169	3	-
ilmnseq_rs1264388315.1_F2BT-151_T_F_2839902975	ilmnseq_rs1264388315.1_F2BT	TOP	[C/G]	0059660395	GTGTTCAACACCTACTATGCTGTAGCAGTCAGCGTGGTGACAGCCATCTC	0028687356	GTGTTCAACACCTACTATGCTGTAGCAGTCAGCGTGGTGACAGCCATCTG	37	1	25628137	diploid	Homo sapiens	dbSNP	151	TOP	GGAAGAATGCCGTGTTCAACACCTACTATGCTGTAGCAGTCAGCGTGGTGACAGCCATCT[C/G]AGGGTCATCCTTGGCTCACCCCCAAGGGAAGATCAGCAAGGTGAGCAGGGCGCTGCCCTT	GGAAGAATGCCGTGTTCAACACCTACTATGCTGTAGCAGTCAGCGTGGTGACAGCCATCT[C/G]AGGGTCATCCTTGGCTCACCCCCAAGGGAAGATCAGCAAGGTGAGCAGGGCGCTGCCCTT	2169	3	+
ilmnseq_rs1264388315.2_F2BT-151_B_F_2839902977	ilmnseq_rs1264388315.2_F2BT	BOT	[T/C]	0038610335	GTGTTCAACACCTACTATGCTGTAGCAGTCAGCGTGGTGACAGCCATCTT	0033787409	GTGTTCAACACCTACTATGCTGTAGCAGTCAGCGTGGTGACAGCCATCTC	37	1	25628137	diploid	Homo sapiens	dbSNP	151	BOT	GGAAGAATGCCGTGTTCAACACCTACTATGCTGTAGCAGTCAGCGTGGTGACAGCCATCT[T/C]AGGGTCATCCTTGGCTCACCCCCAAGGGAAGATCAGCAAGGTGAGCAGGGCGCTGCCCTT	AAGGGCAGCGCCCTGCTCACCTTGCTGATCTTCCCTTGGGGGTGAGCCAAGGATGACCCT[A/G]AGATGGCTGTCACCACGCTGACTGCTACAGCATAGTAGGTGTTGAACACGGCATTCTTCC	2169	3	+
ilmnseq_rs1264712439_ilmnrep1-151_T_R_2840130386	ilmnseq_rs1264712439	TOP	[A/G]	0048689423	CCCTTTTGATCCTCTAAGGAAGCGTCATAGTGGGTAAAAAAATAGAAGAG			37	1	25599116	diploid	Homo sapiens	dbSNP	151	BOT	GCGGTCTGTCCNGCGCTGCCTGCCCCTCTGGGCCCTAACACTGGAAGCAGCTCTCATTCT[T/C]CTCTTCTATTTTTTTACCCACTATGACGCTTCCTTAGAGGATCAAAAGGGGCTCGTGGCA	TGCCACGAGCCCCTTTTGATCCTCTAAGGAAGCGTCATAGTGGGTAAAAAAATAGAAGAG[A/G]AGAATGAGAGCTGCTTCCAGTGTTAGGGCCCAGAGGGGCAGGCAGCGCNGGACAGACCGC	2169	3	-
ilmnseq_rs1269230597_ilmnrep1-151_T_F_2840130387	ilmnseq_rs1269230597	TOP	[A/G]	0018674306	TGGCCTCACACTGACCTGTCAGGAGACCAGACGTGAGAGCTATCACGATG			37	1	25701875	diploid	Homo sapiens	dbSNP	151	TOP	GGAAGAAAGGTGGCCTCACACTGACCTGTCAGGAGACCAGACGTGAGAGCTATCACGATG[A/G]CCAAGCTGAGTTCCCCAATGCTGAGGAGGACCTGGAAGCCAATCCTAGNAATGACAAAGC	GGAAGAAAGGTGGCCTCACACTGACCTGTCAGGAGACCAGACGTGAGAGCTATCACGATG[A/G]CCAAGCTGAGTTCCCCAATGCTGAGGAGGACCTGGAAGCCAATCCTAGNAATGACAAAGC	2169	3	+
ilmnseq_rs1281139377_ilmnrep2-151_T_F_2840133852	ilmnseq_rs1281139377	TOP	[C/G]	0053800496	GGCATTCTTCCTTTGGATTGGACTTCTCAGCAGAGCAGAGTTGACACTTC	0053745407	GGCATTCTTCCTTTGGATTGGACTTCTCAGCAGAGCAGAGTTGACACTTG	37	1	25717379	diploid	Homo sapiens	dbSNP	151	TOP	GTGTTGAACATGGCATTCTTCCTTTGGATTGGACTTCTCAGCAGAGCAGAGTTGACACTT[C/G]GCCAGAACATCCACAAGAAGAGGGCGCCTGGGGGCCAGAGAGGGTGGTNGGCCAGAATCA	GTGTTGAACATGGCATTCTTCCTTTGGATTGGACTTCTCAGCAGAGCAGAGTTGACACTT[C/G]GCCAGAACATCCACAAGAAGAGGGCGCCTGGGGGCCAGAGAGGGTGGTNGGCCAGAATCA	2169	3	+
ilmnseq_rs1284994775.1_F2BT_ilmnrep1-151_B_R_2840130389	ilmnseq_rs1284994775.1_F2BT	BOT	[T/G]	0072614301	GGCTTCCCCTGCTCTTGGACTTTCTTCCACCATCTCCGGGAACAGATCCT	0026705328	GGCTTCCCCTGCTCTTGGACTTTCTTCCACCATCTCCGGGAACAGATCCG	37	19	49253994	diploid	Homo sapiens	dbSNP	151	TOP	AGCTGACCCAGNACACTCTGCGCCTCTTCCCGAAGGTGGTCGTGCAGGGTGAACTCTCTG[A/C]GGATCTGTTCCCGGAGATGGTGGAAGAAAGTCCAAGAGCAGGGGAAGCCAGAGAGCTTCA	AGCTGACCCAGNACACTCTGCGCCTCTTCCCGAAGGTGGTCGTGCAGGGTGAACTCTCTG[A/C]GGATCTGTTCCCGGAGATGGTGGAAGAAAGTCCAAGAGCAGGGGAAGCCAGAGAGCTTCA	2169	3	-
ilmnseq_rs1284994775.2_F2BT_ilmnrep2-151_T_R_2840133854	ilmnseq_rs1284994775.2_F2BT	TOP	[A/G]	0020693424	GGCTTCCCCTGCTCTTGGACTTTCTTCCACCATCTCCGGGAACAGATCCA	0053647436	GGCTTCCCCTGCTCTTGGACTTTCTTCCACCATCTCCGGGAACAGATCCG	37	19	49253994	diploid	Homo sapiens	dbSNP	151	BOT	AGCTGACCCAGNACACTCTGCGCCTCTTCCCGAAGGTGGTCGTGCAGGGTGAACTCTCTG[T/C]GGATCTGTTCCCGGAGATGGTGGAAGAAAGTCCAAGAGCAGGGGAAGCCAGAGAGCTTCA	TGAAGCTCTCTGGCTTCCCCTGCTCTTGGACTTTCTTCCACCATCTCCGGGAACAGATCC[A/G]CAGAGAGTTCACCCTGCACGACCACCTTCGGGAAGAGGCGCAGAGTGTNCTGGGTCAGCT	2169	3	-
ilmnseq_rs1285446079_ilmnrep1-151_B_R_2840130391	ilmnseq_rs1285446079	BOT	[T/C]	0026670459	GCGGCGCTTCCTCAGCGAGGTGGATTACCTGGTGTGCGTGGACGTGGACA			37	9	136131477	diploid	Homo sapiens	dbSNP	151	TOP	GGGTGCAGGGTNCCGAACAGCGGAGTCAGGATCTCCACGCCCACGTGGTCGCGGAACTCC[A/G]TGTCCACGTCCACGCACACCAGGTAATCCACCTCGCTGAGGAAGCGCCGCTCGCAGAAGT	GGGTGCAGGGTNCCGAACAGCGGAGTCAGGATCTCCACGCCCACGTGGTCGCGGAACTCC[A/G]TGTCCACGTCCACGCACACCAGGTAATCCACCTCGCTGAGGAAGCGCCGCTCGCAGAAGT	2169	3	-
ilmnseq_rs1286157771-151_T_R_2839904421	ilmnseq_rs1286157771	TOP	[A/G]	0031638483	TCCCAGGCCTACATCCCCAAGGACGAGGGCGATTTCTACTACCTGGGGGG			37	9	136131314	diploid	Homo sapiens	dbSNP	151	BOT	CATGGCCTGGTGGCAGGCCCTGGTGAGCCGCTGCACCTCTTGCACCGACCCCCCGAAGAA[T/C]CCCCCCAGGTAGTAGAAATCGCCCTCGTCCTTGGGGATGTAGGCCTGGGACTGGGGCCGG	CCGGCCCCAGTCCCAGGCCTACATCCCCAAGGACGAGGGCGATTTCTACTACCTGGGGGG[A/G]TTCTTCGGGGGGTCGGTGCAAGAGGTGCAGCGGCTCACCAGGGCCTGCCACCAGGCCATG	2169	3	-
ilmnseq_rs1286534156_ilmnrep1-151_T_F_2840130393	ilmnseq_rs1286534156	TOP	[A/T]	0028649333	GACGAGAAGTCAAGGACTGAAAAGGAGCTGGAAAACACAGGGACCCACAA	0017693428	GACGAGAAGTCAAGGACTGAAAAGGAGCTGGAAAACACAGGGACCCACAT	37	7	142641411	diploid	Homo sapiens	dbSNP	151	TOP	GTCAGAGAAGTGACGAGAAGTCAAGGACTGAAAAGGAGCTGGAAAACACAGGGACCCACA[A/T]CGTTGTATTCTTGTCGGGCCAGCTCTGGCTTCAGGGCCCATTCTGAAGNCCCCATCTCCA	GTCAGAGAAGTGACGAGAAGTCAAGGACTGAAAAGGAGCTGGAAAACACAGGGACCCACA[A/T]CGTTGTATTCTTGTCGGGCCAGCTCTGGCTTCAGGGCCCATTCTGAAGNCCCCATCTCCA	2169	3	+
ilmnseq_rs1289213676_ilmnrep1-151_T_R_2840130394	ilmnseq_rs1289213676	TOP	[A/G]	0056784359	GGCTCCAGAACACCACCATTGGGTTAACTGTGTTTGCCATCAAGAAGTAA			37	9	136132791	diploid	Homo sapiens	dbSNP	151	BOT	ACCTCAATGTCNACAGTCACTCGCCACTGCCTGGGTCTCTACCCTCGGCCACCTCACTGA[T/C]TTACTTCTTGATGGCAAACACAGTTAACCCAATGGTGGTGTTCTGGAGCCTGAACTGCTC	GAGCAGTTCAGGCTCCAGAACACCACCATTGGGTTAACTGTGTTTGCCATCAAGAAGTAA[A/G]TCAGTGAGGTGGCCGAGGGTAGAGACCCAGGCAGTGGCGAGTGACTGTNGACATTGAGGT	2169	3	-
ilmnseq_rs1292183494_ilmnrep1-151_T_F_2840130395	ilmnseq_rs1292183494	TOP	[A/G]	0049621464	GGAACTCAGCTTGGCCATCGTGATAGCTCTCATGTCTGGTCTCCTGACAG			37	1	25643571	diploid	Homo sapiens	dbSNP	151	TOP	TCAGCATTGGGGAACTCAGCTTGGCCATCGTGATAGCTCTCATGTCTGGTCTCCTGACAG[A/G]TCAGTGTGAGGCCACCTTTCTTCCACCATTGCCAGGACACAGCACCCANGTCCAGAGCGC	TCAGCATTGGGGAACTCAGCTTGGCCATCGTGATAGCTCTCATGTCTGGTCTCCTGACAG[A/G]TCAGTGTGAGGCCACCTTTCTTCCACCATTGCCAGGACACAGCACCCANGTCCAGAGCGC	2169	3	+
ilmnseq_rs1306387774_ilmnrep1-151_T_R_2840130396	ilmnseq_rs1306387774	TOP	[A/G]	0032758377	GGCCTTCAGCCAAAGCAGAGGAGGTTAGTTGTCTAGTTTCTTACCGGCAG			37	1	25629944	diploid	Homo sapiens	dbSNP	151	BOT	GTGGCTTGCCANGGTGCTGGGTCTTGTGGCTGGGCTGATCTCCGTCGGGGGAGCCAAGTA[T/C]CTGCCGGTAAGAAACTAGACAACTAACCTCCTCTGCTTTGGCTGAAGGCCAGCAGGACGC	GCGTCCTGCTGGCCTTCAGCCAAAGCAGAGGAGGTTAGTTGTCTAGTTTCTTACCGGCAG[A/G]TACTTGGCTCCCCCGACGGAGATCAGCCCAGCCACAAGACCCAGCACCNTGGCAAGCCAC	2169	3	-
ilmnseq_rs1307519228-151_T_R_2839901137	ilmnseq_rs1307519228	TOP	[A/G]	0042627307	TGCTGAGAAGTCCAATCCAAAGGAAGAATGCCATGTTCAACACCTACTAT			37	1	25717311	diploid	Homo sapiens	dbSNP	151	BOT	TCCTTTGGGGGTGAGCCAAGGATGACCCTGAGATGGCTGTCACCACACTGACTGCTAGAG[T/C]ATAGTAGGTGTTGAACATGGCATTCTTCCTTTGGATTGGACTTCTCAGCAGAGCAGAGTT	AACTCTGCTCTGCTGAGAAGTCCAATCCAAAGGAAGAATGCCATGTTCAACACCTACTAT[A/G]CTCTAGCAGTCAGTGTGGTGACAGCCATCTCAGGGTCATCCTTGGCTCACCCCCAAAGGA	2169	3	-
ilmnseq_rs1307580717_ilmnrep2-151_B_F_2840133862	ilmnseq_rs1307580717	BOT	[T/A]	0030742419	GTGACAGCTTTAGGCAACCTGAGGATGGTCATCAGTAATATCTTCAACGT	0055601508	GTGACAGCTTTAGGCAACCTGAGGATGGTCATCAGTAATATCTTCAACGA	37	1	25617284	diploid	Homo sapiens	dbSNP	151	BOT	TGCTGGTGGAGGTGACAGCTTTAGGCAACCTGAGGATGGTCATCAGTAATATCTTCAACG[A/T]GAGTCATGGTGCTGGGAGGAGGGACCTGGGAGAAAAGGGCCAAAAGCTNCATTTGGTGGG	CCCACCAAATGNAGCTTTTGGCCCTTTTCTCCCAGGTCCCTCCTCCCAGCACCATGACTC[A/T]CGTTGAAGATATTACTGATGACCATCCTCAGGTTGCCTAAAGCTGTCACCTCCACCAGCA	2169	3	+
ilmnseq_rs1307925062-151_B_F_2839902143	ilmnseq_rs1307925062	BOT	[T/G]	0042719402	TGAATGATTCCTTCCCAGATGGAGACTATGGTGCCAACCTGGAAGCAGCT			37	1	159175374	diploid	Homo sapiens	dbSNP	151	BOT	TCCTATGGTGTGAATGATTCCTTCCCAGATGGAGACTATGGTGCCAACCTGGAAGCAGCT[T/G]CCCCCTGCCACTCCTGTAACCTGCTGGATGACTCTGCACTGCCCTTCTTCATCCTCACCA	TGGTGAGGATGAAGAAGGGCAGTGCAGAGTCATCCAGCAGGTTACAGGAGTGGCAGGGGG[A/C]AGCTGCTTCCAGGTTGGCACCATAGTCTCCATCTGGGAAGGAATCATTCACACCATAGGA	2169	3	+
ilmnseq_rs1309186298-151_B_R_2839904535	ilmnseq_rs1309186298	BOT	[T/C]	0038735490	CTACCCCATCCCCTGGCAGGACTGGAAGAAGTACTTTGAGGACATCAACC			37	22	43089056	diploid	Homo sapiens	dbSNP	151	TOP	CTCTTCTTGTTCCACACGTGGACAGCATAGGTGGCACTGAGCAGCCGCGGCAGCTCCTCG[A/G]GGTTGATGTCCTCAAAGTACTTCTTCCAGTCCTGCCAGGGGATGGGGTAGAAGGCCTCAG	CTCTTCTTGTTCCACACGTGGACAGCATAGGTGGCACTGAGCAGCCGCGGCAGCTCCTCG[A/G]GGTTGATGTCCTCAAAGTACTTCTTCCAGTCCTGCCAGGGGATGGGGTAGAAGGCCTCAG	2169	3	-
ilmnseq_rs1310627729_ilmnrep1-151_T_F_2840130401	ilmnseq_rs1310627729	TOP	[A/T]	0074688501	CCAGGCCACAGTCAGCCCAAAATAGGCTGCGAACACGTAGAAGTGCCTCA	0074778356	CCAGGCCACAGTCAGCCCAAAATAGGCTGCGAACACGTAGAAGTGCCTCT	37	1	25718613	diploid	Homo sapiens	dbSNP	151	TOP	TTTGGCAGGCACCAGGCCACAGTCAGCCCAAAATAGGCTGCGAACACGTAGAAGTGCCTC[A/T]GGTTCATGTGGTAGTCTGTCTGCAATAAAACCCAGTAAGAGCAGTGAGNGTCGGCATCCT	TTTGGCAGGCACCAGGCCACAGTCAGCCCAAAATAGGCTGCGAACACGTAGAAGTGCCTC[A/T]GGTTCATGTGGTAGTCTGTCTGCAATAAAACCCAGTAAGAGCAGTGAGNGTCGGCATCCT	2169	3	+
ilmnseq_rs1316542758-151_B_F_2839903928	ilmnseq_rs1316542758	BOT	[T/C]	0018711425	TCGCGGTGCTCCATTTATCAGAACATCTCCAGATAATCCACTTGGATCTT			37	4	89053044	diploid	Homo sapiens	dbSNP	151	BOT	AATTGGCAGGTCGCGGTGCTCCATTTATCAGAACATCTCCAGATAATCCACTTGGATCTT[T/C]CCTTGCAGCTAAGACATCTAATAACCTATAAGAGGACATATATGTTGTGGGTCTAATAAC	GTTATTAGACCCACAACATATATGTCCTCTTATAGGTTATTAGATGTCTTAGCTGCAAGG[A/G]AAGATCCAAGTGGATTATCTGGAGATGTTCTGATAAATGGAGCACCGCGACCTGCCAATT	2169	3	+
ilmnseq_rs1322916904-151_B_F_2839904532	ilmnseq_rs1322916904	BOT	[T/C]	0051787471	ATGAGTGCGATCCTGGAGGCGTCGGAGAGCACGGGCAGCAGGTAGGGCTC			37	22	43089460	diploid	Homo sapiens	dbSNP	151	BOT	GAACTTCCACATGAGTGCGATCCTGGAGGCGTCGGAGAGCACGGGCAGCAGGTAGGGCTC[T/C]CAGCGCCCCTGCACGGCCGCGTACCAGTCGGCCAGGGGTGTGTCCCGGAACAGCTCCCGC	GCGGGAGCTGTTCCGGGACACACCCCTGGCCGACTGGTACGCGGCCGTGCAGGGGCGCTG[A/G]GAGCCCTACCTGCTGCCCGTGCTCTCCGACGCCTCCAGGATCGCACTCATGTGGAAGTTC	2169	3	+
ilmnseq_rs1325921947_ilmnrep1-151_T_F_2840130404	ilmnseq_rs1325921947	TOP	[A/G]	0057698327	ATTTAAACAGGTTTGCTCCTAAATCTTAAAATATGGAAAGCACCTCATGA			37	1	25648420	diploid	Homo sapiens	dbSNP	151	TOP	TAAATTATGCATTTAAACAGGTTTGCTCCTAAATCTTAAAATATGGAAAGCACCTCATGA[A/G]GCTAAATATTTTGATGACCAAGTTTTCTGGAAGGTAAGATTTTTCACCNATTAACGTGAT	TAAATTATGCATTTAAACAGGTTTGCTCCTAAATCTTAAAATATGGAAAGCACCTCATGA[A/G]GCTAAATATTTTGATGACCAAGTTTTCTGGAAGGTAAGATTTTTCACCNATTAACGTGAT	2169	3	+
ilmnseq_rs1330038292_ilmnrep1-151_B_F_2840130405	ilmnseq_rs1330038292	BOT	[T/C]	0053646433	CTGCTAGAGCATAGTAGGTGTTGAACATGGCATTCTTCCTTTGGATTGGA			37	1	25717352	diploid	Homo sapiens	dbSNP	151	BOT	ACCACACTGACTGCTAGAGCATAGTAGGTGTTGAACATGGCATTCTTCCTTTGGATTGGA[T/C]TTCTCAGCAGAGCAGAGTTGACACTTGGCCAGAACATCCACAAGAAGANGGCGCCTGGGG	CCCCAGGCGCCNTCTTCTTGTGGATGTTCTGGCCAAGTGTCAACTCTGCTCTGCTGAGAA[A/G]TCCAATCCAAAGGAAGAATGCCATGTTCAACACCTACTATGCTCTAGCAGTCAGTGTGGT	2169	3	+
ilmnseq_rs1342457554.1_F2BT_ilmnrep2-151_B_R_2840133870	ilmnseq_rs1342457554.1_F2BT	BOT	[G/C]	0012619455	CACACTGCTCCAGCTGTGTCTCCGGAAACTCGAGGTGAGGAAGCCCAAGG	0034631497	CACACTGCTCCAGCTGTGTCTCCGGAAACTCGAGGTGAGGAAGCCCAAGC	37	1	25611097	diploid	Homo sapiens	dbSNP	151	TOP	CCTTCTCGCCANCTCCCCACCGAGCAGTTGGCCAAGATCTGACCGTGATGGCGGCCATTG[C/G]CTTGGGCTTCCTCACCTCGAGTTTCCGGAGACACAGCTGGAGCAGTGTGGCCTTCAACCT	CCTTCTCGCCANCTCCCCACCGAGCAGTTGGCCAAGATCTGACCGTGATGGCGGCCATTG[C/G]CTTGGGCTTCCTCACCTCGAGTTTCCGGAGACACAGCTGGAGCAGTGTGGCCTTCAACCT	2169	3	-
ilmnseq_rs1342457554.2_F2BT_ilmnrep1-151_T_R_2840130407	ilmnseq_rs1342457554.2_F2BT	TOP	[A/C]	0028646333	CACACTGCTCCAGCTGTGTCTCCGGAAACTCGAGGTGAGGAAGCCCAAGA	0018673401	CACACTGCTCCAGCTGTGTCTCCGGAAACTCGAGGTGAGGAAGCCCAAGC	37	1	25611097	diploid	Homo sapiens	dbSNP	151	BOT	CCTTCTCGCCANCTCCCCACCGAGCAGTTGGCCAAGATCTGACCGTGATGGCGGCCATTG[T/G]CTTGGGCTTCCTCACCTCGAGTTTCCGGAGACACAGCTGGAGCAGTGTGGCCTTCAACCT	AGGTTGAAGGCCACACTGCTCCAGCTGTGTCTCCGGAAACTCGAGGTGAGGAAGCCCAAG[A/C]CAATGGCCGCCATCACGGTCAGATCTTGGCCAACTGCTCGGTGGGGAGNTGGCGAGAAGG	2169	3	-
ilmnseq_rs1342727278_ilmnrep1-151_B_F_2840130408	ilmnseq_rs1342727278	BOT	[T/G]	0063618431	GAGACACAGCTGGAGCAGTGTGGCCTTCAACCTCTTCATGCTGGCGCTTG			37	1	25611175	diploid	Homo sapiens	dbSNP	151	BOT	CGAGTTTCCGGAGACACAGCTGGAGCAGTGTGGCCTTCAACCTCTTCATGCTGGCGCTTG[T/G]TGTGCAGTGGGCAATCCTGCTGGACGGCTTCCTGAGCCAGTTCCCTTCNGGGAAGGTGGT	ACCACCTTCCCNGAAGGGAACTGGCTCAGGAAGCCGTCCAGCAGGATTGCCCACTGCACA[A/C]CAAGCGCCAGCATGAAGAGGTTGAAGGCCACACTGCTCCAGCTGTGTCTCCGGAAACTCG	2169	3	+
ilmnseq_rs1347380973_ilmnrep2-151_T_R_2840133873	ilmnseq_rs1347380973	TOP	[A/G]	0050639330	GGCCCCCGCCTTTTTACAGCCCTTGCGGGCTGGGGCTCTGCAGTCTTCAC			37	9	33442298	diploid	Homo sapiens	dbSNP	151	BOT	ACATGGGGGGCNGGGCAGAGGAGAGGCAGGCTGGGGTGAGCTGGGTGGGGGCTGTACTCA[T/C]GTGAAGACTGCAGAGCCCCAGCCCGCAAGGGCTGTAAAAAGGCGGGGGCCAAAGTCCCGG	CCGGGACTTTGGCCCCCGCCTTTTTACAGCCCTTGCGGGCTGGGGCTCTGCAGTCTTCAC[A/G]TGAGTACAGCCCCCACCCAGCTCACCCCAGCCTGCCTCTCCTCTGCCCNGCCCCCCATGT	2169	3	-
ilmnseq_rs1350454707_ilmnrep1-151_B_F_2840130410	ilmnseq_rs1350454707	BOT	[T/C]	0053645428	ACACGTCCTGCCAGCGCTTGTAGGCGCGCACCTCCAGCACTGACAGCTGC			37	9	136131615	diploid	Homo sapiens	dbSNP	151	BOT	CGGCGCATGGACACGTCCTGCCAGCGCTTGTAGGCGCGCACCTCCAGCACTGACAGCTGC[T/C]GACCGGTCCCCAGCGTCACGCGGGGCACCGCGGCCGGCTGGTCGGTGANGACATAGTAGT	ACTACTATGTCNTCACCGACCAGCCGGCCGCGGTGCCCCGCGTGACGCTGGGGACCGGTC[A/G]GCAGCTGTCAGTGCTGGAGGTGCGCGCCTACAAGCGCTGGCAGGACGTGTCCATGCGCCG	2169	3	+
ilmnseq_rs1354627152_ilmnrep1-151_T_R_2840130411	ilmnseq_rs1354627152	TOP	[A/G]	0058620309	TGCTGGGCTGGCCCGCCGTCCTGAGGAAGCTGAGGTTCACTGCGGTGCCC			37	9	136131082	diploid	Homo sapiens	dbSNP	151	BOT	CGGCAGCCCTCNCAGAGCCCCTGGCAGCCGCTCACGGGTTCCGGACCGCCTGGTGGTTCT[T/C]GGGCACCGCAGTGAACCTCAGCTTCCTCAGGACGGCGGGCCAGCCCAGCAGCTGCTGGTC	GACCAGCAGCTGCTGGGCTGGCCCGCCGTCCTGAGGAAGCTGAGGTTCACTGCGGTGCCC[A/G]AGAACCACCAGGCGGTCCGGAACCCGTGAGCGGCTGCCAGGGGCTCTGNGAGGGCTGCCG	2169	3	-
ilmnseq_rs1355202105_ilmnrep1-151_B_F_2840130412	ilmnseq_rs1355202105	BOT	[T/G]	0029709324	AGTGTAAATATTTGAAGTGGAATGAACGTTCATACTGCTGTGGAGTCCTG			37	12	14993801	diploid	Homo sapiens	dbSNP	151	BOT	GTGAGGTAGTAGTGTAAATATTTGAAGTGGAATGAACGTTCATACTGCTGTGGAGTCCTG[T/G]CAACAGAGGCCATGGCTCTAGTAAAGTCAGAATGAACATTGCTGTTCANTGTATAAAACA	TGTTTTATACANTGAACAGCAATGTTCATTCTGACTTTACTAGAGCCATGGCCTCTGTTG[A/C]CAGGACTCCACAGCAGTATGAACGTTCATTCCACTTCAAATATTTACACTACTACCTCAC	2169	3	+
ilmnseq_rs1355698683_ilmnrep2-151_B_R_2840133877	ilmnseq_rs1355698683	BOT	[T/C]	0015663475	AAAGCAGAGGAGGTTAGTTGTCTAGTTTCTTACCGGCAGGTACTTGGCTC			37	1	25629933	diploid	Homo sapiens	dbSNP	151	TOP	ATCCCTTCTCCNTGGCTTGCCATGGTGCTGGGTCTTGTGGCTGGGCTGATCTCCGTCGGG[A/G]GAGCCAAGTACCTGCCGGTAAGAAACTAGACAACTAACCTCCTCTGCTTTGGCTGAAGGC	ATCCCTTCTCCNTGGCTTGCCATGGTGCTGGGTCTTGTGGCTGGGCTGATCTCCGTCGGG[A/G]GAGCCAAGTACCTGCCGGTAAGAAACTAGACAACTAACCTCCTCTGCTTTGGCTGAAGGC	2169	3	-
ilmnseq_rs1360017813_ilmnrep1-151_B_R_2840130414	ilmnseq_rs1360017813	BOT	[T/C]	0040773441	GTGCTGGTGGAGGTGACAGCTTTAGGCACCCTGAGGATGGTCATCAGTAA			37	1	25729096	diploid	Homo sapiens	dbSNP	151	TOP	GAGCTTTTGGCNCTTTTCTCCCAGGTCCCTCCTCCCAGCACCATGACTCACGTTGAAGAT[A/G]TTACTGATGACCATCCTCAGGGTGCCTAAAGCTGTCACCTCCACCAGCACCATCACCACC	GAGCTTTTGGCNCTTTTCTCCCAGGTCCCTCCTCCCAGCACCATGACTCACGTTGAAGAT[A/G]TTACTGATGACCATCCTCAGGGTGCCTAAAGCTGTCACCTCCACCAGCACCATCACCACC	2169	3	-
ilmnseq_rs1361013513_INDEL_ilmnfwd_ilmnrep2-151_T_F_2840133879	ilmnseq_rs1361013513_INDEL_ilmnfwd	TOP	[A/T]	0012684317	CACGAGCCCCTTTTGATCCTCTAAGGAAGCGTCATAGTGGGTAAAAAAAA	0047735487	CACGAGCCCCTTTTGATCCTCTAAGGAAGCGTCATAGTGGGTAAAAAAAT	37	0	0	diploid	Homo sapiens	dbSNP	151	TOP	CTCACCTTGATAGGATGCCACGAGCCCCTTTTGATCCTCTAAGGAAGCGTCATAGTGGGTAAAAAAA[A/T]ANGAAGAGGAGAATGAGAGCTGCTTCCAGTGTTAGGGCGCAGAGGGGCNGGCA	CTCACCTTGATAGGATGCCACGAGCCCCTTTTGATCCTCTAAGGAAGCGTCATAGTGGGTAAAAAAA[A/T]ANGAAGAGGAGAATGAGAGCTGCTTCCAGTGTTAGGGCGCAGAGGGGCNGGCA	2169	3	+
ilmnseq_rs1362045270_ilmnrep2-151_T_R_2840133880	ilmnseq_rs1362045270	TOP	[A/T]	0074612469	GAGACGGCGGAGAAGCACTTCATGGTGGGCCACCGTGTCCACTACTATGA	0024649303	GAGACGGCGGAGAAGCACTTCATGGTGGGCCACCGTGTCCACTACTATGT	37	9	136131666	diploid	Homo sapiens	dbSNP	151	BOT	GACAGCTGCCGNCCGGTCCCCAGCGTCACGCGGGGCACCGCGGCCGGCTGGTCGGTGAAG[A/T]CATAGTAGTGGACACGGTGGCCCACCATGAAGTGCTTCTCCGCCGTCTCCAGGAACAGCT	AGCTGTTCCTGGAGACGGCGGAGAAGCACTTCATGGTGGGCCACCGTGTCCACTACTATG[A/T]CTTCACCGACCAGCCGGCCGCGGTGCCCCGCGTGACGCTGGGGACCGGNCGGCAGCTGTC	2169	3	-
ilmnseq_rs1364237973-151_P_F_2839901448	ilmnseq_rs1364237973	PLUS	[D/I]	0072775495	ATCCTTCCTTCTCAGTCGTCCTGGCTCTCCCTCTCTCCCCCAGTATTCGG			37	1	25617139	diploid	Homo sapiens	dbSNP	151	PLUS	aGTGAGAGGCATCCTTCCTTCTCAGTCGTCCTGGCTCTCCCTCTCTCCCCCAGTATTCGG[-/C]TGGCCACCATGAGTGCTTTGTCGGTGCTGATCTCAGTGGATGCTGTCTTGGGGAAGGTCA	aGTGAGAGGCATCCTTCCTTCTCAGTCGTCCTGGCTCTCCCTCTCTCCCCCAGTATTCGG[-/C]TGGCCACCATGAGTGCTTTGTCGGTGCTGATCTCAGTGGATGCTGTCTTGGGGAAGGTCA	2169	3	+
ilmnseq_rs1376627972-151_B_R_2839902166	ilmnseq_rs1376627972	BOT	[T/A]	0030660465	ACTTTTCCAATGAACTCTCACCTTGATAGGATGCCACGAGCCCCTTTTGT	0038742470	ACTTTTCCAATGAACTCTCACCTTGATAGGATGCCACGAGCCCCTTTTGA	37	1	25599158	diploid	Homo sapiens	dbSNP	151	TOP	GGAAGCAGCTCTCATTCTCCTCTTCTATTTTTTTACCCACTATGACGCTTCCTTAGAGGA[A/T]CAAAAGGGGCTCGTGGCATCCTATCAAGGTGAGAGTTCATTGGAAAAGTGGTCACAGGAG	GGAAGCAGCTCTCATTCTCCTCTTCTATTTTTTTACCCACTATGACGCTTCCTTAGAGGA[A/T]CAAAAGGGGCTCGTGGCATCCTATCAAGGTGAGAGTTCATTGGAAAAGTGGTCACAGGAG	2169	3	-
ilmnseq_rs1376983227_ilmnrep1-151_B_R_2840130419	ilmnseq_rs1376983227	BOT	[T/C]	0034767347	CCTCTATGACCCAGAAGTGATCCAGCCACCATCCCAATACCTGAACAGTG			37	1	25611240	diploid	Homo sapiens	dbSNP	151	TOP	CAGTGGGCAATNCTGCTGGACGGCTTCCTGAGCCAGTTCCCTTCTGGGAAGGTGGTCATC[A/G]CACTGTTCAGGTATTGGGATGGTGGCTGGATCACTTCTGGGTCATAGAGGGAATGGACCC	CAGTGGGCAATNCTGCTGGACGGCTTCCTGAGCCAGTTCCCTTCTGGGAAGGTGGTCATC[A/G]CACTGTTCAGGTATTGGGATGGTGGCTGGATCACTTCTGGGTCATAGAGGGAATGGACCC	2169	3	-
ilmnseq_rs1377868774_ilmnrep1-151_T_R_2840130420	ilmnseq_rs1377868774	TOP	[A/G]	0049652302	CTGTCAGTGCTGGAGGTGCGCGCCTACAAGCGCTGGCAGGACGTGTCCAT			37	9	136131560	diploid	Homo sapiens	dbSNP	151	BOT	GTAATCCACCTNGCTGAGGAAGCGCCGCTCGCAGAAGTCACTGATCATCTCCATGCGGCG[T/C]ATGGACACGTCCTGCCAGCGCTTGTAGGCGCGCACCTCCAGCACTGACAGCTGCCGACCG	CGGTCGGCAGCTGTCAGTGCTGGAGGTGCGCGCCTACAAGCGCTGGCAGGACGTGTCCAT[A/G]CGCCGCATGGAGATGATCAGTGACTTCTGCGAGCGGCGCTTCCTCAGCNAGGTGGATTAC	2169	3	-
ilmnseq_rs1381389919_ilmnrep1-151_B_F_2840130421	ilmnseq_rs1381389919	BOT	[T/G]	0029754407	GGGCAGGAAGGCCGCCTCCGGCTTAAAGATCTTCAGGAACTCAGAGTCTG			37	19	49253548	diploid	Homo sapiens	dbSNP	151	BOT	CCACCCACTCGGGCAGGAAGGCCGCCTCCGGCTTAAAGATCTTCAGGAACTCAGAGTCTG[T/G]CAGGGTGAAGTTGGCCAGGTAGACAGTGTCTCCGCCAGCCAGGTAGGCNGCCCAGAAGCC	GGCTTCTGGGCNGCCTACCTGGCTGGCGGAGACACTGTCTACCTGGCCAACTTCACCCTG[A/C]CAGACTCTGAGTTCCTGAAGATCTTTAAGCCGGAGGCGGCCTTCCTGCCCGAGTGGGTGG	2169	3	+
ilmnseq_rs1384157219-151_B_F_2839902239	ilmnseq_rs1384157219	BOT	[T/C]	0017688330	GGCAGACAAACTGGGTATCGTTGCTCTCTGATCATTATCCTCCGTTCCCT			37	1	25718542	diploid	Homo sapiens	dbSNP	151	BOT	TACCCAGCATGGCAGACAAACTGGGTATCGTTGCTCTCTGATCATTATCCTCCGTTCCCT[T/C]GGGTAGAGGCTTTGGCAGGCACCAGGCCACAGTCAGCCCAAAATAGGCTGCGAACACGTA	TACGTGTTCGCAGCCTATTTTGGGCTGACTGTGGCCTGGTGCCTGCCAAAGCCTCTACCC[A/G]AGGGAACGGAGGATAATGATCAGAGAGCAACGATACCCAGTTTGTCTGCCATGCTGGGTA	2169	3	+
ilmnseq_rs1391779105_ilmnrep2-151_B_R_2840133887	ilmnseq_rs1391779105	BOT	[T/C]	0042714496	CGACGGTATCAAGCACCAGCAGCACAATGTAGATGATCTCTCCAAGCAGA			37	1	25633154	diploid	Homo sapiens	dbSNP	151	TOP	GTAACCGAGTGNTGGGGATTCCCCACAGCTCCATCATGGGCTACAACTTCAGCTTGCTGG[A/G]TCTGCTTGGAGAGATCATCTACATTGTGCTGCTGGTGCTTGATACCGTCGGAGCCGGCAA	GTAACCGAGTGNTGGGGATTCCCCACAGCTCCATCATGGGCTACAACTTCAGCTTGCTGG[A/G]TCTGCTTGGAGAGATCATCTACATTGTGCTGCTGGTGCTTGATACCGTCGGAGCCGGCAA	2169	3	-
ilmnseq_rs1393742050_ilmnrep1-151_B_R_2840130424	ilmnseq_rs1393742050	BOT	[T/C]	0057807394	TACAGAAGACTTATAACTACAACGTGTTGATGGTGCCCAAACCTCAGGGC			37	17	42333145	diploid	Homo sapiens	dbSNP	151	TOP	TGGCAAAGAAGNAGGTACCGGCCATGAGCACAAGGGAGAGGAGGGCTGTGTTGGGCAGGG[A/G]GCCCTGAGGTTTGGGCACCATCAACACGTTGTAGTTATAAGTCTTCTGTAGTGGGTGGTC	TGGCAAAGAAGNAGGTACCGGCCATGAGCACAAGGGAGAGGAGGGCTGTGTTGGGCAGGG[A/G]GCCCTGAGGTTTGGGCACCATCAACACGTTGTAGTTATAAGTCTTCTGTAGTGGGTGGTC	2169	3	-
ilmnseq_rs1393968550-151_T_F_2839901186	ilmnseq_rs1393968550	TOP	[A/T]	0027620397	CCCCTGCACAGAGACGGACACAGGATGAGCTCTAAGTACCCGCGGTCTGA	0031756467	CCCCTGCACAGAGACGGACACAGGATGAGCTCTAAGTACCCGCGGTCTGT	37	1	25599064	diploid	Homo sapiens	dbSNP	151	TOP	TGCTGGTGGAACCCCTGCACAGAGACGGACACAGGATGAGCTCTAAGTACCCGCGGTCTG[A/T]CCGGCGCTGCCTGCCCCTCTGGGCCCTAACACTGGAAGCAGCTCTCATTCTCCTCTTCTA	TGCTGGTGGAACCCCTGCACAGAGACGGACACAGGATGAGCTCTAAGTACCCGCGGTCTG[A/T]CCGGCGCTGCCTGCCCCTCTGGGCCCTAACACTGGAAGCAGCTCTCATTCTCCTCTTCTA	2169	3	+
ilmnseq_rs139501061.1_F2BT_ilmnrep2-151_B_F_2840133890	ilmnseq_rs139501061.1_F2BT	BOT	[G/C]	0038644418	TTCCGGAGACACAGCTGGAGCAGTGTGGCCTTCAACCTCTTCATGCTGGG	0065722426	TTCCGGAGACACAGCTGGAGCAGTGTGGCCTTCAACCTCTTCATGCTGGC	37	1	25611169	diploid	Homo sapiens	dbSNP	151	BOT	TCACCTCGAGTTTCCGGAGACACAGCTGGAGCAGTGTGGCCTTCAACCTCTTCATGCTGG[C/G]GCTTGGTGTGCAGTGGGCAATCCTGCTGGACGGCTTCCTGAGCCAGTTNCCTTCTGGGAA	TTCCCAGAAGGNAACTGGCTCAGGAAGCCGTCCAGCAGGATTGCCCACTGCACACCAAGC[C/G]CCAGCATGAAGAGGTTGAAGGCCACACTGCTCCAGCTGTGTCTCCGGAAACTCGAGGTGA	2169	3	+
ilmnseq_rs139501061.2_F2BT-151_B_F_2839903293	ilmnseq_rs139501061.2_F2BT	BOT	[T/C]	0044741378	TTCCGGAGACACAGCTGGAGCAGTGTGGCCTTCAACCTCTTCATGCTGGT	0022681368	TTCCGGAGACACAGCTGGAGCAGTGTGGCCTTCAACCTCTTCATGCTGGC	37	1	25611169	diploid	Homo sapiens	dbSNP	151	BOT	TCACCTCGAGTTTCCGGAGACACAGCTGGAGCAGTGTGGCCTTCAACCTCTTCATGCTGG[T/C]GCTTGGTGTGCAGTGGGCAATCCTGCTGGACGGCTTCCTGAGCCAGTTCCCTTCTGGGAA	TTCCCAGAAGGGAACTGGCTCAGGAAGCCGTCCAGCAGGATTGCCCACTGCACACCAAGC[A/G]CCAGCATGAAGAGGTTGAAGGCCACACTGCTCCAGCTGTGTCTCCGGAAACTCGAGGTGA	2169	3	+
ilmnseq_rs139511876.1_F2BT_ilmnrep2-151_B_R_2840133892	ilmnseq_rs139511876.1_F2BT	BOT	[T/G]	0028618394	GGAACGATCCTCTTAATTTCTTACAGTATTCGCCGACTGATAAAGGTGAT	0044717411	GGAACGATCCTCTTAATTTCTTACAGTATTCGCCGACTGATAAAGGTGAG	37	4	144918688	diploid	Homo sapiens	dbSNP	151	TOP	GGAATAAACCCNCCTAGAGCTGTTCACACTGGTATTTAGAGCAAAATTAAAAACTGAATT[A/C]TCACCTTTATCAGTCGGCGAATACTGTAAGAAATTAAGAGGATCGTTCCAATAATACCAG	GGAATAAACCCNCCTAGAGCTGTTCACACTGGTATTTAGAGCAAAATTAAAAACTGAATT[A/C]TCACCTTTATCAGTCGGCGAATACTGTAAGAAATTAAGAGGATCGTTCCAATAATACCAG	2169	3	-
ilmnseq_rs139511876.2_F2BT-151_T_R_2839902852	ilmnseq_rs139511876.2_F2BT	TOP	[A/G]	0067652307	GGAACGATCCTCTTAATTTCTTACAGTATTCGCCGACTGATAAAGGTGAA	0034737322	GGAACGATCCTCTTAATTTCTTACAGTATTCGCCGACTGATAAAGGTGAG	37	4	144918688	diploid	Homo sapiens	dbSNP	151	BOT	GGAATAAACCCTCCTAGAGCTGTTCACACTGGTATTTAGAGCAAAATTAAAAACTGAATT[T/C]TCACCTTTATCAGTCGGCGAATACTGTAAGAAATTAAGAGGATCGTTCCAATAATACCAG	CTGGTATTATTGGAACGATCCTCTTAATTTCTTACAGTATTCGCCGACTGATAAAGGTGA[A/G]AATTCAGTTTTTAATTTTGCTCTAAATACCAGTGTGAACAGCTCTAGGAGGGTTTATTCC	2169	3	-
ilmnseq_rs1397052040_ilmnrep1-151_B_F_2840130430	ilmnseq_rs1397052040	BOT	[T/C]	0019804315	TTCCCCCTCGTCCTTCTCGCCATCTCCCCACCGAGCAGTTGGCCAAGATC			37	1	25611076	diploid	Homo sapiens	dbSNP	151	BOT	TCTCGTCTGCTTCCCCCTCGTCCTTCTCGCCATCTCCCCACCGAGCAGTTGGCCAAGATC[T/C]GACCGTGATGGCGGCCATTGGCTTGGGCTTCCTCACCTCGAGTTTCCGNAGACACAGCTG	CAGCTGTGTCTNCGGAAACTCGAGGTGAGGAAGCCCAAGCCAATGGCCGCCATCACGGTC[A/G]GATCTTGGCCAACTGCTCGGTGGGGAGATGGCGAGAAGGACGAGGGGGAAGCAGACGAGA	2169	3	+
ilmnseq_rs1397420527-151_T_F_2839904330	ilmnseq_rs1397420527	TOP	[A/G]	0010809382	CAAAATTTCCATGAGGGCTAAGGCGGCACTTACCATGTTGAGCTTGCCTC			37	6	49582417	diploid	Homo sapiens	dbSNP	151	TOP	TGTTGTGAAGCAAAATTTCCATGAGGGCTAAGGCGGCACTTACCATGTTGAGCTTGCCTC[A/G]GTGCTCCACTAGGCTGGAGAAGGCAAAGGCTGTGAGCACACAGGCAGCGAGAGAGAAGTA	TGTTGTGAAGCAAAATTTCCATGAGGGCTAAGGCGGCACTTACCATGTTGAGCTTGCCTC[A/G]GTGCTCCACTAGGCTGGAGAAGGCAAAGGCTGTGAGCACACAGGCAGCGAGAGAGAAGTA	2169	3	+
ilmnseq_rs139780142.1_F2BT_ilmnrep1-151_T_R_2840130432	ilmnseq_rs139780142.1_F2BT	TOP	[C/G]	0052639484	GACGACAATGTCCATTATGGTGGGGGTGGAGGTCTCCATTCTGCCATCCC	0045785366	GACGACAATGTCCATTATGGTGGGGGTGGAGGTCTCCATTCTGCCATCCG	37	2	127451467	diploid	Homo sapiens	dbSNP	151	BOT	CTCTGACCTCANATTCTTGTCCTCTGTTCACAGAGCCTGATCCAGGGATGTCTGGATGGC[C/G]GGATGGCAGAATGGAGACCTCCACCCCCACCATAATGGACATTGTCGTCATTGCAGGTGA	TCACCTGCAATGACGACAATGTCCATTATGGTGGGGGTGGAGGTCTCCATTCTGCCATCC[C/G]GCCATCCAGACATCCCTGGATCAGGCTCTGTGAACAGAGGACAAGAATNTGAGGTCAGAG	2169	3	-
ilmnseq_rs139780142.2_F2BT_ilmnrep2-151_T_R_2840133897	ilmnseq_rs139780142.2_F2BT	TOP	[A/G]	0036804443	GACGACAATGTCCATTATGGTGGGGGTGGAGGTCTCCATTCTGCCATCCA	0052640473	GACGACAATGTCCATTATGGTGGGGGTGGAGGTCTCCATTCTGCCATCCG	37	2	127451467	diploid	Homo sapiens	dbSNP	151	BOT	CTCTGACCTCANATTCTTGTCCTCTGTTCACAGAGCCTGATCCAGGGATGTCTGGATGGC[T/C]GGATGGCAGAATGGAGACCTCCACCCCCACCATAATGGACATTGTCGTCATTGCAGGTGA	TCACCTGCAATGACGACAATGTCCATTATGGTGGGGGTGGAGGTCTCCATTCTGCCATCC[A/G]GCCATCCAGACATCCCTGGATCAGGCTCTGTGAACAGAGGACAAGAATNTGAGGTCAGAG	2169	3	-
ilmnseq_rs1399683971_ilmnrep1-151_T_F_2840130434	ilmnseq_rs1399683971	TOP	[A/G]	0028622507	CAGCCATCTCAGGGTCATCCTTGGCTCACCCCCAAGGGAAGATCAGCAAG			37	1	25628178	diploid	Homo sapiens	dbSNP	151	TOP	AGCGTGGTGACAGCCATCTCAGGGTCATCCTTGGCTCACCCCCAAGGGAAGATCAGCAAG[A/G]TGAGCAGGGCGCTGCCCTTGGGCAGCACTTGGGTCTAACAGGACTAGCNCACATATTTAT	AGCGTGGTGACAGCCATCTCAGGGTCATCCTTGGCTCACCCCCAAGGGAAGATCAGCAAG[A/G]TGAGCAGGGCGCTGCCCTTGGGCAGCACTTGGGTCTAACAGGACTAGCNCACATATTTAT	2169	3	+
ilmnseq_rs1399735219.1_F2BT_ilmnrep1-151_B_F_2840130435	ilmnseq_rs1399735219.1_F2BT	BOT	[G/C]	0051673452	TGTCCCATCTGATTACCAAACCGGCCATTGGGGTAGACAGTCCAGGTGCG	0012751457	TGTCCCATCTGATTACCAAACCGGCCATTGGGGTAGACAGTCCAGGTGCC	37	19	49254304	diploid	Homo sapiens	dbSNP	151	BOT	GCGTGGCATACTGTCCCATCTGATTACCAAACCGGCCATTGGGGTAGACAGTCCAGGTGC[C/G]GGAGAGGGAAGCAGGGTGCTGGGGACAGGAAGAGGAGGCGTTGGGGCCNATCGCAGTACC	GGTACTGCGATNGGCCCCAACGCCTCCTCTTCCTGTCCCCAGCACCCTGCTTCCCTCTCC[C/G]GCACCTGGACTGTCTACCCCAATGGCCGGTTTGGTAATCAGATGGGACAGTATGCCACGC	2169	3	+
ilmnseq_rs1399735219.2_F2BT_ilmnrep1-151_B_F_2840130436	ilmnseq_rs1399735219.2_F2BT	BOT	[T/C]	0017612500	TGTCCCATCTGATTACCAAACCGGCCATTGGGGTAGACAGTCCAGGTGCT	0024609477	TGTCCCATCTGATTACCAAACCGGCCATTGGGGTAGACAGTCCAGGTGCC	37	19	49254304	diploid	Homo sapiens	dbSNP	151	BOT	GCGTGGCATACTGTCCCATCTGATTACCAAACCGGCCATTGGGGTAGACAGTCCAGGTGC[T/C]GGAGAGGGAAGCAGGGTGCTGGGGACAGGAAGAGGAGGCGTTGGGGCCNATCGCAGTACC	GGTACTGCGATNGGCCCCAACGCCTCCTCTTCCTGTCCCCAGCACCCTGCTTCCCTCTCC[A/G]GCACCTGGACTGTCTACCCCAATGGCCGGTTTGGTAATCAGATGGGACAGTATGCCACGC	2169	3	+
ilmnseq_rs1401023454_ilmnrep2-151_T_R_2840133901	ilmnseq_rs1401023454	TOP	[A/G]	0034809327	CCGCAGCCTCGGCCGGCGTCCACGCATTGCCATGGTGACTGTGGGCAACT			37	2	220083376	diploid	Homo sapiens	dbSNP	151	BOT	AAGCAGGGACTNAGGCCATCCTGCATCCAGGCCGGACCCACGGGCCCTTCGGCCTCGCAG[T/C]AGTTGCCCACAGTCACCATGGCAATGCGTGGACGCCGGCCGAGGCTGCGGGCACTGCGGG	CCCGCAGTGCCCGCAGCCTCGGCCGGCGTCCACGCATTGCCATGGTGACTGTGGGCAACT[A/G]CTGCGAGGCCGAAGGGCCCGTGGGTCCGGCCTGGATGCAGGATGGCCTNAGTCCCTGCTT	2169	3	-
ilmnseq_rs140207606.1_F2BT_ilmnrep2-151_B_R_2840133902	ilmnseq_rs140207606.1_F2BT	BOT	[T/C]	0073743388	TAATGACTTAGTATTGTCTCACTTTTAACTTAGGATGTCTAAGCAGGGAT	0073709401	TAATGACTTAGTATTGTCTCACTTTTAACTTAGGATGTCTAAGCAGGGAC	37	4	89039396	diploid	Homo sapiens	dbSNP	151	TOP	GGCTATCAAACNACTTGAAGATGGAATATCGAGGCTGATGAATGGAGAAGATGATTGTTC[A/G]TCCCTGCTTAGACATCCTAAGTTAAAAGTGAGACAATACTAAGTCATTAAATATCTGAAA	GGCTATCAAACNACTTGAAGATGGAATATCGAGGCTGATGAATGGAGAAGATGATTGTTC[A/G]TCCCTGCTTAGACATCCTAAGTTAAAAGTGAGACAATACTAAGTCATTAAATATCTGAAA	2169	3	-
ilmnseq_rs140207606.2_F2BT_ilmnrep1-151_T_R_2840130439	ilmnseq_rs140207606.2_F2BT	TOP	[A/C]	0071690469	TAATGACTTAGTATTGTCTCACTTTTAACTTAGGATGTCTAAGCAGGGAA	0042674465	TAATGACTTAGTATTGTCTCACTTTTAACTTAGGATGTCTAAGCAGGGAC	37	4	89039396	diploid	Homo sapiens	dbSNP	151	BOT	GGCTATCAAACNACTTGAAGATGGAATATCGAGGCTGATGAATGGAGAAGATGATTGTTC[T/G]TCCCTGCTTAGACATCCTAAGTTAAAAGTGAGACAATACTAAGTCATTAAATATCTGAAA	TTTCAGATATTTAATGACTTAGTATTGTCTCACTTTTAACTTAGGATGTCTAAGCAGGGA[A/C]GAACAATCATCTTCTCCATTCATCAGCCTCGATATTCCATCTTCAAGTNGTTTGATAGCC	2169	3	-
ilmnseq_rs1403489417-151_T_F_2839904434	ilmnseq_rs1403489417	TOP	[A/C]	0039689465	CTGCACCTCTTGCACCGACCCCCCGAAGAACCCCCCCAGGTAGTAGAAAT			37	9	136131334	diploid	Homo sapiens	dbSNP	151	TOP	TGGTGAGCCGCTGCACCTCTTGCACCGACCCCCCGAAGAACCCCCCCAGGTAGTAGAAAT[A/C]GCCCTCGTCCTTGGGGATGTAGGCCTGGGACTGGGGCCGGCGCTCGTAGGTGAAGGCCTC	TGGTGAGCCGCTGCACCTCTTGCACCGACCCCCCGAAGAACCCCCCCAGGTAGTAGAAAT[A/C]GCCCTCGTCCTTGGGGATGTAGGCCTGGGACTGGGGCCGGCGCTCGTAGGTGAAGGCCTC	2169	3	+
ilmnseq_rs140421430.1_F2BT-151_T_F_2839903456	ilmnseq_rs140421430.1_F2BT	TOP	[A/C]	0065688394	CACAGTCAGCCCAAAATAGGCTGCGAACACGTAGAAGTGCCTCAGGTTCA	0070731411	CACAGTCAGCCCAAAATAGGCTGCGAACACGTAGAAGTGCCTCAGGTTCC	37	1	25718619	diploid	Homo sapiens	dbSNP	151	TOP	AGGCACCAGGCCACAGTCAGCCCAAAATAGGCTGCGAACACGTAGAAGTGCCTCAGGTTC[A/C]TGTGGTAGTCTGTCTGCAATAAAACCCAGTAAGAGCAGTGAGTGTCGGCATCCTCTGCCC	AGGCACCAGGCCACAGTCAGCCCAAAATAGGCTGCGAACACGTAGAAGTGCCTCAGGTTC[A/C]TGTGGTAGTCTGTCTGCAATAAAACCCAGTAAGAGCAGTGAGTGTCGGCATCCTCTGCCC	2169	3	+
ilmnseq_rs140421430.2_F2BT-151_B_F_2839903458	ilmnseq_rs140421430.2_F2BT	BOT	[T/A]	0063719314	CACAGTCAGCCCAAAATAGGCTGCGAACACGTAGAAGTGCCTCAGGTTCT	0039636385	CACAGTCAGCCCAAAATAGGCTGCGAACACGTAGAAGTGCCTCAGGTTCA	37	1	25718619	diploid	Homo sapiens	dbSNP	151	BOT	AGGCACCAGGCCACAGTCAGCCCAAAATAGGCTGCGAACACGTAGAAGTGCCTCAGGTTC[A/T]TGTGGTAGTCTGTCTGCAATAAAACCCAGTAAGAGCAGTGAGTGTCGGCATCCTCTGCCC	GGGCAGAGGATGCCGACACTCACTGCTCTTACTGGGTTTTATTGCAGACAGACTACCACA[A/T]GAACCTGAGGCACTTCTACGTGTTCGCAGCCTATTTTGGGCTGACTGTGGCCTGGTGCCT	2169	3	+
ilmnseq_rs1404871416-151_B_F_2839904426	ilmnseq_rs1404871416	BOT	[T/C]	0053794344	CTACCCTCGGCCACCTCACTGACTTACTTCTTGATGGCAAACACAGTTAA			37	9	136132819	diploid	Homo sapiens	dbSNP	151	BOT	GCCTGGGTCTCTACCCTCGGCCACCTCACTGACTTACTTCTTGATGGCAAACACAGTTAA[T/C]CCAATGGTGGTGTTCTGGAGCCTGAACTGCTCGTTGAGGATGTCGATGTTGAATGTGCCC	GGGCACATTCAACATCGACATCCTCAACGAGCAGTTCAGGCTCCAGAACACCACCATTGG[A/G]TTAACTGTGTTTGCCATCAAGAAGTAAGTCAGTGAGGTGGCCGAGGGTAGAGACCCAGGC	2169	3	+
ilmnseq_rs1412021250-151_T_F_2839902289	ilmnseq_rs1412021250	TOP	[A/C]	0066628507	AATATTTAGCCACATGAGGTGCTTTCCATATTTTGAGATTTAGGAGCAAA			37	1	25697031	diploid	Homo sapiens	dbSNP	151	TOP	TGGTCATCAAAATATTTAGCCACATGAGGTGCTTTCCATATTTTGAGATTTAGGAGCAAA[A/C]CTGTTTAAATGCATAATTTAATGTTAAAAGATTTGGAGCACAGGATTTTTAATCTCAAGA	TGGTCATCAAAATATTTAGCCACATGAGGTGCTTTCCATATTTTGAGATTTAGGAGCAAA[A/C]CTGTTTAAATGCATAATTTAATGTTAAAAGATTTGGAGCACAGGATTTTTAATCTCAAGA	2169	3	+
ilmnseq_rs141223803.1_F2BT-151_T_F_2839902512	ilmnseq_rs141223803.1_F2BT	TOP	[A/G]	0036765366	AGCCCAGGGCCATGCCCGTGTCTGCCTCAGATCGCCACCTGCAACAGCCA	0012643399	AGCCCAGGGCCATGCCCGTGTCTGCCTCAGATCGCCACCTGCAACAGCCG	37	19	45316526	diploid	Homo sapiens	dbSNP	151	TOP	TCCCAGCTCCAAGCCCAGGGCCATGCCCGTGTCTGCCTCAGATCGCCACCTGCAACAGCC[A/G]GAACGGGAACCCGGCCCCCAAGATCACGTGGTATCGCAACGGGCAGCGCCTGGAGGTGCC	TCCCAGCTCCAAGCCCAGGGCCATGCCCGTGTCTGCCTCAGATCGCCACCTGCAACAGCC[A/G]GAACGGGAACCCGGCCCCCAAGATCACGTGGTATCGCAACGGGCAGCGCCTGGAGGTGCC	2169	3	+
ilmnseq_rs141223803.2_F2BT-151_B_F_2839902514	ilmnseq_rs141223803.2_F2BT	BOT	[G/C]	0045807444	AGCCCAGGGCCATGCCCGTGTCTGCCTCAGATCGCCACCTGCAACAGCCG	0016664428	AGCCCAGGGCCATGCCCGTGTCTGCCTCAGATCGCCACCTGCAACAGCCC	37	19	45316526	diploid	Homo sapiens	dbSNP	151	BOT	TCCCAGCTCCAAGCCCAGGGCCATGCCCGTGTCTGCCTCAGATCGCCACCTGCAACAGCC[C/G]GAACGGGAACCCGGCCCCCAAGATCACGTGGTATCGCAACGGGCAGCGCCTGGAGGTGCC	GGCACCTCCAGGCGCTGCCCGTTGCGATACCACGTGATCTTGGGGGCCGGGTTCCCGTTC[C/G]GGCTGTTGCAGGTGGCGATCTGAGGCAGACACGGGCATGGCCCTGGGCTTGGAGCTGGGA	2169	3	+
ilmnseq_rs141287614.1_F2BT_ilmnrep2-151_T_F_2840133911	ilmnseq_rs141287614.1_F2BT	TOP	[C/G]	0035684426	TACCCGAGGGAACGGAGGATAAAGATCAGACAGCAACGATACCCAGTTTC	0038790476	TACCCGAGGGAACGGAGGATAAAGATCAGACAGCAACGATACCCAGTTTG	37	1	25627571	diploid	Homo sapiens	dbSNP	151	TOP	GCCAAAGCCTCTACCCGAGGGAACGGAGGATAAAGATCAGACAGCAACGATACCCAGTTT[C/G]TCTGCCATGCTGGGTAAGGACAAGGTGGGGTGAGTGGTCTCCTACTTGNGCTGAGCAGAA	GCCAAAGCCTCTACCCGAGGGAACGGAGGATAAAGATCAGACAGCAACGATACCCAGTTT[C/G]TCTGCCATGCTGGGTAAGGACAAGGTGGGGTGAGTGGTCTCCTACTTGNGCTGAGCAGAA	2169	3	+
ilmnseq_rs141287614.2_F2BT_ilmnrep2-151_B_F_2840133912	ilmnseq_rs141287614.2_F2BT	BOT	[T/G]	0056659370	TACCCGAGGGAACGGAGGATAAAGATCAGACAGCAACGATACCCAGTTTT	0018731394	TACCCGAGGGAACGGAGGATAAAGATCAGACAGCAACGATACCCAGTTTG	37	1	25627571	diploid	Homo sapiens	dbSNP	151	BOT	GCCAAAGCCTCTACCCGAGGGAACGGAGGATAAAGATCAGACAGCAACGATACCCAGTTT[T/G]TCTGCCATGCTGGGTAAGGACAAGGTGGGGTGAGTGGTCTCCTACTTGNGCTGAGCAGAA	TTCTGCTCAGCNCAAGTAGGAGACCACTCACCCCACCTTGTCCTTACCCAGCATGGCAGA[A/C]AAACTGGGTATCGTTGCTGTCTGATCTTTATCCTCCGTTCCCTCGGGTAGAGGCTTTGGC	2169	3	+
ilmnseq_rs1414947682_ilmnrep2-151_B_R_2840133913	ilmnseq_rs1414947682	BOT	[T/C]	0010679499	GCAATGCATGGGATGGAGGAGGTGCTCAATATTTGGTAAGGGCTCTTGTG			37	18	43319280	diploid	Homo sapiens	dbSNP	151	TOP	CTCCCCACTCANGTGCCTGCATGCTGCCATAGGATCATTGCTGGGCATAGCAGCGGGTGA[A/G]CACAAGAGCCCTTACCAAATATTGAGCACCTCCTCCATCCCATGCATTGCCTCAGGCATC	CTCCCCACTCANGTGCCTGCATGCTGCCATAGGATCATTGCTGGGCATAGCAGCGGGTGA[A/G]CACAAGAGCCCTTACCAAATATTGAGCACCTCCTCCATCCCATGCATTGCCTCAGGCATC	2169	3	-
ilmnseq_rs1418757198_ilmnrep2-151_B_R_2840133914	ilmnseq_rs1418757198	BOT	[T/C]	0056686363	CTCTGCCCCGGCACCTGGGCATCTCACTTCTGAGCTGCTTCCCGAATGTC			37	22	43089540	diploid	Homo sapiens	dbSNP	151	TOP	CGTACCAGTCGNCCAGGGGTGTGTCCCGGAACAGCTCCCGCAGGTCCAGCGGGAGCATCT[A/G]GACATTCGGGAAGCAGCTCAGAAGTGAGATGCCCAGGTGCCGGGGCAGAGAGGCGTTGCC	CGTACCAGTCGNCCAGGGGTGTGTCCCGGAACAGCTCCCGCAGGTCCAGCGGGAGCATCT[A/G]GACATTCGGGAAGCAGCTCAGAAGTGAGATGCCCAGGTGCCGGGGCAGAGAGGCGTTGCC	2169	3	-
ilmnseq_rs1421501077_ilmnrep2-151_B_F_2840133915	ilmnseq_rs1421501077	BOT	[T/C]	0057716442	TCCCGCATGCACAGCGCCATGAACTCGTGCCGGCGCTCGAAGGCCAGGAA			37	22	43089301	diploid	Homo sapiens	dbSNP	151	BOT	GTCCACGAAGTCCCGCATGCACAGCGCCATGAACTCGTGCCGGCGCTCGAAGGCCAGGAA[T/C]GCGCCGTTGAGGACGTAGCGGGACTGGGTGCCCAGCACGTTGGTCAGGNTCCGCAGGTTC	GAACCTGCGGANCCTGACCAACGTGCTGGGCACCCAGTCCCGCTACGTCCTCAACGGCGC[A/G]TTCCTGGCCTTCGAGCGCCGGCACGAGTTCATGGCGCTGTGCATGCGGGACTTCGTGGAC	2169	3	+
ilmnseq_rs1422091450_ilmnrep2-151_M_R_2840133916	ilmnseq_rs1422091450	MINUS	[I/D]	0048639418	TGACACCCCCCACCCCACCCTCCCACGGCCCCACTCCAGGCAACATCTTC			37	22	43089715	diploid	Homo sapiens	dbSNP	151	PLUS	GGCCGACTCCACCGAGCACATGAACAGGAAGTTGGGGTTGGTCCGGTCTGAAGTCTCCNG[-/GAA]GAAGATGTTGCCTGGAGTGGGGCCGTGGGAGGGTGGGGTGGGGGGTGTCAAGGTGGGGCA	GGCCGACTCCACCGAGCACATGAACAGGAAGTTGGGGTTGGTCCGGTCTGAAGTCTCCNG[-/GAA]GAAGATGTTGCCTGGAGTGGGGCCGTGGGAGGGTGGGGTGGGGGGTGTCAAGGTGGGGCA	2169	3	-
ilmnseq_rs1435725939_ilmnrep2-151_B_R_2840133917	ilmnseq_rs1435725939	BOT	[T/G]	0024663331	GGACATCCTTATCAGAGAAAACAGTTCTTCTGCTGGTGACTCCATTTCTG			37	11	33731698	diploid	Homo sapiens	dbSNP	151	TOP	CGGGGAGTTTGNGAGAAGCTCTCCTGGTGTTGACTTAGGGATGAAGGCTCCAGGCTGCTG[A/C]CAGAAATGGAGTCACCAGCAGAAGAACTGTTTTCTCTGATAAGGATGTCCCACCATTTTC	CGGGGAGTTTGNGAGAAGCTCTCCTGGTGTTGACTTAGGGATGAAGGCTCCAGGCTGCTG[A/C]CAGAAATGGAGTCACCAGCAGAAGAACTGTTTTCTCTGATAAGGATGTCCCACCATTTTC	2169	3	-
ilmnseq_rs1437180947_ilmnrep2-151_P_F_2840133918	ilmnseq_rs1437180947	PLUS	[I/D]	0010661499	GCTAGAGCATAGTAGGTGTTGAACATGGCATTCTTCCTTTGGATTGGACT			37	1	25717352	diploid	Homo sapiens	dbSNP	151	PLUS	ACCACACTGACTGCTAGAGCATAGTAGGTGTTGAACATGGCATTCTTCCTTTGGATTGGA[-/CTT]CTCNGCAGAGCAGAGTTGACACTTGGCCAGAACATCCACAAGAAGAGGGCGCCTGGGGGC	ACCACACTGACTGCTAGAGCATAGTAGGTGTTGAACATGGCATTCTTCCTTTGGATTGGA[-/CTT]CTCNGCAGAGCAGAGTTGACACTTGGCCAGAACATCCACAAGAAGAGGGCGCCTGGGGGC	2169	3	+
ilmnseq_rs1438752561-151_B_F_2839904502	ilmnseq_rs1438752561	BOT	[G/C]	0063608416	AAGGCTTAGCCAATGTCCAGAGTGGAGACAAGTCTGCATTAATGCCCACG	0050647501	AAGGCTTAGCCAATGTCCAGAGTGGAGACAAGTCTGCATTAATGCCCACC	37	19	49253492	diploid	Homo sapiens	dbSNP	151	BOT	CCCTGGCTCTCAAGGCTTAGCCAATGTCCAGAGTGGAGACAAGTCTGCATTAATGCCCAC[C/G]CACTCGGGCAGGAAGGCCGCCTCCGGCTTAAAGATCTTCAGGAACTCAGAGTCTGGCAGG	CCTGCCAGACTCTGAGTTCCTGAAGATCTTTAAGCCGGAGGCGGCCTTCCTGCCCGAGTG[C/G]GTGGGCATTAATGCAGACTTGTCTCCACTCTGGACATTGGCTAAGCCTTGAGAGCCAGGG	2169	3	+
ilmnseq_rs144162126.1_F2BT-151_B_R_2839902764	ilmnseq_rs144162126.1_F2BT	BOT	[T/C]	0064667442	CCTCAGTTGCAATGGATTCTCAGGGCCAGTGGTATTTTTCAGATGTGGAT	0065603368	CCTCAGTTGCAATGGATTCTCAGGGCCAGTGGTATTTTTCAGATGTGGAC	37	2	127443803	diploid	Homo sapiens	dbSNP	151	TOP	TGGTGGCAACAGAGGAGTGTGACTTCCAGCCTCAGGGCTAGCACCTGACCCCTGCTCTCC[A/G]TCCACATCTGAAAAATACCACTGGCCCTGAGAATCCATTGCAACTGAGGTTCTGCACCCC	TGGTGGCAACAGAGGAGTGTGACTTCCAGCCTCAGGGCTAGCACCTGACCCCTGCTCTCC[A/G]TCCACATCTGAAAAATACCACTGGCCCTGAGAATCCATTGCAACTGAGGTTCTGCACCCC	2169	3	-
ilmnseq_rs144162126.2_F2BT_ilmnrep1-151_T_R_2840130457	ilmnseq_rs144162126.2_F2BT	TOP	[A/C]	0056609357	CCTCAGTTGCAATGGATTCTCAGGGCCAGTGGTATTTTTCAGATGTGGAA	0013704448	CCTCAGTTGCAATGGATTCTCAGGGCCAGTGGTATTTTTCAGATGTGGAC	37	2	127443803	diploid	Homo sapiens	dbSNP	151	BOT	TGGTGGCAACANAGGAGTGTGACTTCCAGCCTCAGGGCTAGCACCTGACCCCTGCTCTCC[T/G]TCCACATCTGAAAAATACCACTGGCCCTGAGAATCCATTGCAACTGAGGTTCTGCACCCC	GGGGTGCAGAACCTCAGTTGCAATGGATTCTCAGGGCCAGTGGTATTTTTCAGATGTGGA[A/C]GGAGAGCAGGGGTCAGGTGCTAGCCCTGAGGCTGGAAGTCACACTCCTNTGTTGCCACCA	2169	3	-
ilmnseq_rs144321520.1_F2BT-151_T_F_2839903408	ilmnseq_rs144321520.1_F2BT	TOP	[A/C]	0061675347	CTGGAGGCTGGAAGTTCAAGGTGCCGGCAAGGTTGGTTTCTGGTGAGACA	0043695330	CTGGAGGCTGGAAGTTCAAGGTGCCGGCAAGGTTGGTTTCTGGTGAGACC	37	1	25657358	diploid	Homo sapiens	dbSNP	151	TOP	TCCTTATAGTTCTGGAGGCTGGAAGTTCAAGGTGCCGGCAAGGTTGGTTTCTGGTGAGAC[A/C]TCTCTCCCTGTCTTGCAGATGGCTGCCTCCTCCCTGTGTCCTCATAGAGCCTGTCTTCTG	TCCTTATAGTTCTGGAGGCTGGAAGTTCAAGGTGCCGGCAAGGTTGGTTTCTGGTGAGAC[A/C]TCTCTCCCTGTCTTGCAGATGGCTGCCTCCTCCCTGTGTCCTCATAGAGCCTGTCTTCTG	2169	3	+
ilmnseq_rs144321520.2_F2BT-151_B_F_2839903410	ilmnseq_rs144321520.2_F2BT	BOT	[G/C]	0056626396	CTGGAGGCTGGAAGTTCAAGGTGCCGGCAAGGTTGGTTTCTGGTGAGACG	0051699301	CTGGAGGCTGGAAGTTCAAGGTGCCGGCAAGGTTGGTTTCTGGTGAGACC	37	1	25657358	diploid	Homo sapiens	dbSNP	151	BOT	tccttatagttctggaggctggaagttcaaggtgccggcaaggttggtttctggtgagac[C/G]tctctccctgtcttgcagatggctgcctcctccctgtgtcctcatagagcctgtcttctg	cagaagacaggctctatgaggacacagggaggaggcagccatctgcaagacagggagaga[C/G]gtctcaccagaaaccaaccttgccggcaccttgaacttccagcctccagaactataagga	2169	3	+
ilmnseq_rs1445054262_ilmnrep1-151_P_F_2840130460	ilmnseq_rs1445054262	PLUS	[I/D]	0022756421	TCCTATACTAGTCCTTTTTCTTTCTCCTCCAGACACACCACGGATAAACT			37	4	89042933	diploid	Homo sapiens	dbSNP	151	PLUS	ATAAGCTCCATTCCTATACTAGTCCTTTTTCTTTCTCCTCCAGACACACCACGGATAAAC[-/T]TGNGTTCCAACCTAAATCACAAATATTATAATTGTCAATGATAACAACCAGTCATTATCA	ATAAGCTCCATTCCTATACTAGTCCTTTTTCTTTCTCCTCCAGACACACCACGGATAAAC[-/T]TGNGTTCCAACCTAAATCACAAATATTATAATTGTCAATGATAACAACCAGTCATTATCA	2169	3	+
ilmnseq_rs1445220556-151_T_R_2839904499	ilmnseq_rs1445220556	TOP	[A/C]	0045678322	CTTTGTCGGCGTCCACGTGCGCCGTGGGGACTATCTGCAGGTTATGCCTC			37	19	49253850	diploid	Homo sapiens	dbSNP	151	BOT	CGGAACCAGTCCATGGCCTGCCGGAGGTAGGCGCTGTCGCCCACCACACCCTTCCAGCGC[T/G]GAGGCATAACCTGCAGATAGTCCCCACGGCGCACGTGGACGCCGACAAAGGTGCGCGGGC	GCCCGCGCACCTTTGTCGGCGTCCACGTGCGCCGTGGGGACTATCTGCAGGTTATGCCTC[A/C]GCGCTGGAAGGGTGTGGTGGGCGACAGCGCCTACCTCCGGCAGGCCATGGACTGGTTCCG	2169	3	-
ilmnseq_rs1445804515-151_B_F_2839902077	ilmnseq_rs1445804515	BOT	[T/C]	0023613386	TGCTCTTACTGGGTTTTATTGCAGACAGACTACCACATGAACATGATGCA			37	1	25627463	diploid	Homo sapiens	dbSNP	151	BOT	CGACACTCACTGCTCTTACTGGGTTTTATTGCAGACAGACTACCACATGAACATGATGCA[T/C]ATCTACGTGTTCGCAGCCTATTTTGGGCTGTCTGTGGCCTGGTGCCTGCCAAAGCCTCTA	TAGAGGCTTTGGCAGGCACCAGGCCACAGACAGCCCAAAATAGGCTGCGAACACGTAGAT[A/G]TGCATCATGTTCATGTGGTAGTCTGTCTGCAATAAAACCCAGTAAGAGCAGTGAGTGTCG	2169	3	+
ilmnseq_rs144631623_INDEL_ilmnrev-151_T_R_2839905276	ilmnseq_rs144631623_INDEL_ilmnrev	TOP	[A/T]	0047637464	AACACACTCACACTCCTACTCATTCTCTCACACTCACACACACATTCTTA	0028607306	AACACACTCACACTCCTACTCATTCTCTCACACTCACACACACATTCTTT	37	2	127434916	diploid	Homo sapiens	dbSNP	151	BOT	gagagtgtgtgagtgtgttagagtgtgtgagtgtgtgtgagaatgtgtgtgatagtgtNg[A/T]aagaatgtgtgtgtgagtgtgagagaatgagtaggagtgtgagtgtgtttattagtgtgt	acacactaataaacacactcacactcctactcattctctcacactcacacacacattctt[A/T]cNacactatcacacacattctcacacacactcacacactctaacacactcacacactctc	2169	3	-
ilmnseq_rs144802902.1_F2BT_ilmnrep1-151_T_F_2840130464	ilmnseq_rs144802902.1_F2BT	TOP	[A/G]	0056626356	TGAAACTTCATGAGCTCTAGGAGTGGCTGCATATGTGTCCCGTTTGTGCA	0045719400	TGAAACTTCATGAGCTCTAGGAGTGGCTGCATATGTGTCCCGTTTGTGCG	37	4	145040931	diploid	Homo sapiens	dbSNP	151	TOP	ACAGAAATTTCTGAAACTTCATGAGCTCTAGGAGTGGCTGCATATGTGTCCCGTTTGTGC[A/G]TATCTGCATATAAGAGAAGTTGAGAAAGGGCACAAGAATGAGGTGACTNCGTGGACATAG	ACAGAAATTTCTGAAACTTCATGAGCTCTAGGAGTGGCTGCATATGTGTCCCGTTTGTGC[A/G]TATCTGCATATAAGAGAAGTTGAGAAAGGGCACAAGAATGAGGTGACTNCGTGGACATAG	2169	3	+
ilmnseq_rs144802902.2_F2BT_ilmnrep2-151_B_F_2840133929	ilmnseq_rs144802902.2_F2BT	BOT	[T/G]	0031735464	TGAAACTTCATGAGCTCTAGGAGTGGCTGCATATGTGTCCCGTTTGTGCT	0063616385	TGAAACTTCATGAGCTCTAGGAGTGGCTGCATATGTGTCCCGTTTGTGCG	37	4	145040931	diploid	Homo sapiens	dbSNP	151	BOT	ACAGAAATTTCTGAAACTTCATGAGCTCTAGGAGTGGCTGCATATGTGTCCCGTTTGTGC[T/G]TATCTGCATATAAGAGAAGTTGAGAAAGGGCACAAGAATGAGGTGACTNCGTGGACATAG	CTATGTCCACGNAGTCACCTCATTCTTGTGCCCTTTCTCAACTTCTCTTATATGCAGATA[A/C]GCACAAACGGGACACATATGCAGCCACTCCTAGAGCTCATGAAGTTTCAGAAATTTCTGT	2169	3	+
ilmnseq_rs145034271.1_F2BT_ilmnrep1-151_B_R_2840130466	ilmnseq_rs145034271.1_F2BT	BOT	[T/G]	0034803344	ACTGGAAGCAGCTCTCATTCTCCTCTTCTATTTTTTTACCCACTATGACT	0031601395	ACTGGAAGCAGCTCTCATTCTCCTCTTCTATTTTTTTACCCACTATGACG	37	1	25747172	diploid	Homo sapiens	dbSNP	151	TOP	GTTCCAATGAANTCTCACCTTGATAGGATGCCACGAGCCCCTTTTGATCCTCTAAGGAAG[A/C]GTCATAGTGGGTAAAAAAATAGAAGAGGAGAATGAGAGCTGCTTCCAGTGTTAGGGCGCA	GTTCCAATGAANTCTCACCTTGATAGGATGCCACGAGCCCCTTTTGATCCTCTAAGGAAG[A/C]GTCATAGTGGGTAAAAAAATAGAAGAGGAGAATGAGAGCTGCTTCCAGTGTTAGGGCGCA	2169	3	-
ilmnseq_rs145034271.2_F2BT_ilmnrep1-151_T_R_2840130467	ilmnseq_rs145034271.2_F2BT	TOP	[A/G]	0044602321	ACTGGAAGCAGCTCTCATTCTCCTCTTCTATTTTTTTACCCACTATGACA	0048611383	ACTGGAAGCAGCTCTCATTCTCCTCTTCTATTTTTTTACCCACTATGACG	37	1	25747172	diploid	Homo sapiens	dbSNP	151	BOT	GTTCCAATGAANTCTCACCTTGATAGGATGCCACGAGCCCCTTTTGATCCTCTAAGGAAG[T/C]GTCATAGTGGGTAAAAAAATAGAAGAGGAGAATGAGAGCTGCTTCCAGTGTTAGGGCGCA	TGCGCCCTAACACTGGAAGCAGCTCTCATTCTCCTCTTCTATTTTTTTACCCACTATGAC[A/G]CTTCCTTAGAGGATCAAAAGGGGCTCGTGGCATCCTATCAAGGTGAGANTTCATTGGAAC	2169	3	-
ilmnseq_rs1450661565-151_B_F_2839902423	ilmnseq_rs1450661565	BOT	[T/C]	0019729300	GAACTGCTGCACCCGGATCCACAGGAAGGTGCGCAGGTTGCTCACGAAGC			37	2	220080903	diploid	Homo sapiens	dbSNP	151	BOT	GCCGAGACGTGAACTGCTGCACCCGGATCCACAGGAAGGTGCGCAGGTTGCTCACGAAGC[T/C]TGCAGGGAGCCGGGGGACGCCTCAGTAGGGCCTGGGAGCTGAGGGACGTCAGCCCAGCAC	GTGCTGGGCTGACGTCCCTCAGCTCCCAGGCCCTACTGAGGCGTCCCCCGGCTCCCTGCA[A/G]GCTTCGTGAGCAACCTGCGCACCTTCCTGTGGATCCGGGTGCAGCAGTTCACGTCTCGGC	2169	3	+
ilmnseq_rs1452890889_ilmnrep2-151_T_F_2840133933	ilmnseq_rs1452890889	TOP	[A/G]	0012698463	GCCCACCACACCCTTCCAGCGCTGAGGCATAACCTGCAGATAGTCCCCAC			37	19	49253878	diploid	Homo sapiens	dbSNP	151	TOP	AGGCGCTGTCGCCCACCACACCCTTCCAGCGCTGAGGCATAACCTGCAGATAGTCCCCAC[A/G]GCGCACGTGGACGCCGACAAAGGTGCGCGGGCGGTCCCCTGTGCGGCCNAGGCGGAGCTG	AGGCGCTGTCGCCCACCACACCCTTCCAGCGCTGAGGCATAACCTGCAGATAGTCCCCAC[A/G]GCGCACGTGGACGCCGACAAAGGTGCGCGGGCGGTCCCCTGTGCGGCCNAGGCGGAGCTG	2169	3	+
ilmnseq_rs1456564537-151_B_F_2839901342	ilmnseq_rs1456564537	BOT	[T/C]	0022678487	CTCATCCAGCAGAATGATGCCCGGAGCCTTGAGGATGGTGCGGGCAATGG			37	2	220075483	diploid	Homo sapiens	dbSNP	151	BOT	CAGGGCGCACCTCATCCAGCAGAATGATGCCCGGAGCCTTGAGGATGGTGCGGGCAATGG[T/C]GACGCGCTGCTTCTCCCCGCCGCTCAGCTTCAGTCCCCGCTCGCCCACCTGTGTCCTGTA	TACAGGACACAGGTGGGCGAGCGGGGACTGAAGCTGAGCGGCGGGGAGAAGCAGCGCGTC[A/G]CCATTGCCCGCACCATCCTCAAGGCTCCGGGCATCATTCTGCTGGATGAGGTGCGCCCTG	2169	3	+
ilmnseq_rs1457148922_ilmnrep1-151_T_F_2840130471	ilmnseq_rs1457148922	TOP	[A/G]	0042720322	CGAAGAACCCCCCCAGGTAGTAGAAATCGCCCTCGTCCTTGGGGATGTAG			37	9	136131357	diploid	Homo sapiens	dbSNP	151	TOP	ACCGACCCCCCGAAGAACCCCCCCAGGTAGTAGAAATCGCCCTCGTCCTTGGGGATGTAG[A/G]CCTGGGACTGGGGCCGGCGCTCGTAGGTGAAGGCCTCCCGGCTGCTTCNGTAGAAGCCGG	ACCGACCCCCCGAAGAACCCCCCCAGGTAGTAGAAATCGCCCTCGTCCTTGGGGATGTAG[A/G]CCTGGGACTGGGGCCGGCGCTCGTAGGTGAAGGCCTCCCGGCTGCTTCNGTAGAAGCCGG	2169	3	+
ilmnseq_rs1458190289_ilmnrep1-151_P_F_2840130472	ilmnseq_rs1458190289	PLUS	[D/I]	0012648323	CAAGTTGACCTTCCCCAAGACAGCACCCGCTGAGATCAGCACCGACATAG			37	1	25729214	diploid	Homo sapiens	dbSNP	151	PLUS	ACCAACTGCGCCAAGTTGACCTTCCCCAAGACAGCACCCGCTGAGATCAGCACCGACATA[-/GCACTCATG]GTNGCCAGCCGAATACTGGGGGTGAGAAGGAGAGCCAGGATGACTGAGAAGGAAGGATGC	ACCAACTGCGCCAAGTTGACCTTCCCCAAGACAGCACCCGCTGAGATCAGCACCGACATA[-/GCACTCATG]GTNGCCAGCCGAATACTGGGGGTGAGAAGGAGAGCCAGGATGACTGAGAAGGAAGGATGC	2169	3	+
ilmnseq_rs1458558563-151_B_F_2839903912	ilmnseq_rs1458558563	BOT	[T/C]	0055788384	GTAGAATGTGAAGTTAATAATGGCATGTGGTGTTCCTTAGCATGACCTGC			37	3	160803584	diploid	Homo sapiens	dbSNP	151	BOT	TAGGCTTTTTGTAGAATGTGAAGTTAATAATGGCATGTGGTGTTCCTTAGCATGACCTGC[T/C]AAAAAGTGATGATCTCCTTGGAAGAAAAGCCATGGGCTGCAATCACACGTCTCAGTTGAC	GTCAACTGAGACGTGTGATTGCAGCCCATGGCTTTTCTTCCAAGGAGATCATCACTTTTT[A/G]GCAGGTCATGCTAAGGAACACCACATGCCATTATTAACTTCACATTCTACAAAAAGCCTA	2169	3	+
ilmnseq_rs1459364624-151_B_F_2839904440	ilmnseq_rs1459364624	BOT	[T/C]	0032800479	CAGCAGCTGCTGGTCCCACAAGTACTCGGGGGAGAGCACCTTGGTGGGTT			37	9	136131178	diploid	Homo sapiens	dbSNP	151	BOT	CGGGCCAGCCCAGCAGCTGCTGGTCCCACAAGTACTCGGGGGAGAGCACCTTGGTGGGTT[T/C]GTGGCGCAGCAGGTACTTGTTCAGGTGGCTCTCGTCGTGCCACACGGCCTCGATGCCGTT	AACGGCATCGAGGCCGTGTGGCACGACGAGAGCCACCTGAACAAGTACCTGCTGCGCCAC[A/G]AACCCACCAAGGTGCTCTCCCCCGAGTACTTGTGGGACCAGCAGCTGCTGGGCTGGCCCG	2169	3	+
ilmnseq_rs145965708.1_F2BT-151_B_R_2839902874	ilmnseq_rs145965708.1_F2BT	BOT	[T/G]	0055659438	TGTGCATTAATTTCCTGTTGTGTTTAAACATAACTATGTCTCATATTTCT	0025689456	TGTGCATTAATTTCCTGTTGTGTTTAAACATAACTATGTCTCATATTTCG	37	4	145032596	diploid	Homo sapiens	dbSNP	151	TOP	TGAACAGATTCTCATTGATCACTTGTCTCTAGAAGGATTATAGTAAAAAAAATACAAGAC[A/C]GAAATATGAGACATAGTTATGTTTAAACACAACAGGAAATTAATGCACAGTATACATTTT	TGAACAGATTCTCATTGATCACTTGTCTCTAGAAGGATTATAGTAAAAAAAATACAAGAC[A/C]GAAATATGAGACATAGTTATGTTTAAACACAACAGGAAATTAATGCACAGTATACATTTT	2169	3	-
ilmnseq_rs145965708.2_F2BT-151_B_F_2839902875	ilmnseq_rs145965708.2_F2BT	BOT	[T/C]	0038801335	TCATTGATCACTTGTCTCTAGAAGGATTATAGTAAAAAAAATACAAGACT	0069692366	TCATTGATCACTTGTCTCTAGAAGGATTATAGTAAAAAAAATACAAGACC	37	4	145032596	diploid	Homo sapiens	dbSNP	151	BOT	TGAACAGATTCTCATTGATCACTTGTCTCTAGAAGGATTATAGTAAAAAAAATACAAGAC[T/C]GAAATATGAGACATAGTTATGTTTAAACACAACAGGAAATTAATGCACAGTATACATTTT	AAAATGTATACTGTGCATTAATTTCCTGTTGTGTTTAAACATAACTATGTCTCATATTTC[A/G]GTCTTGTATTTTTTTTACTATAATCCTTCTAGAGACAAGTGATCAATGAGAATCTGTTCA	2169	3	+
ilmnseq_rs1468536305_ilmnrep2-151_T_F_2840133941	ilmnseq_rs1468536305	TOP	[A/G]	0074735363	CTGCTTGGAGAGATCATCTACATTGTGCTGCTGGTGCTTGATACCGTCGG			37	1	25633206	diploid	Homo sapiens	dbSNP	151	TOP	CTTGCTGGGTCTGCTTGGAGAGATCATCTACATTGTGCTGCTGGTGCTTGATACCGTCGG[A/G]GCCGGCAATGGCATGTGGGTCACTGGGCTTACCCCCCATCCCCTTAACNCTCCCCTCCAA	CTTGCTGGGTCTGCTTGGAGAGATCATCTACATTGTGCTGCTGGTGCTTGATACCGTCGG[A/G]GCCGGCAATGGCATGTGGGTCACTGGGCTTACCCCCCATCCCCTTAACNCTCCCCTCCAA	2169	3	+
ilmnseq_rs1469074926_ilmnrep2-151_B_R_2840133942	ilmnseq_rs1469074926	BOT	[T/C]	0051700485	GACTGTCTACCCCAATGGCCGGTTTGGTAATCAGATGGGACAGTATGCCA			37	19	49254246	diploid	Homo sapiens	dbSNP	151	TOP	GCATGCATGGCNGGCAGGATAAAGGCCCGGCGGCCGTTGAGCTGGGCCAGAGCCAGCAGC[A/G]TGGCATACTGTCCCATCTGATTACCAAACCGGCCATTGGGGTAGACAGTCCAGGTGCCGG	GCATGCATGGCNGGCAGGATAAAGGCCCGGCGGCCGTTGAGCTGGGCCAGAGCCAGCAGC[A/G]TGGCATACTGTCCCATCTGATTACCAAACCGGCCATTGGGGTAGACAGTCCAGGTGCCGG	2169	3	-
ilmnseq_rs147082467.1_F2BT_ilmnrep2-151_T_F_2840133943	ilmnseq_rs147082467.1_F2BT	TOP	[C/G]	0057631371	TCCTTTGGATTGGACTTCTCAGCAGAGCAGAGTTGACACTTGGCCAGAAC	0043736339	TCCTTTGGATTGGACTTCTCAGCAGAGCAGAGTTGACACTTGGCCAGAAG	37	1	25717387	diploid	Homo sapiens	dbSNP	151	TOP	CATGGCATTCTTCCTTTGGATTGGACTTCTCAGCAGAGCAGAGTTGACACTTGGCCAGAA[C/G]ATCCACAAGAAGAGGGCGCCTGGGGGCCAGAGAGGGTGGTTGGCCAGANTCACACTCCTG	CATGGCATTCTTCCTTTGGATTGGACTTCTCAGCAGAGCAGAGTTGACACTTGGCCAGAA[C/G]ATCCACAAGAAGAGGGCGCCTGGGGGCCAGAGAGGGTGGTTGGCCAGANTCACACTCCTG	2169	3	+
ilmnseq_rs147082467.2_F2BT-151_B_F_2839903345	ilmnseq_rs147082467.2_F2BT	BOT	[T/C]	0036620454	TCCTTTGGATTGGACTTCTCAGCAGAGCAGAGTTGACACTTGGCCAGAAT	0061658465	TCCTTTGGATTGGACTTCTCAGCAGAGCAGAGTTGACACTTGGCCAGAAC	37	1	25717387	diploid	Homo sapiens	dbSNP	151	BOT	CATGGCATTCTTCCTTTGGATTGGACTTCTCAGCAGAGCAGAGTTGACACTTGGCCAGAA[T/C]ATCCACAAGAAGAGGGCGCCTGGGGGCCAGAGAGGGTGGTTGGCCAGAATCACACTCCTG	CAGGAGTGTGATTCTGGCCAACCACCCTCTCTGGCCCCCAGGCGCCCTCTTCTTGTGGAT[A/G]TTCTGGCCAAGTGTCAACTCTGCTCTGCTGAGAAGTCCAATCCAAAGGAAGAATGCCATG	2169	3	+
ilmnseq_rs1484877972_ilmnrep1-151_T_R_2840130481	ilmnseq_rs1484877972	TOP	[A/G]	0038761499	ATCTTACCTTCCAGAAAACTTGGTCATCAAAATATTTAGCCTCATGAGGT			37	1	25648410	diploid	Homo sapiens	dbSNP	151	BOT	CTTTTAACATTNAATTATGCATTTAAACAGGTTTGCTCCTAAATCTTAAAATATGGAAAG[T/C]ACCTCATGAGGCTAAATATTTTGATGACCAAGTTTTCTGGAAGGTAAGATTTTTCACCTA	TAGGTGAAAAATCTTACCTTCCAGAAAACTTGGTCATCAAAATATTTAGCCTCATGAGGT[A/G]CTTTCCATATTTTAAGATTTAGGAGCAAACCTGTTTAAATGCATAATTNAATGTTAAAAG	2169	3	-
ilmnseq_rs149299823_INDEL_ilmnrev_ilmnrep2-151_B_R_2840133946	ilmnseq_rs149299823_INDEL_ilmnrev	BOT	[T/A]	0018796464	GCATTTTGCATATCTTTGGAGAAATGTTGGTTCTAGTCCTTCACCCATTT	0012615361	GCATTTTGCATATCTTTGGAGAAATGTTGGTTCTAGTCCTTCACCCATTA	37	4	144935081	diploid	Homo sapiens	dbSNP	151	TOP	ATATGTAACCTNCACATTGTGCACATGTACCCTAAAACTTAAAGTATAGTAAAAAAAANA[A/T]AATGGGTGAAGGACTAGAACCAACATTTCTCCAAAGATATGCAAAATGCAGTTACCAACA	ATATGTAACCTNCACATTGTGCACATGTACCCTAAAACTTAAAGTATAGTAAAAAAAANA[A/T]AATGGGTGAAGGACTAGAACCAACATTTCTCCAAAGATATGCAAAATGCAGTTACCAACA	2169	3	-
ilmnseq_rs17421137_ilmnrep2-151_B_R_2840133947	ilmnseq_rs17421137	BOT	[T/G]	0027765434	CCAGGCCACAGACAGCCCAAAATAGGCTGCGAACACGTAGATGTGCATCA			37	1	25627455	diploid	Homo sapiens	dbSNP	151	TOP	GAGGATGCCGANACTCACTGCTCTTACTGGGTTTTATTGCAGACAGACTACCACATGAAC[A/C]TGATGCACATCTACGTGTTCGCAGCCTATTTTGGGCTGTCTGTGGCCTGGTGCCTGCCAA	GAGGATGCCGANACTCACTGCTCTTACTGGGTTTTATTGCAGACAGACTACCACATGAAC[A/C]TGATGCACATCTACGTGTTCGCAGCCTATTTTGGGCTGTCTGTGGCCTGGTGCCTGCCAA	2169	3	-
ilmnseq_rs17421144.1_F2BT_ilmnrep2-151_T_R_2840133948	ilmnseq_rs17421144.1_F2BT	TOP	[A/G]	0041609429	GCACCAGGCCACAGACAGCCCAAAATAGGCTGCGAACACGTAGATGTGCA	0056601509	GCACCAGGCCACAGACAGCCCAAAATAGGCTGCGAACACGTAGATGTGCG	37	1	25627459	diploid	Homo sapiens	dbSNP	151	BOT	ATGCCGACACTNACTGCTCTTACTGGGTTTTATTGCAGACAGACTACCACATGAACATGA[T/C]GCACATCTACGTGTTCGCAGCCTATTTTGGGCTGTCTGTGGCCTGGTGCCTGCCAAAGCC	GGCTTTGGCAGGCACCAGGCCACAGACAGCCCAAAATAGGCTGCGAACACGTAGATGTGC[A/G]TCATGTTCATGTGGTAGTCTGTCTGCAATAAAACCCAGTAAGAGCAGTNAGTGTCGGCAT	2169	3	-
ilmnseq_rs17421144.2_F2BT_ilmnrep2-151_T_R_2840133949	ilmnseq_rs17421144.2_F2BT	TOP	[A/C]	0035687418	GCACCAGGCCACAGACAGCCCAAAATAGGCTGCGAACACGTAGATGTGCA	0039601335	GCACCAGGCCACAGACAGCCCAAAATAGGCTGCGAACACGTAGATGTGCC	37	1	25627459	diploid	Homo sapiens	dbSNP	151	BOT	ATGCCGACACTNACTGCTCTTACTGGGTTTTATTGCAGACAGACTACCACATGAACATGA[T/G]GCACATCTACGTGTTCGCAGCCTATTTTGGGCTGTCTGTGGCCTGGTGCCTGCCAAAGCC	GGCTTTGGCAGGCACCAGGCCACAGACAGCCCAAAATAGGCTGCGAACACGTAGATGTGC[A/C]TCATGTTCATGTGGTAGTCTGTCTGCAATAAAACCCAGTAAGAGCAGTNAGTGTCGGCAT	2169	3	-
ilmnseq_rs17421151-151_B_F_2839901731	ilmnseq_rs17421151	BOT	[T/A]	0050705323	CTCTTACTGGGTTTTATTGCAGACAGACTACCACATGAACATGATGCACT	0039707421	CTCTTACTGGGTTTTATTGCAGACAGACTACCACATGAACATGATGCACA	37	1	25627464	diploid	Homo sapiens	dbSNP	151	BOT	GACACTCACTGCTCTTACTGGGTTTTATTGCAGACAGACTACCACATGAACATGATGCAC[A/T]TCTACGTGTTCGCAGCCTATTTTGGGCTGTCTGTGGCCTGGTGCCTGCCAAAGCCTCTAC	GTAGAGGCTTTGGCAGGCACCAGGCCACAGACAGCCCAAAATAGGCTGCGAACACGTAGA[A/T]GTGCATCATGTTCATGTGGTAGTCTGTCTGCAATAAAACCCAGTAAGAGCAGTGAGTGTC	2169	3	+
ilmnseq_rs182746791.1_F2BT_ilmnrep2-151_B_R_2840133951	ilmnseq_rs182746791.1_F2BT	BOT	[T/G]	0058611355	GCGCTTAATCCTCTCTCCATCTTTCCATTACATAGAGATGTCCTCATACT	0014761312	GCGCTTAATCCTCTCTCCATCTTTCCATTACATAGAGATGTCCTCATACG	37	1	25635496	diploid	Homo sapiens	dbSNP	151	TOP	TGCTGTGCAGANTTAGCAACAGAACATAGCCCCGTTCTTTATGATGACTGATGCTGCATC[A/C]GTATGAGGACATCTCTATGTAATGGAAAGATGGAGAGAGGATTAAGCGCAAAGTCACAAC	TGCTGTGCAGANTTAGCAACAGAACATAGCCCCGTTCTTTATGATGACTGATGCTGCATC[A/C]GTATGAGGACATCTCTATGTAATGGAAAGATGGAGAGAGGATTAAGCGCAAAGTCACAAC	2169	3	-
ilmnseq_rs182746791.2_F2BT-151_T_R_2839903011	ilmnseq_rs182746791.2_F2BT	TOP	[A/G]	0024787339	GCGCTTAATCCTCTCTCCATCTTTCCATTACATAGAGATGTCCTCATACA	0028629332	GCGCTTAATCCTCTCTCCATCTTTCCATTACATAGAGATGTCCTCATACG	37	1	25635496	diploid	Homo sapiens	dbSNP	151	BOT	tgctgtgcagatttaGCAACAGAACATAGCCCCGTTCTTTATGATGACTGATGCTGCATC[T/C]GTATGAGGACATCTCTATGTAATGGAAAGATGGAGAGAGGATTAAGCGCAAAGTCACAAC	GTTGTGACTTTGCGCTTAATCCTCTCTCCATCTTTCCATTACATAGAGATGTCCTCATAC[A/G]GATGCAGCATCAGTCATCATAAAGAACGGGGCTATGTTCTGTTGCtaaatctgcacagca	2169	3	-
ilmnseq_rs1830963-151_B_F_2839902113	ilmnseq_rs1830963	BOT	[T/C]	0072754427	GTGGATGAACAGAGAAGCGAAAGCTTTTCCTTACAGGAGAATGCCAACTA			37	1	25722287	diploid	Homo sapiens	dbSNP	151	BOT	acatagatgagtggatgaacagagaagcgaaagcttttccttacaggagaatgccaacta[T/C]tgaaggaaagatggaattagaaaaccaccattggcaattattatagtactaatttattca	tgaataaattagtactataataattgccaatggtggttttctaattccatctttccttca[A/G]tagttggcattctcctgtaaggaaaagctttcgcttctctgttcatccactcatctatgt	2169	3	+
ilmnseq_rs184131044.1_F2BT-151_B_R_2839901395	ilmnseq_rs184131044.1_F2BT	BOT	[T/C]	0031790492	GACCAATAATTCTTTTCAGGAGCTTGCCACAAAGAACAAAAACCGACTTT	0013616440	GACCAATAATTCTTTTCAGGAGCTTGCCACAAAGAACAAAAACCGACTTC	37	7	142658027	diploid	Homo sapiens	dbSNP	151	TOP	ACAGAGTCACCCACTTGCACAGAGCATCTTCCACCCTGCTTTCCTCACCCAGTATTCTCC[A/G]AAGTCGGTTTTTGTTCTTTGTGGCAAGCTCCTGAAAAGAATTATTGGTCTCTTTGGCCCT	ACAGAGTCACCCACTTGCACAGAGCATCTTCCACCCTGCTTTCCTCACCCAGTATTCTCC[A/G]AAGTCGGTTTTTGTTCTTTGTGGCAAGCTCCTGAAAAGAATTATTGGTCTCTTTGGCCCT	2169	3	-
ilmnseq_rs184131044.2_F2BT-151_T_R_2839901397	ilmnseq_rs184131044.2_F2BT	TOP	[C/G]	0047645353	GACCAATAATTCTTTTCAGGAGCTTGCCACAAAGAACAAAAACCGACTTC	0045685361	GACCAATAATTCTTTTCAGGAGCTTGCCACAAAGAACAAAAACCGACTTG	37	7	142658027	diploid	Homo sapiens	dbSNP	151	BOT	ACAGAGTCACCCACTTGCACAGAGCATCTTCCACCCTGCTTTCCTCACCCAGTATTCTCC[C/G]AAGTCGGTTTTTGTTCTTTGTGGCAAGCTCCTGAAAAGAATTATTGGTCTCTTTGGCCCT	AGGGCCAAAGAGACCAATAATTCTTTTCAGGAGCTTGCCACAAAGAACAAAAACCGACTT[C/G]GGAGAATACTGGGTGAGGAAAGCAGGGTGGAAGATGCTCTGTGCAAGTGGGTGACTCTGT	2169	3	-
ilmnseq_rs184131044.3_F2BT-151_T_R_2839901399	ilmnseq_rs184131044.3_F2BT	TOP	[A/C]	0056615480	GACCAATAATTCTTTTCAGGAGCTTGCCACAAAGAACAAAAACCGACTTA	0014716404	GACCAATAATTCTTTTCAGGAGCTTGCCACAAAGAACAAAAACCGACTTC	37	7	142658027	diploid	Homo sapiens	dbSNP	151	BOT	ACAGAGTCACCCACTTGCACAGAGCATCTTCCACCCTGCTTTCCTCACCCAGTATTCTCC[T/G]AAGTCGGTTTTTGTTCTTTGTGGCAAGCTCCTGAAAAGAATTATTGGTCTCTTTGGCCCT	AGGGCCAAAGAGACCAATAATTCTTTTCAGGAGCTTGCCACAAAGAACAAAAACCGACTT[A/C]GGAGAATACTGGGTGAGGAAAGCAGGGTGGAAGATGCTCTGTGCAAGTGGGTGACTCTGT	2169	3	-
ilmnseq_rs184722480.1_F2BT-151_T_F_2839903190	ilmnseq_rs184722480.1_F2BT	TOP	[A/G]	0044695302	TTCACTTAACATCAATACCCTAAGCATTTCTTCCTGTTGCTAAGTTCACA	0029712338	TTCACTTAACATCAATACCCTAAGCATTTCTTCCTGTTGCTAAGTTCACG	37	2	127438882	diploid	Homo sapiens	dbSNP	151	TOP	gtcccgttttcttcacttaacatcaataccctaagcatttcttcctgttgctaagttcac[A/G]tgcaccccttccctaactgcataatactgggtcatatgggggtatcataattgacataac	gtcccgttttcttcacttaacatcaataccctaagcatttcttcctgttgctaagttcac[A/G]tgcaccccttccctaactgcataatactgggtcatatgggggtatcataattgacataac	2169	3	+
ilmnseq_rs184722480.2_F2BT_ilmnrep1-151_B_F_2840130494	ilmnseq_rs184722480.2_F2BT	BOT	[T/G]	0070677498	TTCACTTAACATCAATACCCTAAGCATTTCTTCCTGTTGCTAAGTTCACT	0038620425	TTCACTTAACATCAATACCCTAAGCATTTCTTCCTGTTGCTAAGTTCACG	37	2	127438882	diploid	Homo sapiens	dbSNP	151	BOT	GTCCCGTTTTCTTCACTTAACATCAATACCCTAAGCATTTCTTCCTGTTGCTAAGTTCAC[T/G]TGCACCCCTTCCCTAACTGCATAATACTGGGTCATATGGGGGTATCATNATTGACATAAC	GTTATGTCAATNATGATACCCCCATATGACCCAGTATTATGCAGTTAGGGAAGGGGTGCA[A/C]GTGAACTTAGCAACAGGAAGAAATGCTTAGGGTATTGATGTTAAGTGAAGAAAACGGGAC	2169	3	+
ilmnseq_rs188168238.1_F2BT_ilmnrep2-151_B_R_2840133959	ilmnseq_rs188168238.1_F2BT	BOT	[T/C]	0010761308	CTGAGTGTGTGCCCCGTGCTAGGTCTGGGACTTCATCCACAGCCTCTCAT	0049764329	CTGAGTGTGTGCCCCGTGCTAGGTCTGGGACTTCATCCACAGCCTCTCAC	37	2	127428240	diploid	Homo sapiens	dbSNP	151	TOP	CAGGCTGGGCTNCAGGCACAGCTCAGCCTCTTGGTGGCTTAGTCCCCACAGGCACCTTGC[A/G]TGAGAGGCTGTGGATGAAGTCCCAGACCTAGCACGGGGCACACACTCAGTAAATGTTAAC	CAGGCTGGGCTNCAGGCACAGCTCAGCCTCTTGGTGGCTTAGTCCCCACAGGCACCTTGC[A/G]TGAGAGGCTGTGGATGAAGTCCCAGACCTAGCACGGGGCACACACTCAGTAAATGTTAAC	2169	3	-
ilmnseq_rs188168238.2_F2BT_ilmnrep1-151_B_F_2840130496	ilmnseq_rs188168238.2_F2BT	BOT	[G/C]	0018744495	ACAGGCACAGCTCAGCCTCTTGGTGGCTTAGTCCCCACAGGCACCTTGCG	0015625430	ACAGGCACAGCTCAGCCTCTTGGTGGCTTAGTCCCCACAGGCACCTTGCC	37	2	127428240	diploid	Homo sapiens	dbSNP	151	BOT	CAGGCTGGGCTACAGGCACAGCTCAGCCTCTTGGTGGCTTAGTCCCCACAGGCACCTTGC[C/G]TGAGAGGCTGTGGATGAAGTCCCAGACCTAGCACGGGGCACACACTCANTAAATGTTAAC	GTTAACATTTANTGAGTGTGTGCCCCGTGCTAGGTCTGGGACTTCATCCACAGCCTCTCA[C/G]GCAAGGTGCCTGTGGGGACTAAGCCACCAAGAGGCTGAGCTGTGCCTGTAGCCCAGCCTG	2169	3	+
ilmnseq_rs188168238.3_F2BT_ilmnrep2-151_T_R_2840133961	ilmnseq_rs188168238.3_F2BT	TOP	[A/C]	0021763312	CTGAGTGTGTGCCCCGTGCTAGGTCTGGGACTTCATCCACAGCCTCTCAA	0057638443	CTGAGTGTGTGCCCCGTGCTAGGTCTGGGACTTCATCCACAGCCTCTCAC	37	2	127428240	diploid	Homo sapiens	dbSNP	151	BOT	CAGGCTGGGCTNCAGGCACAGCTCAGCCTCTTGGTGGCTTAGTCCCCACAGGCACCTTGC[T/G]TGAGAGGCTGTGGATGAAGTCCCAGACCTAGCACGGGGCACACACTCAGTAAATGTTAAC	GTTAACATTTACTGAGTGTGTGCCCCGTGCTAGGTCTGGGACTTCATCCACAGCCTCTCA[A/C]GCAAGGTGCCTGTGGGGACTAAGCCACCAAGAGGCTGAGCTGTGCCTGNAGCCCAGCCTG	2169	3	-
ilmnseq_rs188978707.1_F2BT_ilmnrep2-151_T_F_2840133962	ilmnseq_rs188978707.1_F2BT	TOP	[A/G]	0037638372	CCGTGCTGTGGAGTCAGCCCTGGGTTTGACTGCCCTCCAATGTTCACCAA	0010663482	CCGTGCTGTGGAGTCAGCCCTGGGTTTGACTGCCCTCCAATGTTCACCAG	37	2	127417012	diploid	Homo sapiens	dbSNP	151	TOP	CAGAGCAACATCCGTGCTGTGGAGTCAGCCCTGGGTTTGACTGCCCTCCAATGTTCACCA[A/G]CTTTGGGAGAGAGAGGAAATACCTCAGCACCTCAGTTTTCCCATCTGTNAGTGGGAATGA	CAGAGCAACATCCGTGCTGTGGAGTCAGCCCTGGGTTTGACTGCCCTCCAATGTTCACCA[A/G]CTTTGGGAGAGAGAGGAAATACCTCAGCACCTCAGTTTTCCCATCTGTNAGTGGGAATGA	2169	3	+
ilmnseq_rs188978707.2_F2BT_ilmnrep1-151_T_F_2840130499	ilmnseq_rs188978707.2_F2BT	TOP	[C/G]	0058650417	CCGTGCTGTGGAGTCAGCCCTGGGTTTGACTGCCCTCCAATGTTCACCAC	0020660410	CCGTGCTGTGGAGTCAGCCCTGGGTTTGACTGCCCTCCAATGTTCACCAG	37	2	127417012	diploid	Homo sapiens	dbSNP	151	TOP	CAGAGCAACATCCGTGCTGTGGAGTCAGCCCTGGGTTTGACTGCCCTCCAATGTTCACCA[C/G]CTTTGGGAGAGAGAGGAAATACCTCAGCACCTCAGTTTTCCCATCTGTNAGTGGGAATGA	CAGAGCAACATCCGTGCTGTGGAGTCAGCCCTGGGTTTGACTGCCCTCCAATGTTCACCA[C/G]CTTTGGGAGAGAGAGGAAATACCTCAGCACCTCAGTTTTCCCATCTGTNAGTGGGAATGA	2169	3	+
ilmnseq_rs189622883.1_F2BT_ilmnrep1-151_T_F_2840130500	ilmnseq_rs189622883.1_F2BT	TOP	[A/C]	0063689436	TGTGACTGAAGAAGAGGTTGAAGTGTGCATTGCCACCTCAGTGGTACTTA	0056678370	TGTGACTGAAGAAGAGGTTGAAGTGTGCATTGCCACCTCAGTGGTACTTC	37	4	144922415	diploid	Homo sapiens	dbSNP	151	TOP	ATGTAACTCTTTGTGACTGAAGAAGAGGTTGAAGTGTGCATTGCCACCTCAGTGGTACTT[A/C]ATGCTGATATGCTCACAATTTCTGTATAAAATAGAAGTTGAGAAAGGGNTTAAGAACGAG	ATGTAACTCTTTGTGACTGAAGAAGAGGTTGAAGTGTGCATTGCCACCTCAGTGGTACTT[A/C]ATGCTGATATGCTCACAATTTCTGTATAAAATAGAAGTTGAGAAAGGGNTTAAGAACGAG	2169	3	+
ilmnseq_rs189622883.2_F2BT_ilmnrep1-151_T_F_2840130501	ilmnseq_rs189622883.2_F2BT	TOP	[A/G]	0060637301	TGTGACTGAAGAAGAGGTTGAAGTGTGCATTGCCACCTCAGTGGTACTTA	0029616385	TGTGACTGAAGAAGAGGTTGAAGTGTGCATTGCCACCTCAGTGGTACTTG	37	4	144922415	diploid	Homo sapiens	dbSNP	151	TOP	ATGTAACTCTTTGTGACTGAAGAAGAGGTTGAAGTGTGCATTGCCACCTCAGTGGTACTT[A/G]ATGCTGATATGCTCACAATTTCTGTATAAAATAGAAGTTGAGAAAGGGNTTAAGAACGAG	ATGTAACTCTTTGTGACTGAAGAAGAGGTTGAAGTGTGCATTGCCACCTCAGTGGTACTT[A/G]ATGCTGATATGCTCACAATTTCTGTATAAAATAGAAGTTGAGAAAGGGNTTAAGAACGAG	2169	3	+
ilmnseq_rs191330570.1_F2BT_ilmnrep2-151_T_R_2840133966	ilmnseq_rs191330570.1_F2BT	TOP	[C/G]	0026702455	CCCCCAGGACTCTCACGACACTCACAGCCCTCCACACCTCCGAGTCCACC	0042604373	CCCCCAGGACTCTCACGACACTCACAGCCCTCCACACCTCCGAGTCCACG	37	7	142638431	diploid	Homo sapiens	dbSNP	151	BOT	AGAGAGCACCANGTGCACAGCGGAAATACCTGGCAAAGGCTGGGGTGCTGCTGAGGGGCC[C/G]GTGGACTCGGAGGTGTGGAGGGCTGTGAGTGTCGTGAGAGTCCTGGGGGCTGGGCTTCCT	AGGAAGCCCAGCCCCCAGGACTCTCACGACACTCACAGCCCTCCACACCTCCGAGTCCAC[C/G]GGCCCCTCAGCAGCACCCCAGCCTTTGCCAGGTATTTCCGCTGTGCACNTGGTGCTCTCT	2169	3	-
ilmnseq_rs191330570.2_F2BT-151_T_R_2839903228	ilmnseq_rs191330570.2_F2BT	TOP	[A/G]	0020671331	CCCCCAGGACTCTCACGACACTCACAGCCCTCCACACCTCCGAGTCCACA	0074649409	CCCCCAGGACTCTCACGACACTCACAGCCCTCCACACCTCCGAGTCCACG	37	7	142638431	diploid	Homo sapiens	dbSNP	151	BOT	AGAGAGCACCACGTGCACAGCGGAAATACCTGGCAAAGGCTGGGGTGCTGCTGAGGGGCC[T/C]GTGGACTCGGAGGTGTGGAGGGCTGTGAGTGTCGTGAGAGTCCTGGGGGCTGGGCTTCCT	AGGAAGCCCAGCCCCCAGGACTCTCACGACACTCACAGCCCTCCACACCTCCGAGTCCAC[A/G]GGCCCCTCAGCAGCACCCCAGCCTTTGCCAGGTATTTCCGCTGTGCACGTGGTGCTCTCT	2169	3	-
ilmnseq_rs192245940.1_F2BT_ilmnrep1-151_B_R_2840130504	ilmnseq_rs192245940.1_F2BT	BOT	[T/G]	0029619444	TGGGTGAGAGGGGAGACAAAACAAGTTCTCATGATGATGGGGGCAGGGGT	0040793415	TGGGTGAGAGGGGAGACAAAACAAGTTCTCATGATGATGGGGGCAGGGGG	37	1	25716597	diploid	Homo sapiens	dbSNP	151	TOP	CCTCCCACCCGNGCCCCACCACTGGTCTGTCCAGACTTCCCTCCGACACCACCAGCTGGA[A/C]CCCCTGCCCCCATCATCATGAGAACTTGTTTTGTCTCCCCTCTCACCCATCTCTGCCCAC	CCTCCCACCCGNGCCCCACCACTGGTCTGTCCAGACTTCCCTCCGACACCACCAGCTGGA[A/C]CCCCTGCCCCCATCATCATGAGAACTTGTTTTGTCTCCCCTCTCACCCATCTCTGCCCAC	2169	3	-
ilmnseq_rs192245940.2_F2BT_ilmnrep2-151_B_R_2840133969	ilmnseq_rs192245940.2_F2BT	BOT	[G/C]	0043808348	TGGGTGAGAGGGGAGACAAAACAAGTTCTCATGATGATGGGGGCAGGGGG	0030694390	TGGGTGAGAGGGGAGACAAAACAAGTTCTCATGATGATGGGGGCAGGGGC	37	1	25716597	diploid	Homo sapiens	dbSNP	151	TOP	CCTCCCACCCGNGCCCCACCACTGGTCTGTCCAGACTTCCCTCCGACACCACCAGCTGGA[C/G]CCCCTGCCCCCATCATCATGAGAACTTGTTTTGTCTCCCCTCTCACCCATCTCTGCCCAC	CCTCCCACCCGNGCCCCACCACTGGTCTGTCCAGACTTCCCTCCGACACCACCAGCTGGA[C/G]CCCCTGCCCCCATCATCATGAGAACTTGTTTTGTCTCCCCTCTCACCCATCTCTGCCCAC	2169	3	-
ilmnseq_rs193193407.1_F2BT_ilmnrep1-151_T_F_2840130506	ilmnseq_rs193193407.1_F2BT	TOP	[A/C]	0028723419	TGTCACCCAGGCTGGAGTGCAGTGGCGTATTCTCAGCTCAGCTACCTCTA	0066801315	TGTCACCCAGGCTGGAGTGCAGTGGCGTATTCTCAGCTCAGCTACCTCTC	37	1	25744604	diploid	Homo sapiens	dbSNP	151	TOP	GAGTCCCACTCTGTCACCCAGGCTGGAGTGCAGTGGCGTATTCTCAGCTCAGCTACCTCT[A/C]CCTCCTGGGTTCAAGCAATTCTCCTCCCTCAGCTTCCCAAGCAGCTGGNACTACAGGCAC	GAGTCCCACTCTGTCACCCAGGCTGGAGTGCAGTGGCGTATTCTCAGCTCAGCTACCTCT[A/C]CCTCCTGGGTTCAAGCAATTCTCCTCCCTCAGCTTCCCAAGCAGCTGGNACTACAGGCAC	2169	3	+
ilmnseq_rs193193407.2_F2BT-151_T_F_2839902515	ilmnseq_rs193193407.2_F2BT	TOP	[A/G]	0019789491	TGTCACCCAGGCTGGAGTGCAGTGGCGTATTCTCAGCTCAGCTACCTCTA	0063664460	TGTCACCCAGGCTGGAGTGCAGTGGCGTATTCTCAGCTCAGCTACCTCTG	37	1	25744604	diploid	Homo sapiens	dbSNP	151	TOP	gagtcccactctgtcacccaggctggagtgcagtggcgtattctcagctcagctacctct[A/G]cctcctgggttcaagcaattctcctccctcagcttcccaagcagctgggactacaggcac	gagtcccactctgtcacccaggctggagtgcagtggcgtattctcagctcagctacctct[A/G]cctcctgggttcaagcaattctcctccctcagcttcccaagcagctgggactacaggcac	2169	3	+
ilmnseq_rs193193407.3_F2BT_ilmnrep1-151_T_F_2840130508	ilmnseq_rs193193407.3_F2BT	TOP	[A/T]	0022669347	TGTCACCCAGGCTGGAGTGCAGTGGCGTATTCTCAGCTCAGCTACCTCTA	0015636329	TGTCACCCAGGCTGGAGTGCAGTGGCGTATTCTCAGCTCAGCTACCTCTT	37	1	25744604	diploid	Homo sapiens	dbSNP	151	TOP	GAGTCCCACTCTGTCACCCAGGCTGGAGTGCAGTGGCGTATTCTCAGCTCAGCTACCTCT[A/T]CCTCCTGGGTTCAAGCAATTCTCCTCCCTCAGCTTCCCAAGCAGCTGGNACTACAGGCAC	GAGTCCCACTCTGTCACCCAGGCTGGAGTGCAGTGGCGTATTCTCAGCTCAGCTACCTCT[A/T]CCTCCTGGGTTCAAGCAATTCTCCTCCCTCAGCTTCCCAAGCAGCTGGNACTACAGGCAC	2169	3	+
ilmnseq_rs199705465_ilmnrep1-151_T_F_2840130509	ilmnseq_rs199705465	TOP	[A/G]	0015808343	TTATTGTCCAGCACCACCACAAATTGACAATGGAATAATTCAAGGGGAAC			37	1	207504507	diploid	Homo sapiens	dbSNP	151	TOP	TTTAAGAAATTTATTGTCCAGCACCACCACAAATTGACAATGGAATAATTCAAGGGGAAC[A/G]TGACCATTATGGATATAGACAGTCTGTAACGTATGCATGTAATAAAGGNTTCACCATGAT	TTTAAGAAATTTATTGTCCAGCACCACCACAAATTGACAATGGAATAATTCAAGGGGAAC[A/G]TGACCATTATGGATATAGACAGTCTGTAACGTATGCATGTAATAAAGGNTTCACCATGAT	2169	3	+
ilmnseq_rs199939598-151_T_F_2839904218	ilmnseq_rs199939598	TOP	[A/G]	0073710478	GGTGAGGGGAGAGGTTTTACATCAGATGGGCTTTTCTATGAAGAAATACC			37	4	145035936	diploid	Homo sapiens	dbSNP	151	TOP	GTCTGTGTCAGGTGAGGGGAGAGGTTTTACATCAGATGGGCTTTTCTATGAAGAAATACC[A/G]TAAAATATTAATAACACAATTTTCTAGTCTTAAGACAGTAAAAAGTAAAATGCTTCAGCT	GTCTGTGTCAGGTGAGGGGAGAGGTTTTACATCAGATGGGCTTTTCTATGAAGAAATACC[A/G]TAAAATATTAATAACACAATTTTCTAGTCTTAAGACAGTAAAAAGTAAAATGCTTCAGCT	2169	3	+
ilmnseq_rs200069404-151_P_F_2839901469	ilmnseq_rs200069404	PLUS	[I/D]	0056758426	GCTTGATTCTCAGGGTGATACATATGCCAAATAGTATACCAGAGTATTGA			37	2	127439133	diploid	Homo sapiens	dbSNP	151	PLUS	AGAAGTGGATTGCTTGATTCTCAGGGTGATACATATGCCAAATAGTATACCAGAGTATTG[-/AAGGT]ACTTGTTTCTAGGAATCCCACTTTGACATATCGACGATGAGAATAATTAATATTCAAATA	AGAAGTGGATTGCTTGATTCTCAGGGTGATACATATGCCAAATAGTATACCAGAGTATTG[-/AAGGT]ACTTGTTTCTAGGAATCCCACTTTGACATATCGACGATGAGAATAATTAATATTCAAATA	2169	3	+
ilmnseq_rs200071101_ilmnrep1-151_P_F_2840130512	ilmnseq_rs200071101	PLUS	[I/D]	0073767379	TGCCAGAGTCATTTATGGAAGGCAGAAAATCTGTAGGTCAGCCATGTTGT			37	1	25637785	diploid	Homo sapiens	dbSNP	151	PLUS	ACTTTTTCTGTGCCAGAGTCATTTATGGAAGGCAGAAAATCTGTAGGTCAGCCATGTTGT[-/A]GNGAATGAAAGAACATTTTCAGCTGAGAACACTGAGAGTGTGACACAACTACCGACTGAT	ACTTTTTCTGTGCCAGAGTCATTTATGGAAGGCAGAAAATCTGTAGGTCAGCCATGTTGT[-/A]GNGAATGAAAGAACATTTTCAGCTGAGAACACTGAGAGTGTGACACAACTACCGACTGAT	2169	3	+
ilmnseq_rs200137267.1_F2BT_ilmnrep1-151_T_R_2840130513	ilmnseq_rs200137267.1_F2BT	TOP	[C/G]	0073707430	TGCTGGCCTTCAGCCAAAGCAGAGGAGGTTAGTTGTCTAGTTTCTTACCC	0069614350	TGCTGGCCTTCAGCCAAAGCAGAGGAGGTTAGTTGTCTAGTTTCTTACCG	37	1	25629949	diploid	Homo sapiens	dbSNP	151	BOT	TTGCCATGGTGNTGGGTCTTGTGGCTGGGCTGATCTCCGTCGGGGGAGCCAAGTACCTGC[C/G]GGTAAGAAACTAGACAACTAACCTCCTCTGCTTTGGCTGAAGGCCAGCAGGACGCTGGGA	TCCCAGCGTCCTGCTGGCCTTCAGCCAAAGCAGAGGAGGTTAGTTGTCTAGTTTCTTACC[C/G]GCAGGTACTTGGCTCCCCCGACGGAGATCAGCCCAGCCACAAGACCCANCACCATGGCAA	2169	3	-
ilmnseq_rs200137267.2_F2BT_ilmnrep2-151_T_R_2840133978	ilmnseq_rs200137267.2_F2BT	TOP	[A/G]	0057641387	TGCTGGCCTTCAGCCAAAGCAGAGGAGGTTAGTTGTCTAGTTTCTTACCA	0046609437	TGCTGGCCTTCAGCCAAAGCAGAGGAGGTTAGTTGTCTAGTTTCTTACCG	37	1	25629949	diploid	Homo sapiens	dbSNP	151	BOT	TTGCCATGGTGNTGGGTCTTGTGGCTGGGCTGATCTCCGTCGGGGGAGCCAAGTACCTGC[T/C]GGTAAGAAACTAGACAACTAACCTCCTCTGCTTTGGCTGAAGGCCAGCAGGACGCTGGGA	TCCCAGCGTCCTGCTGGCCTTCAGCCAAAGCAGAGGAGGTTAGTTGTCTAGTTTCTTACC[A/G]GCAGGTACTTGGCTCCCCCGACGGAGATCAGCCCAGCCACAAGACCCANCACCATGGCAA	2169	3	-
ilmnseq_rs200196587_ilmnrep2-151_M_R_2840133979	ilmnseq_rs200196587	MINUS	[D/I]	0061632382	TGCGTACTAGCTGGGCATGCGGCTTAACCTTTCTCAGCCTCAGTCGCCCC			37	1	25711803	diploid	Homo sapiens	dbSNP	151	PLUS	AATCCAGTAGCATCCCAACAGCCCTGTGAGGGGAGATAGTATCCTTATCTCCATTTACNA[-/G]GGGGCGACTGAGGCTGAGAAAGGTTAAGCCGCATGCCCAGCTAGTACGCAGTGGGAGCAC	AATCCAGTAGCATCCCAACAGCCCTGTGAGGGGAGATAGTATCCTTATCTCCATTTACNA[-/G]GGGGCGACTGAGGCTGAGAAAGGTTAAGCCGCATGCCCAGCTAGTACGCAGTGGGAGCAC	2169	3	-
ilmnseq_rs200235398.1_F2BT_ilmnrep2-151_B_R_2840133980	ilmnseq_rs200235398.1_F2BT	BOT	[T/C]	0013796457	CTTCTATGAGTATGAGCCGATTTACAGACAAGACTTTCACTTCACACTTT	0056741332	CTTCTATGAGTATGAGCCGATTTACAGACAAGACTTTCACTTCACACTTC	37	3	160804341	diploid	Homo sapiens	dbSNP	151	TOP	GGTGGGAGGTCNCCAGAATGACCAGAAATGGATTTTGATGAGAGCAGTTTGAATGCTCTC[A/G]AAGTGTGAAGTGAAAGTCTTGTCTGTAAATCGGCTCATACTCATAGAAGTACATCCAGTT	GGTGGGAGGTCNCCAGAATGACCAGAAATGGATTTTGATGAGAGCAGTTTGAATGCTCTC[A/G]AAGTGTGAAGTGAAAGTCTTGTCTGTAAATCGGCTCATACTCATAGAAGTACATCCAGTT	2169	3	-
ilmnseq_rs200235398.2_F2BT_ilmnrep1-151_T_R_2840130517	ilmnseq_rs200235398.2_F2BT	TOP	[A/C]	0040759507	CTTCTATGAGTATGAGCCGATTTACAGACAAGACTTTCACTTCACACTTA	0015769478	CTTCTATGAGTATGAGCCGATTTACAGACAAGACTTTCACTTCACACTTC	37	3	160804341	diploid	Homo sapiens	dbSNP	151	BOT	GGTGGGAGGTCNCCAGAATGACCAGAAATGGATTTTGATGAGAGCAGTTTGAATGCTCTC[T/G]AAGTGTGAAGTGAAAGTCTTGTCTGTAAATCGGCTCATACTCATAGAAGTACATCCAGTT	AACTGGATGTACTTCTATGAGTATGAGCCGATTTACAGACAAGACTTTCACTTCACACTT[A/C]GAGAGCATTCAAACTGCTCTCATCAAAATCCATTTCTGGTCATTCTGGNGACCTCCCACC	2169	3	-
ilmnseq_rs200250495_ilmnrep1-151_T_F_2840130518	ilmnseq_rs200250495	TOP	[A/C]	0012657367	AAATTAAGAGGATCGTTCCAATAACACCAGCCATCACCCCAAAAATAATG			37	4	145038083	diploid	Homo sapiens	dbSNP	151	TOP	ATACCGTAAGAAATTAAGAGGATCGTTCCAATAACACCAGCCATCACCCCAAAAATAATG[A/C]GTGTTATCTCTACAGGAGATAAAGAGAGCAGCAAAATTATGAAAGTCTNAAATAAATGAC	ATACCGTAAGAAATTAAGAGGATCGTTCCAATAACACCAGCCATCACCCCAAAAATAATG[A/C]GTGTTATCTCTACAGGAGATAAAGAGAGCAGCAAAATTATGAAAGTCTNAAATAAATGAC	2169	3	+
ilmnseq_rs200307239.1_F2BT_ilmnrep1-151_T_F_2840130519	ilmnseq_rs200307239.1_F2BT	TOP	[A/G]	0044669335	TCTGCTTGGAGAGATCATCTACATTGTGCTGCTGGTGCTTGATACCGTCA	0042708328	TCTGCTTGGAGAGATCATCTACATTGTGCTGCTGGTGCTTGATACCGTCG	37	1	25633204	diploid	Homo sapiens	dbSNP	151	TOP	AGCTTGCTGGGTCTGCTTGGAGAGATCATCTACATTGTGCTGCTGGTGCTTGATACCGTC[A/G]GAGCCGGCAATGGCATGTGGGTCACTGGGCTTACCCCCCATCCCCTTANCACTCCCCTCC	AGCTTGCTGGGTCTGCTTGGAGAGATCATCTACATTGTGCTGCTGGTGCTTGATACCGTC[A/G]GAGCCGGCAATGGCATGTGGGTCACTGGGCTTACCCCCCATCCCCTTANCACTCCCCTCC	2169	3	+
ilmnseq_rs200307239.2_F2BT_ilmnrep1-151_B_F_2840130520	ilmnseq_rs200307239.2_F2BT	BOT	[T/G]	0029685416	TCTGCTTGGAGAGATCATCTACATTGTGCTGCTGGTGCTTGATACCGTCT	0030781409	TCTGCTTGGAGAGATCATCTACATTGTGCTGCTGGTGCTTGATACCGTCG	37	1	25633204	diploid	Homo sapiens	dbSNP	151	BOT	AGCTTGCTGGGTCTGCTTGGAGAGATCATCTACATTGTGCTGCTGGTGCTTGATACCGTC[T/G]GAGCCGGCAATGGCATGTGGGTCACTGGGCTTACCCCCCATCCCCTTANCACTCCCCTCC	GGAGGGGAGTGNTAAGGGGATGGGGGGTAAGCCCAGTGACCCACATGCCATTGCCGGCTC[A/C]GACGGTATCAAGCACCAGCAGCACAATGTAGATGATCTCTCCAAGCAGACCCAGCAAGCT	2169	3	+
ilmnseq_rs200414156-151_M_R_2839901439	ilmnseq_rs200414156	MINUS	[I/D]	0040645393	GATGTTTGCTTGTAGAATAAAGGTGAACAGTTCTGGATGGAATGTATATT			37	1	25645092	diploid	Homo sapiens	dbSNP	151	PLUS	TTGCACCACTGCCCTCCAGCCTAGGTGACAGAGTGAGACTGTCTCAAAAAAAAAAGAAAG[-/AA]AATATACATTCCATCCAGAACTGTTCACCTTTATTCTACAAGCAAACATCTTTTATTGGT	TTGCACCACTGCCCTCCAGCCTAGGTGACAGAGTGAGACTGTCTCAAAAAAAAAAGAAAG[-/AA]AATATACATTCCATCCAGAACTGTTCACCTTTATTCTACAAGCAAACATCTTTTATTGGT	2169	3	-
ilmnseq_rs200423816_ilmnrep2-151_T_R_2840133986	ilmnseq_rs200423816	TOP	[A/G]	0029761417	TGCTTCCTTTACCCACACGCTATTTCTTTGCAGACTTATGTGCACAGTGC			37	1	25715587	diploid	Homo sapiens	dbSNP	151	BOT	AAGCCACGGAGNAGGGATCAGGTGACACGAGGTACCCACAGCCACGCCTCCTGCCAACAC[T/C]GCACTGTGCACATAAGTCTGCAAAGAAATAGCGTGTGGGTAAAGGAAGCAAGGTAGAGAG	CTCTCTACCTTGCTTCCTTTACCCACACGCTATTTCTTTGCAGACTTATGTGCACAGTGC[A/G]GTGTTGGCAGGAGGCGTGGCTGTGGGTACCTCGTGTCACCTGATCCCTNCTCCGTGGCTT	2169	3	-
ilmnseq_rs200563434_ilmnrep1-151_M_R_2840130523	ilmnseq_rs200563434	MINUS	[D/I]	0046650366	AGGTAACGCACAAAGTGGGATTCATATCCAGGATACGTAAGGAATTCCTA			37	1	25640930	diploid	Homo sapiens	dbSNP	151	PLUS	TCTATTCAAGTTAGTTTGCCCATTTTCTATTGTGGTGTTCTGTCTTTTTCTTATTGATNT[-/G]TAGGAATTCCTTACGTATCCTGGATATGAATCCCACTTTGTGCGTTACCTTTTTCCTTCT	TCTATTCAAGTTAGTTTGCCCATTTTCTATTGTGGTGTTCTGTCTTTTTCTTATTGATNT[-/G]TAGGAATTCCTTACGTATCCTGGATATGAATCCCACTTTGTGCGTTACCTTTTTCCTTCT	2169	3	-
ilmnseq_rs200950594.1_F2BT-151_B_F_2839903339	ilmnseq_rs200950594.1_F2BT	BOT	[G/C]	0015709334	CAGAGAGCATTAGTTGTCTAGTTTCTTACCGGCAGGCACTTGGCTCCCCG	0051601347	CAGAGAGCATTAGTTGTCTAGTTTCTTACCGGCAGGCACTTGGCTCCCCC	37	1	25715487	diploid	Homo sapiens	dbSNP	151	BOT	TTCAGCCAAAGCAGAGAGCATTAGTTGTCTAGTTTCTTACCGGCAGGCACTTGGCTCCCC[C/G]GATGGAGATCAGCCCAGCCACAAGACCCAGCACCATGGCAAGCCACGGAGAAGGGATCAG	CTGATCCCTTCTCCGTGGCTTGCCATGGTGCTGGGTCTTGTGGCTGGGCTGATCTCCATC[C/G]GGGGAGCCAAGTGCCTGCCGGTAAGAAACTAGACAACTAATGCTCTCTGCTTTGGCTGAA	2169	3	+
ilmnseq_rs200950594.2_F2BT_ilmnrep1-151_B_F_2840130525	ilmnseq_rs200950594.2_F2BT	BOT	[T/C]	0046682347	CAGAGAGCATTAGTTGTCTAGTTTCTTACCGGCAGGCACTTGGCTCCCCT	0074686496	CAGAGAGCATTAGTTGTCTAGTTTCTTACCGGCAGGCACTTGGCTCCCCC	37	1	25715487	diploid	Homo sapiens	dbSNP	151	BOT	TTCAGCCAAAGCAGAGAGCATTAGTTGTCTAGTTTCTTACCGGCAGGCACTTGGCTCCCC[T/C]GATGGAGATCAGCCCAGCCACAAGACCCAGCACCATGGCAAGCCACGGNGAAGGGATCAG	CTGATCCCTTCNCCGTGGCTTGCCATGGTGCTGGGTCTTGTGGCTGGGCTGATCTCCATC[A/G]GGGGAGCCAAGTGCCTGCCGGTAAGAAACTAGACAACTAATGCTCTCTGCTTTGGCTGAA	2169	3	+
ilmnseq_rs201121511-151_B_R_2839904201	ilmnseq_rs201121511	BOT	[T/C]	0022692321	GGAAAGATCCAAGTGGATTATCTGGAGATGTTCTGATAAATGGAGCACCG			37	4	89052996	diploid	Homo sapiens	dbSNP	151	TOP	CAAACCCACTAATACTTACTTGTACCACGTAACCTGAATTACATTTGAAATTGGCAGGTC[A/G]CGGTGCTCCATTTATCAGAACATCTCCAGATAATCCACTTGGATCTTTCCTTGCAGCTAA	CAAACCCACTAATACTTACTTGTACCACGTAACCTGAATTACATTTGAAATTGGCAGGTC[A/G]CGGTGCTCCATTTATCAGAACATCTCCAGATAATCCACTTGGATCTTTCCTTGCAGCTAA	2169	3	-
ilmnseq_rs201345482_ilmnrep1-151_T_R_2840130527	ilmnseq_rs201345482	TOP	[A/G]	0073632496	CTTCCAGAAAACTTGGTCATCAAAATATTTAGCCTCATGAGGTGCTTTCC			37	1	25648403	diploid	Homo sapiens	dbSNP	151	BOT	TCCAAATCTTTNAACATTAAATTATGCATTTAAACAGGTTTGCTCCTAAATCTTAAAATA[T/C]GGAAAGCACCTCATGAGGCTAAATATTTTGATGACCAAGTTTTCTGGAAGGTAAGATTTT	AAAATCTTACCTTCCAGAAAACTTGGTCATCAAAATATTTAGCCTCATGAGGTGCTTTCC[A/G]TATTTTAAGATTTAGGAGCAAACCTGTTTAAATGCATAATTTAATGTTNAAAGATTTGGA	2169	3	-
ilmnseq_rs201512348_ilmnrep1-151_T_F_2840130528	ilmnseq_rs201512348	TOP	[A/G]	0046613420	GAGGAGCTGATGCGTTTGGACGTGTCTCAGAGAAATCATGGAGGCGCTGC			37	1	25634234	diploid	Homo sapiens	dbSNP	151	TOP	AGCAGGTGATGAGGAGCTGATGCGTTTGGACGTGTCTCAGAGAAATCATGGAGGCGCTGC[A/G]GTTCCTACCGGTTCTTGGATGCCTTCTACAGAGACAACCATAGCCCCANATTATAGGGAT	AGCAGGTGATGAGGAGCTGATGCGTTTGGACGTGTCTCAGAGAAATCATGGAGGCGCTGC[A/G]GTTCCTACCGGTTCTTGGATGCCTTCTACAGAGACAACCATAGCCCCANATTATAGGGAT	2169	3	+
ilmnseq_rs201788549_INDEL_ilmnrev_ilmnrep1-151_B_R_2840130529	ilmnseq_rs201788549_INDEL_ilmnrev	BOT	[T/A]	0064731331	CTCTAACACACTAATAAACACACTCACACTCCTACTCATTCTCTCACACT	0054626407	CTCTAACACACTAATAAACACACTCACACTCCTACTCATTCTCTCACACA	37	2	127434932	diploid	Homo sapiens	dbSNP	151	TOP	TAGAGTGTGTGNGTGTGTGTGAGAATGTGTGTGATAGTGTGTAAGAAAGAATGTGTGTNG[A/T]GTGTGAGAGAATGAGTAGGAGTGTGAGTGTGTTTATTAGTGTGTTAGAGTGTGTAAGTGT	TAGAGTGTGTGNGTGTGTGTGAGAATGTGTGTGATAGTGTGTAAGAAAGAATGTGTGTNG[A/T]GTGTGAGAGAATGAGTAGGAGTGTGAGTGTGTTTATTAGTGTGTTAGAGTGTGTAAGTGT	2169	3	-
ilmnseq_rs201853263-151_M_R_2839901414	ilmnseq_rs201853263	MINUS	[I/D]	0058715335	TCCGCCTCTGCTTCTTCACAAAGACTCTGCAAAAAGCTAAGGCCAGACAT			37	1	25645410	diploid	Homo sapiens	dbSNP	151	PLUS	TTTTGGAGTTACCTGGGTAATTTTTGAGTGTGAGATTGGCTAGAATTGCTTTAATATACC[-/A]ATGTCTGGCCTTAGCTTTTTGCAGAGTCTTTGTGAAGAAGCAGAGGCGGAGTAGCGTTAA	TTTTGGAGTTACCTGGGTAATTTTTGAGTGTGAGATTGGCTAGAATTGCTTTAATATACC[-/A]ATGTCTGGCCTTAGCTTTTTGCAGAGTCTTTGTGAAGAAGCAGAGGCGGAGTAGCGTTAA	2169	3	-
ilmnseq_rs202156236_ilmnrep2-151_P_F_2840133995	ilmnseq_rs202156236	PLUS	[D/I]	0034693314	GCTGCGAGTGACTTCTCTCCCTTCTCATCTTCCTGGATTGAGTCAAGAAT			37	1	25732548	diploid	Homo sapiens	dbSNP	151	PLUS	GTTCACTCAGGCTGCGAGTGACTTCTCTCCCTTCTCATCTTCCTGGATTGAGTCAAGAAT[-/G]ANCAGGTCCCTGTGGACATCAGATGAAGGGAGCAGCCCTAGACTGTGGGGCAGGAGGCTG	GTTCACTCAGGCTGCGAGTGACTTCTCTCCCTTCTCATCTTCCTGGATTGAGTCAAGAAT[-/G]ANCAGGTCCCTGTGGACATCAGATGAAGGGAGCAGCCCTAGACTGTGGGGCAGGAGGCTG	2169	3	+
ilmnseq_rs2176428-151_T_R_2839902360	ilmnseq_rs2176428	TOP	[A/G]	0010662425	GGATCCAGCATTCACGGTGTTTCTCAGTAGCAAGACCTGAAGCAAGGGCC			37	2	127449705	diploid	Homo sapiens	dbSNP	151	BOT	actggaggctgCACTTGTTCACTCTATATAATAAAGTCTAGCACCCACTTGAACTTGCTA[T/C]GGCCCTTGCTTCAGGTCTTGCTACTGAGAAACACCGTGAATGCTGGATCCTATACCCTGC	GCAGGGTATAGGATCCAGCATTCACGGTGTTTCTCAGTAGCAAGACCTGAAGCAAGGGCC[A/G]TAGCAAGTTCAAGTGGGTGCTAGACTTTATTATATAGAGTGAACAAGTGcagcctccagt	2169	3	-
ilmnseq_rs2176429-151_T_R_2839902362	ilmnseq_rs2176429	TOP	[A/G]	0056643304	AAGCAAGGGCCGTAGCAAGTTCAAGTGGGTGCTAGACTTTATTATATAGA			37	2	127449666	diploid	Homo sapiens	dbSNP	151	BOT	tgaatatttattgagtacctactatgtgctagatactaaactggaggctgCACTTGTTCA[T/C]TCTATATAATAAAGTCTAGCACCCACTTGAACTTGCTACGGCCCTTGCTTCAGGTCTTGC	GCAAGACCTGAAGCAAGGGCCGTAGCAAGTTCAAGTGGGTGCTAGACTTTATTATATAGA[A/G]TGAACAAGTGcagcctccagtttagtatctagcacatagtaggtactcaataaatattca	2169	3	-
ilmnseq_rs2229662_ilmnrep1-151_B_R_2840130534	ilmnseq_rs2229662	BOT	[T/C]	0018637311	TCACTTGAACTCCGTTTTCTGGCCGGGCAGCGCGTCCTCCTTCAGCACCA			37	19	579610	diploid	Homo sapiens	dbSNP	151	TOP	ACCTGCTCCTTNAATGACAGCGCCACAGAGGTCACAGGGCACCGCTGGCTGAAGGGGGGC[A/G]TGGTGCTGAAGGAGGACGCGCTGCCCGGCCAGAAAACGGAGTTCAAGTGAGTGCCTGACC	ACCTGCTCCTTNAATGACAGCGCCACAGAGGTCACAGGGCACCGCTGGCTGAAGGGGGGC[A/G]TGGTGCTGAAGGAGGACGCGCTGCCCGGCCAGAAAACGGAGTTCAAGTGAGTGCCTGACC	2169	3	-
ilmnseq_rs2285644.1_F2BT_ilmnrep2-151_B_R_2840133999	ilmnseq_rs2285644.1_F2BT	BOT	[T/C]	0063629307	GGCATCCAGATCATCTGCCTGGCAGTGCTGTGGGTGGTGAAGTCCACGCT	0016695500	GGCATCCAGATCATCTGCCTGGCAGTGCTGTGGGTGGTGAAGTCCACGCC	37	17	42328621	diploid	Homo sapiens	dbSNP	151	TOP	AGCAGGACGCGNCGCAGCGGCACAGTGAGGATGAGGACGAAGGGCAGGGCCAGGGAGGCC[A/G]GCGTGGACTTCACCACCCACAGCACTGCCAGGCAGATGATCTGGATGCCCGTGAATAAGT	AGCAGGACGCGNCGCAGCGGCACAGTGAGGATGAGGACGAAGGGCAGGGCCAGGGAGGCC[A/G]GCGTGGACTTCACCACCCACAGCACTGCCAGGCAGATGATCTGGATGCCCGTGAATAAGT	2169	3	-
ilmnseq_rs2285644.2_F2BT-151_T_R_2839902496	ilmnseq_rs2285644.2_F2BT	TOP	[A/C]	0045644462	GGCATCCAGATCATCTGCCTGGCAGTGCTGTGGGTGGTGAAGTCCACGCA	0040706416	GGCATCCAGATCATCTGCCTGGCAGTGCTGTGGGTGGTGAAGTCCACGCC	37	17	42328621	diploid	Homo sapiens	dbSNP	151	BOT	AGCAGGACGCGCCGCAGCGGCACAGTGAGGATGAGGACGAAGGGCAGGGCCAGGGAGGCC[T/G]GCGTGGACTTCACCACCCACAGCACTGCCAGGCAGATGATCTGGATGCCCGTGAATAAGT	ACTTATTCACGGGCATCCAGATCATCTGCCTGGCAGTGCTGTGGGTGGTGAAGTCCACGC[A/C]GGCCTCCCTGGCCCTGCCCTTCGTCCTCATCCTCACTGTGCCGCTGCGGCGCGTCCTGCT	2169	3	-
ilmnseq_rs2288904_ilmnrep2-151_B_R_2839909134	ilmnseq_rs2288904	BOT	[T/C]	0074616389	CTGACTCACAGGGTTTGCTGGGGATGAGGACAGCAGGGCAGTCACCATCT			37	19	10742170	diploid	Homo sapiens	dbSNP	151	TOP	ACTAGACTTGGNGACTCACCTCCCTCCATCTCTCTTGGCAGGGAGTGGCTGAGGTGCTTC[A/G]AGATGGTGACTGCCCTGCTGTCCTCATCCCCAGCAAACCCTGTGAGTCAGGGGATCCCAG	ACTAGACTTGGNGACTCACCTCCCTCCATCTCTCTTGGCAGGGAGTGGCTGAGGTGCTTC[A/G]AGATGGTGACTGCCCTGCTGTCCTCATCCCCAGCAAACCCTGTGAGTCAGGGGATCCCAG	2169	3	-
ilmnseq_rs2375321.1_F2BT_ilmnrep1-151_B_F_2840130537	ilmnseq_rs2375321.1_F2BT	BOT	[T/C]	0043679444	CCACAAGAGTGCCTGGTATATAGTAAATACCAAATAAATATCTGTGAAGT	0012792361	CCACAAGAGTGCCTGGTATATAGTAAATACCAAATAAATATCTGTGAAGC	37	1	25721186	diploid	Homo sapiens	dbSNP	151	BOT	ATTTTCCACTGCCACAAGAGTGCCTGGTATATAGTAAATACCAAATAAATATCTGTGAAG[T/C]GAACAAATGATGGTAAAAAGCCCTCAGTCATACATAAAGAGGAAAGTCNATGCAGTTTCC	GGAAACTGCATNGACTTTCCTCTTTATGTATGACTGAGGGCTTTTTACCATCATTTGTTC[A/G]CTTCACAGATATTTATTTGGTATTTACTATATACCAGGCACTCTTGTGGCAGTGGAAAAT	2169	3	+
ilmnseq_rs2375321.2_F2BT_ilmnrep1-151_B_F_2840130538	ilmnseq_rs2375321.2_F2BT	BOT	[T/G]	0074693412	CCACAAGAGTGCCTGGTATATAGTAAATACCAAATAAATATCTGTGAAGT	0053701486	CCACAAGAGTGCCTGGTATATAGTAAATACCAAATAAATATCTGTGAAGG	37	1	25721186	diploid	Homo sapiens	dbSNP	151	BOT	ATTTTCCACTGCCACAAGAGTGCCTGGTATATAGTAAATACCAAATAAATATCTGTGAAG[T/G]GAACAAATGATGGTAAAAAGCCCTCAGTCATACATAAAGAGGAAAGTCNATGCAGTTTCC	GGAAACTGCATNGACTTTCCTCTTTATGTATGACTGAGGGCTTTTTACCATCATTTGTTC[A/C]CTTCACAGATATTTATTTGGTATTTACTATATACCAGGCACTCTTGTGGCAGTGGAAAAT	2169	3	+
ilmnseq_rs2518968.1_F2BT-151_B_R_2839902490	ilmnseq_rs2518968.1_F2BT	BOT	[G/C]	0056618507	TCTCTCTCACAAGTGGTTGAAATTGGGGTGGAAGGACCTTAAAAATGCCG	0023661432	TCTCTCTCACAAGTGGTTGAAATTGGGGTGGAAGGACCTTAAAAATGCCC	37	15	91307410	diploid	Homo sapiens	dbSNP	151	TOP	TGATCTAATCCATTGATTTTTTTTTTCCAGGGCTTCCCATTGTCCTTTAGGGTTTCAAGA[C/G]GGCATTTTTAAGGTCCTTCCACCCCAATTTCAACCACTTGTGAGAGAGAGatatatataa	TGATCTAATCCATTGATTTTTTTTTTCCAGGGCTTCCCATTGTCCTTTAGGGTTTCAAGA[C/G]GGCATTTTTAAGGTCCTTCCACCCCAATTTCAACCACTTGTGAGAGAGAGatatatataa	2169	3	-
ilmnseq_rs2518968.2_F2BT-151_T_R_2839902492	ilmnseq_rs2518968.2_F2BT	TOP	[A/G]	0065777307	TCTCTCTCACAAGTGGTTGAAATTGGGGTGGAAGGACCTTAAAAATGCCA	0042630470	TCTCTCTCACAAGTGGTTGAAATTGGGGTGGAAGGACCTTAAAAATGCCG	37	15	91307410	diploid	Homo sapiens	dbSNP	151	BOT	TGATCTAATCCATTGATTTTTTTTTTCCAGGGCTTCCCATTGTCCTTTAGGGTTTCAAGA[T/C]GGCATTTTTAAGGTCCTTCCACCCCAATTTCAACCACTTGTGAGAGAGAGatatatataa	ttatatatatCTCTCTCTCACAAGTGGTTGAAATTGGGGTGGAAGGACCTTAAAAATGCC[A/G]TCTTGAAACCCTAAAGGACAATGGGAAGCCCTGGAAAAAAAAAATCAATGGATTAGATCA	2169	3	-
ilmnseq_rs2744792-151_T_R_2839902028	ilmnseq_rs2744792	TOP	[A/G]	0010767476	AAAAAAAAAAAAAAAAGAGAGAGAGAGAAAACTGGAGGCTCTGAGAGGTT			37	1	25702248	diploid	Homo sapiens	dbSNP	151	BOT	aacccaagctcaagtcccagctctgtcacttactagctgcaagaccctgggcaagtcctt[T/C]aacctctcagagcctccagttttctcTCTCTCTCTTttttttttttttttttctgttttt	aaaaacagaaaaaaaaaaaaaaaaAAGAGAGAGAgagaaaactggaggctctgagaggtt[A/G]aaggacttgcccagggtcttgcagctagtaagtgacagagctgggacttgagcttgggtt	2169	3	-
ilmnseq_rs28362798.1_F2BT-151_B_R_2839901881	ilmnseq_rs28362798.1_F2BT	BOT	[T/C]	0070630496	CACTTAGCCTGGCTTAACCAAGGAAAAGTTCTACCCCAGAACATGACTAT	0034675389	CACTTAGCCTGGCTTAACCAAGGAAAAGTTCTACCCCAGAACATGACTAC	37	12	14993882	diploid	Homo sapiens	dbSNP	151	TOP	GTAAAGTCAGAATGAACATTGCTGTTCAATGTATAAAACAAAATAGCCACAGCGTGTGTG[A/G]TAGTCATGTTCTGGGGTAGAACTTTTCCTTGGTTAAGCCAGGCTAAGTGGGCTTTTTGCC	GTAAAGTCAGAATGAACATTGCTGTTCAATGTATAAAACAAAATAGCCACAGCGTGTGTG[A/G]TAGTCATGTTCTGGGGTAGAACTTTTCCTTGGTTAAGCCAGGCTAAGTGGGCTTTTTGCC	2169	3	-
ilmnseq_rs28362798.2_F2BT-151_T_R_2839901883	ilmnseq_rs28362798.2_F2BT	TOP	[A/C]	0064699330	CACTTAGCCTGGCTTAACCAAGGAAAAGTTCTACCCCAGAACATGACTAA	0021648452	CACTTAGCCTGGCTTAACCAAGGAAAAGTTCTACCCCAGAACATGACTAC	37	12	14993882	diploid	Homo sapiens	dbSNP	151	BOT	GTAAAGTCAGAATGAACATTGCTGTTCAATGTATAAAACAAAATAGCCACAGCGTGTGTG[T/G]TAGTCATGTTCTGGGGTAGAACTTTTCCTTGGTTAAGCCAGGCTAAGTGGGCTTTTTGCC	GGCAAAAAGCCCACTTAGCCTGGCTTAACCAAGGAAAAGTTCTACCCCAGAACATGACTA[A/C]CACACACGCTGTGGCTATTTTGTTTTATACATTGAACAGCAATGTTCATTCTGACTTTAC	2169	3	-
ilmnseq_rs28369988.1_F2BT_ilmnrep2-151_T_F_2840134008	ilmnseq_rs28369988.1_F2BT	TOP	[A/G]	0027777467	ATGTGTTGCCTGCCGTAATCCTTCGCTAGGGATGAGCACACGAGGGTCCA	0050774475	ATGTGTTGCCTGCCGTAATCCTTCGCTAGGGATGAGCACACGAGGGTCCG	37	2	127435303	diploid	Homo sapiens	dbSNP	151	TOP	TGCTGCTTTGTATGTGTTGCCTGCCGTAATCCTTCGCTAGGGATGAGCACACGAGGGTCC[A/G]GGAGGGGTGCTTGGAGTTGGGACCCAGAGCACCAGGACTTACTGTCAANTCTCTCTGGCA	TGCTGCTTTGTATGTGTTGCCTGCCGTAATCCTTCGCTAGGGATGAGCACACGAGGGTCC[A/G]GGAGGGGTGCTTGGAGTTGGGACCCAGAGCACCAGGACTTACTGTCAANTCTCTCTGGCA	2169	3	+
ilmnseq_rs28369988.2_F2BT-151_B_F_2839902769	ilmnseq_rs28369988.2_F2BT	BOT	[T/G]	0067771381	ATGTGTTGCCTGCCGTAATCCTTCGCTAGGGATGAGCACACGAGGGTCCT	0010788403	ATGTGTTGCCTGCCGTAATCCTTCGCTAGGGATGAGCACACGAGGGTCCG	37	2	127435303	diploid	Homo sapiens	dbSNP	151	BOT	TGCTGCTTTGTATGTGTTGCCTGCCGTAATCCTTCGCTAGGGATGAGCACACGAGGGTCC[T/G]GGAGGGGTGCTTGGAGTTGGGACCCAGAGCACCAGGACTTACTGTCAAATCTCTCTGGCA	TGCCAGAGAGATTTGACAGTAAGTCCTGGTGCTCTGGGTCCCAACTCCAAGCACCCCTCC[A/C]GGACCCTCGTGTGCTCATCCCTAGCGAAGGATTACGGCAGGCAACACATACAAAGCAGCA	2169	3	+
ilmnseq_rs28371588.1_F2BT-151_B_R_2839901968	ilmnseq_rs28371588.1_F2BT	BOT	[T/C]	0073628368	GCTTTCTTCACATTTGTACGTTATTACAGTATCCTCGGGAAAACTTGTAT	0064654302	GCTTTCTTCACATTTGTACGTTATTACAGTATCCTCGGGAAAACTTGTAC	37	1	207495781	diploid	Homo sapiens	dbSNP	151	TOP	CCCTAGGTGACTGTGGCCTTCCCCCAGATGTACCTAATGCCCAGCCAGCTTTGGAAGGCC[A/G]TACAAGTTTTCCCGAGGATACTGTAATAACGTACAAATGTGAAGAAAGCTTTGTGAAAAT	CCCTAGGTGACTGTGGCCTTCCCCCAGATGTACCTAATGCCCAGCCAGCTTTGGAAGGCC[A/G]TACAAGTTTTCCCGAGGATACTGTAATAACGTACAAATGTGAAGAAAGCTTTGTGAAAAT	2169	3	-
ilmnseq_rs28371588.2_F2BT_ilmnrep1-151_T_R_2840130547	ilmnseq_rs28371588.2_F2BT	TOP	[C/G]	0013731500	GCTTTCTTCACATTTGTACGTTATTACAGTATCCTCGGGAAAACTTGTAC	0029617442	GCTTTCTTCACATTTGTACGTTATTACAGTATCCTCGGGAAAACTTGTAG	37	1	207495781	diploid	Homo sapiens	dbSNP	151	BOT	CCCTAGGTGACNGTGGCCTTCCCCCAGATGTACCTAATGCCCAGCCAGCTTTGGAAGGCC[C/G]TACAAGTTTTCCCGAGGATACTGTAATAACGTACAAATGTGAAGAAAGCTTTGTGAAAAT	ATTTTCACAAAGCTTTCTTCACATTTGTACGTTATTACAGTATCCTCGGGAAAACTTGTA[C/G]GGCCTTCCAAAGCTGGCTGGGCATTAGGTACATCTGGGGGAAGGCCACNGTCACCTAGGG	2169	3	-
ilmnseq_rs28371588.3_F2BT_ilmnrep1-151_T_R_2840130548	ilmnseq_rs28371588.3_F2BT	TOP	[A/C]	0058800400	GCTTTCTTCACATTTGTACGTTATTACAGTATCCTCGGGAAAACTTGTAA	0055640473	GCTTTCTTCACATTTGTACGTTATTACAGTATCCTCGGGAAAACTTGTAC	37	1	207495781	diploid	Homo sapiens	dbSNP	151	BOT	CCCTAGGTGACNGTGGCCTTCCCCCAGATGTACCTAATGCCCAGCCAGCTTTGGAAGGCC[T/G]TACAAGTTTTCCCGAGGATACTGTAATAACGTACAAATGTGAAGAAAGCTTTGTGAAAAT	ATTTTCACAAAGCTTTCTTCACATTTGTACGTTATTACAGTATCCTCGGGAAAACTTGTA[A/C]GGCCTTCCAAAGCTGGCTGGGCATTAGGTACATCTGGGGGAAGGCCACNGTCACCTAGGG	2169	3	-
ilmnseq_rs28387080.1_F2BT-151_T_F_2839903179	ilmnseq_rs28387080.1_F2BT	TOP	[A/T]	0055720315	AAGGGCCTCAAGTTCCCTGCCCTTGTCTCTGGGCAGAAGGGGCAGATAAA	0047779486	AAGGGCCTCAAGTTCCCTGCCCTTGTCTCTGGGCAGAAGGGGCAGATAAT	37	2	127413056	diploid	Homo sapiens	dbSNP	151	TOP	GGATTTAAAACAAGGGCCTCAAGTTCCCTGCCCTTGTCTCTGGGCAGAAGGGGCAGATAA[A/T]GCTATGATACATTTTTTGTAGGTGGTGCCATTTGACTGCATTTAACCAACAAAGGTATGT	GGATTTAAAACAAGGGCCTCAAGTTCCCTGCCCTTGTCTCTGGGCAGAAGGGGCAGATAA[A/T]GCTATGATACATTTTTTGTAGGTGGTGCCATTTGACTGCATTTAACCAACAAAGGTATGT	2169	3	+
ilmnseq_rs28387080.2_F2BT-151_B_F_2839903181	ilmnseq_rs28387080.2_F2BT	BOT	[T/C]	0025647304	AAGGGCCTCAAGTTCCCTGCCCTTGTCTCTGGGCAGAAGGGGCAGATAAT	0064735318	AAGGGCCTCAAGTTCCCTGCCCTTGTCTCTGGGCAGAAGGGGCAGATAAC	37	2	127413056	diploid	Homo sapiens	dbSNP	151	BOT	GGATTTAAAACAAGGGCCTCAAGTTCCCTGCCCTTGTCTCTGGGCAGAAGGGGCAGATAA[T/C]GCTATGATACATTTTTTGTAGGTGGTGCCATTTGACTGCATTTAACCAACAAAGGTATGT	ACATACCTTTGTTGGTTAAATGCAGTCAAATGGCACCACCTACAAAAAATGTATCATAGC[A/G]TTATCTGCCCCTTCTGCCCAGAGACAAGGGCAGGGAACTTGAGGCCCTTGTTTTAAATCC	2169	3	+
ilmnseq_rs28387184-151_T_R_2839903741	ilmnseq_rs28387184	TOP	[A/G]	0017727459	CCTGAAGAGGTGGCCCCAAGTCTGTCCTTCTGAGATAGTGGGTGGGCAAT			37	2	127442076	diploid	Homo sapiens	dbSNP	151	BOT	CTATCATCATGGCCTTCCCTTCATGTATCCCTCCCACCACCATGCCCACTACCACACTGG[T/C]ATTGCCCACCCACTATCTCAGAAGGACAGACTTGGGGCCACCTCTTCAGGAAGCCTTTCC	GGAAAGGCTTCCTGAAGAGGTGGCCCCAAGTCTGTCCTTCTGAGATAGTGGGTGGGCAAT[A/G]CCAGTGTGGTAGTGGGCATGGTGGTGGGAGGGATACATGAAGGGAAGGCCATGATGATAG	2169	3	-
ilmnseq_rs28387185.1_F2BT-151_T_F_2839903183	ilmnseq_rs28387185.1_F2BT	TOP	[A/C]	0040771482	TCCTTGTCGGTTACACAGCGTGCTCCTGATGGCAGGGACTTGGCCTTAAA	0017722361	TCCTTGTCGGTTACACAGCGTGCTCCTGATGGCAGGGACTTGGCCTTAAC	37	2	127442254	diploid	Homo sapiens	dbSNP	151	TOP	ACATGCATTTGTCCTTGTCGGTTACACAGCGTGCTCCTGATGGCAGGGACTTGGCCTTAA[A/C]GGTGGAGCATATGGCTGGAGCGTAGAAGGTGCTACAAAAGGTTTGCTGAAGGAAAGAATG	ACATGCATTTGTCCTTGTCGGTTACACAGCGTGCTCCTGATGGCAGGGACTTGGCCTTAA[A/C]GGTGGAGCATATGGCTGGAGCGTAGAAGGTGCTACAAAAGGTTTGCTGAAGGAAAGAATG	2169	3	+
ilmnseq_rs28387185.2_F2BT_ilmnrep1-151_B_F_2840130553	ilmnseq_rs28387185.2_F2BT	BOT	[T/C]	0017682502	TCCTTGTCGGTTACACAGCGTGCTCCTGATGGCAGGGACTTGGCCTTAAT	0050795313	TCCTTGTCGGTTACACAGCGTGCTCCTGATGGCAGGGACTTGGCCTTAAC	37	2	127442254	diploid	Homo sapiens	dbSNP	151	BOT	ACATGCATTTGTCCTTGTCGGTTACACAGCGTGCTCCTGATGGCAGGGACTTGGCCTTAA[T/C]GGTGGAGCATATGGCTGGAGCGTAGAAGGTGCTACAAAAGGTTTGCTGNAGGAAAGAATG	CATTCTTTCCTNCAGCAAACCTTTTGTAGCACCTTCTACGCTCCAGCCATATGCTCCACC[A/G]TTAAGGCCAAGTCCCTGCCATCAGGAGCACGCTGTGTAACCGACAAGGACAAATGCATGT	2169	3	+
ilmnseq_rs28387194.1_F2BT-151_T_F_2839903187	ilmnseq_rs28387194.1_F2BT	TOP	[A/G]	0021807338	GGTTCCCAAGGTGCTGACTCCAGACCCAGAGTTCACTGGGTCTCTTGGCA	0042809450	GGTTCCCAAGGTGCTGACTCCAGACCCAGAGTTCACTGGGTCTCTTGGCG	37	2	127446213	diploid	Homo sapiens	dbSNP	151	TOP	GCCTGGTTCCTGGTTCCCAAGGTGCTGACTCCAGACCCAGAGTTCACTGGGTCTCTTGGC[A/G]GCCTCAGTGCCTTGTATTATCTTCTTCCCCACCTCCAAGCTCCTTGGTGGCCCCAGACAC	GCCTGGTTCCTGGTTCCCAAGGTGCTGACTCCAGACCCAGAGTTCACTGGGTCTCTTGGC[A/G]GCCTCAGTGCCTTGTATTATCTTCTTCCCCACCTCCAAGCTCCTTGGTGGCCCCAGACAC	2169	3	+
ilmnseq_rs28387194.2_F2BT_ilmnrep1-151_B_F_2840130555	ilmnseq_rs28387194.2_F2BT	BOT	[T/G]	0029790435	GGTTCCCAAGGTGCTGACTCCAGACCCAGAGTTCACTGGGTCTCTTGGCT	0021698396	GGTTCCCAAGGTGCTGACTCCAGACCCAGAGTTCACTGGGTCTCTTGGCG	37	2	127446213	diploid	Homo sapiens	dbSNP	151	BOT	GCCTGGTTCCTGGTTCCCAAGGTGCTGACTCCAGACCCAGAGTTCACTGGGTCTCTTGGC[T/G]GCCTCAGTGCCTTGTATTATCTTCTTCCCCACCTCCAAGCTCCTTGGTNGCCCCAGACAC	GTGTCTGGGGCNACCAAGGAGCTTGGAGGTGGGGAAGAAGATAATACAAGGCACTGAGGC[A/C]GCCAAGAGACCCAGTGAACTCTGGGTCTGGAGTCAGCACCTTGGGAACCAGGAACCAGGC	2169	3	+
ilmnseq_rs28387201_INDEL_ilmnrev_ilmnrep2-151_T_R_2840134020	ilmnseq_rs28387201_INDEL_ilmnrev	TOP	[A/T]	0040702426	CAGGTCACTCCAGGCCCATTTAAGTTCTCTGCAGTATGCCTCCACTGAGA	0055646473	CAGGTCACTCCAGGCCCATTTAAGTTCTCTGCAGTATGCCTCCACTGAGT	37	2	127447554	diploid	Homo sapiens	dbSNP	151	BOT	AGTCCCTGCCTNCATACACAGCACAGATATCTGTTGAGCATCTACCACATGCAGGCACNC[A/T]CTCAGTGGAGGCATACTGCAGAGAACTTAAATGGGCCTGGAGTGACCTGGTGGTTCAGGT	ACCTGAACCACCAGGTCACTCCAGGCCCATTTAAGTTCTCTGCAGTATGCCTCCACTGAG[A/T]GNGTGCCTGCATGTGGTAGATGCTCAACAGATATCTGTGCTGTGTATGNAGGCAGGGACT	2169	3	-
ilmnseq_rs28399653.1_F2BT_ilmnrep1-151_B_R_2840130557	ilmnseq_rs28399653.1_F2BT	BOT	[T/C]	0052621447	GTGCATTGTGACCTGGAGCTCAGAGCCCTGCATCTCAGCCGAGGCTAGGT	0049789506	GTGCATTGTGACCTGGAGCTCAGAGCCCTGCATCTCAGCCGAGGCTAGGC	37	19	45315445	diploid	Homo sapiens	dbSNP	151	TOP	ACACCCGGAGCNGAGAGCCTGCCCCGCGCCCACAGACCGACCGCTCGGGAGCTCGCCCCC[A/G]CCTAGCCTCGGCTGAGATGCAGGGCTCTGAGCTCCAGGTCACAATGCACGACACCCGGGG	ACACCCGGAGCNGAGAGCCTGCCCCGCGCCCACAGACCGACCGCTCGGGAGCTCGCCCCC[A/G]CCTAGCCTCGGCTGAGATGCAGGGCTCTGAGCTCCAGGTCACAATGCACGACACCCGGGG	2169	3	-
ilmnseq_rs28399653.2_F2BT_ilmnrep1-151_T_R_2840130558	ilmnseq_rs28399653.2_F2BT	TOP	[C/G]	0054765327	GTGCATTGTGACCTGGAGCTCAGAGCCCTGCATCTCAGCCGAGGCTAGGC	0039683362	GTGCATTGTGACCTGGAGCTCAGAGCCCTGCATCTCAGCCGAGGCTAGGG	37	19	45315445	diploid	Homo sapiens	dbSNP	151	BOT	ACACCCGGAGCNGAGAGCCTGCCCCGCGCCCACAGACCGACCGCTCGGGAGCTCGCCCCC[C/G]CCTAGCCTCGGCTGAGATGCAGGGCTCTGAGCTCCAGGTCACAATGCACGACACCCGGGG	CCCCGGGTGTCGTGCATTGTGACCTGGAGCTCAGAGCCCTGCATCTCAGCCGAGGCTAGG[C/G]GGGGGCGAGCTCCCGAGCGGTCGGTCTGTGGGCGCGGGGCAGGCTCTCNGCTCCGGGTGT	2169	3	-
ilmnseq_rs28647563.1_F2BT_ilmnrep1-151_T_F_2840130559	ilmnseq_rs28647563.1_F2BT	TOP	[A/G]	0032781356	TTATTATGTAGAGCCATTGTAATGGGAATACGGGATTTCCTATGTTAATA	0038761446	TTATTATGTAGAGCCATTGTAATGGGAATACGGGATTTCCTATGTTAATG	37	2	127446529	diploid	Homo sapiens	dbSNP	151	TOP	CCTTCTCTGTTTTATTATGTAGAGCCATTGTAATGGGAATACGGGATTTCCTATGTTAAT[A/G]CTGATATTTCTGTGATCCAATAAATCCTTCTTCACAATCATCTCCCAGNGGAAAGAAGGC	CCTTCTCTGTTTTATTATGTAGAGCCATTGTAATGGGAATACGGGATTTCCTATGTTAAT[A/G]CTGATATTTCTGTGATCCAATAAATCCTTCTTCACAATCATCTCCCAGNGGAAAGAAGGC	2169	3	+
ilmnseq_rs28647563.2_F2BT-151_B_F_2839903083	ilmnseq_rs28647563.2_F2BT	BOT	[T/G]	0012765332	TTATTATGTAGAGCCATTGTAATGGGAATACGGGATTTCCTATGTTAATT	0067762385	TTATTATGTAGAGCCATTGTAATGGGAATACGGGATTTCCTATGTTAATG	37	2	127446529	diploid	Homo sapiens	dbSNP	151	BOT	CCTTCTCTGTTTTATTATGTAGAGCCATTGTAATGGGAATACGGGATTTCCTATGTTAAT[T/G]CTGATATTTCTGTGATCCAATAAATCCTTCTTCACAATCATCTCCCAGAGGAAAGAAGGC	GCCTTCTTTCCTCTGGGAGATGATTGTGAAGAAGGATTTATTGGATCACAGAAATATCAG[A/C]ATTAACATAGGAAATCCCGTATTCCCATTACAATGGCTCTACATAATAAAACAGAGAAGG	2169	3	+
ilmnseq_rs28933690_ilmnrep2-151_T_R_2840134025	ilmnseq_rs28933690	TOP	[A/G]	0010810416	CTTGCTGATGAGGTCAGGGCTGTCAATTTTCAGCTGTACAGCAGACCAGC			37	X	37587260	diploid	Homo sapiens	dbSNP	151	BOT	GTGGGCACCACNATTGTACTATGCTTTCTAACTTTACTCTATACTGGTATCAACATGTTC[T/C]GCTGGTCTGCTGTACAGCTGAAAATTGACAGCCCTGACCTCATCAGCAAGTCCCATAATT	AATTATGGGACTTGCTGATGAGGTCAGGGCTGTCAATTTTCAGCTGTACAGCAGACCAGC[A/G]GAACATGTTGATACCAGTATAGAGTAAAGTTAGAAAGCATAGTACAATNGTGGTGCCCAC	2169	3	-
ilmnseq_rs28940571.1_F2BT_ilmnrep2-151_T_F_2840134026	ilmnseq_rs28940571.1_F2BT	TOP	[A/G]	0053632306	CAGGCTGCGGATGGAACACCACTTCTTGAAGACCCGCGTGAGCAGCTGCA	0037657424	CAGGCTGCGGATGGAACACCACTTCTTGAAGACCCGCGTGAGCAGCTGCG	37	22	43089206	diploid	Homo sapiens	dbSNP	151	TOP	CGGCTCTCGGCCAGGCTGCGGATGGAACACCACTTCTTGAAGACCCGCGTGAGCAGCTGC[A/G]GGCCCTGGTGACCCCAGATCCAGCCGTTGTAGTGGTCCACGAAGTCCCNCATGCACAGCG	CGGCTCTCGGCCAGGCTGCGGATGGAACACCACTTCTTGAAGACCCGCGTGAGCAGCTGC[A/G]GGCCCTGGTGACCCCAGATCCAGCCGTTGTAGTGGTCCACGAAGTCCCNCATGCACAGCG	2169	3	+
ilmnseq_rs28940571.2_F2BT_ilmnrep1-151_T_R_2840130563	ilmnseq_rs28940571.2_F2BT	TOP	[A/C]	0046673509	CGGGACTTCGTGGACCACTACAACGGCTGGATCTGGGGTCACCAGGGCCA	0048803501	CGGGACTTCGTGGACCACTACAACGGCTGGATCTGGGGTCACCAGGGCCC	37	22	43089206	diploid	Homo sapiens	dbSNP	151	BOT	CGGCTCTCGGCNAGGCTGCGGATGGAACACCACTTCTTGAAGACCCGCGTGAGCAGCTGC[T/G]GGCCCTGGTGACCCCAGATCCAGCCGTTGTAGTGGTCCACGAAGTCCCGCATGCACAGCG	CGCTGTGCATGCGGGACTTCGTGGACCACTACAACGGCTGGATCTGGGGTCACCAGGGCC[A/C]GCAGCTGCTCACGCGGGTCTTCAAGAAGTGGTGTTCCATCCGCAGCCTNGCCGAGAGCCG	2169	3	-
ilmnseq_rs34446818.1_F2BT_ilmnrep1-151_T_F_2840130564	ilmnseq_rs34446818.1_F2BT	TOP	[A/G]	0027759454	AGGGGAAACAGTTGTAACAGAAATTTCTGAAACTTCATTAGCAGTATGAA	0019714449	AGGGGAAACAGTTGTAACAGAAATTTCTGAAACTTCATTAGCAGTATGAG	37	4	144921601	diploid	Homo sapiens	dbSNP	151	TOP	TTCTTTTCTGGAGGGGAAACAGTTGTAACAGAAATTTCTGAAACTTCATTAGCAGTATGA[A/G]CTGGACATGTGTCCCGTTTGTGCTTATCTGCATATAAGAGAAGTTGAGNAAGGGAACAAG	TTCTTTTCTGGAGGGGAAACAGTTGTAACAGAAATTTCTGAAACTTCATTAGCAGTATGA[A/G]CTGGACATGTGTCCCGTTTGTGCTTATCTGCATATAAGAGAAGTTGAGNAAGGGAACAAG	2169	3	+
ilmnseq_rs34446818.2_F2BT_ilmnrep1-151_B_F_2840130565	ilmnseq_rs34446818.2_F2BT	BOT	[T/G]	0056759327	AGGGGAAACAGTTGTAACAGAAATTTCTGAAACTTCATTAGCAGTATGAT	0073682300	AGGGGAAACAGTTGTAACAGAAATTTCTGAAACTTCATTAGCAGTATGAG	37	4	144921601	diploid	Homo sapiens	dbSNP	151	BOT	TTCTTTTCTGGAGGGGAAACAGTTGTAACAGAAATTTCTGAAACTTCATTAGCAGTATGA[T/G]CTGGACATGTGTCCCGTTTGTGCTTATCTGCATATAAGAGAAGTTGAGNAAGGGAACAAG	CTTGTTCCCTTNCTCAACTTCTCTTATATGCAGATAAGCACAAACGGGACACATGTCCAG[A/C]TCATACTGCTAATGAAGTTTCAGAAATTTCTGTTACAACTGTTTCCCCTCCAGAAAAGAA	2169	3	+
ilmnseq_rs34756616.1_F2BT-151_T_F_2839902561	ilmnseq_rs34756616.1_F2BT	TOP	[A/C]	0074648478	TCCCTTTCAACATGGCGTTGTCAATGTACCTTTCAGCCACAGGACATTAA	0014607323	TCCCTTTCAACATGGCGTTGTCAATGTACCTTTCAGCCACAGGACATTAC	37	18	43316532	diploid	Homo sapiens	dbSNP	151	TOP	CGTCTTCACCCTCCCTTTCAACATGGCGTTGTCAATGTACCTTTCAGCCACAGGACATTA[A/C]AATCCATTCTTTCCAGCCAAACTGGTCATACCTATAACTACAGCTCCAAATATCTCCTGG	CGTCTTCACCCTCCCTTTCAACATGGCGTTGTCAATGTACCTTTCAGCCACAGGACATTA[A/C]AATCCATTCTTTCCAGCCAAACTGGTCATACCTATAACTACAGCTCCAAATATCTCCTGG	2169	3	+
ilmnseq_rs34756616.2_F2BT-151_T_F_2839902563	ilmnseq_rs34756616.2_F2BT	TOP	[C/G]	0020648445	TCCCTTTCAACATGGCGTTGTCAATGTACCTTTCAGCCACAGGACATTAC	0010774455	TCCCTTTCAACATGGCGTTGTCAATGTACCTTTCAGCCACAGGACATTAG	37	18	43316532	diploid	Homo sapiens	dbSNP	151	TOP	CGTCTTCACCCTCCCTTTCAACATGGCGTTGTCAATGTACCTTTCAGCCACAGGACATTA[C/G]AATCCATTCTTTCCAGCCAAACTGGTCATACCTATAACTACAGCTCCAAATATCTCCTGG	CGTCTTCACCCTCCCTTTCAACATGGCGTTGTCAATGTACCTTTCAGCCACAGGACATTA[C/G]AATCCATTCTTTCCAGCCAAACTGGTCATACCTATAACTACAGCTCCAAATATCTCCTGG	2169	3	+
ilmnseq_rs34756616.3_F2BT-151_B_F_2839902565	ilmnseq_rs34756616.3_F2BT	BOT	[T/C]	0057664491	TCCCTTTCAACATGGCGTTGTCAATGTACCTTTCAGCCACAGGACATTAT	0052792501	TCCCTTTCAACATGGCGTTGTCAATGTACCTTTCAGCCACAGGACATTAC	37	18	43316532	diploid	Homo sapiens	dbSNP	151	BOT	CGTCTTCACCCTCCCTTTCAACATGGCGTTGTCAATGTACCTTTCAGCCACAGGACATTA[T/C]AATCCATTCTTTCCAGCCAAACTGGTCATACCTATAACTACAGCTCCAAATATCTCCTGG	CCAGGAGATATTTGGAGCTGTAGTTATAGGTATGACCAGTTTGGCTGGAAAGAATGGATT[A/G]TAATGTCCTGTGGCTGAAAGGTACATTGACAACGCCATGTTGAAAGGGAGGGTGAAGACG	2169	3	+
ilmnseq_rs35852314-151_P_F_2839901426	ilmnseq_rs35852314	PLUS	[D/I]	0018797371	AAGTACACTTGGTTTTCTCTTTTGCTTTTACTATTTGATTGAGTTTTTTT			37	4	145035617	diploid	Homo sapiens	dbSNP	151	PLUS	TTTGGGAAATACGAAGTACACttggttttctcttttgcttttactatttgattgagtttt[-/TTTG]tttttttTTGTTAAAAAAACAAAACAAAACAAAACACTTTGTGTCCAAAGGAGAATCTCA	TTTGGGAAATACGAAGTACACttggttttctcttttgcttttactatttgattgagtttt[-/TTTG]tttttttTTGTTAAAAAAACAAAACAAAACAAAACACTTTGTGTCCAAAGGAGAATCTCA	2169	3	+
ilmnseq_rs35898523.1_F2BT_ilmnrep2-151_T_F_2840134034	ilmnseq_rs35898523.1_F2BT	TOP	[A/G]	0040754348	GCATGAAGAACTCCTCGGCTGACTCCAGGAAGGACTGGATGAAATGAGTA	0057645396	GCATGAAGAACTCCTCGGCTGACTCCAGGAAGGACTGGATGAAATGAGTG	37	9	136029645	diploid	Homo sapiens	dbSNP	151	TOP	CCGGTACCCACGCATGAAGAACTCCTCGGCTGACTCCAGGAAGGACTGGATGAAATGAGT[A/G]TACCTAGTGATGATCACCCGGTCACCCACTGCTACACCAGCAGCCTGCNAGGGTCCCCAC	CCGGTACCCACGCATGAAGAACTCCTCGGCTGACTCCAGGAAGGACTGGATGAAATGAGT[A/G]TACCTAGTGATGATCACCCGGTCACCCACTGCTACACCAGCAGCCTGCNAGGGTCCCCAC	2169	3	+
ilmnseq_rs35898523.2_F2BT_ilmnrep1-151_B_F_2840130571	ilmnseq_rs35898523.2_F2BT	BOT	[T/G]	0071705404	GCATGAAGAACTCCTCGGCTGACTCCAGGAAGGACTGGATGAAATGAGTT	0043758304	GCATGAAGAACTCCTCGGCTGACTCCAGGAAGGACTGGATGAAATGAGTG	37	9	136029645	diploid	Homo sapiens	dbSNP	151	BOT	CCGGTACCCACGCATGAAGAACTCCTCGGCTGACTCCAGGAAGGACTGGATGAAATGAGT[T/G]TACCTAGTGATGATCACCCGGTCACCCACTGCTACACCAGCAGCCTGCNAGGGTCCCCAC	GTGGGGACCCTNGCAGGCTGCTGGTGTAGCAGTGGGTGACCGGGTGATCATCACTAGGTA[A/C]ACTCATTTCATCCAGTCCTTCCTGGAGTCAGCCGAGGAGTTCTTCATGCGTGGGTACCGG	2169	3	+
ilmnseq_rs35992941-151_P_F_2839901435	ilmnseq_rs35992941	PLUS	[D/I]	0044646367	CAACAACAACAACAACAAAACACACACACACACACACACACACACACACA			37	1	25713334	diploid	Homo sapiens	dbSNP	151	PLUS	CTGCACTCCAGCCTGGGCAAAAGAGCGAGACACCGTCTCAACAACAACAACAACAACAAA[-/ACACAC]ACACACACACACACACACACACACACACACAAATTAGCCAGGCATGGTGGTGGGCACCTG	CTGCACTCCAGCCTGGGCAAAAGAGCGAGACACCGTCTCAACAACAACAACAACAACAAA[-/ACACAC]ACACACACACACACACACACACACACACACAAATTAGCCAGGCATGGTGGTGGGCACCTG	2169	3	+
ilmnseq_rs367573008-151_B_F_2839903652	ilmnseq_rs367573008	BOT	[T/C]	0022741509	CAGTTGTGTCTCCACAAGTCTCCCTAGCACCTCGTCAATGCTCATTTTGA			37	2	127442428	diploid	Homo sapiens	dbSNP	151	BOT	CTCAGTCTCACAGTTGTGTCTCCACAAGTCTCCCTAGCACCTCGTCAATGCTCATTTTGA[T/C]GCTTCATCACATAGAGACTGTGGGCAGTCTGACTTTTGCACCTCCCCAGCCAAGTCATAT	ATATGACTTGGCTGGGGAGGTGCAAAAGTCAGACTGCCCACAGTCTCTATGTGATGAAGC[A/G]TCAAAATGAGCATTGACGAGGTGCTAGGGAGACTTGTGGAGACACAACTGTGAGACTGAG	2169	3	+
ilmnseq_rs367798057-151_T_R_2839901301	ilmnseq_rs367798057	TOP	[A/G]	0042644449	TTGGCTTGAACAACTTGGGGTGCATTTCTTGGCTTCTGGTTAGGGACCTT			37	2	127445415	diploid	Homo sapiens	dbSNP	151	BOT	CTCCCAGCCTGGCTGCCCTGCTGGAAGTGTGTGTAGTCTCCCAGTATACAGATTTGAGTA[T/C]AAGGTCCCTAACCAGAAGCCAAGAAATGCACCCCAAGTTGTTCAAGCCAAATATCTCACC	GGTGAGATATTTGGCTTGAACAACTTGGGGTGCATTTCTTGGCTTCTGGTTAGGGACCTT[A/G]TACTCAAATCTGTATACTGGGAGACTACACACACTTCCAGCAGGGCAGCCAGGCTGGGAG	2169	3	-
ilmnseq_rs367901541_ilmnrep2-151_T_R_2840134039	ilmnseq_rs367901541	TOP	[A/G]	0032794385	CTGGAAAGAATGGATTGTAATGTCCTGTGGCTGAAAGGTACATTGACAAC			37	18	43316498	diploid	Homo sapiens	dbSNP	151	BOT	CATTGAATTCCNTGCTCAGCAAATGGGACCTCCCCGTCTTCACCCTCCCTTTCAACATGG[T/C]GTTGTCAATGTACCTTTCAGCCACAGGACATTACAATCCATTCTTTCCAGCCAAACTGGT	ACCAGTTTGGCTGGAAAGAATGGATTGTAATGTCCTGTGGCTGAAAGGTACATTGACAAC[A/G]CCATGTTGAAAGGGAGGGTGAAGACGGGGAGGTCCCATTTGCTGAGCANGGAATTCAATG	2169	3	-
ilmnseq_rs368081988_ilmnrep2-151_B_F_2840134040	ilmnseq_rs368081988	BOT	[T/G]	0061808360	AAACCACAAATTCTCCCATAGTTTGGAAGTTATGAGAGAAAATAATGTCT			37	4	145038485	diploid	Homo sapiens	dbSNP	151	BOT	TATGGGGAAAAAACCACAAATTCTCCCATAGTTTGGAAGTTATGAGAGAAAATAATGTCT[T/G]AATGTATAAAAGAGCATTGAACAGATCATAGAATCATAATTTTGGAAANAAACTGGTATA	TATACCAGTTTNTTTCCAAAATTATGATTCTATGATCTGTTCAATGCTCTTTTATACATT[A/C]AGACATTATTTTCTCTCATAACTTCCAAACTATGGGAGAATTTGTGGTTTTTTCCCCATA	2169	3	+
ilmnseq_rs368183735-151_T_R_2839901111	ilmnseq_rs368183735	TOP	[A/G]	0025707421	GAGCTTGATAGTAGGCAAAGGACTATCAGGCCACGGGGTCAAGTTAAAGC			37	1	25718012	diploid	Homo sapiens	dbSNP	151	BOT	acaggcttgagccaccacgcctggccCAAACGCTTATTTTTTTTTTTTTAATGAATGTGC[T/C]GCTTTAACTTGACCCCGTGGCCTGATAGTCCTTTGCCTACTATCAAGCTCACTGCCCGAT	ATCGGGCAGTGAGCTTGATAGTAGGCAAAGGACTATCAGGCCACGGGGTCAAGTTAAAGC[A/G]GCACATTCATTAAAAAAAAAAAAATAAGCGTTTGggccaggcgtggtggctcaagcctgt	2169	3	-
ilmnseq_rs368386643.1_F2BT-151_T_F_2839903492	ilmnseq_rs368386643.1_F2BT	TOP	[A/C]	0046633402	TCCGTATGAGGACATCTCTATGTAATGGAAAGATGGAGAGAGGATTAAGA	0020801489	TCCGTATGAGGACATCTCTATGTAATGGAAAGATGGAGAGAGGATTAAGC	37	1	25635543	diploid	Homo sapiens	dbSNP	151	TOP	CTGATGCTGCATCCGTATGAGGACATCTCTATGTAATGGAAAGATGGAGAGAGGATTAAG[A/C]GCAAAGTCACAACACTTAATGGGAACTGTGGATTAGCTACTTGGTGGCATTGGGCAAGTC	CTGATGCTGCATCCGTATGAGGACATCTCTATGTAATGGAAAGATGGAGAGAGGATTAAG[A/C]GCAAAGTCACAACACTTAATGGGAACTGTGGATTAGCTACTTGGTGGCATTGGGCAAGTC	2169	3	+
ilmnseq_rs368386643.2_F2BT_ilmnrep2-151_B_F_2840134043	ilmnseq_rs368386643.2_F2BT	BOT	[T/C]	0052643371	TCCGTATGAGGACATCTCTATGTAATGGAAAGATGGAGAGAGGATTAAGT	0029690498	TCCGTATGAGGACATCTCTATGTAATGGAAAGATGGAGAGAGGATTAAGC	37	1	25635543	diploid	Homo sapiens	dbSNP	151	BOT	CTGATGCTGCATCCGTATGAGGACATCTCTATGTAATGGAAAGATGGAGAGAGGATTAAG[T/C]GCAAAGTCACAACACTTAATGGGAACTGTGGATTAGCTACTTGGTGGCNTTGGGCAAGTC	GACTTGCCCAANGCCACCAAGTAGCTAATCCACAGTTCCCATTAAGTGTTGTGACTTTGC[A/G]CTTAATCCTCTCTCCATCTTTCCATTACATAGAGATGTCCTCATACGGATGCAGCATCAG	2169	3	+
ilmnseq_rs368419198-151_T_F_2839904014	ilmnseq_rs368419198	TOP	[C/G]	0070699412	TTCCTGGAGAAAGCAAGGCAATCATCTTTTTTTTTATAGCAACATAAAAC	0028718425	TTCCTGGAGAAAGCAAGGCAATCATCTTTTTTTTTATAGCAACATAAAAG	37	4	145059860	diploid	Homo sapiens	dbSNP	151	TOP	TATTCTTAAGATTCCTGGAGAAAGCAAGGCAATCATCTTTTTTTTTATAGCAACATAAAA[C/G]AAAAAGAAAAAGACTTCACCATGTTTACTCTTCAGCTAATCAGTATGGGGGAAAAACTTG	TATTCTTAAGATTCCTGGAGAAAGCAAGGCAATCATCTTTTTTTTTATAGCAACATAAAA[C/G]AAAAAGAAAAAGACTTCACCATGTTTACTCTTCAGCTAATCAGTATGGGGGAAAAACTTG	2169	3	+
ilmnseq_rs368690144_ilmnrep2-151_T_F_2840134045	ilmnseq_rs368690144	TOP	[A/G]	0052600470	TTGGCAGAAAGGTCCCAAAGATCTCCCTGGGAGGATTACGGGGAATGTGA			37	2	127455182	diploid	Homo sapiens	dbSNP	151	TOP	CACTTGGGAGTTGGCAGAAAGGTCCCAAAGATCTCCCTGGGAGGATTACGGGGAATGTGA[A/G]CTCAGTGGGGGGTCCACCTGTCAGAGGAGCTGGCAATCCTGGGGCCGTNGTGGGGGAGAT	CACTTGGGAGTTGGCAGAAAGGTCCCAAAGATCTCCCTGGGAGGATTACGGGGAATGTGA[A/G]CTCAGTGGGGGGTCCACCTGTCAGAGGAGCTGGCAATCCTGGGGCCGTNGTGGGGGAGAT	2169	3	+
ilmnseq_rs368729224_ilmnrep2-151_B_F_2840134046	ilmnseq_rs368729224	BOT	[T/C]	0029797384	AGAGAGTAGACAGGGAATGGAGGTTGGGCACAGTGGCTCACACCTGTAAT			37	1	25647280	diploid	Homo sapiens	dbSNP	151	BOT	CTATCTGGGCAGAGAGTAGACAGGGAATGGAGGTTGGGCACAGTGGCTCACACCTGTAAT[T/C]GCAGCCATTTAGAAGGCAAAGGCGGGCAGATCACTTGAGCTCAGGTGTNCAAGACCAGCC	GGCTGGTCTTGNACACCTGAGCTCAAGTGATCTGCCCGCCTTTGCCTTCTAAATGGCTGC[A/G]ATTACAGGTGTGAGCCACTGTGCCCAACCTCCATTCCCTGTCTACTCTCTGCCCAGATAG	2169	3	+
ilmnseq_rs368773197.1_F2BT-151_T_F_2839903383	ilmnseq_rs368773197.1_F2BT	TOP	[A/G]	0074767462	TGGCCCAGCAGTGGACAGAGAACAGAACTGTGAAAGGAGGTGGATAAGGA	0031719433	TGGCCCAGCAGTGGACAGAGAACAGAACTGTGAAAGGAGGTGGATAAGGG	37	2	127430328	diploid	Homo sapiens	dbSNP	151	TOP	GGTGGAGGGGCTGGCCCAGCAGTGGACAGAGAACAGAACTGTGAAAGGAGGTGGATAAGG[A/G]AGGTCTCGACCTGATGCTTCTAGGTCCAAGCTGCCACCTAACCTGGGGGAGGAAGGCCAG	GGTGGAGGGGCTGGCCCAGCAGTGGACAGAGAACAGAACTGTGAAAGGAGGTGGATAAGG[A/G]AGGTCTCGACCTGATGCTTCTAGGTCCAAGCTGCCACCTAACCTGGGGGAGGAAGGCCAG	2169	3	+
ilmnseq_rs368773197.2_F2BT_ilmnrep2-151_B_F_2840134048	ilmnseq_rs368773197.2_F2BT	BOT	[G/C]	0051723449	TGGCCCAGCAGTGGACAGAGAACAGAACTGTGAAAGGAGGTGGATAAGGG	0052774390	TGGCCCAGCAGTGGACAGAGAACAGAACTGTGAAAGGAGGTGGATAAGGC	37	2	127430328	diploid	Homo sapiens	dbSNP	151	BOT	GGTGGAGGGGCTGGCCCAGCAGTGGACAGAGAACAGAACTGTGAAAGGAGGTGGATAAGG[C/G]AGGTCTCGACCTGATGCTTCTAGGTCCAAGCTGCCACCTAACCTGGGGNAGGAAGGCCAG	CTGGCCTTCCTNCCCCAGGTTAGGTGGCAGCTTGGACCTAGAAGCATCAGGTCGAGACCT[C/G]CCTTATCCACCTCCTTTCACAGTTCTGTTCTCTGTCCACTGCTGGGCCAGCCCCTCCACC	2169	3	+
ilmnseq_rs368864607_ilmnrep2-151_B_F_2840134049	ilmnseq_rs368864607	BOT	[T/A]	0063608409	CCCAGTCCAATCTGATGCATTTGATTTTAATCCAGGGAGTCCCTACTGCT	0057807304	CCCAGTCCAATCTGATGCATTTGATTTTAATCCAGGGAGTCCCTACTGCA	37	2	127425455	diploid	Homo sapiens	dbSNP	151	BOT	ATTCAGATCATCCCAGTCCAATCTGATGCATTTGATTTTAATCCAGGGAGTCCCTACTGC[A/T]TGCAAGGTGCTGCACAGGAGACATAAAGGGACAAAGACCATATCTTCANAGGGGCTTCAG	CTGAAGCCCCTNTGAAGATATGGTCTTTGTCCCTTTATGTCTCCTGTGCAGCACCTTGCA[A/T]GCAGTAGGGACTCCCTGGATTAAAATCAAATGCATCAGATTGGACTGGGATGATCTGAAT	2169	3	+
ilmnseq_rs369127976_ilmnrep1-151_B_F_2840130586	ilmnseq_rs369127976	BOT	[G/C]	0063800416	TGGGCTTCACCAGTGGTGAAGCCAGTCATGCAGCCTTAGTCCTGGTACTG	0042742508	TGGGCTTCACCAGTGGTGAAGCCAGTCATGCAGCCTTAGTCCTGGTACTC	37	1	25635373	diploid	Homo sapiens	dbSNP	151	BOT	AGTAAAAGGCGTGGGCTTCACCAGTGGTGAAGCCAGTCATGCAGCCTTAGTCCTGGTACT[C/G]AAACTCTCTAAATCTCAGTTTTCTATCTGTAAAATGGGAAAATAAGACNTATGTCACAGG	CCTGTGACATANGTCTTATTTTCCCATTTTACAGATAGAAAACTGAGATTTAGAGAGTTT[C/G]AGTACCAGGACTAAGGCTGCATGACTGGCTTCACCACTGGTGAAGCCCACGCCTTTTACT	2169	3	+
ilmnseq_rs369186666.1_F2BT_ilmnrep1-151_T_F_2840130587	ilmnseq_rs369186666.1_F2BT	TOP	[A/C]	0010781406	CTCTCCAACCAGTGCACTCACAGAGGGGCACAAAGAGCCCAGCAGGCCAA	0063644305	CTCTCCAACCAGTGCACTCACAGAGGGGCACAAAGAGCCCAGCAGGCCAC	37	2	127427964	diploid	Homo sapiens	dbSNP	151	TOP	CTGTGCAGCGCCTCTCCAACCAGTGCACTCACAGAGGGGCACAAAGAGCCCAGCAGGCCA[A/C]CCACCTCACCTCCCCATTGCTGTCTCGGCCCTGCCATGAGCCAGTGAGNGTGGCCTTGGG	CTGTGCAGCGCCTCTCCAACCAGTGCACTCACAGAGGGGCACAAAGAGCCCAGCAGGCCA[A/C]CCACCTCACCTCCCCATTGCTGTCTCGGCCCTGCCATGAGCCAGTGAGNGTGGCCTTGGG	2169	3	+
ilmnseq_rs369186666.2_F2BT_ilmnrep1-151_T_F_2840130588	ilmnseq_rs369186666.2_F2BT	TOP	[C/G]	0044720309	CTCTCCAACCAGTGCACTCACAGAGGGGCACAAAGAGCCCAGCAGGCCAC	0012790463	CTCTCCAACCAGTGCACTCACAGAGGGGCACAAAGAGCCCAGCAGGCCAG	37	2	127427964	diploid	Homo sapiens	dbSNP	151	TOP	CTGTGCAGCGCCTCTCCAACCAGTGCACTCACAGAGGGGCACAAAGAGCCCAGCAGGCCA[C/G]CCACCTCACCTCCCCATTGCTGTCTCGGCCCTGCCATGAGCCAGTGAGNGTGGCCTTGGG	CTGTGCAGCGCCTCTCCAACCAGTGCACTCACAGAGGGGCACAAAGAGCCCAGCAGGCCA[C/G]CCACCTCACCTCCCCATTGCTGTCTCGGCCCTGCCATGAGCCAGTGAGNGTGGCCTTGGG	2169	3	+
ilmnseq_rs369473842.1_F2BT_ilmnrep2-151_T_F_2840134053	ilmnseq_rs369473842.1_F2BT	TOP	[A/G]	0072639479	TTTGCAGGTGTATTCCACGTGGAGAAAAATGGTCGCTACAGCATCTCTCA	0056698466	TTTGCAGGTGTATTCCACGTGGAGAAAAATGGTCGCTACAGCATCTCTCG	37	11	35198191	diploid	Homo sapiens	dbSNP	151	TOP	TAACCTGCCGCTTTGCAGGTGTATTCCACGTGGAGAAAAATGGTCGCTACAGCATCTCTC[A/G]GACGGAGGCCGCTGACCTCTGCAAGGCTTTCAATAGCACCTTGCCCACNATGGCCCAGAT	TAACCTGCCGCTTTGCAGGTGTATTCCACGTGGAGAAAAATGGTCGCTACAGCATCTCTC[A/G]GACGGAGGCCGCTGACCTCTGCAAGGCTTTCAATAGCACCTTGCCCACNATGGCCCAGAT	2169	3	+
ilmnseq_rs369473842.2_F2BT-151_T_F_2839903270	ilmnseq_rs369473842.2_F2BT	TOP	[C/G]	0043694488	TTTGCAGGTGTATTCCACGTGGAGAAAAATGGTCGCTACAGCATCTCTCC	0028704410	TTTGCAGGTGTATTCCACGTGGAGAAAAATGGTCGCTACAGCATCTCTCG	37	11	35198191	diploid	Homo sapiens	dbSNP	151	TOP	TAACCTGCCGCTTTGCAGGTGTATTCCACGTGGAGAAAAATGGTCGCTACAGCATCTCTC[C/G]GACGGAGGCCGCTGACCTCTGCAAGGCTTTCAATAGCACCTTGCCCACAATGGCCCAGAT	TAACCTGCCGCTTTGCAGGTGTATTCCACGTGGAGAAAAATGGTCGCTACAGCATCTCTC[C/G]GACGGAGGCCGCTGACCTCTGCAAGGCTTTCAATAGCACCTTGCCCACAATGGCCCAGAT	2169	3	+
ilmnseq_rs369493955_ilmnrep2-151_B_R_2840134055	ilmnseq_rs369493955	BOT	[T/C]	0027671300	GACAAATGCACACCAACAAATGGCTCTTTCCAAAAAGCATCTTAAAAGTG			37	2	127435410	diploid	Homo sapiens	dbSNP	151	TOP	AAATCTCTCTGNCACCAAAACGCATGCTCCCTATGCCACCTATCAGGATGCACCCTTAAA[A/G]CACTTTTAAGATGCTTTTTGGAAAGAGCCATTTGTTGGTGTGCATTTGTCTTCACCACTG	AAATCTCTCTGNCACCAAAACGCATGCTCCCTATGCCACCTATCAGGATGCACCCTTAAA[A/G]CACTTTTAAGATGCTTTTTGGAAAGAGCCATTTGTTGGTGTGCATTTGTCTTCACCACTG	2169	3	-
ilmnseq_rs369679163-151_T_F_2839903836	ilmnseq_rs369679163	TOP	[A/G]	0019653350	ATGTCAGAGGTACAGACTAATGTAACTCACCCAGAAGGCAAGTCACACTC			37	2	127430604	diploid	Homo sapiens	dbSNP	151	TOP	ATCCTCACCCATGTCAGAGGTACAGACTAATGTAACTCACCCAGAAGGCAAGTCACACTC[A/G]AGGTCAGGATCCTAATACCCAGAAGGGTATTGGGAGACCCAGAAGGGTATTGGGAGGTAC	ATCCTCACCCATGTCAGAGGTACAGACTAATGTAACTCACCCAGAAGGCAAGTCACACTC[A/G]AGGTCAGGATCCTAATACCCAGAAGGGTATTGGGAGACCCAGAAGGGTATTGGGAGGTAC	2169	3	+
ilmnseq_rs369748506.1_F2BT_ilmnrep1-151_T_F_2840130593	ilmnseq_rs369748506.1_F2BT	TOP	[C/G]	0032705315	GCCCTCCCCAAGGAAAAACAAGTTCTCTCTGCTCCAGTTCATGATGTCTC	0046672404	GCCCTCCCCAAGGAAAAACAAGTTCTCTCTGCTCCAGTTCATGATGTCTG	37	2	127427730	diploid	Homo sapiens	dbSNP	151	TOP	CTGCGTGTGAGGCCCTCCCCAAGGAAAAACAAGTTCTCTCTGCTCCAGTTCATGATGTCT[C/G]CTTCTGAGACCGCAGCTCCCACTCAGGGAGGCTTGTGCTGCAGCACGCNACTGCCCAGAG	CTGCGTGTGAGGCCCTCCCCAAGGAAAAACAAGTTCTCTCTGCTCCAGTTCATGATGTCT[C/G]CTTCTGAGACCGCAGCTCCCACTCAGGGAGGCTTGTGCTGCAGCACGCNACTGCCCAGAG	2169	3	+
ilmnseq_rs369748506.2_F2BT-151_B_F_2839903042	ilmnseq_rs369748506.2_F2BT	BOT	[T/C]	0065665415	GCCCTCCCCAAGGAAAAACAAGTTCTCTCTGCTCCAGTTCATGATGTCTT	0064620336	GCCCTCCCCAAGGAAAAACAAGTTCTCTCTGCTCCAGTTCATGATGTCTC	37	2	127427730	diploid	Homo sapiens	dbSNP	151	BOT	CTGCGTGTGAGGCCCTCCCCAAGGAAAAACAAGTTCTCTCTGCTCCAGTTCATGATGTCT[T/C]CTTCTGAGACCGCAGCTCCCACTCAGGGAGGCTTGTGCTGCAGCACGCCACTGCCCAGAG	CTCTGGGCAGTGGCGTGCTGCAGCACAAGCCTCCCTGAGTGGGAGCTGCGGTCTCAGAAG[A/G]AGACATCATGAACTGGAGCAGAGAGAACTTGTTTTTCCTTGGGGAGGGCCTCACACGCAG	2169	3	+
ilmnseq_rs369751348.1_F2BT-151_T_F_2839903424	ilmnseq_rs369751348.1_F2BT	TOP	[C/G]	0010703331	GTTGTAACCGAGTGCTGGGGATTCCCCACAGCTCCATCATGGGCTACAAC	0073729435	GTTGTAACCGAGTGCTGGGGATTCCCCACAGCTCCATCATGGGCTACAAG	37	1	25633140	diploid	Homo sapiens	dbSNP	151	TOP	TCCACAGGGGTGTTGTAACCGAGTGCTGGGGATTCCCCACAGCTCCATCATGGGCTACAA[C/G]TTCAGCTTGCTGGGTCTGCTTGGAGAGATCATCTACATTGTGCTGCTGGTGCTTGATACC	TCCACAGGGGTGTTGTAACCGAGTGCTGGGGATTCCCCACAGCTCCATCATGGGCTACAA[C/G]TTCAGCTTGCTGGGTCTGCTTGGAGAGATCATCTACATTGTGCTGCTGGTGCTTGATACC	2169	3	+
ilmnseq_rs369751348.2_F2BT_ilmnrep1-151_B_F_2840130596	ilmnseq_rs369751348.2_F2BT	BOT	[T/C]	0057793435	GTTGTAACCGAGTGCTGGGGATTCCCCACAGCTCCATCATGGGCTACAAT	0032800407	GTTGTAACCGAGTGCTGGGGATTCCCCACAGCTCCATCATGGGCTACAAC	37	1	25633140	diploid	Homo sapiens	dbSNP	151	BOT	TCCACAGGGGTGTTGTAACCGAGTGCTGGGGATTCCCCACAGCTCCATCATGGGCTACAA[T/C]TTCAGCTTGCTGGGTCTGCTTGGAGAGATCATCTACATTGTGCTGCTGNTGCTTGATACC	GGTATCAAGCANCAGCAGCACAATGTAGATGATCTCTCCAAGCAGACCCAGCAAGCTGAA[A/G]TTGTAGCCCATGATGGAGCTGTGGGGAATCCCCAGCACTCGGTTACAACACCCCTGTGGA	2169	3	+
ilmnseq_rs369901796-151_B_R_2839902440	ilmnseq_rs369901796	BOT	[T/C]	0033670447	CTGCAATGACAAACCTTGTTGATGACAGTGATGCAGCAGCAACAGCAACG			37	2	127443353	diploid	Homo sapiens	dbSNP	151	TOP	TCCTCGCAATTGAACACTCCAGGTAACTGCCACAGCACCTGGCCAACTGTCAAGCAGTCA[A/G]CGTTGCTGTTGCTGCTGCATCACTGTCATCAACAAGGTTTGTCATTGCAGGAAGTCTCCA	TCCTCGCAATTGAACACTCCAGGTAACTGCCACAGCACCTGGCCAACTGTCAAGCAGTCA[A/G]CGTTGCTGTTGCTGCTGCATCACTGTCATCAACAAGGTTTGTCATTGCAGGAAGTCTCCA	2169	3	-
ilmnseq_rs369933876-151_B_F_2839904106	ilmnseq_rs369933876	BOT	[T/G]	0047628319	GATAGTTGTTGTTCCATTTATTATCTGCATTCCCTCCCACCATCCACTGC			37	4	144938238	diploid	Homo sapiens	dbSNP	151	BOT	ATTTTAATAAGATAGTTGTTGTTCCATTTATTATCTGCATTCCCTCCCACCATCCACTGC[T/G]CCCACCCTCCGTGTATCCTCCATGGGAGCCCATTTTTCTTCCTGCCCTGGGCTCAGTGTC	GACACTGAGCCCAGGGCAGGAAGAAAAATGGGCTCCCATGGAGGATACACGGAGGGTGGG[A/C]GCAGTGGATGGTGGGAGGGAATGCAGATAATAAATGGAACAACAACTATCTTATTAAAAT	2169	3	+
ilmnseq_rs370332485.1_F2BT_ilmnrep1-151_B_R_2840130599	ilmnseq_rs370332485.1_F2BT	BOT	[T/G]	0064706395	CTTACATTGAAATTTTGCTTTATAGGAGAAACGGGACAACTTGTCCATCT	0016713443	CTTACATTGAAATTTTGCTTTATAGGAGAAACGGGACAACTTGTCCATCG	37	4	144920578	diploid	Homo sapiens	dbSNP	151	TOP	AGTTTAAAATGNAATGACTTTTATTCTTTGTCAAATATTAACATACCTGGTACAGTGAAA[A/C]GATGGACAAGTTGTCCCGTTTCTCCTATAAAGCAAAATTTCAATGTAAGTCCAAATAAGA	AGTTTAAAATGNAATGACTTTTATTCTTTGTCAAATATTAACATACCTGGTACAGTGAAA[A/C]GATGGACAAGTTGTCCCGTTTCTCCTATAAAGCAAAATTTCAATGTAAGTCCAAATAAGA	2169	3	-
ilmnseq_rs370332485.2_F2BT_ilmnrep1-151_T_R_2840130600	ilmnseq_rs370332485.2_F2BT	TOP	[A/G]	0015712317	CTTACATTGAAATTTTGCTTTATAGGAGAAACGGGACAACTTGTCCATCA	0036656484	CTTACATTGAAATTTTGCTTTATAGGAGAAACGGGACAACTTGTCCATCG	37	4	144920578	diploid	Homo sapiens	dbSNP	151	BOT	AGTTTAAAATGNAATGACTTTTATTCTTTGTCAAATATTAACATACCTGGTACAGTGAAA[T/C]GATGGACAAGTTGTCCCGTTTCTCCTATAAAGCAAAATTTCAATGTAAGTCCAAATAAGA	TCTTATTTGGACTTACATTGAAATTTTGCTTTATAGGAGAAACGGGACAACTTGTCCATC[A/G]TTTCACTGTACCAGGTATGTTAATATTTGACAAAGAATAAAAGTCATTNCATTTTAAACT	2169	3	-
ilmnseq_rs370418964-151_B_R_2839902735	ilmnseq_rs370418964	BOT	[T/C]	0054767392	CACATACTGATAACTTAGCAAATGGCTATTGGAACAAAAATGAAAATAAA			37	1	25732192	diploid	Homo sapiens	dbSNP	151	TOP	aagaccctgtctctaaaaaaataataaataaaaaTTTAAAACATCCCACTTCAGGGTTCC[A/G]TTTATTTTCATTTTTGTTCCAATAGCCATTTGCTAAGTTATCAGTATGTGAGGAAAACAA	aagaccctgtctctaaaaaaataataaataaaaaTTTAAAACATCCCACTTCAGGGTTCC[A/G]TTTATTTTCATTTTTGTTCCAATAGCCATTTGCTAAGTTATCAGTATGTGAGGAAAACAA	2169	3	-
ilmnseq_rs370478696.1_F2BT-151_T_F_2839903117	ilmnseq_rs370478696.1_F2BT	TOP	[A/G]	0050661438	GTTGTCTCCAGTGTACACGGTTCAACTTATGAGTTCTTGAGTTTGGAATA	0013794368	GTTGTCTCCAGTGTACACGGTTCAACTTATGAGTTCTTGAGTTTGGAATG	37	2	127453115	diploid	Homo sapiens	dbSNP	151	TOP	GTGTTGGTACAGTTgtctccagtgtacacggttcaacttatgagttcttgagtttggaat[A/G]gcgtgaatgcaaaagcattcagtagaaacggtactttgaattttgaactttgaccatttc	GTGTTGGTACAGTTgtctccagtgtacacggttcaacttatgagttcttgagtttggaat[A/G]gcgtgaatgcaaaagcattcagtagaaacggtactttgaattttgaactttgaccatttc	2169	3	+
ilmnseq_rs370478696.2_F2BT_ilmnrep1-151_B_F_2840130603	ilmnseq_rs370478696.2_F2BT	BOT	[T/G]	0014605307	GTTGTCTCCAGTGTACACGGTTCAACTTATGAGTTCTTGAGTTTGGAATT	0063794388	GTTGTCTCCAGTGTACACGGTTCAACTTATGAGTTCTTGAGTTTGGAATG	37	2	127453115	diploid	Homo sapiens	dbSNP	151	BOT	GTGTTGGTACAGTTGTCTCCAGTGTACACGGTTCAACTTATGAGTTCTTGAGTTTGGAAT[T/G]GCGTGAATGCAAAAGCATTCAGTAGAAACGGTACTTTGAATTTTGAACNTTGACCATTTC	GAAATGGTCAANGTTCAAAATTCAAAGTACCGTTTCTACTGAATGCTTTTGCATTCACGC[A/C]ATTCCAAACTCAAGAACTCATAAGTTGAACCGTGTACACTGGAGACAACTGTACCAACAC	2169	3	+
ilmnseq_rs370637628-151_B_R_2839903773	ilmnseq_rs370637628	BOT	[T/C]	0026664419	ACCGCTGTTTGTCTCCCAAGGCAAGTGTTGAAGGTCTGAAACCTGAGTCC			37	2	127415335	diploid	Homo sapiens	dbSNP	151	TOP	TGGGCTTGCCTGACCCCCGCCCCCGTGCCCAGCCCAGCCCAGCAGCCCAAGCAGTTCTCC[A/G]GGACTCAGGTTTCAGACCTTCAACACTTGCCTTGGGAGACAAACAGCGGTGCAGCCCTTG	TGGGCTTGCCTGACCCCCGCCCCCGTGCCCAGCCCAGCCCAGCAGCCCAAGCAGTTCTCC[A/G]GGACTCAGGTTTCAGACCTTCAACACTTGCCTTGGGAGACAAACAGCGGTGCAGCCCTTG	2169	3	-
ilmnseq_rs370775492_ilmnrep1-151_T_R_2840130605	ilmnseq_rs370775492	TOP	[A/G]	0015758333	CTCCCAAAATGCTGAGAGCCTTCATACCAGCATGAGACCAATTCCTAAGA			37	4	145034943	diploid	Homo sapiens	dbSNP	151	BOT	AAAACAAATGCNATTGGCTAGGGATTTAGACAGACAGTACAGGTAGCAGCCACTACTCAG[T/C]TCTTAGGAATTGGTCTCATGCTGGTATGAAGGCTCTCAGCATTTTGGGAGTTTACATTTT	AAAATGTAAACTCCCAAAATGCTGAGAGCCTTCATACCAGCATGAGACCAATTCCTAAGA[A/G]CTGAGTAGTGGCTGCTACCTGTACTGTCTGTCTAAATCCCTAGCCAATNGCATTTGTTTT	2169	3	-
ilmnseq_rs370777713_ilmnrep1-151_T_F_2840130606	ilmnseq_rs370777713	TOP	[C/G]	0055652451	AGCCGAGATAGCGCCATTGCACTCCAGCCTGGGCAACAAGAGCAAAACTC	0030742407	AGCCGAGATAGCGCCATTGCACTCCAGCCTGGGCAACAAGAGCAAAACTG	37	1	25699004	diploid	Homo sapiens	dbSNP	151	TOP	AGGTTGCGTTGAGCCGAGATAGCGCCATTGCACTCCAGCCTGGGCAACAAGAGCAAAACT[C/G]CGTCTAAAAAAAAAAAAAAGAATTTCTCTTCCTCTGTTAGGCTCTTTGNTTTCACTTCTA	AGGTTGCGTTGAGCCGAGATAGCGCCATTGCACTCCAGCCTGGGCAACAAGAGCAAAACT[C/G]CGTCTAAAAAAAAAAAAAAGAATTTCTCTTCCTCTGTTAGGCTCTTTGNTTTCACTTCTA	2169	3	+
ilmnseq_rs370848422_ilmnrep1-151_T_R_2840130607	ilmnseq_rs370848422	TOP	[A/G]	0056614395	TCTCTGCGAGGATGTGTCAGTCAAGACCATCATGTGCAAAGTGCAGATAA			37	2	127419519	diploid	Homo sapiens	dbSNP	151	BOT	GCCCTGGGCAGNGTGGCCTTGGTTATCTCCCTGCACCCCTGGCACACCCTGATGGCTCTG[T/C]TTATCTGCACTTTGCACATGATGGTCTTGACTGACACATCCTCGCAGAGAGCCACTGCCA	TGGCAGTGGCTCTCTGCGAGGATGTGTCAGTCAAGACCATCATGTGCAAAGTGCAGATAA[A/G]CAGAGCCATCAGGGTGTGCCAGGGGTGCAGGGAGATAACCAAGGCCACNCTGCCCAGGGC	2169	3	-
ilmnseq_rs370879610-151_B_F_2839901647	ilmnseq_rs370879610	BOT	[T/C]	0019697423	TGGTGCTGAAGTTTCTGCAGGCCAGAAGGAGGGGCAAGAGTGGGAGGGGG			37	1	25605546	diploid	Homo sapiens	dbSNP	151	BOT	TCAGAGCTGTTGGTGCTGAAGTTTCTGCAGGCCAGAAGGAGGGGCAAGAGTGGGAGGGGG[T/C]GCAGATCCAGAATCACGGAGGCAGCTGACCGGAGGAGGCAGCTGCCCAAGGGGATGGACT	AGTCCATCCCCTTGGGCAGCTGCCTCCTCCGGTCAGCTGCCTCCGTGATTCTGGATCTGC[A/G]CCCCCTCCCACTCTTGCCCCTCCTTCTGGCCTGCAGAAACTTCAGCACCAACAGCTCTGA	2169	3	+
ilmnseq_rs371128974-151_T_F_2839901821	ilmnseq_rs371128974	TOP	[A/G]	0019615350	CAACAGAACATAGCCCCGTTCTTTATGATGACTGATGCTGCATCCGTATG			37	1	25635502	diploid	Homo sapiens	dbSNP	151	TOP	gcagattTAGCAACAGAACATAGCCCCGTTCTTTATGATGACTGATGCTGCATCCGTATG[A/G]GGACATCTCTATGTAATGGAAAGATGGAGAGAGGATTAAGCGCAAAGTCACAACACTTAA	gcagattTAGCAACAGAACATAGCCCCGTTCTTTATGATGACTGATGCTGCATCCGTATG[A/G]GGACATCTCTATGTAATGGAAAGATGGAGAGAGGATTAAGCGCAAAGTCACAACACTTAA	2169	3	+
ilmnseq_rs371490489_ilmnrep1-151_T_F_2840130611	ilmnseq_rs371490489	TOP	[C/G]	0012605388	GCCTAGTGAGGGATCCATCCTGGCTCGGTGGCGCATTTGTTAAGATGCTC	0013652443	GCCTAGTGAGGGATCCATCCTGGCTCGGTGGCGCATTTGTTAAGATGCTG	37	1	25630129	diploid	Homo sapiens	dbSNP	151	TOP	TTGGCTTCAACGCCTAGTGAGGGATCCATCCTGGCTCGGTGGCGCATTTGTTAAGATGCT[C/G]GGGAGCAGGTGGCAGAACCCATTTGAGCTTGCTTGGGCATTGGGGAGANTTTGTTATCAG	TTGGCTTCAACGCCTAGTGAGGGATCCATCCTGGCTCGGTGGCGCATTTGTTAAGATGCT[C/G]GGGAGCAGGTGGCAGAACCCATTTGAGCTTGCTTGGGCATTGGGGAGANTTTGTTATCAG	2169	3	+
ilmnseq_rs371491457.1_F2BT_ilmnrep1-151_T_F_2840130612	ilmnseq_rs371491457.1_F2BT	TOP	[A/G]	0016635459	GCAGTTTGGGGTGGGATGGCCTCAGATGACCTCATTCACGTGTTTGGCAA	0050602373	GCAGTTTGGGGTGGGATGGCCTCAGATGACCTCATTCACGTGTTTGGCAG	37	1	25605067	diploid	Homo sapiens	dbSNP	151	TOP	TTCATGCATCTGCAGTTTGGGGTGGGATGGCCTCAGATGACCTCATTCACGTGTTTGGCA[A/G]TTGGTGATTCACTGGGGGCCATTACTGTAACAATCGCCTACCAGGCAGNGCTTCCCTAAG	TTCATGCATCTGCAGTTTGGGGTGGGATGGCCTCAGATGACCTCATTCACGTGTTTGGCA[A/G]TTGGTGATTCACTGGGGGCCATTACTGTAACAATCGCCTACCAGGCAGNGCTTCCCTAAG	2169	3	+
ilmnseq_rs371491457.2_F2BT-151_B_F_2839901963	ilmnseq_rs371491457.2_F2BT	BOT	[G/C]	0070627498	GCAGTTTGGGGTGGGATGGCCTCAGATGACCTCATTCACGTGTTTGGCAG	0052609480	GCAGTTTGGGGTGGGATGGCCTCAGATGACCTCATTCACGTGTTTGGCAC	37	1	25605067	diploid	Homo sapiens	dbSNP	151	BOT	ttcatgcatctgcagtttggggtgggatggcctcagatgacctcattcacgtgtttggca[C/G]ttggtgATTCACTGGGGGCCATTACTGTAACAATCGCCTACCAGGCAGAGCTTCCCTAAG	CTTAGGGAAGCTCTGCCTGGTAGGCGATTGTTACAGTAATGGCCCCCAGTGAATcaccaa[C/G]tgccaaacacgtgaatgaggtcatctgaggccatcccaccccaaactgcagatgcatgaa	2169	3	+
ilmnseq_rs371491457.3_F2BT_ilmnrep1-151_B_F_2840130614	ilmnseq_rs371491457.3_F2BT	BOT	[T/G]	0063636488	GCAGTTTGGGGTGGGATGGCCTCAGATGACCTCATTCACGTGTTTGGCAT	0032808367	GCAGTTTGGGGTGGGATGGCCTCAGATGACCTCATTCACGTGTTTGGCAG	37	1	25605067	diploid	Homo sapiens	dbSNP	151	BOT	TTCATGCATCTGCAGTTTGGGGTGGGATGGCCTCAGATGACCTCATTCACGTGTTTGGCA[T/G]TTGGTGATTCACTGGGGGCCATTACTGTAACAATCGCCTACCAGGCAGNGCTTCCCTAAG	CTTAGGGAAGCNCTGCCTGGTAGGCGATTGTTACAGTAATGGCCCCCAGTGAATCACCAA[A/C]TGCCAAACACGTGAATGAGGTCATCTGAGGCCATCCCACCCCAAACTGCAGATGCATGAA	2169	3	+
ilmnseq_rs371510854_ilmnrep1-151_T_F_2840130615	ilmnseq_rs371510854	TOP	[A/G]	0039644469	AGCAAGGAAATAAGTCATCTGTATGCTGACTGGGGATAATGGCATCAAAT			37	2	127454135	diploid	Homo sapiens	dbSNP	151	TOP	GGGCTGGGGAAGCAAGGAAATAAGTCATCTGTATGCTGACTGGGGATAATGGCATCAAAT[A/G]TCAGTCCTTGACATTTGGGGGGAACAGCAGGTGCCAGAGCTAAAAGGTNCCTTTGTCTGC	GGGCTGGGGAAGCAAGGAAATAAGTCATCTGTATGCTGACTGGGGATAATGGCATCAAAT[A/G]TCAGTCCTTGACATTTGGGGGGAACAGCAGGTGCCAGAGCTAAAAGGTNCCTTTGTCTGC	2169	3	+
ilmnseq_rs371591673-151_T_F_2839903742	ilmnseq_rs371591673	TOP	[A/C]	0070670364	CTGGTTCCCAAGGTGCTGACTCCAGACCCAGAGTTCACTGGGTCTCTTGG			37	2	127446212	diploid	Homo sapiens	dbSNP	151	TOP	TGCCTGGTTCCTGGTTCCCAAGGTGCTGACTCCAGACCCAGAGTTCACTGGGTCTCTTGG[A/C]GGCCTCAGTGCCTTGTATTATCTTCTTCCCCACCTCCAAGCTCCTTGGTGGCCCCAGACA	TGCCTGGTTCCTGGTTCCCAAGGTGCTGACTCCAGACCCAGAGTTCACTGGGTCTCTTGG[A/C]GGCCTCAGTGCCTTGTATTATCTTCTTCCCCACCTCCAAGCTCCTTGGTGGCCCCAGACA	2169	3	+
ilmnseq_rs371604236.1_F2BT-151_T_F_2839901375	ilmnseq_rs371604236.1_F2BT	TOP	[A/C]	0037653405	CAAATAATCCTGGCAGCGGACTCTCAATGAGCATAGGAAGTGAGAGGAAA	0072682352	CAAATAATCCTGGCAGCGGACTCTCAATGAGCATAGGAAGTGAGAGGAAC	37	2	127438016	diploid	Homo sapiens	dbSNP	151	TOP	GAGCCTCCCCTCAAATAATCCTGGCAGCGGACTCTCAATGAGCATAGGAAGTGAGAGGAA[A/C]CTTTCCAGTGTCTCTAGGAAACCGTTCACACTGGAGACCCCTGAGAGGACAGCTGAGTAA	GAGCCTCCCCTCAAATAATCCTGGCAGCGGACTCTCAATGAGCATAGGAAGTGAGAGGAA[A/C]CTTTCCAGTGTCTCTAGGAAACCGTTCACACTGGAGACCCCTGAGAGGACAGCTGAGTAA	2169	3	+
ilmnseq_rs371604236.2_F2BT-151_T_F_2839901377	ilmnseq_rs371604236.2_F2BT	TOP	[C/G]	0067648440	CAAATAATCCTGGCAGCGGACTCTCAATGAGCATAGGAAGTGAGAGGAAC	0017618422	CAAATAATCCTGGCAGCGGACTCTCAATGAGCATAGGAAGTGAGAGGAAG	37	2	127438016	diploid	Homo sapiens	dbSNP	151	TOP	GAGCCTCCCCTCAAATAATCCTGGCAGCGGACTCTCAATGAGCATAGGAAGTGAGAGGAA[C/G]CTTTCCAGTGTCTCTAGGAAACCGTTCACACTGGAGACCCCTGAGAGGACAGCTGAGTAA	GAGCCTCCCCTCAAATAATCCTGGCAGCGGACTCTCAATGAGCATAGGAAGTGAGAGGAA[C/G]CTTTCCAGTGTCTCTAGGAAACCGTTCACACTGGAGACCCCTGAGAGGACAGCTGAGTAA	2169	3	+
ilmnseq_rs371604236.3_F2BT-151_B_F_2839901379	ilmnseq_rs371604236.3_F2BT	BOT	[T/C]	0053800434	CAAATAATCCTGGCAGCGGACTCTCAATGAGCATAGGAAGTGAGAGGAAT	0015725381	CAAATAATCCTGGCAGCGGACTCTCAATGAGCATAGGAAGTGAGAGGAAC	37	2	127438016	diploid	Homo sapiens	dbSNP	151	BOT	GAGCCTCCCCTCAAATAATCCTGGCAGCGGACTCTCAATGAGCATAGGAAGTGAGAGGAA[T/C]CTTTCCAGTGTCTCTAGGAAACCGTTCACACTGGAGACCCCTGAGAGGACAGCTGAGTAA	TTACTCAGCTGTCCTCTCAGGGGTCTCCAGTGTGAACGGTTTCCTAGAGACACTGGAAAG[A/G]TTCCTCTCACTTCCTATGCTCATTGAGAGTCCGCTGCCAGGATTATTTGAGGGGAGGCTC	2169	3	+
ilmnseq_rs371631493.1_F2BT_ilmnrep1-151_T_F_2840130620	ilmnseq_rs371631493.1_F2BT	TOP	[A/C]	0015775373	ATTTTAAACATAGCTTGAAATAACAAATCATGACTATAATACATGAAAAA	0021600502	ATTTTAAACATAGCTTGAAATAACAAATCATGACTATAATACATGAAAAC	37	4	144917259	diploid	Homo sapiens	dbSNP	151	TOP	ATGGGCTTTACATTTTAAACATAGCTTGAAATAACAAATCATGACTATAATACATGAAAA[A/C]GGTTTGTATTTTGTTTTATTTTTATTTAGAAGTAGAGAATACAGTAATNGTGAGGCAGGA	ATGGGCTTTACATTTTAAACATAGCTTGAAATAACAAATCATGACTATAATACATGAAAA[A/C]GGTTTGTATTTTGTTTTATTTTTATTTAGAAGTAGAGAATACAGTAATNGTGAGGCAGGA	2169	3	+
ilmnseq_rs371631493.2_F2BT-151_B_F_2839902917	ilmnseq_rs371631493.2_F2BT	BOT	[T/C]	0022607498	ATTTTAAACATAGCTTGAAATAACAAATCATGACTATAATACATGAAAAT	0016617363	ATTTTAAACATAGCTTGAAATAACAAATCATGACTATAATACATGAAAAC	37	4	144917259	diploid	Homo sapiens	dbSNP	151	BOT	ATGGGCTTTACATTTTAAACATAGCTTGAAATAACAAATCATGACTATAATACATGAAAA[T/C]GGTTTGTATTTTGTTTTATTTTTATTTAGAAGTAGAGAATACAGTAATAGtgaggcagga	tcctgcctcaCTATTACTGTATTCTCTACTTCTAAATAAAAATAAAACAAAATACAAACC[A/G]TTTTCATGTATTATAGTCATGATTTGTTATTTCAAGCTATGTTTAAAATGTAAAGCCCAT	2169	3	+
ilmnseq_rs371788353_ilmnrep1-151_B_R_2840130622	ilmnseq_rs371788353	BOT	[T/C]	0026767370	GACAGAGAATCAGATTTGGAGCCAGGATTTGAATCCTCACTATTTATTCA			37	4	145029660	diploid	Homo sapiens	dbSNP	151	TOP	GACATTTCTGCNAGGCAGTTATTCTAATCTTCATATTTCAGATAAAGAAACCAAAGTTAT[A/G]TGAATAAATAGTGAGGATTCAAATCCTGGCTCCAAATCTGATTCTCTGTCCACATCACGC	GACATTTCTGCNAGGCAGTTATTCTAATCTTCATATTTCAGATAAAGAAACCAAAGTTAT[A/G]TGAATAAATAGTGAGGATTCAAATCCTGGCTCCAAATCTGATTCTCTGTCCACATCACGC	2169	3	-
ilmnseq_rs371954961-151_B_R_2839902068	ilmnseq_rs371954961	BOT	[T/C]	0048706307	AGGACACTGACATTTCCAAATCAACCTGACACCACCAGGATATAGGAGGC			37	1	25608295	diploid	Homo sapiens	dbSNP	151	TOP	TTCCTAATGCCCACTTCTCACCCACGCCCCAAATCCCCAGGTCCCATGGAGGTCCTTGGG[A/G]GCCTCCTATATCCTGGTGGTGTCAGGTTGATTTGGAAATGTCAGTGTCCTCCCTTGTCCT	TTCCTAATGCCCACTTCTCACCCACGCCCCAAATCCCCAGGTCCCATGGAGGTCCTTGGG[A/G]GCCTCCTATATCCTGGTGGTGTCAGGTTGATTTGGAAATGTCAGTGTCCTCCCTTGTCCT	2169	3	-
ilmnseq_rs372321455_ilmnrep2-151_T_R_2840134088	ilmnseq_rs372321455	TOP	[A/G]	0013645437	GCCCCTCACTCGTCATGTGATGAGGACATGTCCTTTCACTTCTGGGGCAC			37	2	127416890	diploid	Homo sapiens	dbSNP	151	BOT	GGGAAGTGTCGNTTGATGCTTTTGTCCATTTCCTGTCAGCACCCCACCCCCGTGAGGAAA[T/C]GTGCCCCAGAAGTGAAAGGACATGTCCTCATCACATGACGAGTGAGGGGCAGAGCAGAGG	CCTCTGCTCTGCCCCTCACTCGTCATGTGATGAGGACATGTCCTTTCACTTCTGGGGCAC[A/G]TTTCCTCACGGGGGTGGGGTGCTGACAGGAAATGGACAAAAGCATCAANCGACACTTCCC	2169	3	-
ilmnseq_rs372348506_ilmnrep2-151_T_F_2840134089	ilmnseq_rs372348506	TOP	[A/G]	0063789415	TTACTGTAACAATCGCCTACCAGGCAGAGCTTCCCTAAGGCTTCCAAACT			37	1	25605139	diploid	Homo sapiens	dbSNP	151	TOP	CTGGGGGCCATTACTGTAACAATCGCCTACCAGGCAGAGCTTCCCTAAGGCTTCCAAACT[A/G]GGAGACTATCCTGGGTCCTGTGCTGTGGATACCACTCAGTCCCCCATCNCCACCCCATAT	CTGGGGGCCATTACTGTAACAATCGCCTACCAGGCAGAGCTTCCCTAAGGCTTCCAAACT[A/G]GGAGACTATCCTGGGTCCTGTGCTGTGGATACCACTCAGTCCCCCATCNCCACCCCATAT	2169	3	+
ilmnseq_rs372360868_ilmnrep2-151_B_F_2840134090	ilmnseq_rs372360868	BOT	[T/C]	0029659362	AACCTAGACTGGCCCAGGGTTAAAATCGAAATCCAGAAGCATACAGGACC			37	4	145034663	diploid	Homo sapiens	dbSNP	151	BOT	AAGTCTAGAAAACCTAGACTGGCCCAGGGTTAAAATCGAAATCCAGAAGCATACAGGACC[T/C]CTGATCTGTCATGATTTCTGAAAATTATGGGAGTAAAATCAGTTGATTNTGTAGAAGGCA	TGCCTTCTACANAATCAACTGATTTTACTCCCATAATTTTCAGAAATCATGACAGATCAG[A/G]GGTCCTGTATGCTTCTGGATTTCGATTTTAACCCTGGGCCAGTCTAGGTTTTCTAGACTT	2169	3	+
ilmnseq_rs372409529-151_B_F_2839902760	ilmnseq_rs372409529	BOT	[T/G]	0027722501	CTCGAATTGTAATCCCCACGTGTTGAGGGCATGACCTCGTGGGAGGTGAT			37	1	25623137	diploid	Homo sapiens	dbSNP	151	BOT	CCAATCTCATCTCGAATTGTAATCCCCACGTGTTGAGGGCATGACCTCGTGGGAGGTGAT[T/G]GGATCACAGGGGTGGTTTCCCCCATGCTGTTCTTGTGACAGTGAGTGGGTTTTCAGGAGA	TCTCCTGAAAACCCACTCACTGTCACAAGAACAGCATGGGGGAAACCACCCCTGTGATCC[A/C]ATCACCTCCCACGAGGTCATGCCCTCAACACGTGGGGATTACAATTCGAGATGAGATTGG	2169	3	+
ilmnseq_rs372433116-151_B_R_2839902450	ilmnseq_rs372433116	BOT	[T/C]	0048771303	AGCTCCCTGAGTTTGTTATTGGTGTGTTACTCAGCTGTCCTCTCAGGGGT			37	2	127438052	diploid	Homo sapiens	dbSNP	151	TOP	AATGAGCATAGGAAGTGAGAGGAACCTTTCCAGTGTCTCTAGGAAACCGTTCACACTGGA[A/G]ACCCCTGAGAGGACAGCTGAGTAACACACCAATAACAAACTCAGGGAGCTCGAGAAGCAA	AATGAGCATAGGAAGTGAGAGGAACCTTTCCAGTGTCTCTAGGAAACCGTTCACACTGGA[A/G]ACCCCTGAGAGGACAGCTGAGTAACACACCAATAACAAACTCAGGGAGCTCGAGAAGCAA	2169	3	-
ilmnseq_rs372515917_INDEL_ilmnrev-151_B_R_2839905280	ilmnseq_rs372515917_INDEL_ilmnrev	BOT	[T/A]	0017613364	CTCACATTCTCTCACACACTTACACACTCTAACACACTAATAAACACACT	0055677502	CTCACATTCTCTCACACACTTACACACTCTAACACACTAATAAACACACA	37	2	127434958	diploid	Homo sapiens	dbSNP	151	TOP	gtgtgtgatagtgtgtaagaaagaatgtgtgtgtgagtgtgagagaatgagtaggagtNg[A/T]gtgtgtttattagtgtgttagagtgtgtaagtgtgtgagagaatgtgagagagtaggagt	gtgtgtgatagtgtgtaagaaagaatgtgtgtgtgagtgtgagagaatgagtaggagtNg[A/T]gtgtgtttattagtgtgttagagtgtgtaagtgtgtgagagaatgtgagagagtaggagt	2169	3	-
ilmnseq_rs372957900-151_T_F_2839903644	ilmnseq_rs372957900	TOP	[A/G]	0038693455	TGCGCTCTGACAAGAAGCAGGATATCGCATGGGTCACAGGCTTCGAGGGG			37	2	127428178	diploid	Homo sapiens	dbSNP	151	TOP	GGGATGTGCCTGCGCTCTGACAAGAAGCAGGATATCGCATGGGTCACAGGCTTCGAGGGG[A/G]CCAGGCTGGGCTACAGGCACAGCTCAGCCTCTTGGTGGCTTAGTCCCCACAGGCACCTTG	GGGATGTGCCTGCGCTCTGACAAGAAGCAGGATATCGCATGGGTCACAGGCTTCGAGGGG[A/G]CCAGGCTGGGCTACAGGCACAGCTCAGCCTCTTGGTGGCTTAGTCCCCACAGGCACCTTG	2169	3	+
ilmnseq_rs373010865.1_F2BT-151_B_R_2839902520	ilmnseq_rs373010865.1_F2BT	BOT	[T/G]	0031636335	AATTATGGTACCTAAAGCACCTGGTTGAACTGAGAAGAGGAGTTGGCACT	0053808372	AATTATGGTACCTAAAGCACCTGGTTGAACTGAGAAGAGGAGTTGGCACG	37	2	127431248	diploid	Homo sapiens	dbSNP	151	TOP	GACTAGAATTCAGGTGTTTTCCACAACCTCTGTCCCCCACAGATTCCTGGGCAGGCAGAC[A/C]GTGCCAACTCCTCTTCTCAGTTCAACCAGGTGCTTTAGGTACCATAATTTTAAGTGGACA	GACTAGAATTCAGGTGTTTTCCACAACCTCTGTCCCCCACAGATTCCTGGGCAGGCAGAC[A/C]GTGCCAACTCCTCTTCTCAGTTCAACCAGGTGCTTTAGGTACCATAATTTTAAGTGGACA	2169	3	-
ilmnseq_rs373010865.2_F2BT-151_B_R_2839902522	ilmnseq_rs373010865.2_F2BT	BOT	[G/C]	0019643407	AATTATGGTACCTAAAGCACCTGGTTGAACTGAGAAGAGGAGTTGGCACG	0018729501	AATTATGGTACCTAAAGCACCTGGTTGAACTGAGAAGAGGAGTTGGCACC	37	2	127431248	diploid	Homo sapiens	dbSNP	151	TOP	gactagaattcaggtgttTTCCACAACCTCTGTCCCCCACAGATTCCTGGGCAGGCAGAC[C/G]GTGCCAACTCCTCTTCTCAGTTCAACCAGGTGCTTTAGGTACCATAATTTTAAGTGGACA	gactagaattcaggtgttTTCCACAACCTCTGTCCCCCACAGATTCCTGGGCAGGCAGAC[C/G]GTGCCAACTCCTCTTCTCAGTTCAACCAGGTGCTTTAGGTACCATAATTTTAAGTGGACA	2169	3	-
ilmnseq_rs373010865.3_F2BT-151_T_R_2839902524	ilmnseq_rs373010865.3_F2BT	TOP	[A/G]	0070719390	AATTATGGTACCTAAAGCACCTGGTTGAACTGAGAAGAGGAGTTGGCACA	0064659391	AATTATGGTACCTAAAGCACCTGGTTGAACTGAGAAGAGGAGTTGGCACG	37	2	127431248	diploid	Homo sapiens	dbSNP	151	BOT	gactagaattcaggtgttTTCCACAACCTCTGTCCCCCACAGATTCCTGGGCAGGCAGAC[T/C]GTGCCAACTCCTCTTCTCAGTTCAACCAGGTGCTTTAGGTACCATAATTTTAAGTGGACA	TGTCCACTTAAAATTATGGTACCTAAAGCACCTGGTTGAACTGAGAAGAGGAGTTGGCAC[A/G]GTCTGCCTGCCCAGGAATCTGTGGGGGACAGAGGTTGTGGAAaacacctgaattctagtc	2169	3	-
ilmnseq_rs373042258-151_B_F_2839902061	ilmnseq_rs373042258	BOT	[T/G]	0026792318	ATAAGTATAGACAGGCCCACAGAGGGCTCAATTAACAAGTTAAATGCTTG			37	1	25699227	diploid	Homo sapiens	dbSNP	151	BOT	tgttccttaaataagtatagacaggcccacagagggcTCAATTAACAAGTTAAATGCTTG[T/G]CTTCTGGGAGTCCATTTGGTGCAATTTTGGCTTCTTGAGGAACTTTCTCCCCCTTCCATT	AATGGAAGGGGGAGAAAGTTCCTCAAGAAGCCAAAATTGCACCAAATGGACTCCCAGAAG[A/C]CAAGCATTTAACTTGTTAATTGAgccctctgtgggcctgtctatacttatttaaggaaca	2169	3	+
ilmnseq_rs373097631.1_F2BT-151_T_R_2839903582	ilmnseq_rs373097631.1_F2BT	TOP	[A/T]	0015624479	TCTCTTTTTACAGCTACCTCCCATTTCCCTTCTATTTCAAGCTAGTAACA	0016667333	TCTCTTTTTACAGCTACCTCCCATTTCCCTTCTATTTCAAGCTAGTAACT	37	1	25709422	diploid	Homo sapiens	dbSNP	151	BOT	TTTTTTTTCTCCAAATAGACTTATTTTTACATTTAAATAAATGAATTTAAAAGAAAACTG[A/T]GTTACTAGCTTGAAATAGAAGGGaaatgggaggtagctgtaaaaagagatacaatgaaaa	ttttcattgtatctctttttacagctacctcccatttCCCTTCTATTTCAAGCTAGTAAC[A/T]CAGTTTTCTTTTAAATTCATTTATTTAAATGTAAAAATAAGTCTATTTGGAGAAAAAAAA	2169	3	-
ilmnseq_rs373097631.2_F2BT-151_T_R_2839903584	ilmnseq_rs373097631.2_F2BT	TOP	[A/G]	0038806323	TCTCTTTTTACAGCTACCTCCCATTTCCCTTCTATTTCAAGCTAGTAACA	0032702319	TCTCTTTTTACAGCTACCTCCCATTTCCCTTCTATTTCAAGCTAGTAACG	37	1	25709422	diploid	Homo sapiens	dbSNP	151	BOT	ttttttttctccaaatagacttatttttacatttaaataaatgaatttaaaagaaaactg[T/C]gttactagcttgaaatagaagggaaatgggaggtagctgtaaaaagagatacaatgaaaa	ttttcattgtatctctttttacagctacctcccatttcccttctatttcaagctagtaac[A/G]cagttttcttttaaattcatttatttaaatgtaaaaataagtctatttggagaaaaaaaa	2169	3	-
ilmnseq_rs373452825.1_F2BT_ilmnrep2-151_B_R_2840134101	ilmnseq_rs373452825.1_F2BT	BOT	[T/C]	0060704486	ACTGCCCAAGTCCTTAGGTCAGTTCTCCCCTGGATGTTTTCACCAAGGCT	0073720401	ACTGCCCAAGTCCTTAGGTCAGTTCTCCCCTGGATGTTTTCACCAAGGCC	37	2	127451566	diploid	Homo sapiens	dbSNP	151	TOP	ACATTGTCGTCNTTGCAGGTGAGCTCTCATCACAGAGCCCTTCAAGCAGCCAGGGTGGGG[A/G]GCCTTGGTGAAAACATCCAGGGGAGAACTGACCTAAGGACTTGGGCAGTGGTGGCTGTGG	ACATTGTCGTCNTTGCAGGTGAGCTCTCATCACAGAGCCCTTCAAGCAGCCAGGGTGGGG[A/G]GCCTTGGTGAAAACATCCAGGGGAGAACTGACCTAAGGACTTGGGCAGTGGTGGCTGTGG	2169	3	-
ilmnseq_rs373452825.2_F2BT-151_T_R_2839903132	ilmnseq_rs373452825.2_F2BT	TOP	[C/G]	0069754484	ACTGCCCAAGTCCTTAGGTCAGTTCTCCCCTGGATGTTTTCACCAAGGCC	0035777329	ACTGCCCAAGTCCTTAGGTCAGTTCTCCCCTGGATGTTTTCACCAAGGCG	37	2	127451566	diploid	Homo sapiens	dbSNP	151	BOT	ACATTGTCGTCATTGCAGGTGAGCTCTCATCACAGAGCCCTTCAAGCAGCCAGGGTGGGG[C/G]GCCTTGGTGAAAACATCCAGGGGAGAACTGACCTAAGGACTTGGGCAGTGGTGGCTGTGG	CCACAGCCACCACTGCCCAAGTCCTTAGGTCAGTTCTCCCCTGGATGTTTTCACCAAGGC[C/G]CCCCACCCTGGCTGCTTGAAGGGCTCTGTGATGAGAGCTCACCTGCAATGACGACAATGT	2169	3	-
ilmnseq_rs373522246_ilmnrep1-151_T_R_2840130639	ilmnseq_rs373522246	TOP	[A/G]	0019673485	ATTTACTGAATTGAGCTCCCTCAGATTCATCTTTTGAAGCCCTAACCCCT			37	1	25657871	diploid	Homo sapiens	dbSNP	151	BOT	AACCTCATTTGNCCTTAACTATTATTTCTTTAAAGCACCTATTTCCAAATATAGTCACTT[T/C]AGGGGTTAGGGCTTCAAAAGATGAATCTGAGGGAGCTCAATTCAGTAAATAGCAGTAGTC	GACTACTGCTATTTACTGAATTGAGCTCCCTCAGATTCATCTTTTGAAGCCCTAACCCCT[A/G]AAGTGACTATATTTGGAAATAGGTGCTTTAAAGAAATAATAGTTAAGGNCAAATGAGGTT	2169	3	-
ilmnseq_rs373572309_ilmnrep1-151_T_R_2840130640	ilmnseq_rs373572309	TOP	[A/G]	0031772481	ATTTCTAAGAGGTTGGGGCCTGGGGATGGGTCTGAGGGAGAAGCTGGTGA			37	2	127431878	diploid	Homo sapiens	dbSNP	151	BOT	GGTACCTGGTGNGCCTGTGCTGGGTGGCCTGGTGTTGATAAAATGGGCTTGGGCCAGCCG[T/C]TCACCAGCTTCTCCCTCAGACCCATCCCCAGGCCCCAACCTCTTAGAAATGGGAGCAGTG	CACTGCTCCCATTTCTAAGAGGTTGGGGCCTGGGGATGGGTCTGAGGGAGAAGCTGGTGA[A/G]CGGCTGGCCCAAGCCCATTTTATCAACACCAGGCCACCCAGCACAGGCNCACCAGGTACC	2169	3	-
ilmnseq_rs373615710.1_F2BT_ilmnrep1-151_T_F_2840130641	ilmnseq_rs373615710.1_F2BT	TOP	[A/G]	0074686484	CATTGATCACTTGTCTCTAGAAGGATTATAGTAAAAAAAATACAAGACCA	0050696461	CATTGATCACTTGTCTCTAGAAGGATTATAGTAAAAAAAATACAAGACCG	37	4	145032597	diploid	Homo sapiens	dbSNP	151	TOP	GAACAGATTCTCATTGATCACTTGTCTCTAGAAGGATTATAGTAAAAAAAATACAAGACC[A/G]AAATATGAGACATAGTTATGTTTAAACACAACAGGAAATTAATGCACANTATACATTTTA	GAACAGATTCTCATTGATCACTTGTCTCTAGAAGGATTATAGTAAAAAAAATACAAGACC[A/G]AAATATGAGACATAGTTATGTTTAAACACAACAGGAAATTAATGCACANTATACATTTTA	2169	3	+
ilmnseq_rs373615710.2_F2BT_ilmnrep1-151_B_F_2840130642	ilmnseq_rs373615710.2_F2BT	BOT	[G/C]	0059808414	CATTGATCACTTGTCTCTAGAAGGATTATAGTAAAAAAAATACAAGACCG	0027741414	CATTGATCACTTGTCTCTAGAAGGATTATAGTAAAAAAAATACAAGACCC	37	4	145032597	diploid	Homo sapiens	dbSNP	151	BOT	GAACAGATTCTCATTGATCACTTGTCTCTAGAAGGATTATAGTAAAAAAAATACAAGACC[C/G]AAATATGAGACATAGTTATGTTTAAACACAACAGGAAATTAATGCACANTATACATTTTA	TAAAATGTATANTGTGCATTAATTTCCTGTTGTGTTTAAACATAACTATGTCTCATATTT[C/G]GGTCTTGTATTTTTTTTACTATAATCCTTCTAGAGACAAGTGATCAATGAGAATCTGTTC	2169	3	+
ilmnseq_rs373760377.1_F2BT_ilmnrep2-151_T_F_2840134107	ilmnseq_rs373760377.1_F2BT	TOP	[A/G]	0014607463	CTGCATTTGTACGTGAGAAACGCTCATGACAGCAAAGTCTCCAATGTTCA	0065742482	CTGCATTTGTACGTGAGAAACGCTCATGACAGCAAAGTCTCCAATGTTCG	37	1	25655527	diploid	Homo sapiens	dbSNP	151	TOP	CTCACTGTTGCCTGCATTTGTACGTGAGAAACGCTCATGACAGCAAAGTCTCCAATGTTC[A/G]CGCAGGCACTGGAGTCAGAGAAAATGGAGTTGAATCCTTTCTCTGCCANTCTTTGAGGAG	CTCACTGTTGCCTGCATTTGTACGTGAGAAACGCTCATGACAGCAAAGTCTCCAATGTTC[A/G]CGCAGGCACTGGAGTCAGAGAAAATGGAGTTGAATCCTTTCTCTGCCANTCTTTGAGGAG	2169	3	+
ilmnseq_rs373760377.2_F2BT-151_T_F_2839903466	ilmnseq_rs373760377.2_F2BT	TOP	[C/G]	0028720420	CTGCATTTGTACGTGAGAAACGCTCATGACAGCAAAGTCTCCAATGTTCC	0012767409	CTGCATTTGTACGTGAGAAACGCTCATGACAGCAAAGTCTCCAATGTTCG	37	1	25655527	diploid	Homo sapiens	dbSNP	151	TOP	CTCACTGTTGCCTGCATTTGTACGTGAGAAACGCTCATGACAGCAAAGTCTCCAATGTTC[C/G]cgcaggcactggagtcagagaaaatggagttgaatcctttctctgccactCTTTGAGGAG	CTCACTGTTGCCTGCATTTGTACGTGAGAAACGCTCATGACAGCAAAGTCTCCAATGTTC[C/G]cgcaggcactggagtcagagaaaatggagttgaatcctttctctgccactCTTTGAGGAG	2169	3	+
ilmnseq_rs374101697_ilmnrep1-151_T_F_2840130645	ilmnseq_rs374101697	TOP	[C/G]	0022602302	TTGTATTTTTAGTAGACAAGGGGTTTCACCAGGTGGGTCAGGTTGGTCTC	0069700454	TTGTATTTTTAGTAGACAAGGGGTTTCACCAGGTGGGTCAGGTTGGTCTG	37	1	25614433	diploid	Homo sapiens	dbSNP	151	TOP	CCTGCTAATTTTTGTATTTTTAGTAGACAAGGGGTTTCACCAGGTGGGTCAGGTTGGTCT[C/G]GAACTCCCGACCTCAAGTGATCCACCTGCCTAGGCCTCCCAAAGTACTNGGATTACAGGC	CCTGCTAATTTTTGTATTTTTAGTAGACAAGGGGTTTCACCAGGTGGGTCAGGTTGGTCT[C/G]GAACTCCCGACCTCAAGTGATCCACCTGCCTAGGCCTCCCAAAGTACTNGGATTACAGGC	2169	3	+
ilmnseq_rs374102492_ilmnrep1-151_T_R_2840130646	ilmnseq_rs374102492	TOP	[A/C]	0026600321	AAAACGCTTGGGCTGCTGAGAGATTAGACCAACAACCCTCCACGGCTACA			37	1	25698647	diploid	Homo sapiens	dbSNP	151	BOT	AAAATCAGAACNATCACTAGGAACACCCACTTATAACGTGCCATATAACGTGGAAAAGGT[T/G]TGTAGCCGTGGAGGGTTGTTGGTCTAATCTCTCAGCAGCCCAAGCGTTTTGTGTTCTTGT	ACAAGAACACAAAACGCTTGGGCTGCTGAGAGATTAGACCAACAACCCTCCACGGCTACA[A/C]ACCTTTTCCACGTTATATGGCACGTTATAAGTGGGTGTTCCTAGTGATNGTTCTGATTTT	2169	3	-
ilmnseq_rs374104913.1_F2BT_ilmnrep1-151_B_R_2840130647	ilmnseq_rs374104913.1_F2BT	BOT	[T/C]	0029711399	ACCTGCCTCTCAGATGCTGGATAAATAACCTTCCTAAGATTCTCTAAGTT	0046705486	ACCTGCCTCTCAGATGCTGGATAAATAACCTTCCTAAGATTCTCTAAGTC	37	2	127436977	diploid	Homo sapiens	dbSNP	151	TOP	AAATGACAGTCNTTAATGTCATTGGAAGCATAGTATACATCTATGGAGTGACTATTGAGC[A/G]ACTTAGAGAATCTTAGGAAGGTTATTTATCCAGCATCTGAGAGGCAGGTGTGTAGAGAAA	AAATGACAGTCNTTAATGTCATTGGAAGCATAGTATACATCTATGGAGTGACTATTGAGC[A/G]ACTTAGAGAATCTTAGGAAGGTTATTTATCCAGCATCTGAGAGGCAGGTGTGTAGAGAAA	2169	3	-
ilmnseq_rs374104913.2_F2BT_ilmnrep1-151_T_R_2840130648	ilmnseq_rs374104913.2_F2BT	TOP	[C/G]	0042803324	ACCTGCCTCTCAGATGCTGGATAAATAACCTTCCTAAGATTCTCTAAGTC	0038745404	ACCTGCCTCTCAGATGCTGGATAAATAACCTTCCTAAGATTCTCTAAGTG	37	2	127436977	diploid	Homo sapiens	dbSNP	151	BOT	AAATGACAGTCNTTAATGTCATTGGAAGCATAGTATACATCTATGGAGTGACTATTGAGC[C/G]ACTTAGAGAATCTTAGGAAGGTTATTTATCCAGCATCTGAGAGGCAGGTGTGTAGAGAAA	TTTCTCTACACACCTGCCTCTCAGATGCTGGATAAATAACCTTCCTAAGATTCTCTAAGT[C/G]GCTCAATAGTCACTCCATAGATGTATACTATGCTTCCAATGACATTAANGACTGTCATTT	2169	3	-
ilmnseq_rs374115151-151_T_F_2839902167	ilmnseq_rs374115151	TOP	[A/G]	0024641351	TTCATGCATCTGCAGTTTGGGGTGGGATGGCCTCAGATGACCTCATTCAC			37	1	25605057	diploid	Homo sapiens	dbSNP	151	TOP	cccagggtcattcatgcatctgcagtttggggtgggatggcctcagatgacctcattcac[A/G]tgtttggcagttggtgATTCACTGGGGGCCATTACTGTAACAATCGCCTACCAGGCAGAG	cccagggtcattcatgcatctgcagtttggggtgggatggcctcagatgacctcattcac[A/G]tgtttggcagttggtgATTCACTGGGGGCCATTACTGTAACAATCGCCTACCAGGCAGAG	2169	3	+
ilmnseq_rs374212209_ilmnrep1-151_T_R_2840130650	ilmnseq_rs374212209	TOP	[A/G]	0061708372	AACGCAAGGAGATGGTGTGTAGGAAGAAATGTGTGTGTGCTTGTGTGTGT			37	2	127424342	diploid	Homo sapiens	dbSNP	151	BOT	CCTACACACACNCACACACACACACACACACACACACACACACACACACACATATGCACG[T/C]ACACACACAAGCACACACACATTTCTTCCTACACACCATCTCCTTGCGTTTCTTAGCAGC	GCTGCTAAGAAACGCAAGGAGATGGTGTGTAGGAAGAAATGTGTGTGTGCTTGTGTGTGT[A/G]CGTGCATATGTGTGTGTGTGTGTGTGTGTGTGTGTGTGTGTGTGTGTGNGTGTGTGTAGG	2169	3	-
ilmnseq_rs374316186_ilmnrep1-151_B_F_2840130651	ilmnseq_rs374316186	BOT	[T/C]	0023800472	CACCCTCTCCCTGCCCTGGGCAAGGCCCTGACCCTGGTGCACTCTAAGCT			37	2	127421329	diploid	Homo sapiens	dbSNP	151	BOT	GCATTCACTGCACCCTCTCCCTGCCCTGGGCAAGGCCCTGACCCTGGTGCACTCTAAGCT[T/C]CTCTCAGCTCAGCCCCTGACCTCTCCCCTGTCTGCCAGTGCCCCTCCCNTGAGTGTGAAG	CTTCACACTCANGGGAGGGGCACTGGCAGACAGGGGAGAGGTCAGGGGCTGAGCTGAGAG[A/G]AGCTTAGAGTGCACCAGGGTCAGGGCCTTGCCCAGGGCAGGGAGAGGGTGCAGTGAATGC	2169	3	+
ilmnseq_rs374703776.1_F2BT_ilmnrep1-151_B_R_2840130655	ilmnseq_rs374703776.1_F2BT	BOT	[T/G]	0055785358	GGCTGGAGTGCAGTGGCACAATCACAGCTCATTGCAGCCTCAAACTCCCT	0073743386	GGCTGGAGTGCAGTGGCACAATCACAGCTCATTGCAGCCTCAAACTCCCG	37	1	25647459	diploid	Homo sapiens	dbSNP	151	TOP	GTAGCACACACNTGTGGTCCCAGCTACTTGGGAGGCTGAGGTGGGAGGGTTGCTTGACCC[A/C]GGGAGTTTGAGGCTGCAATGAGCTGTGATTGTGCCACTGCACTCCAGCCTGGATAACAGA	GTAGCACACACNTGTGGTCCCAGCTACTTGGGAGGCTGAGGTGGGAGGGTTGCTTGACCC[A/C]GGGAGTTTGAGGCTGCAATGAGCTGTGATTGTGCCACTGCACTCCAGCCTGGATAACAGA	2169	3	-
ilmnseq_rs374703776.2_F2BT_ilmnrep2-151_T_R_2840134120	ilmnseq_rs374703776.2_F2BT	TOP	[A/G]	0061726382	GGCTGGAGTGCAGTGGCACAATCACAGCTCATTGCAGCCTCAAACTCCCA	0056644360	GGCTGGAGTGCAGTGGCACAATCACAGCTCATTGCAGCCTCAAACTCCCG	37	1	25647459	diploid	Homo sapiens	dbSNP	151	BOT	GTAGCACACACNTGTGGTCCCAGCTACTTGGGAGGCTGAGGTGGGAGGGTTGCTTGACCC[T/C]GGGAGTTTGAGGCTGCAATGAGCTGTGATTGTGCCACTGCACTCCAGCCTGGATAACAGA	TCTGTTATCCAGGCTGGAGTGCAGTGGCACAATCACAGCTCATTGCAGCCTCAAACTCCC[A/G]GGGTCAAGCAACCCTCCCACCTCAGCCTCCCAAGTAGCTGGGACCACANGTGTGTGCTAC	2169	3	-
ilmnseq_rs374799343_ilmnrep1-151_T_R_2840130657	ilmnseq_rs374799343	TOP	[A/C]	0056617453	ACTTGAACCTGGAAGGCAGAAGTTGCAGTGAGCCAAGATTGCAACATTGC			37	1	25622406	diploid	Homo sapiens	dbSNP	151	BOT	TTTTTTTTTTTNTTTTTTTTTTTTTGAGATGGAGTTTCGCTGTTGTCATCCAGGCTGGAT[T/G]GCAATGTTGCAATCTTGGCTCACTGCAACTTCTGCCTTCCAGGTTCAAGTGATTCTCCTG	CAGGAGAATCACTTGAACCTGGAAGGCAGAAGTTGCAGTGAGCCAAGATTGCAACATTGC[A/C]ATCCAGCCTGGATGACAACAGCGAAACTCCATCTCAAAAAAAAAAAAANAAAAAAAAAAA	2169	3	-
ilmnseq_rs374811215_ilmnrep1-151_B_R_2840130658	ilmnseq_rs374811215	BOT	[G/C]	0047704437	TTTTGCTTTATAGGAGAAACGGGACAACTTGTCCATCGTTTCACTGTACG	0029742359	TTTTGCTTTATAGGAGAAACGGGACAACTTGTCCATCGTTTCACTGTACC	37	4	144920566	diploid	Homo sapiens	dbSNP	151	TOP	CAAGCAATGGANAGTTTAAAATGGAATGACTTTTATTCTTTGTCAAATATTAACATACCT[C/G]GTACAGTGAAACGATGGACAAGTTGTCCCGTTTCTCCTATAAAGCAAAATTTCAATGTAA	CAAGCAATGGANAGTTTAAAATGGAATGACTTTTATTCTTTGTCAAATATTAACATACCT[C/G]GTACAGTGAAACGATGGACAAGTTGTCCCGTTTCTCCTATAAAGCAAAATTTCAATGTAA	2169	3	-
ilmnseq_rs374885350.1_F2BT_ilmnrep1-151_T_F_2840130659	ilmnseq_rs374885350.1_F2BT	TOP	[A/T]	0034794474	TCCGCCTCTGCTTCTTCACACAGACTCTGCCAAAAGCTAAGGCCAGACAA	0031635381	TCCGCCTCTGCTTCTTCACACAGACTCTGCCAAAAGCTAAGGCCAGACAT	37	1	25700005	diploid	Homo sapiens	dbSNP	151	TOP	ATTAACTCTACTCCGCCTCTGCTTCTTCACACAGACTCTGCCAAAAGCTAAGGCCAGACA[A/T]TGGTATATTAAAGCAATTCTAGCCAATCTCACACTCAAAAATTACCCANGTAACTCCAAA	ATTAACTCTACTCCGCCTCTGCTTCTTCACACAGACTCTGCCAAAAGCTAAGGCCAGACA[A/T]TGGTATATTAAAGCAATTCTAGCCAATCTCACACTCAAAAATTACCCANGTAACTCCAAA	2169	3	+
ilmnseq_rs374885350.2_F2BT-151_B_F_2839903323	ilmnseq_rs374885350.2_F2BT	BOT	[T/C]	0043680504	TCCGCCTCTGCTTCTTCACACAGACTCTGCCAAAAGCTAAGGCCAGACAT	0038613415	TCCGCCTCTGCTTCTTCACACAGACTCTGCCAAAAGCTAAGGCCAGACAC	37	1	25700005	diploid	Homo sapiens	dbSNP	151	BOT	ATTAACTCTACTCCGCCTCTGCTTCTTCACACAGACTCTGCCAAAAGCTAAGGCCAGACA[T/C]TGGTATATTAAAGCAATTCTAGCCAATCTCACACTCAAAAATTACCCAAGTAACTCCAAA	TTTGGAGTTACTTGGGTAATTTTTGAGTGTGAGATTGGCTAGAATTGCTTTAATATACCA[A/G]TGTCTGGCCTTAGCTTTTGGCAGAGTCTGTGTGAAGAAGCAGAGGCGGAGTAGAGTTAAT	2169	3	+
ilmnseq_rs375053298_ilmnrep1-151_B_R_2840130661	ilmnseq_rs375053298	BOT	[T/C]	0019706323	AAAATTATGGTACCTAAAGCACCTGGTTGAACTGAGAAGAGGAGTTGGCA			37	2	127431249	diploid	Homo sapiens	dbSNP	151	TOP	ACTAGAATTCANGTGTTTTCCACAACCTCTGTCCCCCACAGATTCCTGGGCAGGCAGACC[A/G]TGCCAACTCCTCTTCTCAGTTCAACCAGGTGCTTTAGGTACCATAATTTTAAGTGGACAA	ACTAGAATTCANGTGTTTTCCACAACCTCTGTCCCCCACAGATTCCTGGGCAGGCAGACC[A/G]TGCCAACTCCTCTTCTCAGTTCAACCAGGTGCTTTAGGTACCATAATTTTAAGTGGACAA	2169	3	-
ilmnseq_rs375284649-151_T_F_2839902347	ilmnseq_rs375284649	TOP	[A/G]	0023686490	TTTGCTGAAGGAAAGAATGAACCGGCACAATTATGAGCATCCCCATTGCC			37	2	127442346	diploid	Homo sapiens	dbSNP	151	TOP	CTACAAAAGGTTTGCTGAAGGAAAGAATGAACCGGCACAATTATGAGCATCCCCATTGCC[A/G]TAGAATCCTAGAGTCCTGGGGCTCAGTCTCACAGTTGTGTCTCCACAAGTCTCCCTAGCA	CTACAAAAGGTTTGCTGAAGGAAAGAATGAACCGGCACAATTATGAGCATCCCCATTGCC[A/G]TAGAATCCTAGAGTCCTGGGGCTCAGTCTCACAGTTGTGTCTCCACAAGTCTCCCTAGCA	2169	3	+
ilmnseq_rs375416317_ilmnrep2-151_T_F_2840134127	ilmnseq_rs375416317	TOP	[A/C]	0069692497	CTGGGACTTCCCTGGTTTTAGAATGAATAATCTCCAAGCAGTGTTCTTGC			37	2	127449273	diploid	Homo sapiens	dbSNP	151	TOP	GCCCTGTTTTCTGGGACTTCCCTGGTTTTAGAATGAATAATCTCCAAGCAGTGTTCTTGC[A/C]ACTGTTGCAAGGACCATGTTAAATTGCTTTAAATGTTGAGACCTGCACNTGGCACCTAGT	GCCCTGTTTTCTGGGACTTCCCTGGTTTTAGAATGAATAATCTCCAAGCAGTGTTCTTGC[A/C]ACTGTTGCAAGGACCATGTTAAATTGCTTTAAATGTTGAGACCTGCACNTGGCACCTAGT	2169	3	+
ilmnseq_rs375496316-151_T_R_2839903667	ilmnseq_rs375496316	TOP	[A/G]	0045664425	GTGGGCCTTGGGTCATCCCTGCAATCATCCACCTGCCTCAAAGTGGCTCA			37	2	127418213	diploid	Homo sapiens	dbSNP	151	BOT	TCCAGGGGCTCTGTGACCCCGCCTGTCCCCCACTCAGGGCCTGTCACAGACAGGGGTTTG[T/C]TGAGCCACTTTGAGGCAGGTGGATGATTGCAGGGATGACCCAAGGCCCACGCTCCCAGGA	TCCTGGGAGCGTGGGCCTTGGGTCATCCCTGCAATCATCCACCTGCCTCAAAGTGGCTCA[A/G]CAAACCCCTGTCTGTGACAGGCCCTGAGTGGGGGACAGGCGGGGTCACAGAGCCCCTGGA	2169	3	-
ilmnseq_rs375508458-151_T_F_2839901777	ilmnseq_rs375508458	TOP	[A/G]	0051605499	GATTTGGAAATGTCAGTGTCCTCCCTTGTCCTCTCTGGCAGACCCTGGGT			37	1	25608374	diploid	Homo sapiens	dbSNP	151	TOP	GTGTCAGGTTGATTTGGAAATGTCAGTGTCCTCCCTTGTCCTCTCTGGCAGACCCTGGGT[A/G]TGTGTATGTTTCAATGGAAGTGAATTTAAATGTACTTTATAAATCAAAGACTTTTTCTGA	GTGTCAGGTTGATTTGGAAATGTCAGTGTCCTCCCTTGTCCTCTCTGGCAGACCCTGGGT[A/G]TGTGTATGTTTCAATGGAAGTGAATTTAAATGTACTTTATAAATCAAAGACTTTTTCTGA	2169	3	+
ilmnseq_rs375530439_ilmnrep2-151_B_R_2840134130	ilmnseq_rs375530439	BOT	[T/C]	0034682327	GCAGACAGAAGAGGCTATGAGGAGATATTCTACATGGCAGATGCTCTACA			37	2	127424630	diploid	Homo sapiens	dbSNP	151	TOP	TGCTTTTGAAANTTTTTCTACTCCACTATTTTTAGGACTCTGTTCCCACTTCTTTGCTCA[A/G]TGTAGAGCATCTGCCATGTAGAATATCTCCTCATAGCCTCTTCTGTCTGCTTGTCACTCA	TGCTTTTGAAANTTTTTCTACTCCACTATTTTTAGGACTCTGTTCCCACTTCTTTGCTCA[A/G]TGTAGAGCATCTGCCATGTAGAATATCTCCTCATAGCCTCTTCTGTCTGCTTGTCACTCA	2169	3	-
ilmnseq_rs375543437.1_F2BT_ilmnrep1-151_T_F_2840130667	ilmnseq_rs375543437.1_F2BT	TOP	[A/G]	0047700344	AGCATCCTTCTCTGTTTTATTATGTAGAGCCATTGTAATGGGAACGTGGA	0042612478	AGCATCCTTCTCTGTTTTATTATGTAGAGCCATTGTAATGGGAACGTGGG	37	2	127450123	diploid	Homo sapiens	dbSNP	151	TOP	GACTATTATGAAGCATCCTTCTCTGTTTTATTATGTAGAGCCATTGTAATGGGAACGTGG[A/G]ATTTCCTATGTTAACACTGATATTTCTGTGATCCAATAAATCCTTCTTNACAATCATCTC	GACTATTATGAAGCATCCTTCTCTGTTTTATTATGTAGAGCCATTGTAATGGGAACGTGG[A/G]ATTTCCTATGTTAACACTGATATTTCTGTGATCCAATAAATCCTTCTTNACAATCATCTC	2169	3	+
ilmnseq_rs375543437.2_F2BT_ilmnrep2-151_B_F_2840134132	ilmnseq_rs375543437.2_F2BT	BOT	[T/G]	0023655366	AGCATCCTTCTCTGTTTTATTATGTAGAGCCATTGTAATGGGAACGTGGT	0027806404	AGCATCCTTCTCTGTTTTATTATGTAGAGCCATTGTAATGGGAACGTGGG	37	2	127450123	diploid	Homo sapiens	dbSNP	151	BOT	GACTATTATGAAGCATCCTTCTCTGTTTTATTATGTAGAGCCATTGTAATGGGAACGTGG[T/G]ATTTCCTATGTTAACACTGATATTTCTGTGATCCAATAAATCCTTCTTNACAATCATCTC	GAGATGATTGTNAAGAAGGATTTATTGGATCACAGAAATATCAGTGTTAACATAGGAAAT[A/C]CCACGTTCCCATTACAATGGCTCTACATAATAAAACAGAGAAGGATGCTTCATAATAGTC	2169	3	+
ilmnseq_rs375584521_ilmnrep2-151_T_R_2840134133	ilmnseq_rs375584521	TOP	[A/G]	0057658491	TCCTTTTTTGAGATGGAGTCTTGGTCTGTGGCCCAGGCTGGAGTGCAGTG			37	2	127435756	diploid	Homo sapiens	dbSNP	151	BOT	GCTGAGGCAGGNGAATCACTTGAACCCAGGAGGCGGAGCTTGCAGTGAGCCGAGATGGCA[T/C]CACTGCACTCCAGCCTGGGCCACAGACCAAGACTCCATCTCAAAAAAGGAAAGGAAAGGA	TCCTTTCCTTTCCTTTTTTGAGATGGAGTCTTGGTCTGTGGCCCAGGCTGGAGTGCAGTG[A/G]TGCCATCTCGGCTCACTGCAAGCTCCGCCTCCTGGGTTCAAGTGATTCNCCTGCCTCAGC	2169	3	-
ilmnseq_rs375630050.1_F2BT_ilmnrep1-151_B_R_2840130670	ilmnseq_rs375630050.1_F2BT	BOT	[T/G]	0020809368	CACACACACATTCTTTCTTACACACTATCACACACATTCTCACACACACT	0029751467	CACACACACATTCTTTCTTACACACTATCACACACATTCTCACACACACG	37	2	127434882	diploid	Homo sapiens	dbSNP	151	TOP	AGTATATGTGTNTAAGTGTGTGAGTGCATGTGAGAGTGTGTGAGTGTGTTAGAGTGTGTG[A/C]GTGTGTGTGAGAATGTGTGTGATAGTGTGTAAGAAAGAATGTGTGTGTGAGTGTGAGAGA	AGTATATGTGTNTAAGTGTGTGAGTGCATGTGAGAGTGTGTGAGTGTGTTAGAGTGTGTG[A/C]GTGTGTGTGAGAATGTGTGTGATAGTGTGTAAGAAAGAATGTGTGTGTGAGTGTGAGAGA	2169	3	-
ilmnseq_rs375630050.2_F2BT-151_B_R_2839902799	ilmnseq_rs375630050.2_F2BT	BOT	[T/A]	0012625383	CACACACACATTCTTTCTTACACACTATCACACACATTCTCACACACACT	0046758338	CACACACACATTCTTTCTTACACACTATCACACACATTCTCACACACACA	37	2	127434882	diploid	Homo sapiens	dbSNP	151	TOP	agtatatgtgtataagtgtgtgagtgcatgtgagagtgtgtgagtgtgttagagtgtgtg[A/T]gtgtgtgtgagaatgtgtgtgatagtgtgtaagaaagaatgtgtgtgtgagtgtgagaga	agtatatgtgtataagtgtgtgagtgcatgtgagagtgtgtgagtgtgttagagtgtgtg[A/T]gtgtgtgtgagaatgtgtgtgatagtgtgtaagaaagaatgtgtgtgtgagtgtgagaga	2169	3	-
ilmnseq_rs375921217-151_T_F_2839904138	ilmnseq_rs375921217	TOP	[A/G]	0026607319	ATAGTGATGAAGTTCTATGATGTGCTTTTTACCCTGTGAGCCGTGGACAC			37	4	145039010	diploid	Homo sapiens	dbSNP	151	TOP	AATGTATGCGATAGTGATGAAGTTCTATGATGTGCTTTTTACCCTGTGAGCCGTGGACAC[A/G]GCCAAGTGTGAAGGGAGGGTTGGAATGCAGAATAGCAAATGAGCACACACAGTGATACTC	AATGTATGCGATAGTGATGAAGTTCTATGATGTGCTTTTTACCCTGTGAGCCGTGGACAC[A/G]GCCAAGTGTGAAGGGAGGGTTGGAATGCAGAATAGCAAATGAGCACACACAGTGATACTC	2169	3	+
ilmnseq_rs376146456-151_T_R_2839902238	ilmnseq_rs376146456	TOP	[A/G]	0057654442	AAGTGTCGAGGAAGGAAGGAAGAGAGAGAGGGATGTAGAGAGGGAGGAAG			37	1	25598048	diploid	Homo sapiens	dbSNP	151	BOT	GGGACCATTGTAGAAAATAAGGAAACTCCAAttccttccttcttttcttcctctttcatc[T/C]cttcctccctctctacatccctctctctcttccttccttcctcgacacttaccatgtacc	ggtacatggtaagtgtcgaggaaggaaggaagagagagagggatgtagagagggaggaag[A/G]gatgaaagaggaagaaaagaaggaaggaaTTGGAGTTTCCTTATTTTCTACAATGGTCCC	2169	3	-
ilmnseq_rs376165307_ilmnrep2-151_B_F_2840134138	ilmnseq_rs376165307	BOT	[T/G]	0025712504	TTACAGGCATGAGCCACCACACCCAGTCCCTGCTCTCCTCTTTGTTTTTT			37	1	25744841	diploid	Homo sapiens	dbSNP	151	BOT	GTGTTTGGGATTACAGGCATGAGCCACCACACCCAGTCCCTGCTCTCCTCTTTGTTTTTT[T/G]TTGTTGTTGTTGTTTTTGTTTGGTTTTTTGAGATGAAGTCTTGCTCTGNCGCCCAGGCTG	CAGCCTGGGCGNCAGAGCAAGACTTCATCTCAAAAAACCAAACAAAAACAACAACAACAA[A/C]AAAAAACAAAGAGGAGAGCAGGGACTGGGTGTGGTGGCTCATGCCTGTAATCCCAAACAC	2169	3	+
ilmnseq_rs376458171_ilmnrep2-151_T_R_2840134139	ilmnseq_rs376458171	TOP	[C/G]	0022681413	ACCACACCCAGCTAACTTTTGTATTTTTAGTAGAGATGGGGTTTCGACAC	0010632301	ACCACACCCAGCTAACTTTTGTATTTTTAGTAGAGATGGGGTTTCGACAG	37	1	25648980	diploid	Homo sapiens	dbSNP	151	BOT	TTGGGAGGCTGNGGTGGGGCGATCACCTGAGGCCAGGAGTTCGAGACCAGCCTGGCCAAC[C/G]TGTCGAAACCCCATCTCTACTAAAAATACAAAAGTTAGCTGGGTGTGGTGGCACATGCCT	AGGCATGTGCCACCACACCCAGCTAACTTTTGTATTTTTAGTAGAGATGGGGTTTCGACA[C/G]GTTGGCCAGGCTGGTCTCGAACTCCTGGCCTCAGGTGATCGCCCCACCNCAGCCTCCCAA	2169	3	-
ilmnseq_rs376565412-151_B_F_2839903778	ilmnseq_rs376565412	BOT	[T/C]	0042790311	CTGTGGTCACACACTGCTTGGGGCCCAGCAGGCACAACAGTGACCTCTTT			37	2	127419414	diploid	Homo sapiens	dbSNP	151	BOT	TGCCAAAACACTGTGGTCACACACTGCTTGGGGCCCAGCAGGCACAACAGTGACCTCTTT[T/C]CAGGGCTCAGGGGAGGAAGCTCCGCTTCGGGGCATGTAGAGCCAGCCCTGGGCAGGGTGG	CCACCCTGCCCAGGGCTGGCTCTACATGCCCCGAAGCGGAGCTTCCTCCCCTGAGCCCTG[A/G]AAAGAGGTCACTGTTGTGCCTGCTGGGCCCCAAGCAGTGTGTGACCACAGTGTTTTGGCA	2169	3	+
ilmnseq_rs376679658_ilmnrep1-151_B_R_2840130677	ilmnseq_rs376679658	BOT	[T/C]	0050796315	TGGGTGTGGTGGCTCATGCCTGTAATCCCAAACACTTTGGGAGGCCAAGG			37	1	25744765	diploid	Homo sapiens	dbSNP	151	TOP	ACAGGGTTTCANCATATGGGCCAGGCTGGTCTCGAACTCCTGACCTCAGGTGATCTGCCC[A/G]CCTTGGCCTCCCAAAGTGTTTGGGATTACAGGCATGAGCCACCACACCCAGTCCCTGCTC	ACAGGGTTTCANCATATGGGCCAGGCTGGTCTCGAACTCCTGACCTCAGGTGATCTGCCC[A/G]CCTTGGCCTCCCAAAGTGTTTGGGATTACAGGCATGAGCCACCACACCCAGTCCCTGCTC	2169	3	-
ilmnseq_rs376828043-151_T_R_2839901678	ilmnseq_rs376828043	TOP	[A/C]	0015717467	AAGTCTAAGACACCTAGCAAGGCAGGAGTGGGTGTCAGCTCAGGGAAGCT			37	1	25716382	diploid	Homo sapiens	dbSNP	151	BOT	AACCGGAGCCTTGCCTTGCTCTTATCTGACACCCTCAGCTCTCACCTAGGTTTAGCCTCT[T/G]AGCTTCCCTGAGCTGACACCCACTCCTGCCTTGCTAGGTGTCTTAGACTTTCTGTCACCA	TGGTGACAGAAAGTCTAAGACACCTAGCAAGGCAGGAGTGGGTGTCAGCTCAGGGAAGCT[A/C]AGAGGCTAAACCTAGGTGAGAGCTGAGGGTGTCAGATAAGAGCAAGGCAAGGCTCCGGTT	2169	3	-
ilmnseq_rs377008039_ilmnrep1-151_B_R_2840130679	ilmnseq_rs377008039	BOT	[T/C]	0070603384	CCAAATCAACCTGACACCACCAGGATATAGGAGGCCCCCAAGGACCTCCA			37	1	25608280	diploid	Homo sapiens	dbSNP	151	TOP	CAAAGAGTTGANTCCTTCCTAATGCCCACTTCTCACCCACGCCCCAAATCCCCAGGTCCC[A/G]TGGAGGTCCTTGGGGGCCTCCTATATCCTGGTGGTGTCAGGTTGATTTGGAAATGTCAGT	CAAAGAGTTGANTCCTTCCTAATGCCCACTTCTCACCCACGCCCCAAATCCCCAGGTCCC[A/G]TGGAGGTCCTTGGGGGCCTCCTATATCCTGGTGGTGTCAGGTTGATTTGGAAATGTCAGT	2169	3	-
ilmnseq_rs377051051_ilmnrep1-151_T_F_2840130680	ilmnseq_rs377051051	TOP	[A/G]	0033742344	TAACACTTGTCCACAGGGGTGTTGTAACCGAGTGCTGGGGATTCCCCACA			37	1	25633121	diploid	Homo sapiens	dbSNP	151	TOP	CTGCTTATAATAACACTTGTCCACAGGGGTGTTGTAACCGAGTGCTGGGGATTCCCCACA[A/G]CTCCATCATGGGCTACAACTTCAGCTTGCTGGGTCTGCTTGGAGAGATNATCTACATTGT	CTGCTTATAATAACACTTGTCCACAGGGGTGTTGTAACCGAGTGCTGGGGATTCCCCACA[A/G]CTCCATCATGGGCTACAACTTCAGCTTGCTGGGTCTGCTTGGAGAGATNATCTACATTGT	2169	3	+
ilmnseq_rs377322525_ilmnrep1-151_B_R_2840130681	ilmnseq_rs377322525	BOT	[T/C]	0049729351	AAATTATCTTTGTATACATTGTCCATTAATGACTACTGCTATTTACTGAA			37	1	25657911	diploid	Homo sapiens	dbSNP	151	TOP	ATTTCCAAATANAGTCACTTTAGGGGTTAGGGCTTCAAAAGATGAATCTGAGGGAGCTCA[A/G]TTCAGTAAATAGCAGTAGTCATTAATGGACAATGTATACAAAGATAATTTCGTGATTACT	ATTTCCAAATANAGTCACTTTAGGGGTTAGGGCTTCAAAAGATGAATCTGAGGGAGCTCA[A/G]TTCAGTAAATAGCAGTAGTCATTAATGGACAATGTATACAAAGATAATTTCGTGATTACT	2169	3	-
ilmnseq_rs377474593-151_B_F_2839903664	ilmnseq_rs377474593	BOT	[T/C]	0026643376	ACAGGCCACAGGCGCCGGCCAGACTCTCCAGCACGGAGGCCAGAAGTAGA			37	2	220083079	diploid	Homo sapiens	dbSNP	151	BOT	ACAAGCAGCCACAGGCCACAGGCGCCGGCCAGACTCTCCAGCACGGAGGCCAGAAGTAGA[T/C]AGCTTGGCAGTGGGGCCCCCCGGGCAGTGCCCACCCGGCCAGCCAGGCCGGCCAGGGGCA	TGCCCCTGGCCGGCCTGGCTGGCCGGGTGGGCACTGCCCGGGGGGCCCCACTGCCAAGCT[A/G]TCTACTTCTGGCCTCCGTGCTGGAGAGTCTGGCCGGCGCCTGTGGCCTGTGGCTGCTTGT	2169	3	+
ilmnseq_rs377591749-151_P_F_2839902572	ilmnseq_rs377591749	PLUS	[D/I]	0016619499	GATCCAGATGCCCATTGCCAGACGCTGCCGTGCCTGGCTCCGCTCCACGA			37	2	220083020	diploid	Homo sapiens	dbSNP	151	PLUS	GCCTGAACTTGATCCAGATGCCCATTGCCAGACGCTGCCGTGCCTGGCTCCGCTCCACGA[-/C]AAGCAGCCACAGGCCACAGGCGCCGGCCAGACTCTCCAGCACGGAGGCCAGAAGTAGATA	GCCTGAACTTGATCCAGATGCCCATTGCCAGACGCTGCCGTGCCTGGCTCCGCTCCACGA[-/C]AAGCAGCCACAGGCCACAGGCGCCGGCCAGACTCTCCAGCACGGAGGCCAGAAGTAGATA	2169	3	+
ilmnseq_rs377675055-151_B_R_2839901263	ilmnseq_rs377675055	BOT	[T/G]	0013609430	AGCTAAGAGAGGCTGCCTTGTTTATAGGCAGTGCAGATGATCCCAGTGCA			37	2	127414922	diploid	Homo sapiens	dbSNP	151	TOP	GCTTGCGTCAGCCTGGGAGTGCGCAGGCATCAGTGGTGCTTGGGAGCGAGGCCCCTCAGT[A/C]TGCACTGGGATCATCTGCACTGCCTATAAACAAGGCAGCCTCTCTTAGCTCCAGTTTCCT	GCTTGCGTCAGCCTGGGAGTGCGCAGGCATCAGTGGTGCTTGGGAGCGAGGCCCCTCAGT[A/C]TGCACTGGGATCATCTGCACTGCCTATAAACAAGGCAGCCTCTCTTAGCTCCAGTTTCCT	2169	3	-
ilmnseq_rs377675410-151_T_R_2839901267	ilmnseq_rs377675410	TOP	[A/G]	0021677492	GGGCAATGAAGGATCCTGAAGATCAGACTAAGAAGTCTGCGTTTTCTCGG			37	2	127433258	diploid	Homo sapiens	dbSNP	151	BOT	AAAACTCTAGAGAATCCCCTTCTCTATGACCTCTTCACCTGTCGTGGCTGTTCGTCACTA[T/C]CCGAGAAAACGCAGACTTCTTAGTCTGATCTTCAGGATCCTTCATTGCCCTTTCCTCACC	GGTGAGGAAAGGGCAATGAAGGATCCTGAAGATCAGACTAAGAAGTCTGCGTTTTCTCGG[A/G]TAGTGACGAACAGCCACGACAGGTGAAGAGGTCATAGAGAAGGGGATTCTCTAGAGTTTT	2169	3	-
ilmnseq_rs377683643-151_B_R_2839901287	ilmnseq_rs377683643	BOT	[T/C]	0044790377	GGCACTGTAACCTGTGCCTTCCTAAAATGATTCTCCTTTCCTCTTCCCTC			37	2	127452953	diploid	Homo sapiens	dbSNP	151	TOP	TTAGAGTGGTTAGTAGCAGAACTGTGAGGAAGAAAAAGAAAAGGGAGGGAAGGAAGGAGA[A/G]GAGGGAAGAGGAAAGGAGAATCATTTTAGGAAGGCACAGGTTACAGTGCCACCACACAAC	TTAGAGTGGTTAGTAGCAGAACTGTGAGGAAGAAAAAGAAAAGGGAGGGAAGGAAGGAGA[A/G]GAGGGAAGAGGAAAGGAGAATCATTTTAGGAAGGCACAGGTTACAGTGCCACCACACAAC	2169	3	-
ilmnseq_rs3810141.1_F2BT_ilmnrep2-151_T_F_2840134151	ilmnseq_rs3810141.1_F2BT	TOP	[A/C]	0055628307	CCCTCTACCTGCGGCTCCGCAAGGATGACCGAGACGCCAGCTTCCACTGA	0048679320	CCCTCTACCTGCGGCTCCGCAAGGATGACCGAGACGCCAGCTTCCACTGC	37	19	45316804	diploid	Homo sapiens	dbSNP	151	TOP	CCTCACCAGCACCCTCTACCTGCGGCTCCGCAAGGATGACCGAGACGCCAGCTTCCACTG[A/C]GCCGCCCACTACAGCCTGCCCGAGGGCCGCCACGGCCGCCTGGACAGCNCCACCTTCCAC	CCTCACCAGCACCCTCTACCTGCGGCTCCGCAAGGATGACCGAGACGCCAGCTTCCACTG[A/C]GCCGCCCACTACAGCCTGCCCGAGGGCCGCCACGGCCGCCTGGACAGCNCCACCTTCCAC	2169	3	+
ilmnseq_rs3810141.2_F2BT_ilmnrep2-151_B_F_2840134152	ilmnseq_rs3810141.2_F2BT	BOT	[T/C]	0012731438	CCCTCTACCTGCGGCTCCGCAAGGATGACCGAGACGCCAGCTTCCACTGT	0042623344	CCCTCTACCTGCGGCTCCGCAAGGATGACCGAGACGCCAGCTTCCACTGC	37	19	45316804	diploid	Homo sapiens	dbSNP	151	BOT	CCTCACCAGCACCCTCTACCTGCGGCTCCGCAAGGATGACCGAGACGCCAGCTTCCACTG[T/C]GCCGCCCACTACAGCCTGCCCGAGGGCCGCCACGGCCGCCTGGACAGCNCCACCTTCCAC	GTGGAAGGTGGNGCTGTCCAGGCGGCCGTGGCGGCCCTCGGGCAGGCTGTAGTGGGCGGC[A/G]CAGTGGAAGCTGGCGTCTCGGTCATCCTTGCGGAGCCGCAGGTAGAGGGTGCTGGTGAGG	2169	3	+
ilmnseq_rs386189.1_F2BT_ilmnrep1-151_T_F_2840130689	ilmnseq_rs386189.1_F2BT	TOP	[C/G]	0014653485	CCTCAAGGAAACTTGAGCCTGCCTTTGCCTTGCTTTGAACCCTGAGCAAC	0023629336	CCTCAAGGAAACTTGAGCCTGCCTTTGCCTTGCTTTGAACCCTGAGCAAG	37	2	127448381	diploid	Homo sapiens	dbSNP	151	TOP	CAACCCTCCATCCTCAAGGAAACTTGAGCCTGCCTTTGCCTTGCTTTGAACCCTGAGCAA[C/G]GGGCTCCCCATGGGTCATGGCTGTGACTGCAAACTGTGTTTGAAGAACNACCAAGTTTGG	CAACCCTCCATCCTCAAGGAAACTTGAGCCTGCCTTTGCCTTGCTTTGAACCCTGAGCAA[C/G]GGGCTCCCCATGGGTCATGGCTGTGACTGCAAACTGTGTTTGAAGAACNACCAAGTTTGG	2169	3	+
ilmnseq_rs386189.2_F2BT-151_B_F_2839903146	ilmnseq_rs386189.2_F2BT	BOT	[T/C]	0031765329	CCTCAAGGAAACTTGAGCCTGCCTTTGCCTTGCTTTGAACCCTGAGCAAT	0031753500	CCTCAAGGAAACTTGAGCCTGCCTTTGCCTTGCTTTGAACCCTGAGCAAC	37	2	127448381	diploid	Homo sapiens	dbSNP	151	BOT	CAACCCTCCATCCTCAAGGAAACTTGAGCCTGCCTTTGCCTTGCTTTGAACCCTGAGCAA[T/C]GGGCTCCCCATGGGTCATGGCTGTGACTGCAAACTGTGTTTGAAGAAcaaccaagtttgg	ccaaacttggttgTTCTTCAAACACAGTTTGCAGTCACAGCCATGACCCATGGGGAGCCC[A/G]TTGCTCAGGGTTCAAAGCAAGGCAAAGGCAGGCTCAAGTTTCCTTGAGGATGGAGGGTTG	2169	3	+
ilmnseq_rs387906519_MNV_ilmnrep2-151_B_F_2840134155	ilmnseq_rs387906519_MNV	BOT	[T/G]	0064644350	GAAACCGAAGAACCGAAAAATGTATAGTAAGTAGTAAATTGCCTACTCAC			37	6	49604369	diploid	Homo sapiens	dbSNP	151	BOT	TACATTCTGAGAAACCGAAGAACCGAAAAATGTATAGTAAGTAGTAAATTGCCTACTCAC[T/G]NNNTAACTCAAAGAATATGCCCATGTCTGTTGGCTTGGTGATGTTGAGNTGCTCGAGAAC	GTTCTCGAGCANCTCAACATCACCAAGCCAACAGACATGGGCATATTCTTTGAGTTANNN[A/C]GTGAGTAGGCAATTTACTACTTACTATACATTTTTCGGTTCTTCGGTTTCTCAGAATGTA	2169	3	+
ilmnseq_rs41267489.1_F2BT-151_T_R_2839903357	ilmnseq_rs41267489.1_F2BT	TOP	[A/T]	0017624479	GCCAAGTTGACCTTCCCCAAGACAGCATCCACTGAGATCAGCACCGACAA	0052744413	GCCAAGTTGACCTTCCCCAAGACAGCATCCACTGAGATCAGCACCGACAT	37	1	25617157	diploid	Homo sapiens	dbSNP	151	BOT	TTCTCAGTCGTCCTGGCTCTCCCTCTCTCCCCCAGTATTCGGCTGGCCACCATGAGTGCT[A/T]TGTCGGTGCTGATCTCAGTGGATGCTGTCTTGGGGAAGGTCAACTTGGCGCAGTTGGTGG	CCACCAACTGCGCCAAGTTGACCTTCCCCAAGACAGCATCCACTGAGATCAGCACCGACA[A/T]AGCACTCATGGTGGCCAGCCGAATACTGGGGGAGAGAGGGAGAGCCAGGACGACTGAGAA	2169	3	-
ilmnseq_rs41267489.2_F2BT_ilmnrep1-151_T_R_2840130693	ilmnseq_rs41267489.2_F2BT	TOP	[A/G]	0013709428	GCCAAGTTGACCTTCCCCAAGACAGCATCCACTGAGATCAGCACCGACAA	0063601426	GCCAAGTTGACCTTCCCCAAGACAGCATCCACTGAGATCAGCACCGACAG	37	1	25617157	diploid	Homo sapiens	dbSNP	151	BOT	TTCTCAGTCGTNCTGGCTCTCCCTCTCTCCCCCAGTATTCGGCTGGCCACCATGAGTGCT[T/C]TGTCGGTGCTGATCTCAGTGGATGCTGTCTTGGGGAAGGTCAACTTGGCGCAGTTGGTGG	CCACCAACTGCGCCAAGTTGACCTTCCCCAAGACAGCATCCACTGAGATCAGCACCGACA[A/G]AGCACTCATGGTGGCCAGCCGAATACTGGGGGAGAGAGGGAGAGCCAGNACGACTGAGAA	2169	3	-
ilmnseq_rs41300142.1_F2BT_ilmnrep1-151_T_F_2840130694	ilmnseq_rs41300142.1_F2BT	TOP	[A/C]	0021628494	TGGGTCTGCTTGGAGAGATCATCTACATTGTGCTGCTGGTGCTTGATACA	0055622345	TGGGTCTGCTTGGAGAGATCATCTACATTGTGCTGCTGGTGCTTGATACC	37	1	25633200	diploid	Homo sapiens	dbSNP	151	TOP	CTTCAGCTTGCTGGGTCTGCTTGGAGAGATCATCTACATTGTGCTGCTGGTGCTTGATAC[A/C]GTCGGAGCCGGCAATGGCATGTGGGTCACTGGGCTTACCCCCCATCCCNTTAACACTCCC	CTTCAGCTTGCTGGGTCTGCTTGGAGAGATCATCTACATTGTGCTGCTGGTGCTTGATAC[A/C]GTCGGAGCCGGCAATGGCATGTGGGTCACTGGGCTTACCCCCCATCCCNTTAACACTCCC	2169	3	+
ilmnseq_rs41300142.2_F2BT_ilmnrep2-151_B_F_2840134159	ilmnseq_rs41300142.2_F2BT	BOT	[T/C]	0055712460	TGGGTCTGCTTGGAGAGATCATCTACATTGTGCTGCTGGTGCTTGATACT	0045748486	TGGGTCTGCTTGGAGAGATCATCTACATTGTGCTGCTGGTGCTTGATACC	37	1	25633200	diploid	Homo sapiens	dbSNP	151	BOT	CTTCAGCTTGCTGGGTCTGCTTGGAGAGATCATCTACATTGTGCTGCTGGTGCTTGATAC[T/C]GTCGGAGCCGGCAATGGCATGTGGGTCACTGGGCTTACCCCCCATCCCNTTAACACTCCC	GGGAGTGTTAANGGGATGGGGGGTAAGCCCAGTGACCCACATGCCATTGCCGGCTCCGAC[A/G]GTATCAAGCACCAGCAGCACAATGTAGATGATCTCTCCAAGCAGACCCAGCAAGCTGAAG	2169	3	+
ilmnseq_rs41302032.1_F2BT_ilmnrep2-151_B_R_2840134160	ilmnseq_rs41302032.1_F2BT	BOT	[T/C]	0023710442	GCATGAAGAGGTTGAAGGCCACACTGCTCCAGCTGTGTCTCCGGAAACTT	0010750485	GCATGAAGAGGTTGAAGGCCACACTGCTCCAGCTGTGTCTCCGGAAACTC	37	1	25611116	diploid	Homo sapiens	dbSNP	151	TOP	CCGAGCAGTTGNCCAAGATCTGACCGTGATGGCGGCCATTGGCTTGGGCTTCCTCACCTC[A/G]AGTTTCCGGAGACACAGCTGGAGCAGTGTGGCCTTCAACCTCTTCATGCTGGCGCTTGGT	CCGAGCAGTTGNCCAAGATCTGACCGTGATGGCGGCCATTGGCTTGGGCTTCCTCACCTC[A/G]AGTTTCCGGAGACACAGCTGGAGCAGTGTGGCCTTCAACCTCTTCATGCTGGCGCTTGGT	2169	3	-
ilmnseq_rs41302032.2_F2BT-151_T_R_2839903000	ilmnseq_rs41302032.2_F2BT	TOP	[C/G]	0017614429	GCATGAAGAGGTTGAAGGCCACACTGCTCCAGCTGTGTCTCCGGAAACTC	0023672312	GCATGAAGAGGTTGAAGGCCACACTGCTCCAGCTGTGTCTCCGGAAACTG	37	1	25611116	diploid	Homo sapiens	dbSNP	151	BOT	CCGAGCAGTTGGCCAAGATCTGACCGTGATGGCGGCCATTGGCTTGGGCTTCCTCACCTC[C/G]AGTTTCCGGAGACACAGCTGGAGCAGTGTGGCCTTCAACCTCTTCATGCTGGCGCTTGGT	ACCAAGCGCCAGCATGAAGAGGTTGAAGGCCACACTGCTCCAGCTGTGTCTCCGGAAACT[C/G]GAGGTGAGGAAGCCCAAGCCAATGGCCGCCATCACGGTCAGATCTTGGCCAACTGCTCGG	2169	3	-
ilmnseq_rs429692_ilmnrep2-151_T_R_2840134162	ilmnseq_rs429692	TOP	[A/C]	0015717307	CAGGATCAAGTTTCCTTGAGGATGGAGGGTTGAGGGTCATGGACCCAGGG			37	2	127451889	diploid	Homo sapiens	dbSNP	151	BOT	GGTAGACTGACNAGGCTACTTAGACTTCTCCACCATCTCCCTCATCCCACATTATTTTCT[T/G]CCCTGGGTCCATGACCCTCAACCCTCCATCCTCAAGGAAACTTGATCCTGCCTTTGCCTT	AAGGCAAAGGCAGGATCAAGTTTCCTTGAGGATGGAGGGTTGAGGGTCATGGACCCAGGG[A/C]AGAAAATAATGTGGGATGAGGGAGATGGTGGAGAAGTCTAAGTAGCCTNGTCAGTCTACC	2169	3	-
ilmnseq_rs527295090_ilmnrep1-151_T_R_2840130699	ilmnseq_rs527295090	TOP	[A/G]	0034693456	GGACTGATTTCATAACCCATTAGTAGAGGAATGCACCATCTTGACTGAAG			37	4	145053438	diploid	Homo sapiens	dbSNP	151	BOT	GAATCTCTGGANATGAAACCCAATCATCAGTGCTACATAGATTCCCTGAGAAAATTCCAA[T/C]CTTCAGTCAAGATGGTGCATTCCTCTACTAATGGGTTATGAAATCAGTCCAGTGGGTTGT	ACAACCCACTGGACTGATTTCATAACCCATTAGTAGAGGAATGCACCATCTTGACTGAAG[A/G]TTGGAATTTTCTCAGGGAATCTATGTAGCACTGATGATTGGGTTTCATNTCCAGAGATTC	2169	3	-
ilmnseq_rs527398046_ilmnrep1-151_B_R_2840130700	ilmnseq_rs527398046	BOT	[T/C]	0022644484	GGGAGTGATTAAATCCATCCATGCTAACATGAAACAGACCTGAGTTTGAA			37	1	25716973	diploid	Homo sapiens	dbSNP	151	TOP	TAGTCTGTTGCNGCTGACTCTCGCTCATGGTGACTGACTTGAGCAACTAGCAGAAACGGG[A/G]TTCAAACTCAGGTCTGTTTCATGTTAGCATGGATGGATTTAATCACTCCCCCCAGAAAGC	TAGTCTGTTGCNGCTGACTCTCGCTCATGGTGACTGACTTGAGCAACTAGCAGAAACGGG[A/G]TTCAAACTCAGGTCTGTTTCATGTTAGCATGGATGGATTTAATCACTCCCCCCAGAAAGC	2169	3	-
ilmnseq_rs527456891_ilmnrep2-151_B_F_2840134165	ilmnseq_rs527456891	BOT	[T/C]	0037804472	TGTTGAGCCTCTGCTTCATCCCAATTTACTGACATAGGAATGACTGTCTT			37	2	127441481	diploid	Homo sapiens	dbSNP	151	BOT	GCCTTCTGAGTGTTGAGCCTCTGCTTCATCCCAATTTACTGACATAGGAATGACTGTCTT[T/C]TCCAGGGCAGAGAGGCCACATCTCCTCCCCCCTCACCTTTGCAGGCCTNTACACTTCCAT	ATGGAAGTGTANAGGCCTGCAAAGGTGAGGGGGGAGGAGATGTGGCCTCTCTGCCCTGGA[A/G]AAGACAGTCATTCCTATGTCAGTAAATTGGGATGAAGCAGAGGCTCAACACTCAGAAGGC	2169	3	+
ilmnseq_rs527464690-151_B_F_2839904222	ilmnseq_rs527464690	BOT	[G/C]	0051660370	TAAAAAAATCATTTATGAAGCTAATGTTTGCAGCTTCAGGAAACTGGGCG	0017692435	TAAAAAAATCATTTATGAAGCTAATGTTTGCAGCTTCAGGAAACTGGGCC	37	4	145062811	diploid	Homo sapiens	dbSNP	151	BOT	AAAGTGTGGTTTAAAAAAATCATTTATGAAGCTAATGTTTGCAGCTTCAGGAAACTGGGC[C/G]ACAGAGAAAAAAAATTATTTACTGGAGAAAGATGGAGATAAGTATCAGCAGAGCATCCCA	TGGGATGCTCTGCTGATACTTATCTCCATCTTTCTCCAGTAAATAATTTTTTTTCTCTGT[C/G]GCCCAGTTTCCTGAAGCTGCAAACATTAGCTTCATAAATGATTTTTTTAAACCACACTTT	2169	3	+
ilmnseq_rs527489594_ilmnrep2-151_T_F_2840134167	ilmnseq_rs527489594	TOP	[A/C]	0019623481	CAACAGGCTTTCAAATGCGAGTCTGACATAAAAGACAGATCACAGCATCA			37	2	127435921	diploid	Homo sapiens	dbSNP	151	TOP	CCCTTCTTTCCAACAGGCTTTCAAATGCGAGTCTGACATAAAAGACAGATCACAGCATCA[A/C]CAACAGCAATGGCTAAGATGTACAGTGTATACACTACCCACAACCTTCNCAGGCATCCTT	CCCTTCTTTCCAACAGGCTTTCAAATGCGAGTCTGACATAAAAGACAGATCACAGCATCA[A/C]CAACAGCAATGGCTAAGATGTACAGTGTATACACTACCCACAACCTTCNCAGGCATCCTT	2169	3	+
ilmnseq_rs527573544-151_T_F_2839901246	ilmnseq_rs527573544	TOP	[A/T]	0055809476	GGGAACAAATCACGACTCTTGTCCAGCAATTCTTCCTGTTTTGGAATGAA	0016690323	GGGAACAAATCACGACTCTTGTCCAGCAATTCTTCCTGTTTTGGAATGAT	37	2	127413252	diploid	Homo sapiens	dbSNP	151	TOP	ACAAAAGCAATGGGAACAAATCACGACTCTTGTCCAGCAATTCTTCCTGTTTTGGAATGA[A/T]CTTTGCTCAACAGCCCATCCATGAGTACAGGGCCCCCAAAGGCCAACAAGACAGGGACTC	ACAAAAGCAATGGGAACAAATCACGACTCTTGTCCAGCAATTCTTCCTGTTTTGGAATGA[A/T]CTTTGCTCAACAGCCCATCCATGAGTACAGGGCCCCCAAAGGCCAACAAGACAGGGACTC	2169	3	+
ilmnseq_rs527638813_ilmnrep1-151_T_R_2840130705	ilmnseq_rs527638813	TOP	[A/G]	0013626460	GTGCCTTTAACTACTACAGTATAATCCTGTAGGATTGTGCTATTCATGAT			37	1	25728228	diploid	Homo sapiens	dbSNP	151	BOT	TTGCTGGACCCNCTGCTGGTGAGGCTCTGAGAATTAATTACTTTTATACAACCATAATTA[T/C]ATCATGAATAGCACAATCCTACAGGATTATACTGTAGTAGTTAAAGGCACTGGTTTGTTG	CAACAAACCAGTGCCTTTAACTACTACAGTATAATCCTGTAGGATTGTGCTATTCATGAT[A/G]TAATTATGGTTGTATAAAAGTAATTAATTCTCAGAGCCTCACCAGCAGNGGGTCCAGCAA	2169	3	-
ilmnseq_rs527652655_ilmnrep1-151_T_R_2840130706	ilmnseq_rs527652655	TOP	[A/G]	0025764358	ACCTGCCTCTCAGATGCTGGATAAATAACCTTCCTAAGATTCTCTAAGTC			37	2	127436976	diploid	Homo sapiens	dbSNP	151	BOT	TAAATGACAGTNATTAATGTCATTGGAAGCATAGTATACATCTATGGAGTGACTATTGAG[T/C]GACTTAGAGAATCTTAGGAAGGTTATTTATCCAGCATCTGAGAGGCAGGTGTGTAGAGAA	TTCTCTACACACCTGCCTCTCAGATGCTGGATAAATAACCTTCCTAAGATTCTCTAAGTC[A/G]CTCAATAGTCACTCCATAGATGTATACTATGCTTCCAATGACATTAATNACTGTCATTTA	2169	3	-
ilmnseq_rs527654962-151_T_F_2839902393	ilmnseq_rs527654962	TOP	[A/G]	0013765484	TTTATTTCTTGGGGGCACTTTATTCTGAGACCCTACAGCCTGTACACTGC			37	2	127442664	diploid	Homo sapiens	dbSNP	151	TOP	AAGCTATTCATTTATTTCTTGGGGGCACTTTATTCTGAGACCCTACAGCCTGTACACTGC[A/G]TCTTTTCCGGAAGCAATGATAGCCAGCCATCAAGGGCAAGTAAACGCATTTGACCTTTCC	AAGCTATTCATTTATTTCTTGGGGGCACTTTATTCTGAGACCCTACAGCCTGTACACTGC[A/G]TCTTTTCCGGAAGCAATGATAGCCAGCCATCAAGGGCAAGTAAACGCATTTGACCTTTCC	2169	3	+
ilmnseq_rs527837013_ilmnrep2-151_T_R_2840134172	ilmnseq_rs527837013	TOP	[A/G]	0055622401	TGTGTGCTACCATATCCAGCTCAGTTTTTGGTATTTTTTGCAGAGACAGG			37	1	25647358	diploid	Homo sapiens	dbSNP	151	BOT	AAAGGCGGGCANATCACTTGAGCTCAGGTGTTCAAGACCAGCCTGGGCAACATGGCTAAG[T/C]CCTGTCTCTGCAAAAAATACCAAAAACTGAGCTGGATATGGTAGCACACACCTGTGGTCC	GGACCACAGGTGTGTGCTACCATATCCAGCTCAGTTTTTGGTATTTTTTGCAGAGACAGG[A/G]CTTAGCCATGTTGCCCAGGCTGGTCTTGAACACCTGAGCTCAAGTGATNTGCCCGCCTTT	2169	3	-
ilmnseq_rs527936578-151_B_F_2839903812	ilmnseq_rs527936578	BOT	[T/C]	0015809464	AATGCTTGAAGCTTCAAGTTCAGGTTCCCCTTCTGTATTTTTTCTTAAAC			37	2	127419989	diploid	Homo sapiens	dbSNP	151	BOT	AGGCCTTAGCAATGCTTGAAGCTTCAAGTTCAGGTTCCCCTTCTGTATTTTTTCTTAAAC[T/C]TTTAGCTCAAATAGACTTTGTGTCAATTTGCTAGTGATAAAGGGTTAgctttgaaatctg	cagatttcaaagcTAACCCTTTATCACTAGCAAATTGACACAAAGTCTATTTGAGCTAAA[A/G]GTTTAAGAAAAAATACAGAAGGGGAACCTGAACTTGAAGCTTCAAGCATTGCTAAGGCCT	2169	3	+
ilmnseq_rs527943264_ilmnrep2-151_T_R_2840134174	ilmnseq_rs527943264	TOP	[A/G]	0022702319	GATCACCAACAACCTGTCTCTTCAAGCACAGGATTTTAATTCAACAAGCT			37	2	127426677	diploid	Homo sapiens	dbSNP	151	BOT	TGGGTGCTTTTNTAGCTAATAGGAAATTATAGTAAATTTTGACCTAGTTAGACATAGTCG[T/C]AGCTTGTTGAATTAAAATCCTGTGCTTGAAGAGACAGGTTGTTGGTGATCAATGCTGACT	AGTCAGCATTGATCACCAACAACCTGTCTCTTCAAGCACAGGATTTTAATTCAACAAGCT[A/G]CGACTATGTCTAACTAGGTCAAAATTTACTATAATTTCCTATTAGCTANAAAAGCACCCA	2169	3	-
ilmnseq_rs527983808-151_B_F_2839903886	ilmnseq_rs527983808	BOT	[T/G]	0049658342	GCGCGGAGTCCCTGTCCCGCGTCCCGGACCCCTACGCGCAGCCTCCACGC			37	2	127414122	diploid	Homo sapiens	dbSNP	151	BOT	CGCCTGGGCTGCGCGGAGTCCCTGTCCCGCGTCCCGGACCCCTACGCGCAGCCTCCACGC[T/G]CTCCGAGCTGGAGAAGCCGCCAGCCCGCCCTCCCAGGGCGTGTCGCCCGCTTTCTGTTTC	GAAACAGAAAGCGGGCGACACGCCCTGGGAGGGCGGGCTGGCGGCTTCTCCAGCTCGGAG[A/C]GCGTGGAGGCTGCGCGTAGGGGTCCGGGACGCGGGACAGGGACTCCGCGCAGCCCAGGCG	2169	3	+
ilmnseq_rs528023681_ilmnrep2-151_T_F_2840134176	ilmnseq_rs528023681	TOP	[A/G]	0052683491	TCCTCAGATGTTTGCCCCTTTGCCACTGAAAGTCATACCCAATGACAGGG			37	2	127420535	diploid	Homo sapiens	dbSNP	151	TOP	CTCTCCAGACTCCTCAGATGTTTGCCCCTTTGCCACTGAAAGTCATACCCAATGACAGGG[A/G]GCCATCTGCATCTGTGTGGTCCCACAGAGACCAGGGAAAGGCCCTCTCNCTCCCGATGCT	CTCTCCAGACTCCTCAGATGTTTGCCCCTTTGCCACTGAAAGTCATACCCAATGACAGGG[A/G]GCCATCTGCATCTGTGTGGTCCCACAGAGACCAGGGAAAGGCCCTCTCNCTCCCGATGCT	2169	3	+
ilmnseq_rs528035954_ilmnrep1-151_T_R_2840130713	ilmnseq_rs528035954	TOP	[A/G]	0074744502	AGACACGTTAGAATCATACCCCAGGACTGAACCTTGTTTGGAGATTTTCC			37	2	127452833	diploid	Homo sapiens	dbSNP	151	BOT	TATAGTGTACANAGAGCAACCAGCTCTGCCCTGTTTTCTGGGACTTTCCTGGTTTTAGAA[T/C]GGAAAATCTCCAAACAAGGTTCAGTCCTGGGGTATGATTCTAACGTGTCTGCAGAGTGCT	AGCACTCTGCAGACACGTTAGAATCATACCCCAGGACTGAACCTTGTTTGGAGATTTTCC[A/G]TTCTAAAACCAGGAAAGTCCCAGAAAACAGGGCAGAGCTGGTTGCTCTNTGTACACTATA	2169	3	-
ilmnseq_rs528059121_ilmnrep2-151_B_F_2840134178	ilmnseq_rs528059121	BOT	[T/C]	0014606343	AGTCCTGTGACAATGAGTAAGGAGGATTTTACATGCATGTGTCTGTAAAC			37	2	127416532	diploid	Homo sapiens	dbSNP	151	BOT	CACACACAGCAGTCCTGTGACAATGAGTAAGGAGGATTTTACATGCATGTGTCTGTAAAC[T/C]GTTAGGATAAATTCTCCCACCTCAGCATTTGATTTCTGGGACAAAGTGNGTATTCATTTA	TAAATGAATACNCACTTTGTCCCAGAAATCAAATGCTGAGGTGGGAGAATTTATCCTAAC[A/G]GTTTACAGACACATGCATGTAAAATCCTCCTTACTCATTGTCACAGGACTGCTGTGTGTG	2169	3	+
ilmnseq_rs528146933_ilmnrep1-151_B_F_2840130715	ilmnseq_rs528146933	BOT	[G/C]	0045775434	TTGAATGGGCTTGGAGCTGGGTCTCTCTAAGGTTCTGGTCTCTCTCTCTG	0038718334	TTGAATGGGCTTGGAGCTGGGTCTCTCTAAGGTTCTGGTCTCTCTCTCTC	37	2	127421538	diploid	Homo sapiens	dbSNP	151	BOT	CATGCTCCCCTTTGAATGGGCTTGGAGCTGGGTCTCTCTAAGGTTCTGGTCTCTCTCTCT[C/G]TCTCTCTCTCTCTCTCTCTCTCTCTCTCTCTCTCTCTCTGGAGAAAGCNCCTTCTCAGCC	GGCTGAGAAGGNGCTTTCTCCAGAGAGAGAGAGAGAGAGAGAGAGAGAGAGAGAGAGAGA[C/G]AGAGAGAGAGACCAGAACCTTAGAGAGACCCAGCTCCAAGCCCATTCAAAGGGGAGCATG	2169	3	+
ilmnseq_rs528193439-151_T_R_2839902392	ilmnseq_rs528193439	TOP	[A/G]	0051771310	TGAAGTGGGAGAGGGTAATGCAGAGGATGCCAAGGTGGTGGCTGTGCGAG			37	2	127452554	diploid	Homo sapiens	dbSNP	151	BOT	AGCTTCACACTGTACTTCCCCACCCCTCTGGAGTCCCAGCAGAAGTGAGGGGTGACCGCC[T/C]CTCGCACAGCCACCACCTTGGCATCCTCTGCATTACCCTCTCCCACTTCAGTCCTTTGTG	CACAAAGGACTGAAGTGGGAGAGGGTAATGCAGAGGATGCCAAGGTGGTGGCTGTGCGAG[A/G]GGCGGTCACCCCTCACTTCTGCTGGGACTCCAGAGGGGTGGGGAAGTACAGTGTGAAGCT	2169	3	-
ilmnseq_rs528199003_ilmnrep1-151_T_F_2840130717	ilmnseq_rs528199003	TOP	[A/G]	0044645307	GCCAGGTTTGGCAGCTTTATATAGAATTCACCGCCTCTGGCAGAAGCAGA			37	2	127415763	diploid	Homo sapiens	dbSNP	151	TOP	TGAGAAGACGGCCAGGTTTGGCAGCTTTATATAGAATTCACCGCCTCTGGCAGAAGCAGA[A/G]GATTGCATTAAGTGCCAAATGAAATTCCACCTCAGCCATTGCTCAATTNCTCCAGATGTC	TGAGAAGACGGCCAGGTTTGGCAGCTTTATATAGAATTCACCGCCTCTGGCAGAAGCAGA[A/G]GATTGCATTAAGTGCCAAATGAAATTCCACCTCAGCCATTGCTCAATTNCTCCAGATGTC	2169	3	+
ilmnseq_rs528225359-151_T_F_2839902720	ilmnseq_rs528225359	TOP	[A/C]	0022662492	CAGGTTTGGGTTTATCCTCTATTCTGCCACTTATTACTTAAAAAAACCCC			37	1	25636481	diploid	Homo sapiens	dbSNP	151	TOP	TGGCAGTCAGCAGGTTTGGGTTTATCCTCTATTCTGCCACTTATTACTTAAAAAAACCCC[A/C]AAAAACCCAACTTATATagtataagctatatccagaaaagtgcaaatatcatacaagtac	TGGCAGTCAGCAGGTTTGGGTTTATCCTCTATTCTGCCACTTATTACTTAAAAAAACCCC[A/C]AAAAACCCAACTTATATagtataagctatatccagaaaagtgcaaatatcatacaagtac	2169	3	+
ilmnseq_rs528310408-151_B_F_2839903596	ilmnseq_rs528310408	BOT	[T/C]	0027729379	GCCCTCCCCAAGGAAAAACAAGTTCTCTCTGCTCCAGTTCATGATGTCTC			37	2	127427731	diploid	Homo sapiens	dbSNP	151	BOT	TGCGTGTGAGGCCCTCCCCAAGGAAAAACAAGTTCTCTCTGCTCCAGTTCATGATGTCTC[T/C]TTCTGAGACCGCAGCTCCCACTCAGGGAGGCTTGTGCTGCAGCACGCCACTGCCCAGAGC	GCTCTGGGCAGTGGCGTGCTGCAGCACAAGCCTCCCTGAGTGGGAGCTGCGGTCTCAGAA[A/G]GAGACATCATGAACTGGAGCAGAGAGAACTTGTTTTTCCTTGGGGAGGGCCTCACACGCA	2169	3	+
ilmnseq_rs528316986-151_T_R_2839903603	ilmnseq_rs528316986	TOP	[A/G]	0015707459	GAAATGGAGCTCCGGAAGGTAAGAGGCTTGCTCCCCATCACACAGCTGGC			37	2	127420994	diploid	Homo sapiens	dbSNP	151	BOT	GTCagcactgcggtggagacagcccagaaaacacacgcaggccctgctcttggccacgca[T/C]gccagctgtgtgatggggagcaagcctcttaccttccggagctccatttcctcacatcac	gtgatgtgaggaaatggagctccggaaggtaagaggcttgctccccatcacacagctggc[A/G]tgcgtggccaagagcagggcctgcgtgtgttttctgggctgtctccaccgcagtgctGAC	2169	3	-
ilmnseq_rs528402130-151_T_F_2839903690	ilmnseq_rs528402130	TOP	[A/G]	0040631316	TACTCACACTCCTGCTTAAACCCCAAATTCTCAGACCGCCAGCCTCTCCT			37	2	127433053	diploid	Homo sapiens	dbSNP	151	TOP	CATTCGCTTCTACTCACACTCCTGCTTAAACCCCAAATTCTCAGACCGCCAGCCTCTCCT[A/G]CAGCTCCTACCTCATACCCAGACCCTTGTCTCTGTCCATCATCCACTCCTGTGAGCCTCT	CATTCGCTTCTACTCACACTCCTGCTTAAACCCCAAATTCTCAGACCGCCAGCCTCTCCT[A/G]CAGCTCCTACCTCATACCCAGACCCTTGTCTCTGTCCATCATCCACTCCTGTGAGCCTCT	2169	3	+
ilmnseq_rs528519482-151_T_F_2839901222	ilmnseq_rs528519482	TOP	[A/G]	0020663438	GGCCCTACCTTCTTCACTTGTCCGTTTCCCTCCTTTCAGTTGAAAACAAA			37	1	25718223	diploid	Homo sapiens	dbSNP	151	TOP	TTCACTCCTGGGCCCTACCTTCTTCACTTGTCCGTTTCCCTCCTTTCAGTTGAAAACAAA[A/G]GGATTGGATAAACTTATTGAAACTCACACATAATGAGTCTCTCCTTTCTAGTGGATATTA	TTCACTCCTGGGCCCTACCTTCTTCACTTGTCCGTTTCCCTCCTTTCAGTTGAAAACAAA[A/G]GGATTGGATAAACTTATTGAAACTCACACATAATGAGTCTCTCCTTTCTAGTGGATATTA	2169	3	+
ilmnseq_rs528520818-151_B_R_2839904283	ilmnseq_rs528520818	BOT	[T/C]	0026601466	TTTACTTTTTTAAGTGCTTAAAAAAATCAAAATAGGCCGGGTACAGTGGT			37	4	144931049	diploid	Homo sapiens	dbSNP	151	TOP	atctcctgacctcgtgatccgcccacctcagcctcccaaagtgatgggattacaggcttg[A/G]accactgtacccggcctattttgatttttttaagcacttaaaaaagtaaaaatcatttgt	atctcctgacctcgtgatccgcccacctcagcctcccaaagtgatgggattacaggcttg[A/G]accactgtacccggcctattttgatttttttaagcacttaaaaaagtaaaaatcatttgt	2169	3	-
ilmnseq_rs528575082-151_T_R_2839903939	ilmnseq_rs528575082	TOP	[A/G]	0057785331	CAAAGGTTCCAGAGGTGACATTCGAATCAGCAATGAAATTTTCATAGTTA			37	4	145030564	diploid	Homo sapiens	dbSNP	151	BOT	GCTGATTTAATTATAAAAATACAAGGGAAATGGTCATTTCTTCCCCCACGAATACCAAAT[T/C]TAACTATGAAAATTTCATTGCtgattcgaatgtcacctctggaacctttgttgaaattta	taaatttcaacaaaggttccagaggtgacattcgaatcaGCAATGAAATTTTCATAGTTA[A/G]ATTTGGTATTCGTGGGGGAAGAAATGACCATTTCCCTTGTATTTTTATAATTAAATCAGC	2169	3	-
ilmnseq_rs528634493-151_B_F_2839902375	ilmnseq_rs528634493	BOT	[T/C]	0040613327	TTTCCTGAGGATACTGGAGATCTATGGGTTCCAACAGAGAGCAACCTTTT			37	2	127442182	diploid	Homo sapiens	dbSNP	151	BOT	TCAGGAAGCCTTTCCTGAGGATACTGGAGATCTATGGGTTCCAACAGAGAGCAACCTTTT[T/C]CCAACTTACCCACATGCATTTGTCCTTGTCGGTTACACAGCGTGCTCCTGATGGCAGGGA	TCCCTGCCATCAGGAGCACGCTGTGTAACCGACAAGGACAAATGCATGTGGGTAAGTTGG[A/G]AAAAGGTTGCTCTCTGTTGGAACCCATAGATCTCCAGTATCCTCAGGAAAGGCTTCCTGA	2169	3	+
ilmnseq_rs528703933.1_F2BT-151_B_R_2839903098	ilmnseq_rs528703933.1_F2BT	BOT	[T/C]	0057637392	CATGGCGCAGACAGGTGAGGGAGTGGCCCCTCAGTGACGATACTCATGGT	0047677501	CATGGCGCAGACAGGTGAGGGAGTGGCCCCTCAGTGACGATACTCATGGC	37	2	127439430	diploid	Homo sapiens	dbSNP	151	TOP	agaaagaaagaaagaAAAGAAAAGAAAGAAAAGCTACATAGCATTCCTCAAAATGGTCTG[A/G]CCATGAGTATCGTCACTGAGGGGCCACTCCCTCACCTGTCTGCGCCATGCCTGGCAAGTG	agaaagaaagaaagaAAAGAAAAGAAAGAAAAGCTACATAGCATTCCTCAAAATGGTCTG[A/G]CCATGAGTATCGTCACTGAGGGGCCACTCCCTCACCTGTCTGCGCCATGCCTGGCAAGTG	2169	3	-
ilmnseq_rs528703933.2_F2BT-151_T_R_2839903100	ilmnseq_rs528703933.2_F2BT	TOP	[A/C]	0051669493	CATGGCGCAGACAGGTGAGGGAGTGGCCCCTCAGTGACGATACTCATGGA	0015688464	CATGGCGCAGACAGGTGAGGGAGTGGCCCCTCAGTGACGATACTCATGGC	37	2	127439430	diploid	Homo sapiens	dbSNP	151	BOT	agaaagaaagaaagaAAAGAAAAGAAAGAAAAGCTACATAGCATTCCTCAAAATGGTCTG[T/G]CCATGAGTATCGTCACTGAGGGGCCACTCCCTCACCTGTCTGCGCCATGCCTGGCAAGTG	CACTTGCCAGGCATGGCGCAGACAGGTGAGGGAGTGGCCCCTCAGTGACGATACTCATGG[A/C]CAGACCATTTTGAGGAATGCTATGTAGCTTTTCTTTCTTTTCTTTtctttctttctttct	2169	3	-
ilmnseq_rs528745925_ilmnrep1-151_B_F_2840130728	ilmnseq_rs528745925	BOT	[T/G]	0019742314	GATGTCCAGAGCTCACTACGTGCGCAGTGTTGCCTGGCGACATTTGTCCC			37	2	127426864	diploid	Homo sapiens	dbSNP	151	BOT	GAACAGTGCTGATGTCCAGAGCTCACTACGTGCGCAGTGTTGCCTGGCGACATTTGTCCC[T/G]GGTCATCATCCTGTGCTGCGAGTGGATGCTCCAGGCCATGCCCCCTCCNCAGGGTACAGG	CCTGTACCCTGNGGAGGGGGCATGGCCTGGAGCATCCACTCGCAGCACAGGATGATGACC[A/C]GGGACAAATGTCGCCAGGCAACACTGCGCACGTAGTGAGCTCTGGACATCAGCACTGTTC	2169	3	+
ilmnseq_rs528938319-151_M_R_2839902589	ilmnseq_rs528938319	MINUS	[D/I]	0066602344	CATGAGACCAATTCCTAAGAGCTGAGTAGTGGCTGCTACCTGTACTGTCT			37	4	145034910	diploid	Homo sapiens	dbSNP	151	PLUS	CTTAGTGAGTTCATACCAGGGGCCACGGTGAATAAAACAAATGCAATTGGCTAGGGATTT[-/AGAC]AGACAGtacaggtagcagccactactcagctcttaggaattggtctcatgctggtatgaa	CTTAGTGAGTTCATACCAGGGGCCACGGTGAATAAAACAAATGCAATTGGCTAGGGATTT[-/AGAC]AGACAGtacaggtagcagccactactcagctcttaggaattggtctcatgctggtatgaa	2169	3	-
ilmnseq_rs528951154-151_B_R_2839903853	ilmnseq_rs528951154	BOT	[T/C]	0023633444	GATATAAATCAATGTACTCGACAGCCTGCTTGAACCAACTTTCTCTCCCT			37	2	127427072	diploid	Homo sapiens	dbSNP	151	TOP	CCCTCATATGTGCGGAAACTGGGGAGTTTCAAGGAAGAACAGAGTATCCTCTCCCAAAAG[A/G]AGGGAGAGAAAGTTGGTTCAAGCAGGCTGTCGAGTACATTGATTTATATCAGGCCTTGGT	CCCTCATATGTGCGGAAACTGGGGAGTTTCAAGGAAGAACAGAGTATCCTCTCCCAAAAG[A/G]AGGGAGAGAAAGTTGGTTCAAGCAGGCTGTCGAGTACATTGATTTATATCAGGCCTTGGT	2169	3	-
ilmnseq_rs529011192-151_B_R_2839901163	ilmnseq_rs529011192	BOT	[T/C]	0040602321	CCTGGCCAACATGGCAAAACCCCATCTCTACTAAAATTATAAAAACTAGC			37	1	25744955	diploid	Homo sapiens	dbSNP	151	TOP	caggctggagtgtaatggcctcccaagtagctgggattacagacgtgtgccaccacaccc[A/G]gctagtttttataattttagtagagatggggttttgccatgttggccaggctggtcttga	caggctggagtgtaatggcctcccaagtagctgggattacagacgtgtgccaccacaccc[A/G]gctagtttttataattttagtagagatggggttttgccatgttggccaggctggtcttga	2169	3	-
ilmnseq_rs529038968_ilmnrep1-151_T_F_2840130732	ilmnseq_rs529038968	TOP	[A/C]	0019705387	CTCATTTAATTCTCATTAAACTTTGTGAGGTTGATACTATCATTATCCCC			37	4	145035406	diploid	Homo sapiens	dbSNP	151	TOP	CCGGTTGTAGCTCATTTAATTCTCATTAAACTTTGTGAGGTTGATACTATCATTATCCCC[A/C]TATTAAAAGAGGTTTAGTAGCTTGCTCAGGGTTACACAGCTAATAGGTNTTGGAGCATGG	CCGGTTGTAGCTCATTTAATTCTCATTAAACTTTGTGAGGTTGATACTATCATTATCCCC[A/C]TATTAAAAGAGGTTTAGTAGCTTGCTCAGGGTTACACAGCTAATAGGTNTTGGAGCATGG	2169	3	+
ilmnseq_rs529095070-151_T_F_2839903918	ilmnseq_rs529095070	TOP	[A/G]	0014756302	TAATTGCTCCACTTGAAAAACTACATCAAGACTTTTTTGTGGAACAAGGC			37	4	145034273	diploid	Homo sapiens	dbSNP	151	TOP	CTTTAGGTTGTAATTGCTCCACTTGAAaaactacatcaagacttttttgtggaacaaggc[A/G]gaatgcagataaaATGAATATTTTACAGATACTTGTTCCAGCTGCCAGTCCAATAACAAG	CTTTAGGTTGTAATTGCTCCACTTGAAaaactacatcaagacttttttgtggaacaaggc[A/G]gaatgcagataaaATGAATATTTTACAGATACTTGTTCCAGCTGCCAGTCCAATAACAAG	2169	3	+
ilmnseq_rs529103807-151_T_F_2839902333	ilmnseq_rs529103807	TOP	[A/C]	0048710363	CACACACACACACCCTGTTTGAGACAGCACATTTTACCTTCAGAAGTTAA			37	2	127432422	diploid	Homo sapiens	dbSNP	151	TOP	CCACCCCTGCCACACACACACACCCTGTTTGAGACAGCACATTTTACCTTCAGAAGTTAA[A/C]TTTTTTCCTCAGCTTCTGTTACTGTTAACCCCCCAACACATTTGGTGAGTTCAAACGGAG	CCACCCCTGCCACACACACACACCCTGTTTGAGACAGCACATTTTACCTTCAGAAGTTAA[A/C]TTTTTTCCTCAGCTTCTGTTACTGTTAACCCCCCAACACATTTGGTGAGTTCAAACGGAG	2169	3	+
ilmnseq_rs529130340_ilmnrep2-151_B_F_2840134199	ilmnseq_rs529130340	BOT	[T/G]	0023665330	CCATCTAGTGGTTTTGACTATGAGTACAAATATACATATTCCTCCAAGTT			37	4	145045625	diploid	Homo sapiens	dbSNP	151	BOT	TCTGTAAATGCCATCTAGTGGTTTTGACTATGAGTACAAATATACATATTCCTCCAAGTT[T/G]CCTAACTGTTCAGCACGATGTTAGGGACTACCTGCTGCAATTTTCTTTNTGAACATCTGC	GCAGATGTTCANAAAGAAAATTGCAGCAGGTAGTCCCTAACATCGTGCTGAACAGTTAGG[A/C]AACTTGGAGGAATATGTATATTTGTACTCATAGTCAAAACCACTAGATGGCATTTACAGA	2169	3	+
ilmnseq_rs529167079_ilmnrep1-151_B_F_2840130736	ilmnseq_rs529167079	BOT	[T/G]	0031774445	TCCAGGACTCTACAAAGGTCTGGTGCACACCAGGAACTTGATAAATGACA			37	2	127436925	diploid	Homo sapiens	dbSNP	151	BOT	CCTCTGTGTCTCCAGGACTCTACAAAGGTCTGGTGCACACCAGGAACTTGATAAATGACA[T/G]TCATTAATGTCATTGGAAGCATAGTATACATCTATGGAGTGACTATTGNGCGACTTAGAG	CTCTAAGTCGCNCAATAGTCACTCCATAGATGTATACTATGCTTCCAATGACATTAATGA[A/C]TGTCATTTATCAAGTTCCTGGTGTGCACCAGACCTTTGTAGAGTCCTGGAGACACAGAGG	2169	3	+
ilmnseq_rs529217895_ilmnrep1-151_B_R_2840130737	ilmnseq_rs529217895	BOT	[T/G]	0046767392	ACCTGTTCATATCACCATTAAGATGCTTTTTCTGTCTCTGAATTAATTTT			37	2	127437455	diploid	Homo sapiens	dbSNP	151	TOP	AGCCGAGATCGNGCCACTGCCCTCCAGCCTGGGCAACAAGAGTGAAAAATCCATCTAAAA[A/C]AAAATTAATTCAGAGACAGAAAAAGCATCTTAATGGTGATATGAACAGGTTGTTCAGCAA	AGCCGAGATCGNGCCACTGCCCTCCAGCCTGGGCAACAAGAGTGAAAAATCCATCTAAAA[A/C]AAAATTAATTCAGAGACAGAAAAAGCATCTTAATGGTGATATGAACAGGTTGTTCAGCAA	2169	3	-
ilmnseq_rs529397273-151_B_R_2839903721	ilmnseq_rs529397273	BOT	[G/C]	0033619398	CTTAAAACAAAGCGATGAAAAGAAATACGCTTCAAATGTTAAGTACCGGG	0040645367	CTTAAAACAAAGCGATGAAAAGAAATACGCTTCAAATGTTAAGTACCGGC	37	2	127438734	diploid	Homo sapiens	dbSNP	151	TOP	tacagacagccatatgttagaagtaaacaaaaccactcctaacccgtctacttcttaaaa[C/G]ccggtacttaacatttgaagcgtatttcttttcatcgctttgttttaaggtttttgtgga	tacagacagccatatgttagaagtaaacaaaaccactcctaacccgtctacttcttaaaa[C/G]ccggtacttaacatttgaagcgtatttcttttcatcgctttgttttaaggtttttgtgga	2169	3	-
ilmnseq_rs529462057_ilmnrep1-151_T_F_2840130739	ilmnseq_rs529462057	TOP	[A/C]	0030700426	ACGGCGTGCGGCTGTCCACTTCTGGGGCCAGCACGGGCAGGGTGATGCGG			37	19	49254168	diploid	Homo sapiens	dbSNP	151	TOP	AGCTCCCGCCACGGCGTGCGGCTGTCCACTTCTGGGGCCAGCACGGGCAGGGTGATGCGG[A/C]ATACCGGGGCCAGGGCGGCATGCATGGCAGGCAGGATAAAGGCCCGGCNGCCGTTGAGCT	AGCTCCCGCCACGGCGTGCGGCTGTCCACTTCTGGGGCCAGCACGGGCAGGGTGATGCGG[A/C]ATACCGGGGCCAGGGCGGCATGCATGGCAGGCAGGATAAAGGCCCGGCNGCCGTTGAGCT	2169	3	+
ilmnseq_rs529470313_ilmnrep1-151_T_F_2840130740	ilmnseq_rs529470313	TOP	[A/G]	0010790334	GGGGGTCTCCCTATGTTTCCTAGGCTGGTCTTGAACTTCTTGGTTTAAGC			37	1	25743365	diploid	Homo sapiens	dbSNP	151	TOP	GATGGCGGGGGGGGGTCTCCCTATGTTTCCTAGGCTGGTCTTGAACTTCTTGGTTTAAGC[A/G]ATCCTCCCCACTTGGCCTCCCTAAGTGCTCAGCCAGGGTGTTTTTTTTNTTTTTAATTAA	GATGGCGGGGGGGGGTCTCCCTATGTTTCCTAGGCTGGTCTTGAACTTCTTGGTTTAAGC[A/G]ATCCTCCCCACTTGGCCTCCCTAAGTGCTCAGCCAGGGTGTTTTTTTTNTTTTTAATTAA	2169	3	+
ilmnseq_rs529582281_ilmnrep2-151_T_R_2840134205	ilmnseq_rs529582281	TOP	[A/G]	0059670495	TGCATATGTGACCCACTAGCCTATTTCCCACAGGAGAATGTTTGAGATGC			37	4	145033217	diploid	Homo sapiens	dbSNP	151	BOT	CTTGCTCTTCCNGAAGCAGAGCTTTTCCAGCCTTCTTCTATTTGGGCACCACAGGAACTG[T/C]GCATCTCAAACATTCTCCTGTGGGAAATAGGCTAGTGGGTCACATATGCATGCCACAGTG	CACTGTGGCATGCATATGTGACCCACTAGCCTATTTCCCACAGGAGAATGTTTGAGATGC[A/G]CAGTTCCTGTGGTGCCCAAATAGAAGAAGGCTGGAAAAGCTCTGCTTCNGGAAGAGCAAG	2169	3	-
ilmnseq_rs529648254-151_T_R_2839902717	ilmnseq_rs529648254	TOP	[A/G]	0023707510	AAAAAAAAAGGAAGATGACACCAGAAGTGTAAAAGCAGAAGACAGGCTCT			37	1	25657403	diploid	Homo sapiens	dbSNP	151	BOT	ggtttctggtgagacctctctccctgtcttgcagatggctgcctcctccctgtgtcctca[T/C]agagcctgtcttctgcttttacacttctggtgtcatcttccttttttttttttttttttt	aaaaaaaaaaaaaaaaaaaggaagatgacaccagaagtgtaaaagcagaagacaggctct[A/G]tgaggacacagggaggaggcagccatctgcaagacagggagagaggtctcaccagaaacc	2169	3	-
ilmnseq_rs529651137-151_B_R_2839901313	ilmnseq_rs529651137	BOT	[T/C]	0055710363	GCACAGTGGAGGACTCGGAGAATCTATTCCTTCTGCGTGTCCCCTGTCTA			37	2	127440004	diploid	Homo sapiens	dbSNP	151	TOP	GCATGGACCAGACCCCGGCACAAGGGCCCCAAATCCCTGAACCCAGCACCAGGCATGGGG[A/G]TAGACAGGGGACACGCAGAAGGAATAGATTCTCCGAGTCCTCCACTGTGCCCGGTCCTCA	GCATGGACCAGACCCCGGCACAAGGGCCCCAAATCCCTGAACCCAGCACCAGGCATGGGG[A/G]TAGACAGGGGACACGCAGAAGGAATAGATTCTCCGAGTCCTCCACTGTGCCCGGTCCTCA	2169	3	-
ilmnseq_rs529651582_ilmnrep1-151_B_F_2840130744	ilmnseq_rs529651582	BOT	[T/C]	0049632454	CCAGCAGAAGTGAGGGGTGACCGCCCCTCGCACAGCCACCACCTTGGCAT			37	2	127452579	diploid	Homo sapiens	dbSNP	151	BOT	CTCTGGAGTCCCAGCAGAAGTGAGGGGTGACCGCCCCTCGCACAGCCACCACCTTGGCAT[T/C]CTCTGCATTACCCTCTCCCACTTCAGTCCTTTGTGTGGCCAAGTCCTGNTCCTCCAGCAG	CTGCTGGAGGANCAGGACTTGGCCACACAAAGGACTGAAGTGGGAGAGGGTAATGCAGAG[A/G]ATGCCAAGGTGGTGGCTGTGCGAGGGGCGGTCACCCCTCACTTCTGCTGGGACTCCAGAG	2169	3	+
ilmnseq_rs529677494_ilmnrep2-151_T_R_2840134209	ilmnseq_rs529677494	TOP	[A/G]	0042626356	TCTCGCTCTGTCACCCAGGCTGGAGTGCAGTGGCACCATCTCGGTTCACT			37	1	25613217	diploid	Homo sapiens	dbSNP	151	BOT	GTCCCAGCCACNCGGGAGGCTGAGGCAGGAGAATGGCGTGAACCCGGGAGGCGGAGTTTG[T/C]AGTGAACCGAGATGGTGCCACTGCACTCCAGCCTGGGTGACAGAGCGAGACTCCGTCTCA	TGAGACGGAGTCTCGCTCTGTCACCCAGGCTGGAGTGCAGTGGCACCATCTCGGTTCACT[A/G]CAAACTCCGCCTCCCGGGTTCACGCCATTCTCCTGCCTCAGCCTCCCGNGTGGCTGGGAC	2169	3	-
ilmnseq_rs529736475-151_T_R_2839902046	ilmnseq_rs529736475	TOP	[A/G]	0053736339	TGTAATCCCAGCTACATGGGAGGCTGAAGCAGGAGAATCGCTTGAACCCA			37	1	25720571	diploid	Homo sapiens	dbSNP	151	BOT	cgctctgtcgccaggctggagtgcagtggtgccatcttggctcactgcaaacttcaccca[T/C]tgggttcaagcgattctcctgcttcagcctcccatgtagctgggattacaggcgcccacc	ggtgggcgcctgtaatcccagctacatgggaggctgaagcaggagaatcgcttgaaccca[A/G]tgggtgaagtttgcagtgagccaagatggcaccactgcactccagcctggcgacagagcg	2169	3	-
ilmnseq_rs529741196_ilmnrep2-151_T_F_2840134211	ilmnseq_rs529741196	TOP	[A/G]	0052605432	TGCACTTGTTCACTCTATATAATAAAGTCTAGCACCCACTTGAACTTGCT			37	2	127449704	diploid	Homo sapiens	dbSNP	151	TOP	AACTGGAGGCTGCACTTGTTCACTCTATATAATAAAGTCTAGCACCCACTTGAACTTGCT[A/G]CGGCCCTTGCTTCAGGTCTTGCTACTGAGAAACACCGTGAATGCTGGANCCTATACCCTG	AACTGGAGGCTGCACTTGTTCACTCTATATAATAAAGTCTAGCACCCACTTGAACTTGCT[A/G]CGGCCCTTGCTTCAGGTCTTGCTACTGAGAAACACCGTGAATGCTGGANCCTATACCCTG	2169	3	+
ilmnseq_rs529793868-151_T_R_2839902116	ilmnseq_rs529793868	TOP	[A/G]	0022690370	AGTCCATTATTCCCAAGGCAAATATGGAAGTTTGATCATATGCTAATCAT			37	1	25726018	diploid	Homo sapiens	dbSNP	151	BOT	CATGATATATCAGCTTTTGCCTTTTAATTTCTCAATCTCTTAAAGAGAATCCAGCTTTAG[T/C]ATGATTAGCATATGATCAAACTTCCATATTTGCCTTGGGAATAATGGACTAAGGGAAATA	TATTTCCCTTAGTCCATTATTCCCAAGGCAAATATGGAAGTTTGATCATATGCTAATCAT[A/G]CTAAAGCTGGATTCTCTTTAAGAGATTGAGAAATTAAAAGGCAAAAGCTGATATATCATG	2169	3	-
ilmnseq_rs529857849_ilmnrep2-151_T_R_2840134213	ilmnseq_rs529857849	TOP	[C/G]	0047649321	GCCGGTACATGTAGCGCAGCATGACGAAGAGGAGGGAGACTAGGACGATC	0025698439	GCCGGTACATGTAGCGCAGCATGACGAAGAGGAGGGAGACTAGGACGATG	37	2	127453541	diploid	Homo sapiens	dbSNP	151	BOT	CCCTGCCTCAGNCTGACCCTTGCACCTCTTCCCACCTGCAGGTGTGATTGCTGCTGTGGC[C/G]ATCGTCCTAGTCTCCCTCCTCTTCGTCATGCTGCGCTACATGTACCGGCACAAGGGCACG	CGTGCCCTTGTGCCGGTACATGTAGCGCAGCATGACGAAGAGGAGGGAGACTAGGACGAT[C/G]GCCACAGCAGCAATCACACCTGCAGGTGGGAAGAGGTGCAAGGGTCAGNCTGAGGCAGGG	2169	3	-
ilmnseq_rs529921264-151_T_F_2839902253	ilmnseq_rs529921264	TOP	[A/G]	0026657367	GGAATGCCAGCCACCTTGTAAAACTGCTGGGAGAAAAGCATGATTCCCAC			37	1	25688617	diploid	Homo sapiens	dbSNP	151	TOP	ATATGCTCAGGGAATGCCAGCCACCTTGTAAAACTGCTGGGAGAAAAGCATGATTCCCAC[A/G]AGGACTAAGTATCAGTGATTTGTAATTTTCCTGTTTTGTATTATCTGCTTTGCTGATGTA	ATATGCTCAGGGAATGCCAGCCACCTTGTAAAACTGCTGGGAGAAAAGCATGATTCCCAC[A/G]AGGACTAAGTATCAGTGATTTGTAATTTTCCTGTTTTGTATTATCTGCTTTGCTGATGTA	2169	3	+
ilmnseq_rs529955411-151_B_F_2839901234	ilmnseq_rs529955411	BOT	[T/C]	0054770356	CCATGTTGGTCAGGCTGGTCTCGAACTCCTGACCTCAGGTGATCTACCTG			37	1	25700560	diploid	Homo sapiens	dbSNP	151	BOT	cagggttttcccatgttggtcaggctggtctcgaactcctgacctcaggtgatctacctg[T/C]ctcagcctcccaaagtgctgggattacaggcgtgagccactgtgcctggccTGAATGTGT	ACACATTCAggccaggcacagtggctcacgcctgtaatcccagcactttgggaggctgag[A/G]caggtagatcacctgaggtcaggagttcgagaccagcctgaccaacatgggaaaaccctg	2169	3	+
ilmnseq_rs529966657-151_B_F_2839903898	ilmnseq_rs529966657	BOT	[T/C]	0067698498	GAAGAGGAAAGGAGAATCATTTTAGGAAGGCACAGGTTACAGTGCCACCA			37	2	127453008	diploid	Homo sapiens	dbSNP	151	BOT	ggagaggagggaagaggaaaggagaATCATTTTAGGAAGGCACAGGTTACAGTGCCACCA[T/C]ACAACAGGTTGGTGAAGCATGGGGAAGGAATGAACTGGCCTGTTTGGTGTTGGTACAGTT	AACTGTACCAACACCAAACAGGCCAGTTCATTCCTTCCCCATGCTTCACCAACCTGTTGT[A/G]TGGTGGCACTGTAACCTGTGCCTTCCTAAAATGATtctcctttcctcttccctcctctcc	2169	3	+
ilmnseq_rs529979533-151_B_R_2839902328	ilmnseq_rs529979533	BOT	[T/C]	0040761475	CCCGAAAAGTAATACAACCTCTTATGGAAGTAAGAAAACATGCTCAGTCT			37	2	127416781	diploid	Homo sapiens	dbSNP	151	TOP	ctgagaggtaaaacaacaaaacaaacgctgtcactttggaatgagcctctgtaattaagt[A/G]agactgagcatgttttcttacttccataagaggttgtattacttttcggggaagtgtcgg	ctgagaggtaaaacaacaaaacaaacgctgtcactttggaatgagcctctgtaattaagt[A/G]agactgagcatgttttcttacttccataagaggttgtattacttttcggggaagtgtcgg	2169	3	-
ilmnseq_rs530055945_ilmnrep1-151_B_F_2840130754	ilmnseq_rs530055945	BOT	[T/C]	0057735499	CGACAGAGAAAAAAAATTATTTACTGGAGAAAGATGGAGATAAGTATCAG			37	4	145062860	diploid	Homo sapiens	dbSNP	151	BOT	GGAAACTGGGCGACAGAGAAAAAAAATTATTTACTGGAGAAAGATGGAGATAAGTATCAG[T/C]AGAGCATCCCAGAGAGGGAGGAGCCTGAGAATGAGGGACTAGTGGATGNAGGCAGCGGAG	CTCCGCTGCCTNCATCCACTAGTCCCTCATTCTCAGGCTCCTCCCTCTCTGGGATGCTCT[A/G]CTGATACTTATCTCCATCTTTCTCCAGTAAATAATTTTTTTTCTCTGTCGCCCAGTTTCC	2169	3	+
ilmnseq_rs530066540-151_T_F_2839901240	ilmnseq_rs530066540	TOP	[A/G]	0014630394	TAGGGAAAGTCTGGAACTTCTTAATGGTTACTGAAGTCGTTGAGATCAGA			37	1	25637601	diploid	Homo sapiens	dbSNP	151	TOP	accccagaactagggaaagtctggaacttcttaatggttactgaagtcgttgagatcaga[A/G]tgctgatagaaatatggctggtaaaggccattctgatgaggtctcagatagaactgaaga	accccagaactagggaaagtctggaacttcttaatggttactgaagtcgttgagatcaga[A/G]tgctgatagaaatatggctggtaaaggccattctgatgaggtctcagatagaactgaaga	2169	3	+
ilmnseq_rs530097580_ilmnrep1-151_B_R_2840130756	ilmnseq_rs530097580	BOT	[T/G]	0043781439	TACAAAATTAGCCAGGCATGGTGGTGCACGCCTGTAATCCCAGCTACTCG			37	2	127419152	diploid	Homo sapiens	dbSNP	151	TOP	AATCTTGGCTCNCTGCAACCTGCGTCTCCTGGGTTCATGCAATTCTCCTGCCTCAGCCTG[A/C]CGAGTAGCTGGGATTACAGGCGTGCACCACCATGCCTGGCTAATTTTGTATTTTTAGTAT	AATCTTGGCTCNCTGCAACCTGCGTCTCCTGGGTTCATGCAATTCTCCTGCCTCAGCCTG[A/C]CGAGTAGCTGGGATTACAGGCGTGCACCACCATGCCTGGCTAATTTTGTATTTTTAGTAT	2169	3	-
ilmnseq_rs530118924_ilmnrep1-151_B_R_2840130757	ilmnseq_rs530118924	BOT	[T/A]	0067621329	GCACACTTCCTGGGCTAGTTGAGGGGTCTGGATTTTTATTTACTTATTTT	0072650369	GCACACTTCCTGGGCTAGTTGAGGGGTCTGGATTTTTATTTACTTATTTA	37	1	25713532	diploid	Homo sapiens	dbSNP	151	TOP	AGATTGCACCANTGCACTCCAGCCTGGGTGACAGAACGAGACTCTGTCTCAATAAATAAA[A/T]AAATAAGTAAATAAAAATCCAGACCCCTCAACTAGCCCAGGAAGTGTGCCTGAGCACCTC	AGATTGCACCANTGCACTCCAGCCTGGGTGACAGAACGAGACTCTGTCTCAATAAATAAA[A/T]AAATAAGTAAATAAAAATCCAGACCCCTCAACTAGCCCAGGAAGTGTGCCTGAGCACCTC	2169	3	-
ilmnseq_rs530125988-151_T_F_2839901511	ilmnseq_rs530125988	TOP	[A/G]	0016701504	TCACCAGGATCTCTTGGCCTCATGATCAGCCTGCCTCGGCCTCCCAAAGT			37	1	25656411	diploid	Homo sapiens	dbSNP	151	TOP	taggatagtttcaccaggatctcttggcctcatgatcagcctgcctcggcctcccaaagt[A/G]ctgggattacaggtgtgagccaccgtgcccagccTATACTTCCCTTTTTGAATACCATTT	taggatagtttcaccaggatctcttggcctcatgatcagcctgcctcggcctcccaaagt[A/G]ctgggattacaggtgtgagccaccgtgcccagccTATACTTCCCTTTTTGAATACCATTT	2169	3	+
ilmnseq_rs530155754_ilmnrep2-151_T_R_2840134223	ilmnseq_rs530155754	TOP	[A/G]	0043648442	ACAGAGGTGTCATTATCAGCATCATTTGTACGTGAGGGAGGAGAACACGG			37	2	127454745	diploid	Homo sapiens	dbSNP	151	BOT	GGTCCCAGCTCNCCTTTCCTGGTCCCAGGACCTTGAACAACTTGTTTGACCCCTCTGGCC[T/C]CCGTGTTCTCCTCCCTCACGTACAAATGATGCTGATAATGACACCTCTGTTGTGCCTGAC	GTCAGGCACAACAGAGGTGTCATTATCAGCATCATTTGTACGTGAGGGAGGAGAACACGG[A/G]GGCCAGAGGGGTCAAACAAGTTGTTCAAGGTCCTGGGACCAGGAAAGGNGAGCTGGGACC	2169	3	-
ilmnseq_rs530166476-151_T_F_2839901551	ilmnseq_rs530166476	TOP	[A/G]	0063754488	AGTGTGCTCATAGAAACTGCTTTGACATGACTGCAATCATGTGCTTCATA			37	1	25656108	diploid	Homo sapiens	dbSNP	151	TOP	AACAGATAACAGTGTGCTCATAGAAACTGCTTTGACATGACTGCAATCATGTGCTTCATA[A/G]AAACTTAATTAGATTATACCACTAGAGTCTTCAGAtttttatactttttttttttgaaac	AACAGATAACAGTGTGCTCATAGAAACTGCTTTGACATGACTGCAATCATGTGCTTCATA[A/G]AAACTTAATTAGATTATACCACTAGAGTCTTCAGAtttttatactttttttttttgaaac	2169	3	+
ilmnseq_rs530174785-151_T_F_2839902379	ilmnseq_rs530174785	TOP	[A/C]	0031618338	GAGTGTATCAGTAAAGAAAACAGAAACAACCTTCCCCAATCATACCCCAG			37	2	127424901	diploid	Homo sapiens	dbSNP	151	TOP	AATCCCTCTGGAGTGTATCAGTAAAGAAAACAGAAACAACCTTCCCCAATCATACCCCAG[A/C]AGTTAAATATTTGGGTCAGTTTCCAGACATGACTCCTACATGCATTGCCTATCACATGAT	AATCCCTCTGGAGTGTATCAGTAAAGAAAACAGAAACAACCTTCCCCAATCATACCCCAG[A/C]AGTTAAATATTTGGGTCAGTTTCCAGACATGACTCCTACATGCATTGCCTATCACATGAT	2169	3	+
ilmnseq_rs530224851-151_T_F_2839904030	ilmnseq_rs530224851	TOP	[A/C]	0018731480	ATCGCAAGAACAAAAAACCAGACACCGCATATTCTCACTCATAGGTGGGA			37	4	144934863	diploid	Homo sapiens	dbSNP	151	TOP	tcagtaaactatcgcaagaacaaaaaaccagacaccgcatattctcactcataggtggga[A/C]ttgaacaatgagatcacatggacacaggaaggggaatattacactctggggactgctgtg	tcagtaaactatcgcaagaacaaaaaaccagacaccgcatattctcactcataggtggga[A/C]ttgaacaatgagatcacatggacacaggaaggggaatattacactctggggactgctgtg	2169	3	+
ilmnseq_rs530261977-151_B_F_2839902451	ilmnseq_rs530261977	BOT	[T/C]	0047644322	TCCCTCTCATCTTGGCCTGGGGTTTTCTTCAGATCCTTACATAATCGGAA			37	2	127418559	diploid	Homo sapiens	dbSNP	151	BOT	CTACCCCACCTCCCTCTCATCTTGGCCTGGGGTTTTCTTCAGATCCTTACATAATCGGAA[T/C]TTCTGACAGAATGCTGGCTCCTCTCCTTAGACTATACATTTTCATTTTTCTACATTCTTC	GAAGAATGTAGAAAAATGAAAATGTATAGTCTAAGGAGAGGAGCCAGCATTCTGTCAGAA[A/G]TTCCGATTATGTAAGGATCTGAAGAAAACCCCAGGCCAAGATGAGAGGGAGGTGGGGTAG	2169	3	+
ilmnseq_rs530389227_ilmnrep2-151_B_F_2840134228	ilmnseq_rs530389227	BOT	[T/C]	0028792361	TCAAGCTGCCAACTGAAGCAGAGAGCACTGCCCGCACTGCAGGGTTGTGC			37	2	127443925	diploid	Homo sapiens	dbSNP	151	BOT	ACAGCTGCACTCAAGCTGCCAACTGAAGCAGAGAGCACTGCCCGCACTGCAGGGTTGTGC[T/C]TGTGTGCCCCGCTGCCTCCAGGGGTGGCTGCCTTCTGCCAGAGAATGGNCAGCTGACATC	GATGTCAGCTGNCCATTCTCTGGCAGAAGGCAGCCACCCCTGGAGGCAGCGGGGCACACA[A/G]GCACAACCCTGCAGTGCGGGCAGTGCTCTCTGCTTCAGTTGGCAGCTTGAGTGCAGCTGT	2169	3	+
ilmnseq_rs530417321_ilmnrep1-151_T_R_2840130765	ilmnseq_rs530417321	TOP	[A/G]	0030643375	AAGGATGAACATACACACTCACACACTCACACACATACACTCACATACAC			37	2	127435128	diploid	Homo sapiens	dbSNP	151	BOT	AGTGTGTGTATNAGAGTGTGTGTGAGTCTGTGTGTGTGTGAGTCTGTGTGTATGTGAGTG[T/C]GTGTATGTGAGTGTATGTGTGTGAGTGTGTGAGTGTGTATGTTCATCCTTAAATATATGA	TCATATATTTAAGGATGAACATACACACTCACACACTCACACACATACACTCACATACAC[A/G]CACTCACATACACACAGACTCACACACACACAGACTCACACACACTCTNATACACACACT	2169	3	-
ilmnseq_rs530429757_ilmnrep2-151_B_F_2840134230	ilmnseq_rs530429757	BOT	[T/C]	0028620377	GACCCAAGCTTGGCCGTAATCAACACCTTATTCTGCCATGAACCCACCCC			37	2	127444419	diploid	Homo sapiens	dbSNP	151	BOT	TCTGATACCAGACCCAAGCTTGGCCGTAATCAACACCTTATTCTGCCATGAACCCACCCC[T/C]AAGGCTGCCCGCAGATCACCCCCATCCTAGTTGCTGAGCTCAGCATGANCCTAATCTCAA	TTGAGATTAGGNTCATGCTGAGCTCAGCAACTAGGATGGGGGTGATCTGCGGGCAGCCTT[A/G]GGGGTGGGTTCATGGCAGAATAAGGTGTTGATTACGGCCAAGCTTGGGTCTGGTATCAGA	2169	3	+
ilmnseq_rs530468750_ilmnrep1-151_B_R_2840130767	ilmnseq_rs530468750	BOT	[T/C]	0054600469	CAAGTGGAGCAATTACAACCTAAAGCCTATTTTTCGAACTGAAATTTATA			37	4	145034187	diploid	Homo sapiens	dbSNP	151	TOP	TGGCAGGGGAANCTCTAAACAATAAATTTGTCTCTAGAATAAATAAGTAGCTAAAAATGT[A/G]TATAAATTTCAGTTCGAAAAATAGGCTTTAGGTTGTAATTGCTCCACTTGAAAAACTACA	TGGCAGGGGAANCTCTAAACAATAAATTTGTCTCTAGAATAAATAAGTAGCTAAAAATGT[A/G]TATAAATTTCAGTTCGAAAAATAGGCTTTAGGTTGTAATTGCTCCACTTGAAAAACTACA	2169	3	-
ilmnseq_rs530479216-151_T_R_2839901175	ilmnseq_rs530479216	TOP	[A/C]	0055647411	GCTGACAGCTTTCTCCAGTAGCCCACTAAATAAGTTATGAAGCATTACTA			37	1	25719581	diploid	Homo sapiens	dbSNP	151	BOT	aaactaaggtcttcgggagattctagatatattctaattttgcatcatgactatcacatt[T/G]tagtaatgcttcataacttatttagtgggctactggAGAAAGctgtcagctgtgctttct	agaaagcacagctgacagCTTTCTccagtagcccactaaataagttatgaagcattacta[A/C]aatgtgatagtcatgatgcaaaattagaatatatctagaatctcccgaagaccttagttt	2169	3	-
ilmnseq_rs530484954_ilmnrep2-151_B_R_2840134233	ilmnseq_rs530484954	BOT	[T/A]	0026660314	TTTGAGCACTGATACCTTTAGGCCGATGCAGGGACAGTTCATCTTTTTTT	0032680425	TTTGAGCACTGATACCTTTAGGCCGATGCAGGGACAGTTCATCTTTTTTA	37	1	25726503	diploid	Homo sapiens	dbSNP	151	TOP	TGAAAATGTATNCTGTGAAAATAAATTTTTAAATAAAATGTTGTATAATAATAATAATTT[A/T]AAAAAAGATGAACTGTCCCTGCATCGGCCTAAAGGTATCAGTGCTCAAAATCCCACTCCT	TGAAAATGTATNCTGTGAAAATAAATTTTTAAATAAAATGTTGTATAATAATAATAATTT[A/T]AAAAAAGATGAACTGTCCCTGCATCGGCCTAAAGGTATCAGTGCTCAAAATCCCACTCCT	2169	3	-
ilmnseq_rs530537390_ilmnrep1-151_B_F_2840130770	ilmnseq_rs530537390	BOT	[T/C]	0010672324	TAGTTCTTGTTGAGATGGTACTGTCATTTTAACCTCTTATGCCTTTGGCT			37	4	145033433	diploid	Homo sapiens	dbSNP	151	BOT	TTTACATCATTAGTTCTTGTTGAGATGGTACTGTCATTTTAACCTCTTATGCCTTTGGCT[T/C]ATAAACTAATTTAGAGCCATATTCTATAAAAGTAGAAATAAAGCATTTNAAATAATCTTT	AAAGATTATTTNAAATGCTTTATTTCTACTTTTATAGAATATGGCTCTAAATTAGTTTAT[A/G]AGCCAAAGGCATAAGAGGTTAAAATGACAGTACCATCTCAACAAGAACTAATGATGTAAA	2169	3	+
ilmnseq_rs530670843_ilmnrep2-151_T_R_2840134235	ilmnseq_rs530670843	TOP	[A/G]	0057644459	AGTTACCCAAAAAGACATGAGGCAGTTACAGGGGTGGATCTGTTTCTTCA			37	2	127433672	diploid	Homo sapiens	dbSNP	151	BOT	TTCCAGCTGTGNTGTGAGCCCTCCACACAACCTGGCTTCTCTAGGAGCCTCTAATCCTGA[T/C]TGAAGAAACAGATCCACCCCTGTAACTGCCTCATGTCTTTTTGGGTAACTGCTTTCACTC	GAGTGAAAGCAGTTACCCAAAAAGACATGAGGCAGTTACAGGGGTGGATCTGTTTCTTCA[A/G]TCAGGATTAGAGGCTCCTAGAGAAGCCAGGTTGTGTGGAGGGCTCACANCACAGCTGGAA	2169	3	-
ilmnseq_rs530708238_ilmnrep2-151_T_R_2840134236	ilmnseq_rs530708238	TOP	[A/G]	0066758383	ACTGCCAACGTAGAGGAGGATCAGAGCCCTGGGAGCAAGGGGCAGATTCA			37	2	127422329	diploid	Homo sapiens	dbSNP	151	BOT	ACCTGAGCTCANCCCATTGGAGGTTGAGGGGCTGAAGCCCACTGCCTCTGCTCTCCCTGC[T/C]TGAATCTGCCCCTTGCTCCCAGGGCTCTGATCCTCCTCTACGTTGGCAGTCCTGGTTCCT	AGGAACCAGGACTGCCAACGTAGAGGAGGATCAGAGCCCTGGGAGCAAGGGGCAGATTCA[A/G]GCAGGGAGAGCAGAGGCAGTGGGCTTCAGCCCCTCAACCTCCAATGGGNTGAGCTCAGGT	2169	3	-
ilmnseq_rs530758241_ilmnrep2-151_T_R_2840134237	ilmnseq_rs530758241	TOP	[A/G]	0043728509	TCTTTTTTTTTTGAGACAGTCTCACTCTGTCACCTAGGCTGGAGGGCAGT			37	1	25645038	diploid	Homo sapiens	dbSNP	151	BOT	CTGAAGTAGGGNAATGGCTTGACCCCAGGAGGTGGAGGTTATAGTGAGTCGAGGTTGCAC[T/C]ACTGCCCTCCAGCCTAGGTGACAGAGTGAGACTGTCTCAAAAAAAAAAGAAAGAAAATAT	ATATTTTCTTTCTTTTTTTTTTGAGACAGTCTCACTCTGTCACCTAGGCTGGAGGGCAGT[A/G]GTGCAACCTCGACTCACTATAACCTCCACCTCCTGGGGTCAAGCCATTNCCCTACTTCAG	2169	3	-
ilmnseq_rs530773302_ilmnrep2-151_T_R_2840134238	ilmnseq_rs530773302	TOP	[A/C]	0054670406	TCTGCTACTAACCACTCTAAGCACTCTGCAGACACGTTAGAATCATACCC			37	2	127452862	diploid	Homo sapiens	dbSNP	151	BOT	CCTGTTTTCTGNGACTTTCCTGGTTTTAGAACGGAAAATCTCCAAACAAGGTTCAGTCCT[T/G]GGGTATGATTCTAACGTGTCTGCAGAGTGCTTAGAGTGGTTAGTAGCAGAACTGTGAGGA	TCCTCACAGTTCTGCTACTAACCACTCTAAGCACTCTGCAGACACGTTAGAATCATACCC[A/C]AGGACTGAACCTTGTTTGGAGATTTTCCGTTCTAAAACCAGGAAAGTCNCAGAAAACAGG	2169	3	-
ilmnseq_rs530795141_ilmnrep1-151_T_F_2840130775	ilmnseq_rs530795141	TOP	[A/T]	0036658499	AATAAAGCCCCCACCCAGGATCCTCTGACTTCCTCATCTCTTTTTTTTTA	0059662336	AATAAAGCCCCCACCCAGGATCCTCTGACTTCCTCATCTCTTTTTTTTTT	37	1	25606809	diploid	Homo sapiens	dbSNP	151	TOP	CAGCTGTGCCCAATAAAGCCCCCACCCAGGATCCTCTGACTTCCTCATCTCTTTTTTTTT[A/T]TTTTTGAGCTGCAGTCTCACTCTGTCATCCAGGCTGGAGTACAGTGGTNCGATCTCGGCT	CAGCTGTGCCCAATAAAGCCCCCACCCAGGATCCTCTGACTTCCTCATCTCTTTTTTTTT[A/T]TTTTTGAGCTGCAGTCTCACTCTGTCATCCAGGCTGGAGTACAGTGGTNCGATCTCGGCT	2169	3	+
ilmnseq_rs530850123_ilmnrep2-151_B_F_2840134240	ilmnseq_rs530850123	BOT	[T/C]	0056765345	GGACCTGATCCAAAAATATGAGTGAGTCTTGTCCTTCCAATCACAGTGAC			37	2	127454632	diploid	Homo sapiens	dbSNP	151	BOT	TAGAACAAATGGACCTGATCCAAAAATATGAGTGAGTCTTGTCCTTCCAATCACAGTGAC[T/C]GTGGCACCCAGGGGTGGAAGCAGAGGCTGCAGAGCTCCGCTCGATGGCNTTGGGTCCCAG	CTGGGACCCAANGCCATCGAGCGGAGCTCTGCAGCCTCTGCTTCCACCCCTGGGTGCCAC[A/G]GTCACTGTGATTGGAAGGACAAGACTCACTCATATTTTTGGATCAGGTCCATTTGTTCTA	2169	3	+
ilmnseq_rs530884028_ilmnrep2-151_B_F_2840134241	ilmnseq_rs530884028	BOT	[T/C]	0012600309	TGTTGGCCAGGCTGATCTCAAACTCCTGACCTCAAGTGATCTGCCCGCCT			37	1	25655985	diploid	Homo sapiens	dbSNP	151	BOT	GGTTTCACCATGTTGGCCAGGCTGATCTCAAACTCCTGACCTCAAGTGATCTGCCCGCCT[T/C]GGCCTCCCAAAGTGCTGGAACCACAGGCCTGAGCCACTGTGCCCAGCCNTGTTTGCTTTT	AAAAGCAAACANGGCTGGGCACAGTGGCTCAGGCCTGTGGTTCCAGCACTTTGGGAGGCC[A/G]AGGCGGGCAGATCACTTGAGGTCAGGAGTTTGAGATCAGCCTGGCCAACATGGTGAAACC	2169	3	+
ilmnseq_rs530897375-151_T_F_2839902207	ilmnseq_rs530897375	TOP	[A/G]	0014729484	AAGGGTCTAGTGTAGGCACTATTCACAATTTCAGCTGATAATTCCTTGTG			37	1	25712667	diploid	Homo sapiens	dbSNP	151	TOP	tatgagtagcaaggGTCTAGTGTAggcactattcacaatttcagctgataattccttgtg[A/G]tgggggctgccctgtgcactgtaggatgttaagcatcattcctggtctctccccacgagc	tatgagtagcaaggGTCTAGTGTAggcactattcacaatttcagctgataattccttgtg[A/G]tgggggctgccctgtgcactgtaggatgttaagcatcattcctggtctctccccacgagc	2169	3	+
ilmnseq_rs530911882_ilmnrep1-151_B_R_2840130779	ilmnseq_rs530911882	BOT	[T/C]	0059614380	TGTCGTGAACAGTTGTGAGAGGTGCAGCTGGAAAGGCAGCAAGCCTGGGA			37	2	127417948	diploid	Homo sapiens	dbSNP	151	TOP	CTGCCCTTGCCNGCCTTAGCAGCTGGCTCGGGGTGGCCCTCGAGCCCTCCCTCACGCACC[A/G]TCCCAGGCTTGCTGCCTTTCCAGCTGCACCTCTCACAACTGTTCACGACAGGCCCCTCAA	CTGCCCTTGCCNGCCTTAGCAGCTGGCTCGGGGTGGCCCTCGAGCCCTCCCTCACGCACC[A/G]TCCCAGGCTTGCTGCCTTTCCAGCTGCACCTCTCACAACTGTTCACGACAGGCCCCTCAA	2169	3	-
ilmnseq_rs530923057_ilmnrep1-151_T_F_2840130780	ilmnseq_rs530923057	TOP	[A/C]	0043741351	ACTGGAGATCTTTCAACAAAGGGGAAAAGTATGTTTCTGTTCTTGCAATA			37	1	25644460	diploid	Homo sapiens	dbSNP	151	TOP	ATGGGAAGCCACTGGAGATCTTTCAACAAAGGGGAAAAGTATGTTTCTGTTCTTGCAATA[A/C]AATAGAACAGCAAAAAATCTAGGGGAGTTGCTAATTAGCCAGTTTTACNTATATGCCAGG	ATGGGAAGCCACTGGAGATCTTTCAACAAAGGGGAAAAGTATGTTTCTGTTCTTGCAATA[A/C]AATAGAACAGCAAAAAATCTAGGGGAGTTGCTAATTAGCCAGTTTTACNTATATGCCAGG	2169	3	+
ilmnseq_rs530929152-151_B_R_2839901177	ilmnseq_rs530929152	BOT	[T/C]	0072677484	AGACAGCATCCACTGAGATCAGCACCGACAAAGCACTCATGGTGGCCAGC			37	1	25617137	diploid	Homo sapiens	dbSNP	151	TOP	tgagtgaGAGGCATCCTTCCTTCTCAGTCGTCCTGGCTCTCCCTCTCTCCCCCAGTATTC[A/G]GCTGGCCACCATGAGTGCTTTGTCGGTGCTGATCTCAGTGGATGCTGTCTTGGGGAAGGT	tgagtgaGAGGCATCCTTCCTTCTCAGTCGTCCTGGCTCTCCCTCTCTCCCCCAGTATTC[A/G]GCTGGCCACCATGAGTGCTTTGTCGGTGCTGATCTCAGTGGATGCTGTCTTGGGGAAGGT	2169	3	-
ilmnseq_rs530963250_ilmnrep1-151_T_R_2840130782	ilmnseq_rs530963250	TOP	[A/G]	0045618480	ATTAATGACCCAAATGCCAAGGTAATTTTAAATTTACATTTTTAATAAAA			37	4	145031152	diploid	Homo sapiens	dbSNP	151	BOT	TGACTTGTAAANTACTTTAGCAAAAAGGTTAATCTCACCCTCTCTTGTTTCAACATGTTG[T/C]TTTTATTAAAAATGTAAATTTAAAATTACCTTGGCATTTGGGTCATTAATTGGATTAATT	AATTAATCCAATTAATGACCCAAATGCCAAGGTAATTTTAAATTTACATTTTTAATAAAA[A/G]CAACATGTTGAAACAAGAGAGGGTGAGATTAACCTTTTTGCTAAAGTANTTTACAAGTCA	2169	3	-
ilmnseq_rs530966075_ilmnrep2-151_T_R_2840134247	ilmnseq_rs530966075	TOP	[A/G]	0046728334	AGGTGGGGAAGAAGATAATACAAGGCACTGAGGCAGCCCAGGGACCCAGT			37	2	127449807	diploid	Homo sapiens	dbSNP	151	BOT	GCTGGATCCTANACCCTGCCTGGTTCCTGGCTCCCGAGACCCAGATCCTGAGCCAGTGTT[T/C]ACTGGGTCCCTGGGCTGCCTCAGTGCCTTGTATTATCTTCTTCCCCACCTCCAAGCTCCT	AGGAGCTTGGAGGTGGGGAAGAAGATAATACAAGGCACTGAGGCAGCCCAGGGACCCAGT[A/G]AACACTGGCTCAGGATCTGGGTCTCGGGAGCCAGGAACCAGGCAGGGTNTAGGATCCAGC	2169	3	-
ilmnseq_rs530972087_ilmnrep1-151_T_R_2840130784	ilmnseq_rs530972087	TOP	[A/G]	0064646301	AAAGGCTGAAGGGCAGGAACTGACATCATCAGTGACCAAGGGGCGGCCAG			37	1	25724114	diploid	Homo sapiens	dbSNP	151	BOT	CCCCAGCTCCCNTGAAGAAGATGCCATCACACTCTCCCTTTCTTGCTGCGGTCTCAGCCT[T/C]CTGGCCGCCCCTTGGTCACTGATGATGTCAGTTCCTGCCCTTCAGCCTTTCTCTCCATCA	TGATGGAGAGAAAGGCTGAAGGGCAGGAACTGACATCATCAGTGACCAAGGGGCGGCCAG[A/G]AGGCTGAGACCGCAGCAAGAAAGGGAGAGTGTGATGGCATCTTCTTCANGGGAGCTGGGG	2169	3	-
ilmnseq_rs530992295_ilmnrep1-151_B_R_2840130785	ilmnseq_rs530992295	BOT	[T/C]	0016767430	ACCCTAGCAGCAAAGCCTGGGCAAAGGCTGAGCCATACCAGACACAGTAG			37	1	159175624	diploid	Homo sapiens	dbSNP	151	TOP	TGGTGCCCGTCNTGGCCCCAGGGCTAGGTAGCACTCGCAGCTCTGCCCTGTGTAGCCTGG[A/G]CTACTGTGTCTGGTATGGCTCAGCCTTTGCCCAGGCTTTGCTGCTAGGGTGCCATGCCTC	TGGTGCCCGTCNTGGCCCCAGGGCTAGGTAGCACTCGCAGCTCTGCCCTGTGTAGCCTGG[A/G]CTACTGTGTCTGGTATGGCTCAGCCTTTGCCCAGGCTTTGCTGCTAGGGTGCCATGCCTC	2169	3	-
ilmnseq_rs531142460-151_B_F_2839901310	ilmnseq_rs531142460	BOT	[G/C]	0055797362	GACTGCCCTAGCACACACGTGGCCTGGGAGCTCAGATTCCACAAATGGTG	0039703432	GACTGCCCTAGCACACACGTGGCCTGGGAGCTCAGATTCCACAAATGGTC	37	2	127429257	diploid	Homo sapiens	dbSNP	151	BOT	ACACTTCTGCTGACTGCCCTAGCACACACGTGGCCTGGGAGCTCAGattccacaaatggt[C/G]actgagcaccagctgtgtgtcaggcccaggccaaagccctgggaataagacagtgaacaa	ttgttcactgtcttattcccagggctttggcctgggcctgacacacagctggtgctcagt[C/G]accatttgtggaatCTGAGCTCCCAGGCCACGTGTGTGCTAGGGCAGTCAGCAGAAGTGT	2169	3	+
ilmnseq_rs531151783-151_T_F_2839903984	ilmnseq_rs531151783	TOP	[A/C]	0070808317	CTTCCCCCACGAATACCAAATTTAACTATGAAAATTTCATTGCTGATTCG			37	4	145030593	diploid	Homo sapiens	dbSNP	151	TOP	ATGGTCATTTCTTCCCCCACGAATACCAAATTTAACTATGAAAATTTCATTGCtgattcg[A/C]atgtcacctctggaacctttgttgaaatttaattgccattgtaacagtgttgggaggggc	ATGGTCATTTCTTCCCCCACGAATACCAAATTTAACTATGAAAATTTCATTGCtgattcg[A/C]atgtcacctctggaacctttgttgaaatttaattgccattgtaacagtgttgggaggggc	2169	3	+
ilmnseq_rs531223859-151_B_F_2839901354	ilmnseq_rs531223859	BOT	[T/C]	0057647458	GGCTCTTTCTGTGCTCTTTCTGTGTGCCTCCTGTCCTAAGTAATATGATG			37	2	127430786	diploid	Homo sapiens	dbSNP	151	BOT	CAAGCACAAGGGCTCTTTCTGTGCTCTTTCTGTGTGCCTCCTGTCCTAAGTAATATGATG[T/C]CAGGACAAGAATCCAGTTGCTCCGGAAGAGACTGACTCCTGATTCCTGCGCTTCTCATCT	AGATGAGAAGCGCAGGAATCAGGAGTCAGTCTCTTCCGGAGCAACTGGATTCTTGTCCTG[A/G]CATCATATTACTTAGGACAGGAGGCACACAGAAAGAGCACAGAAAGAGCCCTTGTGCTTG	2169	3	+
ilmnseq_rs531229916_ilmnrep2-151_T_F_2840134253	ilmnseq_rs531229916	TOP	[A/G]	0030607487	GGTCTGGCCATGAGTATCGTCACTGAGGGGCCACTCCCTCACCTGTCTGC			37	2	127439474	diploid	Homo sapiens	dbSNP	151	TOP	TCCTCAAAATGGTCTGGCCATGAGTATCGTCACTGAGGGGCCACTCCCTCACCTGTCTGC[A/G]CCATGCCTGGCAAGTGTGCTGACTTCACAGCAGGGCGGCCAGATGCCTNGCCCTGAGCCT	TCCTCAAAATGGTCTGGCCATGAGTATCGTCACTGAGGGGCCACTCCCTCACCTGTCTGC[A/G]CCATGCCTGGCAAGTGTGCTGACTTCACAGCAGGGCGGCCAGATGCCTNGCCCTGAGCCT	2169	3	+
ilmnseq_rs531233819_ilmnrep1-151_B_R_2840130790	ilmnseq_rs531233819	BOT	[T/C]	0038688425	CAGTTGGGTTCTGTATCCCCCTCCAATCTCATCTCGAATTGTAATCTCCA			37	1	25723253	diploid	Homo sapiens	dbSNP	151	TOP	AGCATGGGGGANACCACCCCTGTGATCCCATCACCTCCCACAAGGTCCTGCCCTCAACAC[A/G]TGGAGATTACAATTCGAGATGAGATTGGAGGGGGATACAGAACCCAACTGCATCAGAAAT	AGCATGGGGGANACCACCCCTGTGATCCCATCACCTCCCACAAGGTCCTGCCCTCAACAC[A/G]TGGAGATTACAATTCGAGATGAGATTGGAGGGGGATACAGAACCCAACTGCATCAGAAAT	2169	3	-
ilmnseq_rs531260775.1_F2BT-151_B_R_2839903110	ilmnseq_rs531260775.1_F2BT	BOT	[T/C]	0017663449	TCTCACACTTTTCCACATATGCACAGACAGGTGCACACACAAACATGCAT	0038652334	TCTCACACTTTTCCACATATGCACAGACAGGTGCACACACAAACATGCAC	37	2	127434704	diploid	Homo sapiens	dbSNP	151	TOP	CTTCCCATAGACCAAGTCTAGGCTTCTGTCCCCTGAGGCtgtgtgtgtgtgtcagtgtgt[A/G]tgcatgtttgtgtgtgcacctgtctgtgcatatgtggaaaagtgtgagaggaatgtgcat	CTTCCCATAGACCAAGTCTAGGCTTCTGTCCCCTGAGGCtgtgtgtgtgtgtcagtgtgt[A/G]tgcatgtttgtgtgtgcacctgtctgtgcatatgtggaaaagtgtgagaggaatgtgcat	2169	3	-
ilmnseq_rs531260775.2_F2BT-151_B_R_2839903112	ilmnseq_rs531260775.2_F2BT	BOT	[G/C]	0056602478	TCTCACACTTTTCCACATATGCACAGACAGGTGCACACACAAACATGCAG	0042765414	TCTCACACTTTTCCACATATGCACAGACAGGTGCACACACAAACATGCAC	37	2	127434704	diploid	Homo sapiens	dbSNP	151	TOP	CTTCCCATAGACCAAGTCTAGGCTTCTGTCCCCTGAGGCtgtgtgtgtgtgtcagtgtgt[C/G]tgcatgtttgtgtgtgCACCTGTCTGTGCATATGTGGAAAAGTGTGAGAGGAATGTGCAT	CTTCCCATAGACCAAGTCTAGGCTTCTGTCCCCTGAGGCtgtgtgtgtgtgtcagtgtgt[C/G]tgcatgtttgtgtgtgCACCTGTCTGTGCATATGTGGAAAAGTGTGAGAGGAATGTGCAT	2169	3	-
ilmnseq_rs531261026-151_B_R_2839904091	ilmnseq_rs531261026	BOT	[T/C]	0032627402	CATAAATGATTTTTTTAAACCACACTTTGGGTAAATATGTATGTATGTTA			37	4	145062728	diploid	Homo sapiens	dbSNP	151	TOP	GTGAAAGTCTTTCCTGCCTGACCCAGAAAATCAATTTGCTATGTGAGCAATTTGCCACAT[A/G]TAACATACATACATATTTACCCAAAGTGTGGTTTAAAAAAATCATTTATGAAGCTAATGT	GTGAAAGTCTTTCCTGCCTGACCCAGAAAATCAATTTGCTATGTGAGCAATTTGCCACAT[A/G]TAACATACATACATATTTACCCAAAGTGTGGTTTAAAAAAATCATTTATGAAGCTAATGT	2169	3	-
ilmnseq_rs531293520-151_B_R_2839903611	ilmnseq_rs531293520	BOT	[T/A]	0021728478	CCGTGACTTAGAACTTGAAATGTCTGGTTCCAGGGTTTCCTCTGTATAGT	0019620442	CCGTGACTTAGAACTTGAAATGTCTGGTTCCAGGGTTTCCTCTGTATAGA	37	2	127441247	diploid	Homo sapiens	dbSNP	151	TOP	TGTTGAAGTAAGGTTCTGTTTAAATTTTTTTTCTAAGGCTCAGGGCGAGTAACAGGGAAA[A/T]CTATACAGAGGAAACCCTGGAACCAGACATTTCAAGTTCTAAGTCACGGCAGCCTCACTT	TGTTGAAGTAAGGTTCTGTTTAAATTTTTTTTCTAAGGCTCAGGGCGAGTAACAGGGAAA[A/T]CTATACAGAGGAAACCCTGGAACCAGACATTTCAAGTTCTAAGTCACGGCAGCCTCACTT	2169	3	-
ilmnseq_rs531427701.1_F2BT_ilmnrep1-151_B_R_2840130795	ilmnseq_rs531427701.1_F2BT	BOT	[T/G]	0054650414	AGGGCCGGCTAATTTTCTTGTATTTTTAGTAGAGAAGGGGTTTCACCGTT	0074748457	AGGGCCGGCTAATTTTCTTGTATTTTTAGTAGAGAAGGGGTTTCACCGTG	37	2	127435611	diploid	Homo sapiens	dbSNP	151	TOP	ACTTTGGGAGGNCAAGGTGGGCGGATCACGAGGTCAGGAGATCAAGACCATCCTGGCTAA[A/C]ACGGTGAAACCCCTTCTCTACTAAAAATACAAGAAAATTAGCCGGCCCTGGTGGCACGCA	ACTTTGGGAGGNCAAGGTGGGCGGATCACGAGGTCAGGAGATCAAGACCATCCTGGCTAA[A/C]ACGGTGAAACCCCTTCTCTACTAAAAATACAAGAAAATTAGCCGGCCCTGGTGGCACGCA	2169	3	-
ilmnseq_rs531427701.2_F2BT-151_T_R_2839902787	ilmnseq_rs531427701.2_F2BT	TOP	[A/G]	0025671360	AGGGCCGGCTAATTTTCTTGTATTTTTAGTAGAGAAGGGGTTTCACCGTA	0060664339	AGGGCCGGCTAATTTTCTTGTATTTTTAGTAGAGAAGGGGTTTCACCGTG	37	2	127435611	diploid	Homo sapiens	dbSNP	151	BOT	ACTTTGGGAGGCCAAGGTGGGCGGATCACGAGGTCAGGAGATCAAGACCATCCTGGCTAA[T/C]ACGGTGAAACCCCTTCTCTACTAAAAATACAAGAAAATTAGCCGGCCCTGGTGGCACGCA	TGCGTGCCACCAGGGCCGGCTAATTTTCTTGTATTTTTAGTAGAGAAGGGGTTTCACCGT[A/G]TTAGCCAGGATGGTCTTGATCTCCTGACCTCGTGATCCGCCCACCTTGGCCTCCCAAAGT	2169	3	-
ilmnseq_rs531436516-151_T_R_2839904231	ilmnseq_rs531436516	TOP	[A/G]	0015692365	ACAACAATAACAAAATCTCTGCAAAGGGGATTTCAACCAAAAGAAAAAAA			37	4	145036018	diploid	Homo sapiens	dbSNP	151	BOT	TTCTAGTCTTAAGACAGTAAAAAGTAAAATGCTTCAGCttaaaaatatttttttctaaaa[T/C]tttttttCTTTTGGTTGAAATCCCCTTTGCAGAGATTTTGTTATTGTTGTTGTTACTAGT	ACTAGTAACAACAACAATAACAAAATCTCTGCAAAGGGGATTTCAACCAAAAGaaaaaaa[A/G]ttttagaaaaaaatatttttaaGCTGAAGCATTTTACTTTTTACTGTCTTAAGACTAGAA	2169	3	-
ilmnseq_rs531470565-151_T_F_2839903826	ilmnseq_rs531470565	TOP	[C/G]	0066700507	CACAGTTGTTGGGCCCCAGGAATCCCACCTAGTCCTTCCCACCTTCTCAC	0031670338	CACAGTTGTTGGGCCCCAGGAATCCCACCTAGTCCTTCCCACCTTCTCAG	37	2	127418462	diploid	Homo sapiens	dbSNP	151	TOP	AATTCTAAAGGCACAGTTGTTGGGCCCCAGGAATCCCACCTAGTCCTTCCCACCTTCTCA[C/G]CCAGCTGGGGTTCATTTTCATATCCACTCCCTTCCCCTACCCCACCTCCCTCTCATCTTG	AATTCTAAAGGCACAGTTGTTGGGCCCCAGGAATCCCACCTAGTCCTTCCCACCTTCTCA[C/G]CCAGCTGGGGTTCATTTTCATATCCACTCCCTTCCCCTACCCCACCTCCCTCTCATCTTG	2169	3	+
ilmnseq_rs531486175-151_T_R_2839904279	ilmnseq_rs531486175	TOP	[A/G]	0067643422	ATCACATCTTGATGAGAGCTCAGCCACTGGAAGTTTTGGCATACAGCAAA			37	4	144927721	diploid	Homo sapiens	dbSNP	151	BOT	ACCTGGAATGCTATTAGAAACAATAAAAATAAAATGTGATATTGTATAAGTACCCTTCAG[T/C]TTTGCTGTATGCCAAAACTTCCAGTGGCTGAGCTCTCATCAAGATGTGATAAGCTGCTGG	CCAGCAGCTTATCACATCTTGATGAGAGCTCAGCCACTGGAAGTTTTGGCATACAGCAAA[A/G]CTGAAGGGTACTTATACAATATCACATTTTATTTTTATTGTTTCTAATAGCATTCCAGGT	2169	3	-
ilmnseq_rs531499735_ilmnrep2-151_B_F_2840134264	ilmnseq_rs531499735	BOT	[T/C]	0052682434	AGATCTGGGGCTAATTCACTATGCTACACCATACTGACCATAGAGTCTCC			37	4	145035539	diploid	Homo sapiens	dbSNP	151	BOT	GTCTGATTTCAGATCTGGGGCTAATTCACTATGCTACACCATACTGACCATAGAGTCTCC[T/C]ATACACATAACTTTGCAGTTTGGGAAATACGAAGTACACTTGGTTTTCNCTTTTGCTTTT	AAAAGCAAAAGNGAAAACCAAGTGTACTTCGTATTTCCCAAACTGCAAAGTTATGTGTAT[A/G]GGAGACTCTATGGTCAGTATGGTGTAGCATAGTGAATTAGCCCCAGATCTGAAATCAGAC	2169	3	+
ilmnseq_rs531555645-151_B_F_2839901264	ilmnseq_rs531555645	BOT	[T/C]	0054601494	TCGGGGGTTCTTCATGATCTAACTAAAGTGAATCATGAGTGCTTTCCCAC			37	2	127412690	diploid	Homo sapiens	dbSNP	151	BOT	TCTATCAGCATCGGGGGTTCTTCATGATCTAACTAAAGTGAATCATGAGTGCTTTCCCAC[T/C]GCGTCAAGAAGGCCTGGAGTTTGTGCAGCCCGGCTAGAGGTGAGCAAAGCCTCTGTGTTG	CAACACAGAGGCTTTGCTCACCTCTAGCCGGGCTGCACAAACTCCAGGCCTTCTTGACGC[A/G]GTGGGAAAGCACTCATGATTCACTTTAGTTAGATCATGAAGAACCCCCGATGCTGATAGA	2169	3	+
ilmnseq_rs531697863_ilmnrep2-151_B_F_2840134266	ilmnseq_rs531697863	BOT	[T/C]	0070787440	CGGAGGAGGCGTCCGCTGGGCTCAGATCCCCGACTCCAGCCCCGGTTCCC			37	2	127414059	diploid	Homo sapiens	dbSNP	151	BOT	GGCCTCCAGGCGGAGGAGGCGTCCGCTGGGCTCAGATCCCCGACTCCAGCCCCGGTTCCC[T/C]GGCGCCTGGGCTGCGCGGAGTCCCTGTCCCGCGTCCCGGACCCCTACGNGCAGCCTCCAC	GTGGAGGCTGCNCGTAGGGGTCCGGGACGCGGGACAGGGACTCCGCGCAGCCCAGGCGCC[A/G]GGGAACCGGGGCTGGAGTCGGGGATCTGAGCCCAGCGGACGCCTCCTCCGCCTGGAGGCC	2169	3	+
ilmnseq_rs531791278_ilmnrep1-151_T_R_2840130803	ilmnseq_rs531791278	TOP	[A/G]	0027795310	TAAGGCCTGTGTGTAGGTTTCAGCAAGAGCACTGGATGAGTTTCTCAAGC			37	2	127419886	diploid	Homo sapiens	dbSNP	151	BOT	CCAAGCCCTTCNCCTGTATTCACCGGGCAACAGGGGCCCATTGGATATGAAATCCACTTT[T/C]GCTTGAGAAACTCATCCAGTGCTCTTGCTGAAACCTACACACAGGCCTTAGCAATGCTTG	CAAGCATTGCTAAGGCCTGTGTGTAGGTTTCAGCAAGAGCACTGGATGAGTTTCTCAAGC[A/G]AAAGTGGATTTCATATCCAATGGGCCCCTGTTGCCCGGTGAATACAGGNGAAGGGCTTGG	2169	3	-
ilmnseq_rs531792797-151_M_R_2839901472	ilmnseq_rs531792797	MINUS	[D/I]	0061790471	CAGGAATTGGCCAGGAGTTGGTGGGGGCATTATTCTCTCCCAGTGCCCCT			37	2	127423817	diploid	Homo sapiens	dbSNP	151	PLUS	CCCAGGCCAACCCACTCTTCCCCCGGGGAAGGAGTGGGCAGCTGCCTCCCAAGGTCACTA[-/C]AGGGGCACTGGGAGAGAATAATGCCCCCACCAACTCCTGGCCAATTCCTGGAATGCCTCC	CCCAGGCCAACCCACTCTTCCCCCGGGGAAGGAGTGGGCAGCTGCCTCCCAAGGTCACTA[-/C]AGGGGCACTGGGAGAGAATAATGCCCCCACCAACTCCTGGCCAATTCCTGGAATGCCTCC	2169	3	-
ilmnseq_rs531807314_ilmnrep2-151_T_R_2840134269	ilmnseq_rs531807314	TOP	[A/G]	0017692457	TCTGTGATGAGAGCTCACCTGCAATGACGACAATGTCCATTATGGTGGGG			37	2	127451491	diploid	Homo sapiens	dbSNP	151	BOT	TGTTCACAGAGNCTGATCCAGGGATGTCTGGATGGCCGGATGGCAGAATGGAGACCTCCA[T/C]CCCCACCATAATGGACATTGTCGTCATTGCAGGTGAGCTCTCATCACAGAGCCCTTCAAG	CTTGAAGGGCTCTGTGATGAGAGCTCACCTGCAATGACGACAATGTCCATTATGGTGGGG[A/G]TGGAGGTCTCCATTCTGCCATCCGGCCATCCAGACATCCCTGGATCAGNCTCTGTGAACA	2169	3	-
ilmnseq_rs531840350_ilmnrep1-151_T_F_2840130806	ilmnseq_rs531840350	TOP	[A/C]	0015614446	ACAGTGCCAGGCTGCTTTGAGATTAAGGCCACATCTTCCTGAACTTTCAA			37	2	127425678	diploid	Homo sapiens	dbSNP	151	TOP	GACACAGGTAACAGTGCCAGGCTGCTTTGAGATTAAGGCCACATCTTCCTGAACTTTCAA[A/C]AGAAGGGGTTCTTCACCTGGGATCCCCACCCTAAAAGTCACACACACANAAAAGAGCGTC	GACACAGGTAACAGTGCCAGGCTGCTTTGAGATTAAGGCCACATCTTCCTGAACTTTCAA[A/C]AGAAGGGGTTCTTCACCTGGGATCCCCACCCTAAAAGTCACACACACANAAAAGAGCGTC	2169	3	+
ilmnseq_rs531881585_ilmnrep2-151_B_R_2840134271	ilmnseq_rs531881585	BOT	[T/C]	0010801329	TCTAAGAATCAGACCGCGGCAGGGTGGGGGTAAGAGGGATGTACATTACG			37	2	127414591	diploid	Homo sapiens	dbSNP	151	TOP	GCCCTCTTCCTNTGCCGTTGGACTTTTGCAATAAAAACTACCATTTGATTTTACCAAAAA[A/G]CGTAATGTACATCCCTCTTACCCCCACCCTGCCGCGGTCTGATTCTTAGAGTCTGTCAGA	GCCCTCTTCCTNTGCCGTTGGACTTTTGCAATAAAAACTACCATTTGATTTTACCAAAAA[A/G]CGTAATGTACATCCCTCTTACCCCCACCCTGCCGCGGTCTGATTCTTAGAGTCTGTCAGA	2169	3	-
ilmnseq_rs531914295_ilmnrep1-151_B_F_2840130808	ilmnseq_rs531914295	BOT	[T/C]	0010795387	GTGTTTAAATGCTCTTCTGAAGGCTGATACGACAGCTCTCTGTGCACTGA			37	1	25656636	diploid	Homo sapiens	dbSNP	151	BOT	GCGTGTGGCAGTGTTTAAATGCTCTTCTGAAGGCTGATACGACAGCTCTCTGTGCACTGA[T/C]TGCATATGCATCCCAAGATTATATTATTGTTTTCTACTGCTATGTGTCNCACTTTGCCAA	TTGGCAAAGTGNGACACATAGCAGTAGAAAACAATAATATAATCTTGGGATGCATATGCA[A/G]TCAGTGCACAGAGAGCTGTCGTATCAGCCTTCAGAAGAGCATTTAAACACTGCCACACGC	2169	3	+
ilmnseq_rs531920445-151_B_F_2839903828	ilmnseq_rs531920445	BOT	[T/C]	0045615360	GCCAACTACAATGCACACACAGCTGTTTATCACTTTACCAATTAGTTCCA			37	2	127426159	diploid	Homo sapiens	dbSNP	151	BOT	TTTGCCTACAGCCAACTACAATGCACACACAGCTGTTTATCACTTTACCAATTAGTTCCA[T/C]GAGAAAAATGCTATCAAACTTCAGAAGGTTTACGCTCAAACTCCAGGAAGAAATCTGAAA	TTTCAGATTTCTTCCTGGAGTTTGAGCGTAAACCTTCTGAAGTTTGATAGCATTTTTCTC[A/G]TGGAACTAATTGGTAAAGTGATAAACAGCTGTGTGTGCATTGTAGTTGGCTGTAGGCAAA	2169	3	+
ilmnseq_rs531953242-151_T_F_2839903892	ilmnseq_rs531953242	TOP	[A/G]	0037679392	GCAACACCCCGAGAGCCACACTCAGTGCTGCTTTGTATGTGTTGCCTGCC			37	2	127435268	diploid	Homo sapiens	dbSNP	151	TOP	CATGTGCCGGGCAACACCCCGAGAGCCACACTCAGTGCTGCTTTGTATGTGTTGCCTGCC[A/G]TAATCCTTCGCTAGGGATGAGCACACGAGGGTCCGGGAGGGGTGCTTGGAGTTGGGACCC	CATGTGCCGGGCAACACCCCGAGAGCCACACTCAGTGCTGCTTTGTATGTGTTGCCTGCC[A/G]TAATCCTTCGCTAGGGATGAGCACACGAGGGTCCGGGAGGGGTGCTTGGAGTTGGGACCC	2169	3	+
ilmnseq_rs531982344-151_B_F_2839901248	ilmnseq_rs531982344	BOT	[T/C]	0057669398	GTTGTCTTAAGCCTGAGCTTCTTCAGTTGCCTGCTGACCCCAGACACCCC			37	2	127440390	diploid	Homo sapiens	dbSNP	151	BOT	CAGTCTGGGCGTTGTCTTAAGCCTGAGCTTCTTCAGTTGCCTGCTGACCCCAGACACCCC[T/C]TCCAGTCCCTACCCATCTCCAGCAGCCAGATGCTGACCAAGCCCCAGGAGCTTCCCAGAC	GTCTGGGAAGCTCCTGGGGCTTGGTCAGCATCTGGCTGCTGGAGATGGGTAGGGACTGGA[A/G]GGGGTGTCTGGGGTCAGCAGGCAACTGAAGAAGCTCAGGCTTAAGACAACGCCCAGACTG	2169	3	+
ilmnseq_rs531995693_ilmnrep1-151_B_R_2840130812	ilmnseq_rs531995693	BOT	[T/C]	0017681510	TATCCTGTGAATTTTAGGAGAAATTTAAATCCATTAAAATAAAGAAATAT			37	4	145061158	diploid	Homo sapiens	dbSNP	151	TOP	TAAATTTAAACNAAGTTAAATTCAAATTATTGAATTAATACAATTTAATAATAACCCTAT[A/G]ATATTTCTTTATTTTAATGGATTTAAATTTCTCCTAAAATTCACAGGATACCTAAGCCAG	TAAATTTAAACNAAGTTAAATTCAAATTATTGAATTAATACAATTTAATAATAACCCTAT[A/G]ATATTTCTTTATTTTAATGGATTTAAATTTCTCCTAAAATTCACAGGATACCTAAGCCAG	2169	3	-
ilmnseq_rs532040548.1_F2BT_ilmnrep1-151_B_R_2840130813	ilmnseq_rs532040548.1_F2BT	BOT	[T/G]	0066603380	ACCCCTTGTCTACTAAAAATACAAAAATTAGCAGGGCATGGTAGCAGGCT	0035645488	ACCCCTTGTCTACTAAAAATACAAAAATTAGCAGGGCATGGTAGCAGGCG	37	1	25614358	diploid	Homo sapiens	dbSNP	151	TOP	TGCCTCCTGGGNTCAAGTGATCCTCCCACCTCAGCCTCCTGAGTTAAATTTTTTTACAGG[A/C]GCCTGCTACCATGCCCTGCTAATTTTTGTATTTTTAGTAGACAAGGGGTTTCACCAGGTG	TGCCTCCTGGGNTCAAGTGATCCTCCCACCTCAGCCTCCTGAGTTAAATTTTTTTACAGG[A/C]GCCTGCTACCATGCCCTGCTAATTTTTGTATTTTTAGTAGACAAGGGGTTTCACCAGGTG	2169	3	-
ilmnseq_rs532040548.2_F2BT-151_B_F_2839903014	ilmnseq_rs532040548.2_F2BT	BOT	[T/C]	0044686340	CTCAAGTGATCCTCCCACCTCAGCCTCCTGAGTTAAATTTTTTTACAGGT	0044684391	CTCAAGTGATCCTCCCACCTCAGCCTCCTGAGTTAAATTTTTTTACAGGC	37	1	25614358	diploid	Homo sapiens	dbSNP	151	BOT	tgcctcctgggctcaagtgatcctcccacctcagcctcctgagttaaatttttttacagg[T/C]gcctgctaccatgccctgctaatttttgtatttttagtagacaaggggtttcaccaggtg	cacctggtgaaaccccttgtctactaaaaatacaaaaattagcagggcatggtagcaggc[A/G]cctgtaaaaaaatttaactcaggaggctgaggtgggaggatcacttgagcccaggaggca	2169	3	+
ilmnseq_rs532072917_ilmnrep2-151_T_F_2840134279	ilmnseq_rs532072917	TOP	[A/G]	0029680497	ACAAAACAAAACAAAAACAGTCTATGAGTTAATTCCCACCAGAATTCAAT			37	1	25613638	diploid	Homo sapiens	dbSNP	151	TOP	TGTCTCAAAAACAAAACAAAACAAAAACAGTCTATGAGTTAATTCCCACCAGAATTCAAT[A/G]CACACACGCACACATGCACGCATACACACACTGTGTCCACCTGGGAAGNGACAAAGGGCA	TGTCTCAAAAACAAAACAAAACAAAAACAGTCTATGAGTTAATTCCCACCAGAATTCAAT[A/G]CACACACGCACACATGCACGCATACACACACTGTGTCCACCTGGGAAGNGACAAAGGGCA	2169	3	+
ilmnseq_rs532085654.1_F2BT_ilmnrep2-151_T_F_2840134280	ilmnseq_rs532085654.1_F2BT	TOP	[A/G]	0015607434	TGTATTTTTAGTAGAGACAGGGTTTCACCATATTGGCCAGGCTGGTCTCA	0015693505	TGTATTTTTAGTAGAGACAGGGTTTCACCATATTGGCCAGGCTGGTCTCG	37	0	0	diploid	Homo sapiens	dbSNP	151	TOP	TGGCTAATTTTTGTATTTTTAGTAGAGACAGGGTTTCACCATATTGGCCAGGCTGGTCTC[A/G]AACTCCTGACCTTGTCATCTGCCTGCCTCGGCCTCCCAAAGTGCTAGGNTTACAGGCGTG	TGGCTAATTTTTGTATTTTTAGTAGAGACAGGGTTTCACCATATTGGCCAGGCTGGTCTC[A/G]AACTCCTGACCTTGTCATCTGCCTGCCTCGGCCTCCCAAAGTGCTAGGNTTACAGGCGTG	2169	3	+
ilmnseq_rs532085654.2_F2BT_ilmnrep2-151_B_F_2840134281	ilmnseq_rs532085654.2_F2BT	BOT	[G/C]	0055667491	TGTATTTTTAGTAGAGACAGGGTTTCACCATATTGGCCAGGCTGGTCTCG	0049720310	TGTATTTTTAGTAGAGACAGGGTTTCACCATATTGGCCAGGCTGGTCTCC	37	0	0	diploid	Homo sapiens	dbSNP	151	BOT	TGGCTAATTTTTGTATTTTTAGTAGAGACAGGGTTTCACCATATTGGCCAGGCTGGTCTC[C/G]AACTCCTGACCTTGTCATCTGCCTGCCTCGGCCTCCCAAAGTGCTAGGNTTACAGGCGTG	CACGCCTGTAANCCTAGCACTTTGGGAGGCCGAGGCAGGCAGATGACAAGGTCAGGAGTT[C/G]GAGACCAGCCTGGCCAATATGGTGAAACCCTGTCTCTACTAAAAATACAAAAATTAGCCA	2169	3	+
ilmnseq_rs532091670-151_T_F_2839901258	ilmnseq_rs532091670	TOP	[A/C]	0025793421	AAATATCTCACCTGGAAACCAGCTTACCAAGGCTCTACACTTTGCAGTGC			37	2	127445514	diploid	Homo sapiens	dbSNP	151	TOP	TGTTCAAGCCAAATATCTCACCTGGAAACCAGCTTACCAAGGCTCTACACTTTGCAGTGC[A/C]CTGTAAggctaaacacactgactcaaggctgccagggcttcaaatgattgacttctgact	TGTTCAAGCCAAATATCTCACCTGGAAACCAGCTTACCAAGGCTCTACACTTTGCAGTGC[A/C]CTGTAAggctaaacacactgactcaaggctgccagggcttcaaatgattgacttctgact	2169	3	+
ilmnseq_rs532191232_ilmnrep2-151_B_F_2840134283	ilmnseq_rs532191232	BOT	[T/C]	0031619478	ATAGACCAGCACGGTCAACTAGAATGACAAACATTAGCTACTGGGAACTC			37	1	25688081	diploid	Homo sapiens	dbSNP	151	BOT	CACTAGCCTAATAGACCAGCACGGTCAACTAGAATGACAAACATTAGCTACTGGGAACTC[T/C]TGTTGTCTCTTCCTCTTCAGAACTCTTGTCCCCCCAGGCTCCCCACCTNTGCAAGATGGG	CCCATCTTGCANAGGTGGGGAGCCTGGGGGGACAAGAGTTCTGAAGAGGAAGAGACAACA[A/G]GAGTTCCCAGTAGCTAATGTTTGTCATTCTAGTTGACCGTGCTGGTCTATTAGGCTAGTG	2169	3	+
ilmnseq_rs532216988_ilmnrep2-151_B_F_2840134284	ilmnseq_rs532216988	BOT	[T/A]	0052663302	CCAGCCTGGGCGACAGAGCGAGACTCTGTCTCAAAAGAAAAAAAAAACCT	0051683352	CCAGCCTGGGCGACAGAGCGAGACTCTGTCTCAAAAGAAAAAAAAAACCA	37	4	145042442	diploid	Homo sapiens	dbSNP	151	BOT	GCCACTGCACTCCAGCCTGGGCGACAGAGCGAGACTCTGTCTCAAAAGAAAAAAAAAACC[A/T]TGCATGCAAACATGAAATCAGAATGTAGACTCACATATATCCTTTTAANATCTCATTAAA	TTTAATGAGATNTTAAAAGGATATATGTGAGTCTACATTCTGATTTCATGTTTGCATGCA[A/T]GGTTTTTTTTTTCTTTTGAGACAGAGTCTCGCTCTGTCGCCCAGGCTGGAGTGCAGTGGC	2169	3	+
ilmnseq_rs532267211-151_B_F_2839903598	ilmnseq_rs532267211	BOT	[T/C]	0057644470	TTTCTGTTACACTTTGCTAGGCACTTTCAAATCTGTTTCCACTCTTCATT			37	2	127424017	diploid	Homo sapiens	dbSNP	151	BOT	ATGACTGCAATTTCTGTTAcactttgctaggcactttcaaatctgtttccactcttcatt[T/C]gagacatactagtctccctcttttgcaggtaaataaagcagacctcaggaaagttcagtg	cactgaactttcctgaggtctgctttatttacctgcaaaagagggagactagtatgtctc[A/G]aatgaagagtggaaacagatttgaaagtgcctagcaaagtgTAACAGAAATTGCAGTCAT	2169	3	+
ilmnseq_rs532339926_ilmnrep2-151_T_F_2840134286	ilmnseq_rs532339926	TOP	[A/G]	0036679418	CCCAGTCAGTGACCAAGCAGAACCTGGTTCCTGGTCTGTGCATCCCTGCT			37	2	127451289	diploid	Homo sapiens	dbSNP	151	TOP	ACAGTTCCATCCCAGTCAGTGACCAAGCAGAACCTGGTTCCTGGTCTGTGCATCCCTGCT[A/G]GGAGCAGTGGGTGCGCCGCACTGCTCCTTTCCACTTGGACCCATTCTCNGAGCTGCTCAC	ACAGTTCCATCCCAGTCAGTGACCAAGCAGAACCTGGTTCCTGGTCTGTGCATCCCTGCT[A/G]GGAGCAGTGGGTGCGCCGCACTGCTCCTTTCCACTTGGACCCATTCTCNGAGCTGCTCAC	2169	3	+
ilmnseq_rs532426292_ilmnrep1-151_B_R_2840130823	ilmnseq_rs532426292	BOT	[T/C]	0057729508	GGCTCACCTCAAAGAAGCCCTTCTCAGACTTGAATGTGCACTCACATCAT			37	1	25632926	diploid	Homo sapiens	dbSNP	151	TOP	ATGCTGTTAGANCCCACCCCACATCCACTAAAGCCAGCTCTTCATTTCAACAAACTCCCC[A/G]ATGATGTGAGTGCACATTCAAGTCTGAGAAGGGCTTCTTTGAGGTGAGCCTTAGTGCCCA	ATGCTGTTAGANCCCACCCCACATCCACTAAAGCCAGCTCTTCATTTCAACAAACTCCCC[A/G]ATGATGTGAGTGCACATTCAAGTCTGAGAAGGGCTTCTTTGAGGTGAGCCTTAGTGCCCA	2169	3	-
ilmnseq_rs532461090-151_T_F_2839903830	ilmnseq_rs532461090	TOP	[A/G]	0040669438	TTGTATTTTTAGTATAGACAGGGTTTCTCCATGTTGGTCAGGCTGGTCTC			37	2	127419248	diploid	Homo sapiens	dbSNP	151	TOP	ctggctaattttgtatttttagtatagacagggtttctccatgttggtcaggctggtctc[A/G]aactcctgacctcaggtgatccaccctccttggcctcccaaagtgctgggattgattaca	ctggctaattttgtatttttagtatagacagggtttctccatgttggtcaggctggtctc[A/G]aactcctgacctcaggtgatccaccctccttggcctcccaaagtgctgggattgattaca	2169	3	+
ilmnseq_rs532467537-151_B_R_2839903849	ilmnseq_rs532467537	BOT	[T/G]	0039644355	ATCCCCAGTCAGCATACAGATGACTTATTTCCTTGCTTCCCCAGCCCCCG			37	2	127454071	diploid	Homo sapiens	dbSNP	151	TOP	GGACAACATCAGCTCACTGGCAGGAAAGTCCTTGTTGAGGGTGAGGGGGTGCTGGGGTAC[A/C]CGGGGGCTGGGGAAGCAAGGAAATAAGTCATCTGTATGCTGACTGGGGATAATGGCATCA	GGACAACATCAGCTCACTGGCAGGAAAGTCCTTGTTGAGGGTGAGGGGGTGCTGGGGTAC[A/C]CGGGGGCTGGGGAAGCAAGGAAATAAGTCATCTGTATGCTGACTGGGGATAATGGCATCA	2169	3	-
ilmnseq_rs532586588_ilmnrep1-151_T_R_2840130826	ilmnseq_rs532586588	TOP	[A/G]	0010684372	GGCAAGGTGATGGTATGCTGATGTTATCTGTCTTATTTTTCAGTTGCTAT			37	4	145038146	diploid	Homo sapiens	dbSNP	151	BOT	GTTATCTCTACNGGAGATAAAGAGAGCAGCAAAATTATGAAAGTCTGAAATAAATGACCA[T/C]ATAGCAACTGAAAAATAAGACAGATAACATCAGCATACCATCACCTTGCCTTTTAATAGA	TCTATTAAAAGGCAAGGTGATGGTATGCTGATGTTATCTGTCTTATTTTTCAGTTGCTAT[A/G]TGGTCATTTATTTCAGACTTTCATAATTTTGCTGCTCTCTTTATCTCCNGTAGAGATAAC	2169	3	-
ilmnseq_rs532592412.1_F2BT-151_B_R_2839901877	ilmnseq_rs532592412.1_F2BT	BOT	[T/C]	0041713412	TCCACATCCCTCCTGAAAGAAGAGGCACAGGAGTTTGGGAACCAGACACT	0040770316	TCCACATCCCTCCTGAAAGAAGAGGCACAGGAGTTTGGGAACCAGACACC	37	12	14993558	diploid	Homo sapiens	dbSNP	151	TOP	ACTTCCTTCTTGAGGGAGAAGTACTGTACAGGTGCACCCAGGCAGGTGAATATGGTAAAT[A/G]GTGTCTGGTTCCCAAACTCCTGTGCCTCTTCTTTCAGGAGGGATGTGGAGAGGAATTGGC	ACTTCCTTCTTGAGGGAGAAGTACTGTACAGGTGCACCCAGGCAGGTGAATATGGTAAAT[A/G]GTGTCTGGTTCCCAAACTCCTGTGCCTCTTCTTTCAGGAGGGATGTGGAGAGGAATTGGC	2169	3	-
ilmnseq_rs532592412.2_F2BT_ilmnrep1-151_B_R_2840130828	ilmnseq_rs532592412.2_F2BT	BOT	[T/A]	0012764314	TCCACATCCCTCCTGAAAGAAGAGGCACAGGAGTTTGGGAACCAGACACT	0047620435	TCCACATCCCTCCTGAAAGAAGAGGCACAGGAGTTTGGGAACCAGACACA	37	12	14993558	diploid	Homo sapiens	dbSNP	151	TOP	ACTTCCTTCTTNAGGGAGAAGTACTGTACAGGTGCACCCAGGCAGGTGAATATGGTAAAT[A/T]GTGTCTGGTTCCCAAACTCCTGTGCCTCTTCTTTCAGGAGGGATGTGGAGAGGAATTGGC	ACTTCCTTCTTNAGGGAGAAGTACTGTACAGGTGCACCCAGGCAGGTGAATATGGTAAAT[A/T]GTGTCTGGTTCCCAAACTCCTGTGCCTCTTCTTTCAGGAGGGATGTGGAGAGGAATTGGC	2169	3	-
ilmnseq_rs532655485-151_B_R_2839901359	ilmnseq_rs532655485	BOT	[T/G]	0057792323	AAATAGGGCAGACCTGTGTTGAAATCTTGGCTGGCTGCGCGGCCGCTGGA			37	2	127413357	diploid	Homo sapiens	dbSNP	151	TOP	AACAAGACAGGGACTCTCTCCAGGGACAAATGCCCCGCAGCTGAGAGAGGCCGCCCAGCT[A/C]TCCAGCGGCCGCGCAGCCAGCCAAGATTTCAACACAGGTCTGCCCTATTTGGTCACCATC	AACAAGACAGGGACTCTCTCCAGGGACAAATGCCCCGCAGCTGAGAGAGGCCGCCCAGCT[A/C]TCCAGCGGCCGCGCAGCCAGCCAAGATTTCAACACAGGTCTGCCCTATTTGGTCACCATC	2169	3	-
ilmnseq_rs532688106_ilmnrep2-151_T_F_2840134294	ilmnseq_rs532688106	TOP	[A/G]	0015609386	TGGTTCCACTCAGTGACTGAAATCCTTAAGCGTTGTATTAGTCTGCTTGG			37	1	25657235	diploid	Homo sapiens	dbSNP	151	TOP	CATTCTAAGGTGGTTCCACTCAGTGACTGAAATCCTTAAGCGTTGTATTAGTCTGCTTGG[A/G]CTACCATAACAGCAGCTTAAACTGTTGTTTAGCCACTCAGACTTAAACNACAGAAATTTA	CATTCTAAGGTGGTTCCACTCAGTGACTGAAATCCTTAAGCGTTGTATTAGTCTGCTTGG[A/G]CTACCATAACAGCAGCTTAAACTGTTGTTTAGCCACTCAGACTTAAACNACAGAAATTTA	2169	3	+
ilmnseq_rs532688131_ilmnrep2-151_B_F_2840134295	ilmnseq_rs532688131	BOT	[T/C]	0072616393	GGGTTGCCAGATCAAAACCTGATAAAACAATGATGCCTCTGGTGTGGGGC			37	2	127419822	diploid	Homo sapiens	dbSNP	151	BOT	GGGAAATTATGGGTTGCCAGATCAAAACCTGATAAAACAATGATGCCTCTGGTGTGGGGC[T/C]CAGCCAAGCCCTTCTCCTGTATTCACCGGGCAACAGGGGCCCATTGGANATGAAATCCAC	GTGGATTTCATNTCCAATGGGCCCCTGTTGCCCGGTGAATACAGGAGAAGGGCTTGGCTG[A/G]GCCCCACACCAGAGGCATCATTGTTTTATCAGGTTTTGATCTGGCAACCCATAATTTCCC	2169	3	+
ilmnseq_rs532726959-151_B_R_2839904115	ilmnseq_rs532726959	BOT	[T/C]	0058680419	TTCTCCACATCCTCTCCAGCACCTGTTGTTTCCTGACTTTTTAATGATTG			37	0	0	diploid	Homo sapiens	dbSNP	151	TOP	GCCATCAGAGAAATGCAAATCAAAACCACAATGAGATACCATCTCACACCAGTTAGAATG[A/G]CAATCATTAAAAAGTCAGGAAACAACAGGTGCTGGAGAGGATGTGGAGAAATAGGAACAC	GCCATCAGAGAAATGCAAATCAAAACCACAATGAGATACCATCTCACACCAGTTAGAATG[A/G]CAATCATTAAAAAGTCAGGAAACAACAGGTGCTGGAGAGGATGTGGAGAAATAGGAACAC	2169	3	+
ilmnseq_rs532789734-151_T_F_2839904174	ilmnseq_rs532789734	TOP	[A/G]	0033789474	TGGCATTATTCACAATAGCAGAGACTTGGAACCAACCCAAATGTCCATCA			37	4	144934685	diploid	Homo sapiens	dbSNP	151	TOP	atgtttattgtggcattattcacaatagcagagacttggaaccaacccaaatgtccatca[A/G]tgatagactggattaagaaaatgtggcacatttacaccatggaatactatgcagccataa	atgtttattgtggcattattcacaatagcagagacttggaaccaacccaaatgtccatca[A/G]tgatagactggattaagaaaatgtggcacatttacaccatggaatactatgcagccataa	2169	3	+
ilmnseq_rs532813587-151_T_F_2839903698	ilmnseq_rs532813587	TOP	[A/G]	0045763387	ATTGTTTTTGTTTTTCTTTTGAGATGGAATCTTGTTCTGTCCCCAGGCTG			37	2	127420663	diploid	Homo sapiens	dbSNP	151	TOP	CATGGtttttattgtttttgtttttcttttgagatggaatcttgttctgtccccaggctg[A/G]agtgcagtgacatgatcttggctcactgcaacctccgactccctggttcaagcaattctc	CATGGtttttattgtttttgtttttcttttgagatggaatcttgttctgtccccaggctg[A/G]agtgcagtgacatgatcttggctcactgcaacctccgactccctggttcaagcaattctc	2169	3	+
ilmnseq_rs532922266-151_T_R_2839901201	ilmnseq_rs532922266	TOP	[A/G]	0034714422	TCTAATTACCCTTATTCTGTTGATAAGGAAAGTAAGCAACTTAGAAGACC			37	1	25737650	diploid	Homo sapiens	dbSNP	151	BOT	ataaataaataaataaataaaataaaATATCAATTTACGTGTTTCAACTTCATAGCCCTG[T/C]GGTCTtctaagttgcttactttccttatcaacagaataagggtaattagagccacctgag	ctcaggtggctctaattacccttattctgttgataaggaaagtaagcaacttagaAGACC[A/G]CAGGGCTATGAAGTTGAAACACGTAAATTGATATtttattttatttatttatttatttat	2169	3	-
ilmnseq_rs533040786_ilmnrep1-151_T_F_2840130836	ilmnseq_rs533040786	TOP	[A/G]	0050639350	AGGAAAAAAACATCAGAAGCATTGCCTGACTTGCTTAAGTTCACACAGCC			37	4	145051524	diploid	Homo sapiens	dbSNP	151	TOP	TTTGTGGAGGAGGAAAAAAACATCAGAAGCATTGCCTGACTTGCTTAAGTTCACACAGCC[A/G]CCAAGTGGCAGACCTGGATTTTGAATTCAGACCTATGTAACTACAGAANTGTCTGCCAAG	TTTGTGGAGGAGGAAAAAAACATCAGAAGCATTGCCTGACTTGCTTAAGTTCACACAGCC[A/G]CCAAGTGGCAGACCTGGATTTTGAATTCAGACCTATGTAACTACAGAANTGTCTGCCAAG	2169	3	+
ilmnseq_rs533121919_ilmnrep1-151_T_F_2840130837	ilmnseq_rs533121919	TOP	[A/T]	0031688467	TGGGTTCCAACAGAGAGCAACCTTTTCCCAACTTACCCACATGCATTTGA	0016713371	TGGGTTCCAACAGAGAGCAACCTTTTCCCAACTTACCCACATGCATTTGT	37	2	127442205	diploid	Homo sapiens	dbSNP	151	TOP	CTGGAGATCTATGGGTTCCAACAGAGAGCAACCTTTTCCCAACTTACCCACATGCATTTG[A/T]CCTTGTCGGTTACACAGCGTGCTCCTGATGGCAGGGACTTGGCCTTAANGGTGGAGCATA	CTGGAGATCTATGGGTTCCAACAGAGAGCAACCTTTTCCCAACTTACCCACATGCATTTG[A/T]CCTTGTCGGTTACACAGCGTGCTCCTGATGGCAGGGACTTGGCCTTAANGGTGGAGCATA	2169	3	+
ilmnseq_rs533172472_ilmnrep2-151_T_F_2840134302	ilmnseq_rs533172472	TOP	[A/G]	0024712403	CTACAAAGGACATGAACTCATCATTTTTTATGGCTGCATAGTATTCCATG			37	0	0	diploid	Homo sapiens	dbSNP	151	TOP	ATCCCTGTTCCTACAAAGGACATGAACTCATCATTTTTTATGGCTGCATAGTATTCCATG[A/G]TGTATATTTGCCACATTTTCTTAATCCAGTCTATCATTGTTGGACATTNGGATTGGTTCC	ATCCCTGTTCCTACAAAGGACATGAACTCATCATTTTTTATGGCTGCATAGTATTCCATG[A/G]TGTATATTTGCCACATTTTCTTAATCCAGTCTATCATTGTTGGACATTNGGATTGGTTCC	2169	3	+
ilmnseq_rs533181193-151_T_R_2839901341	ilmnseq_rs533181193	TOP	[A/G]	0023602411	AGTCTCATGTGCAATTATATAAACATGCCCAGCACGGATCCAGCACTTAG			37	2	127415078	diploid	Homo sapiens	dbSNP	151	BOT	agataactcatccagcagcacgaagtgcgtataaatgtcccggcacggagtctgacacat[T/C]ctaagtgctggatccgtgctggGCATGTTTATATAATTGCACATGAGACTGTGGTTCCCG	CGGGAACCACAGTCTCATGTGCAATTATATAAACATGCccagcacggatccagcacttag[A/G]atgtgtcagactccgtgccgggacatttatacgcacttcgtgctgctggatgagttatct	2169	3	-
ilmnseq_rs533218717_ilmnrep1-151_B_F_2840130840	ilmnseq_rs533218717	BOT	[T/A]	0023632357	AGTTTGGAGCAATTATGTGCATTACATATACCATTTGATTCTGGCAACCT	0055699419	AGTTTGGAGCAATTATGTGCATTACATATACCATTTGATTCTGGCAACCA	37	1	25609618	diploid	Homo sapiens	dbSNP	151	BOT	ATAGCTTTTAGAGTTTGGAGCAATTATGTGCATTACATATACCATTTGATTCTGGCAACC[A/T]AATGAAGGAGTATGATCATTTCCCCTATTTAACAGACAAGAACAAGAANAGGGAGGGCAG	CTGCCCTCCCTNTTCTTGTTCTTGTCTGTTAAATAGGGGAAATGATCATACTCCTTCATT[A/T]GGTTGCCAGAATCAAATGGTATATGTAATGCACATAATTGCTCCAAACTCTAAAAGCTAT	2169	3	+
ilmnseq_rs533248785-151_T_R_2839902040	ilmnseq_rs533248785	TOP	[A/T]	0073628416	ACTGGACAGTCTCCTGAGTCCCAGGCCCACTGTGACCACCCAGCATTCTA	0041629322	ACTGGACAGTCTCCTGAGTCCCAGGCCCACTGTGACCACCCAGCATTCTT	37	1	25628326	diploid	Homo sapiens	dbSNP	151	BOT	GGTTGGGAGAGGGCATGCCGGGTGGTGGAGCTGTGCCTGCCTCTACAGTGGAGCTCTAGG[A/T]AGAATGCTGGGTGGTCACAGTGGGCCTGGGACTCAGGAGACTGTCCAGTGATCAAAGGCT	AGCCTTTGATCACTGGACAGTCTCCTGAGTCCCAGGCCCACTGTGACCACCCAGCATTCT[A/T]CCTAGAGCTCCACTGTAGAGGCAGGCACAGCTCCACCACCCGGCATGCCCTCTCCCAACC	2169	3	-
ilmnseq_rs533293197_ilmnrep2-151_T_R_2840134306	ilmnseq_rs533293197	TOP	[A/G]	0029615370	GGATTGGCTCCAAGGAGGAGGTTCGTGGCTACATCCCAAGGCAGATAGCC			37	2	127436332	diploid	Homo sapiens	dbSNP	151	BOT	GTCCTGTTGTCNCTGGGCCACTTTGGCCTCCCCTTCCTCAGCACATCTCCTGGGGAAGCA[T/C]GGCTATCTGCCTTGGGATGTAGCCACGAACCTCCTCCTTGGAGCCAATCCTCCTGAATGT	ACATTCAGGAGGATTGGCTCCAAGGAGGAGGTTCGTGGCTACATCCCAAGGCAGATAGCC[A/G]TGCTTCCCCAGGAGATGTGCTGAGGAAGGGGAGGCCAAAGTGGCCCAGNGACAACAGGAC	2169	3	-
ilmnseq_rs533303876.1_F2BT-151_B_R_2839903212	ilmnseq_rs533303876.1_F2BT	BOT	[G/C]	0042747307	TTTCACATATTTTGATGGATATTGAGGAAATATTAAGATTCTTCTTATAG	0018743389	TTTCACATATTTTGATGGATATTGAGGAAATATTAAGATTCTTCTTATAC	37	4	144918383	diploid	Homo sapiens	dbSNP	151	TOP	aagttttaaacatatgtaaatatattattttaaatattttttacactaataggttaaata[C/G]tataagaagaatcttaatatttcctcaatatccatcaaaatatgtgaaagcaagttagac	aagttttaaacatatgtaaatatattattttaaatattttttacactaataggttaaata[C/G]tataagaagaatcttaatatttcctcaatatccatcaaaatatgtgaaagcaagttagac	2169	3	-
ilmnseq_rs533303876.2_F2BT_ilmnrep2-151_T_R_2840134308	ilmnseq_rs533303876.2_F2BT	TOP	[A/G]	0051621436	TTTCACATATTTTGATGGATATTGAGGAAATATTAAGATTCTTCTTATAA	0017633435	TTTCACATATTTTGATGGATATTGAGGAAATATTAAGATTCTTCTTATAG	37	4	144918383	diploid	Homo sapiens	dbSNP	151	BOT	AAGTTTTAAACNTATGTAAATATATTATTTTAAATATTTTTTACACTAATAGGTTAAATA[T/C]TATAAGAAGAATCTTAATATTTCCTCAATATCCATCAAAATATGTGAAAGCAAGTTAGAC	GTCTAACTTGCTTTCACATATTTTGATGGATATTGAGGAAATATTAAGATTCTTCTTATA[A/G]TATTTAACCTATTAGTGTAAAAAATATTTAAAATAATATATTTACATANGTTTAAAACTT	2169	3	-
ilmnseq_rs533327969_ilmnrep2-151_B_F_2840134309	ilmnseq_rs533327969	BOT	[G/C]	0019716439	ATAGTCAGTTCTAGTGCCCTCCTGAGTCTGGCAGCACTTCCTGCCCTTGG	0047761418	ATAGTCAGTTCTAGTGCCCTCCTGAGTCTGGCAGCACTTCCTGCCCTTGC	37	1	25722002	diploid	Homo sapiens	dbSNP	151	BOT	AGTGGCTTCTCATAGTCAGTTCTAGTGCCCTCCTGAGTCTGGCAGCACTTCCTGCCCTTG[C/G]AGGTTCTTTTTGTTTGTTTGTTTTTTAAAACTGTCCATACTACACAGANACACCTTTATG	CATAAAGGTGTNTCTGTGTAGTATGGACAGTTTTAAAAAACAAACAAACAAAAAGAACCT[C/G]CAAGGGCAGGAAGTGCTGCCAGACTCAGGAGGGCACTAGAACTGACTATGAGAAGCCACT	2169	3	+
ilmnseq_rs533439180_ilmnrep1-151_T_F_2840130846	ilmnseq_rs533439180	TOP	[A/G]	0065607452	TACTTGGTTATCACACAATAATAAAAAGTCATATAGATTTTTATTAGTTC			37	4	145031468	diploid	Homo sapiens	dbSNP	151	TOP	AGAAAACATTTACTTGGTTATCACACAATAATAAAAAGTCATATAGATTTTTATTAGTTC[A/G]GAAATAAAGTATCACAGGAAGGTCTTTTTTGTTTTTTGTTTTTGCTTTNTAAGTTTTACT	AGAAAACATTTACTTGGTTATCACACAATAATAAAAAGTCATATAGATTTTTATTAGTTC[A/G]GAAATAAAGTATCACAGGAAGGTCTTTTTTGTTTTTTGTTTTTGCTTTNTAAGTTTTACT	2169	3	+
ilmnseq_rs533457893.1_F2BT-151_T_F_2839903194	ilmnseq_rs533457893.1_F2BT	TOP	[A/G]	0010626339	CCACCTCAGCCTCCCAAAGTTGGGATTACAGGCATGAGCCACTGCACCCA	0059809346	CCACCTCAGCCTCCCAAAGTTGGGATTACAGGCATGAGCCACTGCACCCG	37	2	127443255	diploid	Homo sapiens	dbSNP	151	TOP	aggtgttccacccacctcagcctcccaaagttgggattacaggcatgagccactgcaccc[A/G]gccTGGTAAATTGACTTTTCTAACCAGGCTTGTAGGTTCCTCGCAATTGAACACTCCAGG	aggtgttccacccacctcagcctcccaaagttgggattacaggcatgagccactgcaccc[A/G]gccTGGTAAATTGACTTTTCTAACCAGGCTTGTAGGTTCCTCGCAATTGAACACTCCAGG	2169	3	+
ilmnseq_rs533457893.2_F2BT-151_T_R_2839903197	ilmnseq_rs533457893.2_F2BT	TOP	[A/C]	0055640441	CAATTGCGAGGAACCTACAAGCCTGGTTAGAAAAGTCAATTTACCAGGCA	0039696302	CAATTGCGAGGAACCTACAAGCCTGGTTAGAAAAGTCAATTTACCAGGCC	37	2	127443255	diploid	Homo sapiens	dbSNP	151	BOT	aggtgttccacccacctcagcctcccaaagttgggattacaggcatgagccactgcaccc[T/G]gccTGGTAAATTGACTTTTCTAACCAGGCTTGTAGGTTCCTCGCAATTGAACACTCCAGG	CCTGGAGTGTTCAATTGCGAGGAACCTACAAGCCTGGTTAGAAAAGTCAATTTACCAggc[A/C]gggtgcagtggctcatgcctgtaatcccaactttgggaggctgaggtgggtggaacacct	2169	3	-
ilmnseq_rs533465983_ilmnrep1-151_T_R_2840130849	ilmnseq_rs533465983	TOP	[A/G]	0072701324	AGGAGGGACCTGGGAGAAAAGGGCCAAAAGCTCCATTTGGTGGGGCTTCC			37	1	25729018	diploid	Homo sapiens	dbSNP	151	BOT	CTTCCCTCCTCNACCTCCCAAGTAGCTGGGATTACAGGTTGTCTTTATTTTTCAAAACCC[T/C]GGAAGCCCCACCAAATGGAGCTTTTGGCCCTTTTCTCCCAGGTCCCTCCTCCCAGCACCA	TGGTGCTGGGAGGAGGGACCTGGGAGAAAAGGGCCAAAAGCTCCATTTGGTGGGGCTTCC[A/G]GGGTTTTGAAAAATAAAGACAACCTGTAATCCCAGCTACTTGGGAGGTNGAGGAGGGAAG	2169	3	-
ilmnseq_rs533508608_ilmnrep1-151_T_F_2840130850	ilmnseq_rs533508608	TOP	[A/G]	0040698466	ATGAAGTCTTGCTCTTGTCCCCCAGGCTGCAGTGCAATGGCGCGATCTCA			37	1	25728438	diploid	Homo sapiens	dbSNP	151	TOP	TTTATTGGAGATGAAGTCTTGCTCTTGTCCCCCAGGCTGCAGTGCAATGGCGCGATCTCA[A/G]TTCACTGCAACCTCCACCCTCCGGGTTCAAGCGATTCTCTTGCCTCAGNCTCCTGAGTAG	TTTATTGGAGATGAAGTCTTGCTCTTGTCCCCCAGGCTGCAGTGCAATGGCGCGATCTCA[A/G]TTCACTGCAACCTCCACCCTCCGGGTTCAAGCGATTCTCTTGCCTCAGNCTCCTGAGTAG	2169	3	+
ilmnseq_rs533636778.1_F2BT_ilmnrep1-151_B_R_2840130851	ilmnseq_rs533636778.1_F2BT	BOT	[T/G]	0049660483	TCTCCACCGCAGTGCTGACTCTTGGATAAAAACATGAAGGAGGCTGGGCT	0028620323	TCTCCACCGCAGTGCTGACTCTTGGATAAAAACATGAAGGAGGCTGGGCG	37	2	127420903	diploid	Homo sapiens	dbSNP	151	TOP	ACCTCCTGATCNGCCCACCTTGGCCTCCCAAAGTGCTGGGATTATAGGCATGAGCCACCA[A/C]GCCCAGCCTCCTTCATGTTTTTATCCAAGAGTCAGCACTGCGGTGGAGACAGCCCAGAAA	ACCTCCTGATCNGCCCACCTTGGCCTCCCAAAGTGCTGGGATTATAGGCATGAGCCACCA[A/C]GCCCAGCCTCCTTCATGTTTTTATCCAAGAGTCAGCACTGCGGTGGAGACAGCCCAGAAA	2169	3	-
ilmnseq_rs533636778.2_F2BT_ilmnrep2-151_T_R_2840134316	ilmnseq_rs533636778.2_F2BT	TOP	[A/G]	0057662502	TCTCCACCGCAGTGCTGACTCTTGGATAAAAACATGAAGGAGGCTGGGCA	0067741388	TCTCCACCGCAGTGCTGACTCTTGGATAAAAACATGAAGGAGGCTGGGCG	37	2	127420903	diploid	Homo sapiens	dbSNP	151	BOT	ACCTCCTGATCNGCCCACCTTGGCCTCCCAAAGTGCTGGGATTATAGGCATGAGCCACCA[T/C]GCCCAGCCTCCTTCATGTTTTTATCCAAGAGTCAGCACTGCGGTGGAGACAGCCCAGAAA	TTTCTGGGCTGTCTCCACCGCAGTGCTGACTCTTGGATAAAAACATGAAGGAGGCTGGGC[A/G]TGGTGGCTCATGCCTATAATCCCAGCACTTTGGGAGGCCAAGGTGGGCNGATCAGGAGGT	2169	3	-
ilmnseq_rs533642284.1_F2BT-151_B_R_2839903517	ilmnseq_rs533642284.1_F2BT	BOT	[T/G]	0036662332	AGGCTGGAGTGCAGTGGCGTGATCTCAGCTCACTGCAAACTCCACCTCCT	0038734355	AGGCTGGAGTGCAGTGGCGTGATCTCAGCTCACTGCAAACTCCACCTCCG	37	1	25703330	diploid	Homo sapiens	dbSNP	151	TOP	tggcaggtgcctgcagtcccagctactcaggaggctgaggcaggagaacggtgtgaaccc[A/C]ggaggtggagtttgcagtgagctgagatcacgccactgcactccagcctgggcaacagag	tggcaggtgcctgcagtcccagctactcaggaggctgaggcaggagaacggtgtgaaccc[A/C]ggaggtggagtttgcagtgagctgagatcacgccactgcactccagcctgggcaacagag	2169	3	-
ilmnseq_rs533642284.2_F2BT-151_B_R_2839903519	ilmnseq_rs533642284.2_F2BT	BOT	[T/C]	0016632402	AGGCTGGAGTGCAGTGGCGTGATCTCAGCTCACTGCAAACTCCACCTCCT	0063622429	AGGCTGGAGTGCAGTGGCGTGATCTCAGCTCACTGCAAACTCCACCTCCC	37	1	25703330	diploid	Homo sapiens	dbSNP	151	TOP	tggcaggtgcctgcagtcccagctactcaggaggctgaggcaggagaacggtgtgaaccc[A/G]ggaggtggagtttgcagtgagctgagatcacgccactgcactccagcctgggcaacagag	tggcaggtgcctgcagtcccagctactcaggaggctgaggcaggagaacggtgtgaaccc[A/G]ggaggtggagtttgcagtgagctgagatcacgccactgcactccagcctgggcaacagag	2169	3	-
ilmnseq_rs533663682-151_T_F_2839901669	ilmnseq_rs533663682	TOP	[A/G]	0057668331	TTGAATTATACAGTATTCACACAGTCAGCTTTAGTGGCTACTGCTAAACA			37	1	25640657	diploid	Homo sapiens	dbSNP	151	TOP	agtgaaattgttgaattatacagtattcacacagtcagctttagtggctactgctaaaca[A/G]ttttctctagtagtttgcgccaatctaatcaccagtagtgtatagaagctccttttactc	agtgaaattgttgaattatacagtattcacacagtcagctttagtggctactgctaaaca[A/G]ttttctctagtagtttgcgccaatctaatcaccagtagtgtatagaagctccttttactc	2169	3	+
ilmnseq_rs533678731_ilmnrep2-151_B_F_2840134320	ilmnseq_rs533678731	BOT	[T/C]	0022683508	AGGTGAGGCTGAGAGGCATTCTCATGTCTGAAGAGGATGGGCTTGCCTGA			37	2	127415288	diploid	Homo sapiens	dbSNP	151	BOT	GTCACTGAGGAGGTGAGGCTGAGAGGCATTCTCATGTCTGAAGAGGATGGGCTTGCCTGA[T/C]CCCCGCCCCCGTGCCCAGCCCAGCCCAGCAGCCCAAGCAGTTCTCCAGNACTCAGGTTTC	GAAACCTGAGTNCTGGAGAACTGCTTGGGCTGCTGGGCTGGGCTGGGCACGGGGGCGGGG[A/G]TCAGGCAAGCCCATCCTCTTCAGACATGAGAATGCCTCTCAGCCTCACCTCCTCAGTGAC	2169	3	+
ilmnseq_rs533781127_ilmnrep1-151_B_R_2840130857	ilmnseq_rs533781127	BOT	[T/C]	0022636313	TCTATGGTACAAACGCTTCCCACATGACTGAGTTCAAGCTATCAAGGAGA			37	1	25710325	diploid	Homo sapiens	dbSNP	151	TOP	GTTCCCATAGGNTCAGTGGGCTGATTGTTCTCATCTCTTCCCAAGTCCATGTGCAGTGAC[A/G]TCTCCTTGATAGCTTGAACTCAGTCATGTGGGAAGCGTTTGTACCATAGAAATTGCAAGT	GTTCCCATAGGNTCAGTGGGCTGATTGTTCTCATCTCTTCCCAAGTCCATGTGCAGTGAC[A/G]TCTCCTTGATAGCTTGAACTCAGTCATGTGGGAAGCGTTTGTACCATAGAAATTGCAAGT	2169	3	-
ilmnseq_rs533921501-151_B_F_2839903880	ilmnseq_rs533921501	BOT	[T/C]	0057710424	CACATCTTCCTGAACTTTCAAAAGAAGGGGTTCTTCACCTGGGATCCCCA			37	2	127425707	diploid	Homo sapiens	dbSNP	151	BOT	AGATTAAGGCCACATCTTCCTGAACTTTCAAAAGAAGGGGTTCTTCACCTGGGATCCCCA[T/C]CCTAAAAGTCACACACACACAAAAGAGCGTCACAACTACAAATCTCTGTTGCAGTATTTT	AAAATACTGCAACAGAGATTTGTAGTTGTGACGCTCTTTTGTGTGTGTGTGACTTTTAGG[A/G]TGGGGATCCCAGGTGAAGAACCCCTTCTTTTGAAAGTTCAGGAAGATGTGGCCTTAATCT	2169	3	+
ilmnseq_rs533944716.1_F2BT_ilmnrep1-151_T_R_2840130859	ilmnseq_rs533944716.1_F2BT	TOP	[A/T]	0017620316	AGGTGCGTGCCACCAGGGCCGGCTAATTTTCTTGTATTTTTAGTAGAGAA	0042784395	AGGTGCGTGCCACCAGGGCCGGCTAATTTTCTTGTATTTTTAGTAGAGAT	37	2	127435625	diploid	Homo sapiens	dbSNP	151	BOT	AGGTGGGCGGANCACGAGGTCAGGAGATCAAGACCATCCTGGCTAACACGGTGAAACCCC[A/T]TCTCTACTAAAAATACAAGAAAATTAGCCGGCCCTGGTGGCACGCACCTGTAATCCCAGC	GCTGGGATTACAGGTGCGTGCCACCAGGGCCGGCTAATTTTCTTGTATTTTTAGTAGAGA[A/T]GGGGTTTCACCGTGTTAGCCAGGATGGTCTTGATCTCCTGACCTCGTGNTCCGCCCACCT	2169	3	-
ilmnseq_rs533944716.2_F2BT_ilmnrep1-151_T_R_2840130860	ilmnseq_rs533944716.2_F2BT	TOP	[A/C]	0015648368	AGGTGCGTGCCACCAGGGCCGGCTAATTTTCTTGTATTTTTAGTAGAGAA	0022710399	AGGTGCGTGCCACCAGGGCCGGCTAATTTTCTTGTATTTTTAGTAGAGAC	37	2	127435625	diploid	Homo sapiens	dbSNP	151	BOT	AGGTGGGCGGANCACGAGGTCAGGAGATCAAGACCATCCTGGCTAACACGGTGAAACCCC[T/G]TCTCTACTAAAAATACAAGAAAATTAGCCGGCCCTGGTGGCACGCACCTGTAATCCCAGC	GCTGGGATTACAGGTGCGTGCCACCAGGGCCGGCTAATTTTCTTGTATTTTTAGTAGAGA[A/C]GGGGTTTCACCGTGTTAGCCAGGATGGTCTTGATCTCCTGACCTCGTGNTCCGCCCACCT	2169	3	-
ilmnseq_rs533963084.1_F2BT_ilmnrep1-151_T_F_2840130861	ilmnseq_rs533963084.1_F2BT	TOP	[A/G]	0029688419	CACACAGGACCCTTAGGGAGCAGGGAGAATGTGCATGGACCCCTCAACCA	0074603327	CACACAGGACCCTTAGGGAGCAGGGAGAATGTGCATGGACCCCTCAACCG	37	2	127430193	diploid	Homo sapiens	dbSNP	151	TOP	AGTCCACAGAGCACACAGGACCCTTAGGGAGCAGGGAGAATGTGCATGGACCCCTCAACC[A/G]CAGCTCTGGGTCAGTGCGAGCCCTGGAGGCATCAGCCTCAGAGAGAGCNCAGAGCAGCAA	AGTCCACAGAGCACACAGGACCCTTAGGGAGCAGGGAGAATGTGCATGGACCCCTCAACC[A/G]CAGCTCTGGGTCAGTGCGAGCCCTGGAGGCATCAGCCTCAGAGAGAGCNCAGAGCAGCAA	2169	3	+
ilmnseq_rs533963084.2_F2BT-151_B_F_2839903046	ilmnseq_rs533963084.2_F2BT	BOT	[T/G]	0052794354	CACACAGGACCCTTAGGGAGCAGGGAGAATGTGCATGGACCCCTCAACCT	0055637434	CACACAGGACCCTTAGGGAGCAGGGAGAATGTGCATGGACCCCTCAACCG	37	2	127430193	diploid	Homo sapiens	dbSNP	151	BOT	AGTCCACAGAGCACACAGGACCCTTAGGGAGCAGGGAGAATGTGCATGGACCCCTCAACC[T/G]CAGCTCTGGGTCAGTGCGAGCCCTGGAGGCATCAGCCTCAGAGAGAGCACAGAGCAGCAA	TTGCTGCTCTGTGCTCTCTCTGAGGCTGATGCCTCCAGGGCTCGCACTGACCCAGAGCTG[A/C]GGTTGAGGGGTCCATGCACATTCTCCCTGCTCCCTAAGGGTCCTGTGTGCTCTGTGGACT	2169	3	+
ilmnseq_rs534065145_ilmnrep2-151_T_F_2840134327	ilmnseq_rs534065145	TOP	[A/C]	0067603387	ATCAAATGATGGATCGATAAGCAAAATGTGATATGCCAACCCAAATTTTA			37	4	145056937	diploid	Homo sapiens	dbSNP	151	TOP	ACAAATTTTAATCAAATGATGGATCGATAAGCAAAATGTGATATGCCAACCCAAATTTTA[A/C]TCAAATGATGGGTGGATAAACAAAATGAGATATACCAACACAATTATANAAGGAATGAAA	ACAAATTTTAATCAAATGATGGATCGATAAGCAAAATGTGATATGCCAACCCAAATTTTA[A/C]TCAAATGATGGGTGGATAAACAAAATGAGATATACCAACACAATTATANAAGGAATGAAA	2169	3	+
ilmnseq_rs534096340-151_B_F_2839902670	ilmnseq_rs534096340	BOT	[T/C]	0018695453	GACTTGCATTTTATTTTATTTATTTATTTGACGCAGTGTCACTCTGTCGC			37	1	25626282	diploid	Homo sapiens	dbSNP	151	BOT	aacatgatctgacttGCAttttattttatttatttatttgacgcagtgtcactctgtcgc[T/C]gaagctggagtgcagtggcgacatctcagctcactatagcctccgcctcccaggttccag	ctggaacctgggaggcggaggctatagtgagctgagatgtcgccactgcactccagcttc[A/G]gcgacagagtgacactgcgtcaaataaataaataaaataaaaTGCaagtcagatcatgtt	2169	3	+
ilmnseq_rs534149553_ilmnrep1-151_B_R_2840130865	ilmnseq_rs534149553	BOT	[T/C]	0042631426	CTGTTTAGAATTGTCAGCACATGGTGATAAAAAAAAAAATAGGCTGGGTG			37	1	25720770	diploid	Homo sapiens	dbSNP	151	TOP	CCTCAAGTGATNCATCCGCCTTGGCCTCCCAAAGCGCTGGGATTACAGGCATGAGCCACC[A/G]CACCCAGCCTATTTTTTTTTTTATCACCATGTGCTGACAATTCTAAACAGCATGGGTGGT	CCTCAAGTGATNCATCCGCCTTGGCCTCCCAAAGCGCTGGGATTACAGGCATGAGCCACC[A/G]CACCCAGCCTATTTTTTTTTTTATCACCATGTGCTGACAATTCTAAACAGCATGGGTGGT	2169	3	-
ilmnseq_rs534150216_ilmnrep1-151_T_F_2840130866	ilmnseq_rs534150216	TOP	[A/T]	0048609489	CACTGATACCTTTAGGCCGATGCAGGGACAGTTCATCTTTTTTTTTTTTA	0046705456	CACTGATACCTTTAGGCCGATGCAGGGACAGTTCATCTTTTTTTTTTTTT	37	1	25619854	diploid	Homo sapiens	dbSNP	151	TOP	GGGATTTTGAGCACTGATACCTTTAGGCCGATGCAGGGACAGTTCATCTTTTTTTTTTTT[A/T]TATACAACATTTTATTTAAAAAAATTATTTTCATAGAATACATTTTCANATTAGAGATTC	GGGATTTTGAGCACTGATACCTTTAGGCCGATGCAGGGACAGTTCATCTTTTTTTTTTTT[A/T]TATACAACATTTTATTTAAAAAAATTATTTTCATAGAATACATTTTCANATTAGAGATTC	2169	3	+
ilmnseq_rs534167262.1_F2BT-151_B_F_2839903077	ilmnseq_rs534167262.1_F2BT	BOT	[G/C]	0015668341	GACGAATGCACATGTGCTTTATGCACAGATAGGAAGAGTGGCCATGCCTG	0024625444	GACGAATGCACATGTGCTTTATGCACAGATAGGAAGAGTGGCCATGCCTC	37	2	127441902	diploid	Homo sapiens	dbSNP	151	BOT	CTGCAAGACCAGACGAATGCACATGTGCTTTATGCACAGATAGGAAGAGTGGCCATGCCT[C/G]AGAGTGACGGCAGATTGAAGCCCTCATAGCATACATCCAGCAGGTCCCTGGAGCCCATGG	CCATGGGCTCCAGGGACCTGCTGGATGTATGCTATGAGGGCTTCAATCTGCCGTCACTCT[C/G]AGGCATGGCCACTCTTCCTATCTGTGCATAAAGCACATGTGCATTCGTCTGGTCTTGCAG	2169	3	+
ilmnseq_rs534167262.2_F2BT_ilmnrep2-151_B_F_2840134332	ilmnseq_rs534167262.2_F2BT	BOT	[T/G]	0016608343	GACGAATGCACATGTGCTTTATGCACAGATAGGAAGAGTGGCCATGCCTT	0016662329	GACGAATGCACATGTGCTTTATGCACAGATAGGAAGAGTGGCCATGCCTG	37	2	127441902	diploid	Homo sapiens	dbSNP	151	BOT	CTGCAAGACCAGACGAATGCACATGTGCTTTATGCACAGATAGGAAGAGTGGCCATGCCT[T/G]AGAGTGACGGCAGATTGAAGCCCTCATAGCATACATCCAGCAGGTCCCNGGAGCCCATGG	CCATGGGCTCCNGGGACCTGCTGGATGTATGCTATGAGGGCTTCAATCTGCCGTCACTCT[A/C]AGGCATGGCCACTCTTCCTATCTGTGCATAAAGCACATGTGCATTCGTCTGGTCTTGCAG	2169	3	+
ilmnseq_rs534209226_ilmnrep1-151_B_F_2840130869	ilmnseq_rs534209226	BOT	[T/G]	0036792337	AACAAGTGGGGGGGGAATACAGGCTCGGCAAGGCCGCGGGTGGAGAAAGG			37	2	127432075	diploid	Homo sapiens	dbSNP	151	BOT	CCTGATGGGAAACAAGTGGGGGGGGAATACAGGCTCGGCAAGGCCGCGGGTGGAGAAAGG[T/G]GCACTAGAGAGGCCCTCGAGCCCTGAATGTGGTGGTGGGAGCTGGTGCNTCCCACAGGTG	CACCTGTGGGANGCACCAGCTCCCACCACCACATTCAGGGCTCGAGGGCCTCTCTAGTGC[A/C]CCTTTCTCCACCCGCGGCCTTGCCGAGCCTGTATTCCCCCCCCACTTGTTTCCCATCAGG	2169	3	+
ilmnseq_rs534214455_ilmnrep1-151_T_F_2840130870	ilmnseq_rs534214455	TOP	[A/C]	0024754302	AAGTTGGAGCAAAGAAGAGTTCAGAAGTGGGCGGGTGTGTGTTTAAAAAA			37	2	127413610	diploid	Homo sapiens	dbSNP	151	TOP	TTGCGCAGGAAAGTTGGAGCAAAGAAGAGTTCAGAAGTGGGCGGGTGTGTGTTTAAAAAA[A/C]AAAAAGGGGGTGGAAACCCCACCAGCCAAGTCTGCAGAAAAAAAATAANTGAAGTCTGCC	TTGCGCAGGAAAGTTGGAGCAAAGAAGAGTTCAGAAGTGGGCGGGTGTGTGTTTAAAAAA[A/C]AAAAAGGGGGTGGAAACCCCACCAGCCAAGTCTGCAGAAAAAAAATAANTGAAGTCTGCC	2169	3	+
ilmnseq_rs534278954_ilmnrep2-151_B_F_2840134335	ilmnseq_rs534278954	BOT	[T/C]	0051794373	GTTCTGTGACTCTAAAGTCTAGAAAACCTAGACTGGCCCAGGGTTAAAAT			37	4	145034639	diploid	Homo sapiens	dbSNP	151	BOT	AAAACTCTGTGTTCTGTGACTCTAAAGTCTAGAAAACCTAGACTGGCCCAGGGTTAAAAT[T/C]GAAATCCAGAAGCATACAGGACCTCTGATCTGTCATGATTTCTGAAAANTATGGGAGTAA	TTACTCCCATANTTTTCAGAAATCATGACAGATCAGAGGTCCTGTATGCTTCTGGATTTC[A/G]ATTTTAACCCTGGGCCAGTCTAGGTTTTCTAGACTTTAGAGTCACAGAACACAGAGTTTT	2169	3	+
ilmnseq_rs534318896_ilmnrep2-151_T_F_2840134336	ilmnseq_rs534318896	TOP	[A/G]	0031671507	CAGCTGTACATAAGTGTCATGCAGCAGGACGTCACTGTTGGAAGAAGTAC			37	X	37553806	diploid	Homo sapiens	dbSNP	151	TOP	GCTGACCCTACAGCTGTACATAAGTGTCATGCAGCAGGACGTCACTGTTGGAAGAAGTAC[A/G]TGTATTTTTTATTTCTGCCTGCATTTGGGGATCAAAATGAGAAGCAAANTATGCAGTTTA	GCTGACCCTACAGCTGTACATAAGTGTCATGCAGCAGGACGTCACTGTTGGAAGAAGTAC[A/G]TGTATTTTTTATTTCTGCCTGCATTTGGGGATCAAAATGAGAAGCAAANTATGCAGTTTA	2169	3	+
ilmnseq_rs534359636_ilmnrep2-151_B_R_2840134337	ilmnseq_rs534359636	BOT	[T/A]	0014659405	ATTTCAGCTGATAATTCCTTGTGGTGGGGGCTGCCCTGTGTACTGTAGGT	0049719323	ATTTCAGCTGATAATTCCTTGTGGTGGGGGCTGCCCTGTGTACTGTAGGA	37	1	25632729	diploid	Homo sapiens	dbSNP	151	TOP	CAGTGGGGTGANGGCTGCTACTGGCAGCTCGTGGGGAGAGACCAGGGATGCTGCTTAACA[A/T]CCTACAGTACACAGGGCAGCCCCCACCACAAGGAATTATCAGCTGAAATTGTGAACAGTG	CAGTGGGGTGANGGCTGCTACTGGCAGCTCGTGGGGAGAGACCAGGGATGCTGCTTAACA[A/T]CCTACAGTACACAGGGCAGCCCCCACCACAAGGAATTATCAGCTGAAATTGTGAACAGTG	2169	3	-
ilmnseq_rs534384938_ilmnrep2-151_P_F_2840134338	ilmnseq_rs534384938	PLUS	[D/I]	0042734506	CATTGCCTTGCCCTTGGATGGAAGGGGTCAAGGCTCAGTGAGAAGACGGC			37	2	127415714	diploid	Homo sapiens	dbSNP	151	PLUS	GCACAGCAATCCATTGCCTTGCCCTTGGATGGAAGGGGTCAAGGCTCAGTGAGAAGACGG[-/C]CANGTTTGGCAGCTTTATATAGAATTCACCGCCTCTGGCAGAAGCAGAGGATTGCATTAA	GCACAGCAATCCATTGCCTTGCCCTTGGATGGAAGGGGTCAAGGCTCAGTGAGAAGACGG[-/C]CANGTTTGGCAGCTTTATATAGAATTCACCGCCTCTGGCAGAAGCAGAGGATTGCATTAA	2169	3	+
ilmnseq_rs534396985_ilmnrep2-151_B_F_2840134339	ilmnseq_rs534396985	BOT	[T/C]	0022630405	CTTCATTTCCTCTCTCTTCATCTTACGCTTTTGCTTGCCTTGCTGCTTTG			37	4	145030799	diploid	Homo sapiens	dbSNP	151	BOT	ATGTGTTTGGCTTCATTTCCTCTCTCTTCATCTTACGCTTTTGCTTGCCTTGCTGCTTTG[T/C]TATCATGCAGTAAGAAGGTTCTCATCAGTTACAAGGCAGATGTCAGTGNCATGCCCTTCG	CGAAGGGCATGNCACTGACATCTGCCTTGTAACTGATGAGAACCTTCTTACTGCATGATA[A/G]CAAAGCAGCAAGGCAAGCAAAAGCGTAAGATGAAGAGAGAGGAAATGAAGCCAAACACAT	2169	3	+
ilmnseq_rs534402893-151_B_R_2839901155	ilmnseq_rs534402893	BOT	[T/C]	0018637354	CTAACTCGGAGAAACCCTGTCTCGACTAAACATACAAAAAATTAGCTGGG			37	1	25733274	diploid	Homo sapiens	dbSNP	151	TOP	tcacgccattctcctgcctcagcctcccgagtggctgggactacaggcgcccgccaccac[A/G]cccagctaattttttgtatgtttagtcgagacagggtttctccgagttagccaggatggt	tcacgccattctcctgcctcagcctcccgagtggctgggactacaggcgcccgccaccac[A/G]cccagctaattttttgtatgtttagtcgagacagggtttctccgagttagccaggatggt	2169	3	-
ilmnseq_rs534488213.1_F2BT_ilmnrep1-151_T_F_2840130877	ilmnseq_rs534488213.1_F2BT	TOP	[A/C]	0019751507	TCTGTTTTCTTTCTGTAATTTTCTTGTCTCTCTGACTCTCAGAAATCACA	0022754477	TCTGTTTTCTTTCTGTAATTTTCTTGTCTCTCTGACTCTCAGAAATCACC	37	4	144939126	diploid	Homo sapiens	dbSNP	151	TOP	TATGTTTGTTTTCTGTTTTCTTTCTGTAATTTTCTTGTCTCTCTGACTCTCAGAAATCAC[A/C]AATCACATACGTAGGTTTGTTCCCTAGTCTATAATTATTGATAGCTACNAATTATTTTAA	TATGTTTGTTTTCTGTTTTCTTTCTGTAATTTTCTTGTCTCTCTGACTCTCAGAAATCAC[A/C]AATCACATACGTAGGTTTGTTCCCTAGTCTATAATTATTGATAGCTACNAATTATTTTAA	2169	3	+
ilmnseq_rs534488213.2_F2BT-151_B_F_2839902819	ilmnseq_rs534488213.2_F2BT	BOT	[G/C]	0027793461	TCTGTTTTCTTTCTGTAATTTTCTTGTCTCTCTGACTCTCAGAAATCACG	0024636395	TCTGTTTTCTTTCTGTAATTTTCTTGTCTCTCTGACTCTCAGAAATCACC	37	4	144939126	diploid	Homo sapiens	dbSNP	151	BOT	TATGTTTGTTTTCTGTTTTCTTTCTGTAATTTTCTTGTCTCTCTGACTCTCAGAAATCAC[C/G]AATCACATACGTAGGTTTGTTCCCTAGTCTATAATTATTGATAGCTACTAATTATTTTAA	TTAAAATAATTAGTAGCTATCAATAATTATAGACTAGGGAACAAACCTACGTATGTGATT[C/G]GTGATTTCTGAGAGTCAGAGAGACAAGAAAATTACAGAAAGAAAACAGAAAACAAACATA	2169	3	+
ilmnseq_rs534515526-151_M_R_2839901416	ilmnseq_rs534515526	MINUS	[D/I]	0013744376	TGTACACACGTAGACCGAAGCAGCACTCCTCCACGCCAAGCTCCAAGCTC			37	2	127414786	diploid	Homo sapiens	dbSNP	151	PLUS	AACTCTTTTATAAGTCTTTGAAATCCAGGGGGTTGTGAGGCCTCACCCCTCACCCCGCCT[-/GAGCTTG]GAGCTTGGAGCTTGGCGTGGAGGAGTGCTGCTTCGGTCTACGTGTGTACACGGCACTCCA	AACTCTTTTATAAGTCTTTGAAATCCAGGGGGTTGTGAGGCCTCACCCCTCACCCCGCCT[-/GAGCTTG]GAGCTTGGAGCTTGGCGTGGAGGAGTGCTGCTTCGGTCTACGTGTGTACACGGCACTCCA	2169	3	-
ilmnseq_rs534519040-151_B_R_2839901498	ilmnseq_rs534519040	BOT	[T/C]	0040675389	ATTGTCATGATGATGTTGATGAACAGCCACTATTTATTGAGTGTTCTCCA			37	1	25737761	diploid	Homo sapiens	dbSNP	151	TOP	gccacctgagaggtttctgggacatccgaaggaaataatgtttagtacagtgcctagcac[A/G]tggagaacactcaataaatagtggctGTTCATCAACATCATCATGACAATCACAGCAATA	gccacctgagaggtttctgggacatccgaaggaaataatgtttagtacagtgcctagcac[A/G]tggagaacactcaataaatagtggctGTTCATCAACATCATCATGACAATCACAGCAATA	2169	3	-
ilmnseq_rs534553044_ilmnrep1-151_B_F_2840130881	ilmnseq_rs534553044	BOT	[T/C]	0055758397	AATGCTAGATGATGAGTTAGTGGGTGCAGTGCACCAGCATGGCACATGTA			37	4	144935018	diploid	Homo sapiens	dbSNP	151	BOT	AGATATACCTAATGCTAGATGATGAGTTAGTGGGTGCAGTGCACCAGCATGGCACATGTA[T/C]ACATATGTAACCTGCACATTGTGCACATGTACCCTAAAACTTAAAGTANAGTAAAAAAAA	TTTTTTTTACTNTACTTTAAGTTTTAGGGTACATGTGCACAATGTGCAGGTTACATATGT[A/G]TACATGTGCCATGCTGGTGCACTGCACCCACTAACTCATCATCTAGCATTAGGTATATCT	2169	3	+
ilmnseq_rs534569899-151_B_R_2839902378	ilmnseq_rs534569899	BOT	[T/C]	0043701376	AGGTGGAGGTTGTAGTGAGCTGAGATTGCATCATTGCACTCCAACCTGGG			37	2	127443000	diploid	Homo sapiens	dbSNP	151	TOP	CTTGTTAAATTGACttttctttctttcttttttttttttgagagggattctcactctgtc[A/G]cccaggttggagtgcaatgatgcaatctcagctcactacaacctccacctcccaggttca	CTTGTTAAATTGACttttctttctttcttttttttttttgagagggattctcactctgtc[A/G]cccaggttggagtgcaatgatgcaatctcagctcactacaacctccacctcccaggttca	2169	3	-
ilmnseq_rs534626334-151_B_F_2839904044	ilmnseq_rs534626334	BOT	[T/C]	0017763464	TTTGCACATCTTGTTGAATTTAGAGTTGAGTTTCTGTTATAAAGAAAGGT			37	4	145031757	diploid	Homo sapiens	dbSNP	151	BOT	GCATGTCCGGTTTGCACATCTTGTTGAATTTAGAGTTGAGTTTCTGTTATAAAGAAAGGT[T/C]GTAAGTTCTTTTCCTTCTCCGGATACTCTACTTACACAAATAACTCTTTCAGTGGAATGC	GCATTCCACTGAAAGAGTTATTTGTGTAAGTAGAGTATCCGGAGAAGGAAAAGAACTTAC[A/G]ACCTTTCTTTATAACAGAAACTCAACTCTAAATTCAACAAGATGTGCAAACCGGACATGC	2169	3	+
ilmnseq_rs534652525_ilmnrep1-151_B_R_2840130884	ilmnseq_rs534652525	BOT	[T/G]	0045682311	AATTCCTGTGACCATCTTCAACCTCTTCATCCTTATTCACATCATTGGCT			37	2	127437800	diploid	Homo sapiens	dbSNP	151	TOP	AAACAAAACTGNGGAGCCAAATTGTTAATGAAAGAAAGATTCATTATATCTTGGAAAAGG[A/C]AGCCAATGATGTGAATAAGGATGAAGAGGTTGAAGATGGTCACAGGAATTGTCAGAGGAG	AAACAAAACTGNGGAGCCAAATTGTTAATGAAAGAAAGATTCATTATATCTTGGAAAAGG[A/C]AGCCAATGATGTGAATAAGGATGAAGAGGTTGAAGATGGTCACAGGAATTGTCAGAGGAG	2169	3	-
ilmnseq_rs534658935.1_F2BT-151_B_R_2839903307	ilmnseq_rs534658935.1_F2BT	BOT	[G/C]	0037608471	CAGGCGCCTGTAGTCCCAGCTACTCAGGAGGCTGAGGCAGGAGAACGGCG	0061792405	CAGGCGCCTGTAGTCCCAGCTACTCAGGAGGCTGAGGCAGGAGAACGGCC	37	1	25642088	diploid	Homo sapiens	dbSNP	151	TOP	cccaggctggagtgcagtggcgtgatctcagctcactgcaaactccacctcccaggttca[C/G]gccgttctcctgcctcagcctcctgagtagctgggactacaggcgcctgccaccactccc	cccaggctggagtgcagtggcgtgatctcagctcactgcaaactccacctcccaggttca[C/G]gccgttctcctgcctcagcctcctgagtagctgggactacaggcgcctgccaccactccc	2169	3	-
ilmnseq_rs534658935.2_F2BT-151_T_R_2839903309	ilmnseq_rs534658935.2_F2BT	TOP	[A/G]	0010743306	CAGGCGCCTGTAGTCCCAGCTACTCAGGAGGCTGAGGCAGGAGAACGGCA	0048655304	CAGGCGCCTGTAGTCCCAGCTACTCAGGAGGCTGAGGCAGGAGAACGGCG	37	1	25642088	diploid	Homo sapiens	dbSNP	151	BOT	cccaggctggagtgcagtggcgtgatctcagctcactgcaaactccacctcccaggttca[T/C]gccgttctcctgcctcagcctcctgagtagctgggactacaggcgcctgccaccactccc	gggagtggtggcaggcgcctgtagtcccagctactcaggaggctgaggcaggagaacggc[A/G]tgaacctgggaggtggagtttgcagtgagctgagatcacgccactgcactccagcctggg	2169	3	-
ilmnseq_rs534719680_ilmnrep2-151_B_F_2840134351	ilmnseq_rs534719680	BOT	[T/C]	0069657416	GCATGTTTTCTTACTTCCATAAGAGGTTGTATTACTTTTCGGGGAAGTGT			37	2	127416839	diploid	Homo sapiens	dbSNP	151	BOT	GTGAGACTGAGCATGTTTTCTTACTTCCATAAGAGGTTGTATTACTTTTCGGGGAAGTGT[T/C]GGTTGATGCTTTTGTCCATTTCCTGTCAGCACCCCACCCCCGTGAGGANACGTGCCCCAG	CTGGGGCACGTNTCCTCACGGGGGTGGGGTGCTGACAGGAAATGGACAAAAGCATCAACC[A/G]ACACTTCCCCGAAAAGTAATACAACCTCTTATGGAAGTAAGAAAACATGCTCAGTCTCAC	2169	3	+
ilmnseq_rs534730481-151_B_F_2839902071	ilmnseq_rs534730481	BOT	[T/C]	0022645496	CCTGGCCAACGTGTCGAAACCCCATCTCTACTAAAAATACAAAAGTTAGC			37	1	25649020	diploid	Homo sapiens	dbSNP	151	BOT	tcgagaccagcctggccaacgtgtcgaaaccccatctctactaaaaatacaaaagttagc[T/C]gggtgtggtggcacatgcctgtaatcccagttactcaggaggctgaggcaggagaatcac	gtgattctcctgcctcagcctcctgagtaactgggattacaggcatgtgccaccacaccc[A/G]gctaacttttgtatttttagtagagatggggtttcgacacgttggccaggctggtctcga	2169	3	+
ilmnseq_rs534806487_ilmnrep1-151_T_R_2840130889	ilmnseq_rs534806487	TOP	[A/G]	0047613349	CACTTGAGGCATAGATGTACATACAGGTCTGCCACCTGAAGAGGCAAACT			37	2	127416045	diploid	Homo sapiens	dbSNP	151	BOT	ATCTGCAGTGANTAGGAAGAGGTCCCCTCAACAGAGGTGAGAGGTTGGGCCAAGTCAAGT[T/C]AGTTTGCCTCTTCAGGTGGCAGACCTGTATGTACATCTATGCCTCAAGTGCCTGTCTGAG	CTCAGACAGGCACTTGAGGCATAGATGTACATACAGGTCTGCCACCTGAAGAGGCAAACT[A/G]ACTTGACTTGGCCCAACCTCTCACCTCTGTTGAGGGGACCTCTTCCTANTCACTGCAGAT	2169	3	-
ilmnseq_rs534950693-151_T_R_2839901251	ilmnseq_rs534950693	TOP	[A/C]	0036716428	TGAAACCACATCTCTACTAAAAATACAAAAATTAGCTGGGCGTGGTGGCA			37	2	127420761	diploid	Homo sapiens	dbSNP	151	BOT	actccctggttcaagcaattctcctgcctcagcctcccgagttgctgggattacagacat[T/G]tgccaccacgcccagctaatttttgtatttttagtagagatgtggtttcaccttgttggc	gccaacaaggtgaaaccacatctctactaaaaatacaaaaattagctgggcgtggtggca[A/C]atgtctgtaatcccagcaactcgggaggctgaggcaggagaattgcttgaaccagggagt	2169	3	-
ilmnseq_rs534966032_ilmnrep1-151_T_F_2840130891	ilmnseq_rs534966032	TOP	[A/G]	0047741377	TTTCACCAGGTGGGTCAGGTTGGTCTGGAACTCCCGACCTCAAGTGATCC			37	1	25614457	diploid	Homo sapiens	dbSNP	151	TOP	AGACAAGGGGTTTCACCAGGTGGGTCAGGTTGGTCTGGAACTCCCGACCTCAAGTGATCC[A/G]CCTGCCTAGGCCTCCCAAAGTACTGGGATTACAGGCGTGAGCCACTGTNTCCAGCCTAAA	AGACAAGGGGTTTCACCAGGTGGGTCAGGTTGGTCTGGAACTCCCGACCTCAAGTGATCC[A/G]CCTGCCTAGGCCTCCCAAAGTACTGGGATTACAGGCGTGAGCCACTGTNTCCAGCCTAAA	2169	3	+
ilmnseq_rs534971128_ilmnrep1-151_B_F_2840130892	ilmnseq_rs534971128	BOT	[T/C]	0066728334	TTGGTGTTGGTACAGTTGTCTCCAGTGTACACGGTTCAACTTATGAGTTC			37	2	127453102	diploid	Homo sapiens	dbSNP	151	BOT	ACTGGCCTGTTTGGTGTTGGTACAGTTGTCTCCAGTGTACACGGTTCAACTTATGAGTTC[T/C]TGAGTTTGGAATGGCGTGAATGCAAAAGCATTCAGTAGAAACGGTACTNTGAATTTTGAA	TTCAAAATTCANAGTACCGTTTCTACTGAATGCTTTTGCATTCACGCCATTCCAAACTCA[A/G]GAACTCATAAGTTGAACCGTGTACACTGGAGACAACTGTACCAACACCAAACAGGCCAGT	2169	3	+
ilmnseq_rs535061962_ilmnrep1-151_T_R_2840130893	ilmnseq_rs535061962	TOP	[A/G]	0023709491	TGAAATTGTTGAGTTATACAGTATTCACACAGTCAGCCTTAGTGGCTACT			37	1	25704744	diploid	Homo sapiens	dbSNP	151	BOT	GGAGCTTCTATNCACTACTGGTGATTAGATTGGCGCAAACTACTAGAGAAAACTGTTTAG[T/C]AGTAGCCACTAAGGCTGACTGTGTGAATACTGTATAACTCAACAATTTCACTTCTAGGCA	TGCCTAGAAGTGAAATTGTTGAGTTATACAGTATTCACACAGTCAGCCTTAGTGGCTACT[A/G]CTAAACAGTTTTCTCTAGTAGTTTGCGCCAATCTAATCACCAGTAGTGNATAGAAGCTCC	2169	3	-
ilmnseq_rs535101819_ilmnrep2-151_B_F_2840134358	ilmnseq_rs535101819	BOT	[T/G]	0027623450	TGGGAGGCCAAGGTGGGCCAAAGTTGAGGCTAGGATTCAAGATCAGCCTG			37	1	25704194	diploid	Homo sapiens	dbSNP	151	BOT	CCTGGCACTTTGGGAGGCCAAGGTGGGCCAAAGTTGAGGCTAGGATTCAAGATCAGCCTG[T/G]CCAACATGGCAAAACCCTGTCTCTACCAAAAATTATTTTGTCTATACANAAATTCGGTGG	CCACCGAATTTNTGTATAGACAAAATAATTTTTGGTAGAGACAGGGTTTTGCCATGTTGG[A/C]CAGGCTGATCTTGAATCCTAGCCTCAACTTTGGCCCACCTTGGCCTCCCAAAGTGCCAGG	2169	3	+
ilmnseq_rs535193894_ilmnrep2-151_T_R_2840134359	ilmnseq_rs535193894	TOP	[A/G]	0015808438	CCCAGCGGAGCGAGCAAGTCCCTGGGCAAGGCTGGAGTTGCCTGGAGTTC			37	2	127414309	diploid	Homo sapiens	dbSNP	151	BOT	TCACATCACAANTTGCTTCTGTGCTGCTCCCCAGCCAGGGTCCGACCGGCCAGGCTCCGG[T/C]GAACTCCAGGCAACTCCAGCCTTGCCCAGGGACTTGCTCGCTCCGCTGGGCGCCGCAAAG	CTTTGCGGCGCCCAGCGGAGCGAGCAAGTCCCTGGGCAAGGCTGGAGTTGCCTGGAGTTC[A/G]CCGGAGCCTGGCCGGTCGGACCCTGGCTGGGGAGCAGCACAGAAGCAANTTGTGATGTGA	2169	3	-
ilmnseq_rs535234667_ilmnrep2-151_T_F_2840134360	ilmnseq_rs535234667	TOP	[A/G]	0010621492	GTCTAAGACACCCAGCAAGGCAGGAGTGGGTGTCAACTCAGGGAAGCCCA			37	1	25629037	diploid	Homo sapiens	dbSNP	151	TOP	GTGACAGAAAGTCTAAGACACCCAGCAAGGCAGGAGTGGGTGTCAACTCAGGGAAGCCCA[A/G]AGGCTAATCCTAGGTGAGAGCTGAGGGTGTCAGATAAGAGCAAGGCAANGCTCCGGTTCT	GTGACAGAAAGTCTAAGACACCCAGCAAGGCAGGAGTGGGTGTCAACTCAGGGAAGCCCA[A/G]AGGCTAATCCTAGGTGAGAGCTGAGGGTGTCAGATAAGAGCAAGGCAANGCTCCGGTTCT	2169	3	+
ilmnseq_rs535381263-151_T_F_2839903776	ilmnseq_rs535381263	TOP	[A/C]	0042662498	TTTTTTTCTAAGGCTCAGGGCGAGTAACAGGGAAATCTATACAGAGGAAA			37	2	127441262	diploid	Homo sapiens	dbSNP	151	TOP	CTGTTTAAATTTTTTTTCTAAGGCTCAGGGCGAGTAACAGGGAAATCTATACAGAGGAAA[A/C]CCTGGAACCAGACATTTCAAGTTCTAAGTCACGGCAGCCTCACTTTCTTTCCAGTTCCCC	CTGTTTAAATTTTTTTTCTAAGGCTCAGGGCGAGTAACAGGGAAATCTATACAGAGGAAA[A/C]CCTGGAACCAGACATTTCAAGTTCTAAGTCACGGCAGCCTCACTTTCTTTCCAGTTCCCC	2169	3	+
ilmnseq_rs535412536-151_B_R_2839904249	ilmnseq_rs535412536	BOT	[T/C]	0074672329	AATAACTACCAAATTATTTAAAAGTTAATTAATACTAGAAAATACGAAAA			37	4	144925630	diploid	Homo sapiens	dbSNP	151	TOP	GAAGTCTATAGTTTACAAAACAGTGTCATCTTGAAGGAACAATAGTTCCCATAAAAATGA[A/G]TTTTCGTATTTTCTAGTATTAATTAACTTTTAAATAATTTGGTAGTTATTCCAGAATAGA	GAAGTCTATAGTTTACAAAACAGTGTCATCTTGAAGGAACAATAGTTCCCATAAAAATGA[A/G]TTTTCGTATTTTCTAGTATTAATTAACTTTTAAATAATTTGGTAGTTATTCCAGAATAGA	2169	3	-
ilmnseq_rs535425441-151_T_F_2839904266	ilmnseq_rs535425441	TOP	[A/G]	0028670318	AGGATTCTACATTCTTGCAGAGTTGTTCTTGAATGTAATTAGTAGGAAAC			37	4	145032707	diploid	Homo sapiens	dbSNP	151	TOP	TATACATTTTAGGATTCTACATTCTTGCAGAGTTGTTCTTGAATGTAATTAGTAGGAAAC[A/G]AAAGGACTCTCCTTACATATTAGCTCTATTGTCAAGTTTTGTGTAAAGAAAAATACAGAA	TATACATTTTAGGATTCTACATTCTTGCAGAGTTGTTCTTGAATGTAATTAGTAGGAAAC[A/G]AAAGGACTCTCCTTACATATTAGCTCTATTGTCAAGTTTTGTGTAAAGAAAAATACAGAA	2169	3	+
ilmnseq_rs535436769-151_T_R_2839903855	ilmnseq_rs535436769	TOP	[A/G]	0027605343	AGTGACCATTTGTGGAATCTGAGCTCCCAGGCCACGTGTGTGCTAGGGCA			37	2	127429210	diploid	Homo sapiens	dbSNP	151	BOT	GTCATAACCTGGTAGCTCCAGAGCTCAACCGTGGTCTCCTGGAGTCCACACTTCTGCTGA[T/C]TGCCCTAGCACACACGTGGCCTGGGAGCTCAGattccacaaatggtcactgagcaccagc	gctggtgctcagtgaccatttgtggaatCTGAGCTCCCAGGCCACGTGTGTGCTAGGGCA[A/G]TCAGCAGAAGTGTGGACTCCAGGAGACCACGGTTGAGCTCTGGAGCTACCAGGTTATGAC	2169	3	-
ilmnseq_rs535441809_ilmnrep1-151_P_F_2840130901	ilmnseq_rs535441809	PLUS	[D/I]	0035742495	AAGGTCATTGTAGCCATCAGACCCCACCTAGCAGACAGAGGATTTAGAGA			37	2	127424722	diploid	Homo sapiens	dbSNP	151	PLUS	CATAGCCTCTTCTGTCTGCTTGTCACTCAAGGTCATTGTAGCCATCAGACCCCACCTAGC[-/AGACAGAGGATTTAG]AGACAGAGGATTTAGAGATNCGTGGATTTAGAGAATTCAGCAAGGCTGTTTTGCTTATTT	CATAGCCTCTTCTGTCTGCTTGTCACTCAAGGTCATTGTAGCCATCAGACCCCACCTAGC[-/AGACAGAGGATTTAG]AGACAGAGGATTTAGAGATNCGTGGATTTAGAGAATTCAGCAAGGCTGTTTTGCTTATTT	2169	3	+
ilmnseq_rs535474042_ilmnrep2-151_T_F_2840134366	ilmnseq_rs535474042	TOP	[A/C]	0013741400	GCGAAATTAATTTCAGTTATGGTTGAAAATCCTGAGTATTCCCTTTTTAA			37	2	127421770	diploid	Homo sapiens	dbSNP	151	TOP	TCTCATTTTAGCGAAATTAATTTCAGTTATGGTTGAAAATCCTGAGTATTCCCTTTTTAA[A/C]AAATTTTCATAGTCTTTTTTTTTTCTTTGTCACTGATTCTTTACACTANCCTGAGCCATC	TCTCATTTTAGCGAAATTAATTTCAGTTATGGTTGAAAATCCTGAGTATTCCCTTTTTAA[A/C]AAATTTTCATAGTCTTTTTTTTTTCTTTGTCACTGATTCTTTACACTANCCTGAGCCATC	2169	3	+
ilmnseq_rs535545246-151_B_R_2839902358	ilmnseq_rs535545246	BOT	[T/C]	0031638347	CCTTGTTTATAGGCAGTGCAGATGATCCCAGTGCAGACTGAGGGGCCTCG			37	2	127414907	diploid	Homo sapiens	dbSNP	151	TOP	TGTGCCTGTGGTTGTGCTTGCGTCAGCCTGGGAGTGCGCAGGCATCAGTGGTGCTTGGGA[A/G]CGAGGCCCCTCAGTCTGCACTGGGATCATCTGCACTGCCTATAAACAAGGCagcctctct	TGTGCCTGTGGTTGTGCTTGCGTCAGCCTGGGAGTGCGCAGGCATCAGTGGTGCTTGGGA[A/G]CGAGGCCCCTCAGTCTGCACTGGGATCATCTGCACTGCCTATAAACAAGGCagcctctct	2169	3	-
ilmnseq_rs535548842_ilmnrep2-151_T_R_2840134368	ilmnseq_rs535548842	TOP	[A/C]	0050690357	AGAAGTGCCCATGAGCGGGAAACACTAGCTCATCGGAACTTCGAAGGAAC			37	2	127427322	diploid	Homo sapiens	dbSNP	151	BOT	TAGAGGAAGTCNAAATGCCTCTTTCAGGACGTGGCGGTCACAGGAGGATGAAATCCACGG[T/G]GTTCCTTCGAAGTTCCGATGAGCTAGTGTTTCCCGCTCATGGGCACTTCTGAGCCTTATT	AATAAGGCTCAGAAGTGCCCATGAGCGGGAAACACTAGCTCATCGGAACTTCGAAGGAAC[A/C]CCGTGGATTTCATCCTCCTGTGACCGCCACGTCCTGAAAGAGGCATTTNGACTTCCTCTA	2169	3	-
ilmnseq_rs535724892_ilmnrep2-151_T_R_2840134369	ilmnseq_rs535724892	TOP	[A/G]	0027770441	AAAAAAATTGTTTACAGAATCGGCCGGGTGTGGTGGCTTATGCCTATAAT			37	1	25697517	diploid	Homo sapiens	dbSNP	151	BOT	GGCTGGTCTCGNACTCCTGACCTCAGGTGATCCACCCACCTCAGCCTTCCAAATTGCTAG[T/C]ATTATAGGCATAAGCCACCACACCCGGCCGATTCTGTAAACAATTTTTTTTTTTTTGAAA	TTTCAAAAAAAAAAAAATTGTTTACAGAATCGGCCGGGTGTGGTGGCTTATGCCTATAAT[A/G]CTAGCAATTTGGAAGGCTGAGGTGGGTGGATCACCTGAGGTCAGGAGTNCGAGACCAGCC	2169	3	-
ilmnseq_rs535732639_ilmnrep2-151_B_F_2840134370	ilmnseq_rs535732639	BOT	[T/C]	0018635337	ATAGAAAGTAAGACACCCGCCTCCTGTCAGCAACATCAGGACACAAAGCC			37	2	127431627	diploid	Homo sapiens	dbSNP	151	BOT	CTGTCTCTGAATAGAAAGTAAGACACCCGCCTCCTGTCAGCAACATCAGGACACAAAGCC[T/C]GGACTCACAGGCAGGCTGTATGTGGCTGTGTCTGAGTGTGCCTGGGCANTGTATTATAAT	ATTATAATACANTGCCCAGGCACACTCAGACACAGCCACATACAGCCTGCCTGTGAGTCC[A/G]GGCTTTGTGTCCTGATGTTGCTGACAGGAGGCGGGTGTCTTACTTTCTATTCAGAGACAG	2169	3	+
ilmnseq_rs535757694-151_B_R_2839903679	ilmnseq_rs535757694	BOT	[T/C]	0025608302	TGTTGGTCAGGCTGGTCTCAAACACCCGACCTCAGGTGATCCACCCGCCT			37	2	127437220	diploid	Homo sapiens	dbSNP	151	TOP	TAGTGCAGAGTTggctgggcctggtggctgacacctgtaatacaagcgctttgggaggcc[A/G]aggcgggtggatcacctgaggtcgggtgtttgagaccagcctgaccaacaaggagaaacc	TAGTGCAGAGTTggctgggcctggtggctgacacctgtaatacaagcgctttgggaggcc[A/G]aggcgggtggatcacctgaggtcgggtgtttgagaccagcctgaccaacaaggagaaacc	2169	3	-
ilmnseq_rs535779766_ilmnrep1-151_B_R_2840130908	ilmnseq_rs535779766	BOT	[T/C]	0056735374	GGCAGCCATCTCATCTCACACCTTTGTCCCCTCTCAATTCTGAGGACTGA			37	2	127426352	diploid	Homo sapiens	dbSNP	151	TOP	AGACATCCCTGNTTCCACCATCATTGGAAACACTTGGCGTTATGGTGGTTCTCCCCTGCC[A/G]TCAGTCCTCAGAATTGAGAGGGGACAAAGGTGTGAGATGAGATGGCTGCCCTCAAAGCCT	AGACATCCCTGNTTCCACCATCATTGGAAACACTTGGCGTTATGGTGGTTCTCCCCTGCC[A/G]TCAGTCCTCAGAATTGAGAGGGGACAAAGGTGTGAGATGAGATGGCTGCCCTCAAAGCCT	2169	3	-
ilmnseq_rs535784695_ilmnrep1-151_B_F_2840130909	ilmnseq_rs535784695	BOT	[T/A]	0059624380	GCTCCAACCTTCTTCACCTTCTTTCTAGCCCAGTCACAACAACAAATGCT	0040717506	GCTCCAACCTTCTTCACCTTCTTTCTAGCCCAGTCACAACAACAAATGCA	37	1	25696057	diploid	Homo sapiens	dbSNP	151	BOT	GCAGGGAGTGAGCTCCAACCTTCTTCACCTTCTTTCTAGCCCAGTCACAACAACAAATGC[A/T]ACAATGTAACACGGGACCCTCAGCAGCTGCTGAGCTGTTTGAACTTTANGTCCCTTTGCT	AGCAAAGGGACNTAAAGTTCAAACAGCTCAGCAGCTGCTGAGGGTCCCGTGTTACATTGT[A/T]GCATTTGTTGTTGTGACTGGGCTAGAAAGAAGGTGAAGAAGGTTGGAGCTCACTCCCTGC	2169	3	+
ilmnseq_rs535813865-151_T_F_2839901118	ilmnseq_rs535813865	TOP	[A/G]	0031700331	TCAGTCGCCCCATTGTAAATGGAGATAATGATACTATCTCCCCTCACAGG			37	1	25633658	diploid	Homo sapiens	dbSNP	151	TOP	tttctcagcctcagtcgccccattgtaaatggagataatgatactatctcccctcacagg[A/G]ctgttgggatgctactggatttaataagctaatgcagggacatgctaagcacaACCCATC	tttctcagcctcagtcgccccattgtaaatggagataatgatactatctcccctcacagg[A/G]ctgttgggatgctactggatttaataagctaatgcagggacatgctaagcacaACCCATC	2169	3	+
ilmnseq_rs535878107_ilmnrep1-151_B_F_2840130911	ilmnseq_rs535878107	BOT	[G/C]	0040743396	GCATGTTTGTGTGTGCACCTGTCTGTGCATATGTGGAAAAGTGTGAGAGG	0050619459	GCATGTTTGTGTGTGCACCTGTCTGTGCATATGTGGAAAAGTGTGAGAGC	37	2	127434755	diploid	Homo sapiens	dbSNP	151	BOT	TCAGTGTGTGTGCATGTTTGTGTGTGCACCTGTCTGTGCATATGTGGAAAAGTGTGAGAG[C/G]AATGTGCATGAGAGTGTGTGTGTGCATGTGTGCCTGTGTGTGCATATGNGGGAGAGTGTG	CACACTCTCCCNCATATGCACACACAGGCACACATGCACACACACACTCTCATGCACATT[C/G]CTCTCACACTTTTCCACATATGCACAGACAGGTGCACACACAAACATGCACACACACTGA	2169	3	+
ilmnseq_rs535928776_ilmnrep2-151_B_R_2840134376	ilmnseq_rs535928776	BOT	[T/G]	0046624442	TAGAGAAACAATCTGGAACAGGAACAAAAGTCCGTGCTCGGGAAAGTAGA			37	2	127439010	diploid	Homo sapiens	dbSNP	151	TOP	CAAATATGGAANATTTAGATTGCTCTCTCTCTTCAATTTTTCATTTTAGACTGCATTACC[A/C]TCTACTTTCCCGAGCACGGACTTTTGTTCCTGTTCCAGATTGTTTCTCTAGGATCAATTC	CAAATATGGAANATTTAGATTGCTCTCTCTCTTCAATTTTTCATTTTAGACTGCATTACC[A/C]TCTACTTTCCCGAGCACGGACTTTTGTTCCTGTTCCAGATTGTTTCTCTAGGATCAATTC	2169	3	-
ilmnseq_rs536054348_ilmnrep2-151_T_R_2840134377	ilmnseq_rs536054348	TOP	[A/C]	0055693435	ATTTCTGTTCATTGTGGGAGGAATCCACGAGATGGATGCAAAGGATGGGA			37	2	127432785	diploid	Homo sapiens	dbSNP	151	BOT	CCAGGGTGGACNGACCCTTCGTCATCAGAAACATCCTCCAAGGGGCTTTCCCAGATTCCC[T/G]TCCCATCCTTTGCATCCATCTCGTGGATTCCTCCCACAATGAACAGAAATCTATTTTGTA	TACAAAATAGATTTCTGTTCATTGTGGGAGGAATCCACGAGATGGATGCAAAGGATGGGA[A/C]GGGAATCTGGGAAAGCCCCTTGGAGGATGTTTCTGATGACGAAGGGTCNGTCCACCCTGG	2169	3	-
ilmnseq_rs536211015_ilmnrep2-151_T_F_2840134378	ilmnseq_rs536211015	TOP	[A/C]	0060618420	TCCCCTGGAGTCTGTCACATTGTGAAACATGTGTAAATTCAGCTCCACAC			37	2	127445187	diploid	Homo sapiens	dbSNP	151	TOP	GAAATGTCACTCCCCTGGAGTCTGTCACATTGTGAAACATGTGTAAATTCAGCTCCACAC[A/C]CTTGGTGGGGTGGGGGGCATGGAGAGAGTAGTTCCAGCTGAGGGAACTNTCCTGCCCACC	GAAATGTCACTCCCCTGGAGTCTGTCACATTGTGAAACATGTGTAAATTCAGCTCCACAC[A/C]CTTGGTGGGGTGGGGGGCATGGAGAGAGTAGTTCCAGCTGAGGGAACTNTCCTGCCCACC	2169	3	+
ilmnseq_rs536290695_ilmnrep1-151_B_F_2840130915	ilmnseq_rs536290695	BOT	[T/C]	0039684381	GCTTAACATTGCATTGCCCTGGAGCCTAAAAGGGGAAACAAAGGGCCGGG			37	1	25601223	diploid	Homo sapiens	dbSNP	151	BOT	CTGAGCCTGGGCTTAACATTGCATTGCCCTGGAGCCTAAAAGGGGAAACAAAGGGCCGGG[T/C]GACGTGGCTCACGCCTGTAATCCCGGCACATTGGGAGGCCAAGGCTGGNGAATCACCTGA	TCAGGTGATTCNCCAGCCTTGGCCTCCCAATGTGCCGGGATTACAGGCGTGAGCCACGTC[A/G]CCCGGCCCTTTGTTTCCCCTTTTAGGCTCCAGGGCAATGCAATGTTAAGCCCAGGCTCAG	2169	3	+
ilmnseq_rs536325079_ilmnrep1-151_T_F_2840130916	ilmnseq_rs536325079	TOP	[A/G]	0023715402	CAGGACAAAATTCATCCATATACACTTAGAAAATTCTCTGAACTTTGCCA			37	4	145036303	diploid	Homo sapiens	dbSNP	151	TOP	TCATGTTGACCAGGACAAAATTCATCCATATACACTTAGAAAATTCTCTGAACTTTGCCA[A/G]CTAAATATTTCCTTGGCTTTTTCAGGTTTTAGAACATTGACGAAGAGANAAGACAACCCA	TCATGTTGACCAGGACAAAATTCATCCATATACACTTAGAAAATTCTCTGAACTTTGCCA[A/G]CTAAATATTTCCTTGGCTTTTTCAGGTTTTAGAACATTGACGAAGAGANAAGACAACCCA	2169	3	+
ilmnseq_rs536478983_ilmnrep2-151_T_R_2840134381	ilmnseq_rs536478983	TOP	[A/G]	0048763445	CTGTAATTTTAATCCTAAAATTTGTTAAACTTCAAAATCCCTATCACCAG			37	4	144924211	diploid	Homo sapiens	dbSNP	151	BOT	TCAGCACTCAGNTATAATGGCTTTTAAGATAATATAAAAATGAATGCTTTTAAACAATAA[T/C]CTGGTGATAGGGATTTTGAAGTTTAACAAATTTTAGGATTAAAATTACAGAAAGACATTT	AAATGTCTTTCTGTAATTTTAATCCTAAAATTTGTTAAACTTCAAAATCCCTATCACCAG[A/G]TTATTGTTTAAAAGCATTCATTTTTATATTATCTTAAAAGCCATTATANCTGAGTGCTGA	2169	3	-
ilmnseq_rs536482143_ilmnrep2-151_B_R_2840134382	ilmnseq_rs536482143	BOT	[T/C]	0048733329	CAAATTTATTTCCAATCGTTCTGAGCTGGATCAATGGCAGACAAAGGTAC			37	2	127454181	diploid	Homo sapiens	dbSNP	151	TOP	TAATGGCATCANATGTCAGTCCTTGACATTTGGGGGGAACAGCAGGTGCCAGAGCTAAAA[A/G]GTACCTTTGTCTGCCATTGATCCAGCTCAGAACGATTGGAAATAAATTTGAAATGTAACC	TAATGGCATCANATGTCAGTCCTTGACATTTGGGGGGAACAGCAGGTGCCAGAGCTAAAA[A/G]GTACCTTTGTCTGCCATTGATCCAGCTCAGAACGATTGGAAATAAATTTGAAATGTAACC	2169	3	-
ilmnseq_rs536488090_ilmnrep2-151_B_R_2840134383	ilmnseq_rs536488090	BOT	[T/A]	0066744502	AAAGTTTTGTTGTTCACAGTTCCCCTGTAAAAAAGAGGCAGAACACGTCT	0057658474	AAAGTTTTGTTGTTCACAGTTCCCCTGTAAAAAAGAGGCAGAACACGTCA	37	1	25705271	diploid	Homo sapiens	dbSNP	151	TOP	AGTTCCCCCTCNCTTTCTGCTGCCTGGTCCCTGGATGACACAGTTTTGTGTGGCCCTGCA[A/T]GACGTGTTCTGCCTCTTTTTTACAGGGGAACTGTGAACAACAAAACTTTCCTTCCAATAA	AGTTCCCCCTCNCTTTCTGCTGCCTGGTCCCTGGATGACACAGTTTTGTGTGGCCCTGCA[A/T]GACGTGTTCTGCCTCTTTTTTACAGGGGAACTGTGAACAACAAAACTTTCCTTCCAATAA	2169	3	-
ilmnseq_rs536490022_ilmnrep2-151_T_F_2840134384	ilmnseq_rs536490022	TOP	[A/G]	0035710343	TTCACAATTTCAGCTGATAATTCCTTGTGATGGGGGCTGCCCTGTGCACT			37	1	25712688	diploid	Homo sapiens	dbSNP	151	TOP	GTAGGCACTATTCACAATTTCAGCTGATAATTCCTTGTGATGGGGGCTGCCCTGTGCACT[A/G]TAGGATGTTAAGCATCATTCCTGGTCTCTCCCCACGAGCTGCCAGTAGNAGCCCTCACCC	GTAGGCACTATTCACAATTTCAGCTGATAATTCCTTGTGATGGGGGCTGCCCTGTGCACT[A/G]TAGGATGTTAAGCATCATTCCTGGTCTCTCCCCACGAGCTGCCAGTAGNAGCCCTCACCC	2169	3	+
ilmnseq_rs536524471_ilmnrep2-151_B_R_2840134385	ilmnseq_rs536524471	BOT	[G/C]	0018636398	TGAAAAGCGGGCTTGTGTTTTTCATCTCTTTGAACTCCACCAGGAAGGAG	0010693359	TGAAAAGCGGGCTTGTGTTTTTCATCTCTTTGAACTCCACCAGGAAGGAC	37	1	25625052	diploid	Homo sapiens	dbSNP	151	TOP	AGTGCACCAGCNCAAGAAATGAATATTCCAGGCCAAGAATCCCCAAGTGTTCTTCCTGAA[C/G]TCCTTCCTGGTGGAGTTCAAAGAGATGAAAAACACAAGCCCGCTTTTCAGTTCTTATCAG	AGTGCACCAGCNCAAGAAATGAATATTCCAGGCCAAGAATCCCCAAGTGTTCTTCCTGAA[C/G]TCCTTCCTGGTGGAGTTCAAAGAGATGAAAAACACAAGCCCGCTTTTCAGTTCTTATCAG	2169	3	-
ilmnseq_rs536540913_ilmnrep2-151_T_R_2840134386	ilmnseq_rs536540913	TOP	[A/G]	0028646314	GGGGACCTCTTCCTACTCACTGCAGATGGGTTCACTTGTTCCCACCACAA			37	2	127415961	diploid	Homo sapiens	dbSNP	151	BOT	TCTGGGGACTTNCAGAGCTCCCTGGGGAGCAAAGGGTTGTGAAGTACAAGGCATTCTGCG[T/C]TTGTGGTGGGAACAAGTGAACCCATCTGCAGTGAGTAGGAAGAGGTCCCCTCAACAGAGG	CCTCTGTTGAGGGGACCTCTTCCTACTCACTGCAGATGGGTTCACTTGTTCCCACCACAA[A/G]CGCAGAATGCCTTGTACTTCACAACCCTTTGCTCCCCAGGGAGCTCTGNAAGTCCCCAGA	2169	3	-
ilmnseq_rs536542169.1_F2BT-151_T_F_2839903058	ilmnseq_rs536542169.1_F2BT	TOP	[A/G]	0032664318	AAACCAGCAGGAATCCCAAGAGGACCTCACACTTTGGCGAGGTGGACACA	0035795498	AAACCAGCAGGAATCCCAAGAGGACCTCACACTTTGGCGAGGTGGACACG	37	2	127429365	diploid	Homo sapiens	dbSNP	151	TOP	agacagtgaacaaaccagcaggaatcccaagaggacctcacactttggcgaggtggacac[A/G]tgggtaggatgcccagtacatcagatggcactaagggctgggtggccagtgaagccggga	agacagtgaacaaaccagcaggaatcccaagaggacctcacactttggcgaggtggacac[A/G]tgggtaggatgcccagtacatcagatggcactaagggctgggtggccagtgaagccggga	2169	3	+
ilmnseq_rs536542169.2_F2BT-151_B_F_2839903060	ilmnseq_rs536542169.2_F2BT	BOT	[T/A]	0073659404	AAACCAGCAGGAATCCCAAGAGGACCTCACACTTTGGCGAGGTGGACACT	0053637493	AAACCAGCAGGAATCCCAAGAGGACCTCACACTTTGGCGAGGTGGACACA	37	2	127429365	diploid	Homo sapiens	dbSNP	151	BOT	agacagtgaacaaaccagcaggaatcccaagaggacctcacactttggcgaggtggacac[A/T]tgggtaggatgcccagtacatcagatggcactaagggctgggtggccagtgaagccggga	tcccggcttcactggccacccagcccttagtgccatctgatgtactgggcatcctaccca[A/T]gtgtccacctcgccaaagtgtgaggtcctcttgggattcctgctggtttgttcactgtct	2169	3	+
ilmnseq_rs536560167-151_B_F_2839901589	ilmnseq_rs536560167	BOT	[T/G]	0042602413	GCGTGCACCACCATGCCCAGCTGATTTGTTTGTATTTTTAGTAGAGATGG			37	1	25717869	diploid	Homo sapiens	dbSNP	151	BOT	gggattacaggcgtgcaccaccatgcccagctgatttgtttgtatttttagtagagatgg[T/G]gtttcgccctgttggccaggctggtctcgaactcctgacctcaggtgatccacccacctt	aaggtgggtggatcacctgaggtcaggagttcgagaccagcctggccaacagggcgaaac[A/C]ccatctctactaaaaatacaaacaaatcagctgggcatggtggtgcacgcctgtaatccc	2169	3	+
ilmnseq_rs536604604-151_B_R_2839904043	ilmnseq_rs536604604	BOT	[T/C]	0042627444	CAATTTATTTAATGAGATTTTAAAAGGATATTTGTGAATCTACATTCTGA			37	4	144923162	diploid	Homo sapiens	dbSNP	151	TOP	acagaacgagattccgtttcaaaaaaaaaaaaaaaaaaaaaCCACACACGCAAACAGGAA[A/G]TCAGAATGTAGATTCACAAATATCCTTTTAAAATCTCATTAAATAAATTGTGAATTATTT	acagaacgagattccgtttcaaaaaaaaaaaaaaaaaaaaaCCACACACGCAAACAGGAA[A/G]TCAGAATGTAGATTCACAAATATCCTTTTAAAATCTCATTAAATAAATTGTGAATTATTT	2169	3	-
ilmnseq_rs536619180-151_T_F_2839901645	ilmnseq_rs536619180	TOP	[A/G]	0039707425	AAGGCTGCAGTGAGCCACGATCACATCACTATACTCCAGCAGCCTAGGCG			37	1	25739186	diploid	Homo sapiens	dbSNP	151	TOP	ctagaaggttaaggctgcagtgagccacgatcacatcactatactccagcagcctaggcg[A/G]cagagggagaccctttttttaaaaaaaaaaaaaaaaaaaaaaaaaaaggccgggcacagt	ctagaaggttaaggctgcagtgagccacgatcacatcactatactccagcagcctaggcg[A/G]cagagggagaccctttttttaaaaaaaaaaaaaaaaaaaaaaaaaaaggccgggcacagt	2169	3	+
ilmnseq_rs536642962_ilmnrep2-151_T_F_2840134392	ilmnseq_rs536642962	TOP	[A/G]	0057806443	CTAAGTTCACGTGCACCCCTTCCCTAACTGCATAATACTGGGTCATATGG			37	2	127438922	diploid	Homo sapiens	dbSNP	151	TOP	CTTCCTGTTGCTAAGTTCACGTGCACCCCTTCCCTAACTGCATAATACTGGGTCATATGG[A/G]GGTATCATAATTGACATAACCAATGCCCAAATATGGAACATTTAGATTNCTCTCTCTCTT	CTTCCTGTTGCTAAGTTCACGTGCACCCCTTCCCTAACTGCATAATACTGGGTCATATGG[A/G]GGTATCATAATTGACATAACCAATGCCCAAATATGGAACATTTAGATTNCTCTCTCTCTT	2169	3	+
ilmnseq_rs536653464_ilmnrep1-151_T_R_2840130929	ilmnseq_rs536653464	TOP	[A/G]	0023619370	TGTATTCTACAGTGCATAATAAATGGTGAGATTCTCCTCAAAGAGTGGCA			37	1	25655570	diploid	Homo sapiens	dbSNP	151	BOT	CAAAGTCTCCANTGTTCGCGCAGGCACTGGAGTCAGAGAAAATGGAGTTGAATCCTTTCT[T/C]TGCCACTCTTTGAGGAGAATCTCACCATTTATTATGCACTGTAGAATACAACAATAAAAT	ATTTTATTGTTGTATTCTACAGTGCATAATAAATGGTGAGATTCTCCTCAAAGAGTGGCA[A/G]AGAAAGGATTCAACTCCATTTTCTCTGACTCCAGTGCCTGCGCGAACANTGGAGACTTTG	2169	3	-
ilmnseq_rs536655856.1_F2BT-151_B_R_2839903114	ilmnseq_rs536655856.1_F2BT	BOT	[G/C]	0024640339	TCCTTTTGGGAGAGGATACTCTGTTCTTCCTTGAAACTCCCCAGTTTCCG	0053658492	TCCTTTTGGGAGAGGATACTCTGTTCTTCCTTGAAACTCCCCAGTTTCCC	37	2	127427024	diploid	Homo sapiens	dbSNP	151	TOP	ggttccaacccctagtctatctcttaatccctGCACGGCACCACCCCTCCCTCATATGTG[C/G]GGAAACTGGGGAGTTTCAAGGAAGAACAGAGTATCCTCTCCCAAAAGGAGGGAGAGAAAG	ggttccaacccctagtctatctcttaatccctGCACGGCACCACCCCTCCCTCATATGTG[C/G]GGAAACTGGGGAGTTTCAAGGAAGAACAGAGTATCCTCTCCCAAAAGGAGGGAGAGAAAG	2169	3	-
ilmnseq_rs536655856.2_F2BT-151_T_R_2839903116	ilmnseq_rs536655856.2_F2BT	TOP	[A/G]	0037655489	TCCTTTTGGGAGAGGATACTCTGTTCTTCCTTGAAACTCCCCAGTTTCCA	0026647372	TCCTTTTGGGAGAGGATACTCTGTTCTTCCTTGAAACTCCCCAGTTTCCG	37	2	127427024	diploid	Homo sapiens	dbSNP	151	BOT	ggttccaacccctagtctatctcttaatccctgcacggcaccaccccTCCCTCATATGTG[T/C]GGAAACTGGGGAGTTTCAAGGAAGAACAGAGTATCCTCTCCCAAAAGGAGGGAGAGAAAG	CTTTCTCTCCCTCCTTTTGGGAGAGGATACTCTGTTCTTCCTTGAAACTCCCCAGTTTCC[A/G]CACATATGAGGGAggggtggtgccgtgcagggattaagagatagactaggggttggaacc	2169	3	-
ilmnseq_rs536688662-151_B_F_2839903624	ilmnseq_rs536688662	BOT	[T/C]	0017701469	TCTCCCGCTTCTCCCCTCAGCTTCAGTTCCCTCTTAAGGACTCTGTTCTC			37	2	127440170	diploid	Homo sapiens	dbSNP	151	BOT	TCAGATGGTATCTCCCGcttctcccctcagcttcagttccctcttaaggactctgttctc[T/C]ttccacttccgctgtgaagatccctcagcgtgatgaagatgcaggggcaagtcagaggtt	aacctctgacttgcccctgcatcttcatcacgctgagggatcttcacagcggaagtggaa[A/G]gagaacagagtccttaagagggaactgaagctgaggggagaagCGGGAGATACCATCTGA	2169	3	+
ilmnseq_rs536762871-151_T_R_2839903705	ilmnseq_rs536762871	TOP	[A/G]	0056733386	TCTCAGCTTTCTCCCCAGTGTCTGCTTGCCATCCACGGCTCCAAGGCTCC			37	2	127444692	diploid	Homo sapiens	dbSNP	151	BOT	GGGTACAGTGTAAGGGAGTGCGCCAAGGGGGGCTCTCACCCCTCCATCTCCAGAGGCTTC[T/C]GGAGCCTTGGAGCCGTGGATGGCAAGCAGACACTGGGGAGAAAGCTGAGAAGTGGGGAGA	TCTCCCCACTTCTCAGCTTTCTCCCCAGTGTCTGCTTGCCATCCACGGCTCCAAGGCTCC[A/G]GAAGCCTCTGGAGATGGAGGGGTGAGAGCCCCCCTTGGCGCACTCCCTTACACTGTACCC	2169	3	-
ilmnseq_rs536791755.1_F2BT-151_T_F_2839902899	ilmnseq_rs536791755.1_F2BT	TOP	[A/G]	0012733390	TAACTGGTTCCCTCCTCCCTCAAATCAGAAAGAAGTAACTCACTGGTTTA	0036722488	TAACTGGTTCCCTCCTCCCTCAAATCAGAAAGAAGTAACTCACTGGTTTG	37	4	145035793	diploid	Homo sapiens	dbSNP	151	TOP	GAAATGAATCATAACTGGTTCCCTCCTCCCTCAAATCAGAAAGAAGTAACTCACTGGTTT[A/G]ATTTTTTTTTCCTAAAAGGCAAAAGGAACTGCAAATATTAACACCAACCTGGATTTTCTA	GAAATGAATCATAACTGGTTCCCTCCTCCCTCAAATCAGAAAGAAGTAACTCACTGGTTT[A/G]ATTTTTTTTTCCTAAAAGGCAAAAGGAACTGCAAATATTAACACCAACCTGGATTTTCTA	2169	3	+
ilmnseq_rs536791755.2_F2BT-151_B_F_2839902901	ilmnseq_rs536791755.2_F2BT	BOT	[G/C]	0028641327	TAACTGGTTCCCTCCTCCCTCAAATCAGAAAGAAGTAACTCACTGGTTTG	0052761432	TAACTGGTTCCCTCCTCCCTCAAATCAGAAAGAAGTAACTCACTGGTTTC	37	4	145035793	diploid	Homo sapiens	dbSNP	151	BOT	GAAATGAATCATAACTGGTTCCCTCCTCCCTCAAATCAGAAAGAAGTAACTCACTGGTTT[C/G]ATTTTTTTTTCCTAAAAGGCAAAAGGAACTGCAAATATTAACACCAACCTGGATTTTCTA	TAGAAAATCCAGGTTGGTGTTAATATTTGCAGTTCCTTTTGCCTTTTAGGAAAAAAAAAT[C/G]AAACCAGTGAGTTACTTCTTTCTGATTTGAGGGAGGAGGGAACCAGTTATGATTCATTTC	2169	3	+
ilmnseq_rs536857929-151_B_R_2839903835	ilmnseq_rs536857929	BOT	[T/C]	0051624405	GAAAGTCTCTACAAAAAATACAAAAATTAGCTGGGTGTGGTGGCGTATGC			37	2	127417508	diploid	Homo sapiens	dbSNP	151	TOP	cctccacctcctgcgttgaagagattctctgcctcaacctcccaagtagctaggactacc[A/G]gcatacgccaccacacccagctaatttttgtattttttgtagagacTTTCGGATGAAACA	cctccacctcctgcgttgaagagattctctgcctcaacctcccaagtagctaggactacc[A/G]gcatacgccaccacacccagctaatttttgtattttttgtagagacTTTCGGATGAAACA	2169	3	-
ilmnseq_rs536887645_ilmnrep1-151_B_F_2840130937	ilmnseq_rs536887645	BOT	[T/C]	0063662396	CTCTGTCGCCCAGGTTGGAGTGCAATGATGCAATCTCAGCTCACTACAAC			37	2	127443043	diploid	Homo sapiens	dbSNP	151	BOT	GGGATTCTCACTCTGTCGCCCAGGTTGGAGTGCAATGATGCAATCTCAGCTCACTACAAC[T/C]TCCACCTCCCAGGTTCAAGTGATTCTCCTGCCTTAGCCTCCTGAGTAGNTGGGATTACAG	CTGTAATCCCANCTACTCAGGAGGCTAAGGCAGGAGAATCACTTGAACCTGGGAGGTGGA[A/G]GTTGTAGTGAGCTGAGATTGCATCATTGCACTCCAACCTGGGCGACAGAGTGAGAATCCC	2169	3	+
ilmnseq_rs536942427_ilmnrep1-151_T_R_2840130938	ilmnseq_rs536942427	TOP	[A/G]	0057674384	ATGAAGTAAAACAATTGTAACAACGTACTCTATAAAAGTTATATGAACTA			37	2	127422847	diploid	Homo sapiens	dbSNP	151	BOT	GATCTGAGCTTNCAGTTACCTAAGGTACAGTACAGTAAGATACTGAGAGAGAGAGAGAGA[T/C]TAGTTCATATAACTTTTATAGAGTACGTTGTTACAATTGTTTTACTTCATTATTCATTGT	ACAATGAATAATGAAGTAAAACAATTGTAACAACGTACTCTATAAAAGTTATATGAACTA[A/G]TCTCTCTCTCTCTCTCAGTATCTTACTGTACTGTACCTTAGGTAACTGNAAGCTCAGATC	2169	3	-
ilmnseq_rs537049114_ilmnrep1-151_B_F_2840130939	ilmnseq_rs537049114	BOT	[T/C]	0021626327	AAACGCAGACTTCTTAGTCTGATCTTCAGGATCCTTCATTGCCCTTTCCT			37	2	127433315	diploid	Homo sapiens	dbSNP	151	BOT	CTACCCGAGAAAACGCAGACTTCTTAGTCTGATCTTCAGGATCCTTCATTGCCCTTTCCT[T/C]ACCCAAGCAGGTGAGTAATAAAATTTATTAGTGATATTCACCGTAGTANTGATGGTGGAA	TTCCACCATCANTACTACGGTGAATATCACTAATAAATTTTATTACTCACCTGCTTGGGT[A/G]AGGAAAGGGCAATGAAGGATCCTGAAGATCAGACTAAGAAGTCTGCGTTTTCTCGGGTAG	2169	3	+
ilmnseq_rs537188722_ilmnrep1-151_T_R_2840130940	ilmnseq_rs537188722	TOP	[A/G]	0043629351	AGTCCTAGCTACTTGGGAGGTTGAGGCAGAGAATCTCTTCAACGCAGGAG			37	2	127417454	diploid	Homo sapiens	dbSNP	151	BOT	GTCACTCTGGCNGGAGTGCAGTGGTGTGATCTCAGGTCATTGCACCCTCCACCTCCTCCA[T/C]CTCCTGCGTTGAAGAGATTCTCTGCCTCAACCTCCCAAGTAGCTAGGACTACCGGCATAC	GTATGCCGGTAGTCCTAGCTACTTGGGAGGTTGAGGCAGAGAATCTCTTCAACGCAGGAG[A/G]TGGAGGAGGTGGAGGGTGCAATGACCTGAGATCACACCACTGCACTCCNGCCAGAGTGAC	2169	3	-
ilmnseq_rs537337483_ilmnrep2-151_T_F_2840134405	ilmnseq_rs537337483	TOP	[A/G]	0016657490	GGTTGTCCAACTTCAACCACATCAACTACAAAATCCTGAAGTGAAACAAA			37	2	127434037	diploid	Homo sapiens	dbSNP	151	TOP	GACATTAACTGGTTGTCCAACTTCAACCACATCAACTACAAAATCCTGAAGTGAAACAAA[A/G]TCTAAGTTAGTTGACTTTTCTTTGATTAGTCTCTAGTGCATTTATCACNTTCTATGAAAG	GACATTAACTGGTTGTCCAACTTCAACCACATCAACTACAAAATCCTGAAGTGAAACAAA[A/G]TCTAAGTTAGTTGACTTTTCTTTGATTAGTCTCTAGTGCATTTATCACNTTCTATGAAAG	2169	3	+
ilmnseq_rs537363226_ilmnrep2-151_B_F_2840134406	ilmnseq_rs537363226	BOT	[G/C]	0042785431	CTTCGGATTGATTTATGGCAGGATCCCTGCTGTGCGAGAACTGCAGGGGG	0057740425	CTTCGGATTGATTTATGGCAGGATCCCTGCTGTGCGAGAACTGCAGGGGC	37	2	127415468	diploid	Homo sapiens	dbSNP	151	BOT	TCCACATTAGACTTCGGATTGATTTATGGCAGGATCCCTGCTGTGCGAGAACTGCAGGGG[C/G]GGTGGGGGGCGGCTATTTCTTGCTGCTAACTCAGGCAGGATGTGTCTANATCCTGTCTCA	TGAGACAGGATNTAGACACATCCTGCCTGAGTTAGCAGCAAGAAATAGCCGCCCCCCACC[C/G]CCCCTGCAGTTCTCGCACAGCAGGGATCCTGCCATAAATCAATCCGAAGTCTAATGTGGA	2169	3	+
ilmnseq_rs537482293_ilmnrep1-151_T_F_2840130943	ilmnseq_rs537482293	TOP	[A/G]	0049648403	GCCAGTCTTCTCCAAAGACCTGATATCACTGCTGCTAGCTGAATGGGTAC			37	2	127444638	diploid	Homo sapiens	dbSNP	151	TOP	AGCTCACTCAGCCAGTCTTCTCCAAAGACCTGATATCACTGCTGCTAGCTGAATGGGTAC[A/G]GTGTAAGGGAGTGCGCCAAGGGGGGCTCTCACCCCTCCATCTCCAGAGNCTTCCGGAGCC	AGCTCACTCAGCCAGTCTTCTCCAAAGACCTGATATCACTGCTGCTAGCTGAATGGGTAC[A/G]GTGTAAGGGAGTGCGCCAAGGGGGGCTCTCACCCCTCCATCTCCAGAGNCTTCCGGAGCC	2169	3	+
ilmnseq_rs537495158-151_B_R_2839901299	ilmnseq_rs537495158	BOT	[T/G]	0039703313	GGAGGCACTGTGTGTGTTACACGTCCTCACTAGGTGCGGAGCAGGGCAGA			37	2	127423308	diploid	Homo sapiens	dbSNP	151	TOP	AAGCACTACAGCAGACTCGGCACAGGTGCCTGGGGCTGTGCACGCCCTGGCAAGCGCCCA[A/C]TCTGCCCTGCTCCGCACCTAGTGAGGACGTGTAAcacacacagtgcctcctttaatgctg	AAGCACTACAGCAGACTCGGCACAGGTGCCTGGGGCTGTGCACGCCCTGGCAAGCGCCCA[A/C]TCTGCCCTGCTCCGCACCTAGTGAGGACGTGTAAcacacacagtgcctcctttaatgctg	2169	3	-
ilmnseq_rs537542128_ilmnrep1-151_T_F_2840130945	ilmnseq_rs537542128	TOP	[A/G]	0037645474	AGAGCCTGTCTGAAATTGTCAGATGTATCTTTCGGGTGCCTGGCCCTGCA			37	2	127430089	diploid	Homo sapiens	dbSNP	151	TOP	GCCAGCTTTCAGAGCCTGTCTGAAATTGTCAGATGTATCTTTCGGGTGCCTGGCCCTGCA[A/G]GGAATGAGTGTGAGTGTGGGTCCCCTGTCCCCTCAGCACCTGCAGTCCNCAGAGCACACA	GCCAGCTTTCAGAGCCTGTCTGAAATTGTCAGATGTATCTTTCGGGTGCCTGGCCCTGCA[A/G]GGAATGAGTGTGAGTGTGGGTCCCCTGTCCCCTCAGCACCTGCAGTCCNCAGAGCACACA	2169	3	+
ilmnseq_rs537556241_ilmnrep2-151_T_R_2840134410	ilmnseq_rs537556241	TOP	[A/G]	0033649482	GACTGAAGTGGGAGAGGGTAACGCAGAGAATGCCAAGGTGTTGGCTGTGC			37	2	127448972	diploid	Homo sapiens	dbSNP	151	BOT	CTTACACTGTANTTCCCCACCCCTCTGGAGTCCCAGCAGAAGTGAGGGGTGACTGCCCCT[T/C]GCACAGCCAACACCTTGGCATTCTCTGCGTTACCCTCTCCCACTTCAGTCCTTTGTGTGG	CCACACAAAGGACTGAAGTGGGAGAGGGTAACGCAGAGAATGCCAAGGTGTTGGCTGTGC[A/G]AGGGGCAGTCACCCCTCACTTCTGCTGGGACTCCAGAGGGGTGGGGAANTACAGTGTAAG	2169	3	-
ilmnseq_rs537573442.1_F2BT-151_T_F_2839903279	ilmnseq_rs537573442.1_F2BT	TOP	[A/G]	0045709494	GAGGCTGAAGCACAAGAATCACTTGAACCCGGGAGGTGGAGGTTGCAGCA	0020676436	GAGGCTGAAGCACAAGAATCACTTGAACCCGGGAGGTGGAGGTTGCAGCG	37	1	25609330	diploid	Homo sapiens	dbSNP	151	TOP	ctgaagcacaggaggctgaagcacaagaatcacttgaacccgggaggtggaggttgcagc[A/G]agccgagatcgcaccactgcactccaacctgggcaacagagagactctgtctcgaaaaaa	ctgaagcacaggaggctgaagcacaagaatcacttgaacccgggaggtggaggttgcagc[A/G]agccgagatcgcaccactgcactccaacctgggcaacagagagactctgtctcgaaaaaa	2169	3	+
ilmnseq_rs537573442.2_F2BT-151_T_R_2839903282	ilmnseq_rs537573442.2_F2BT	TOP	[C/G]	0010687500	CAGAGTCTCTCTGTTGCCCAGGTTGGAGTGCAGTGGTGCGATCTCGGCTC	0044665322	CAGAGTCTCTCTGTTGCCCAGGTTGGAGTGCAGTGGTGCGATCTCGGCTG	37	1	25609330	diploid	Homo sapiens	dbSNP	151	BOT	ctgaagcacaggaggctgaagcacaagaatcacttgaacccgggaggtggaggttgcagc[C/G]agccgagatcgcaccactgcactccaacctgggcaacagagagactctgtctcgaaaaaa	ttttttcgagacagagtctctctgttgcccaggttggagtgcagtggtgcgatctcggct[C/G]gctgcaacctccacctcccgggttcaagtgattcttgtgcttcagcctcctgtgcttcag	2169	3	-
ilmnseq_rs537637507_ilmnrep1-151_T_F_2840130949	ilmnseq_rs537637507	TOP	[A/G]	0063614370	TACAAAAGTTAGCTGGGTGTGGTGGCACATGCCTGTAATCCCAGTTACTC			37	1	25649057	diploid	Homo sapiens	dbSNP	151	TOP	CTACTAAAAATACAAAAGTTAGCTGGGTGTGGTGGCACATGCCTGTAATCCCAGTTACTC[A/G]GGAGGCTGAGGCAGGAGAATCACTTGAACCTGGGAAGCGAAGTTTGCANTGATCTGAGAT	CTACTAAAAATACAAAAGTTAGCTGGGTGTGGTGGCACATGCCTGTAATCCCAGTTACTC[A/G]GGAGGCTGAGGCAGGAGAATCACTTGAACCTGGGAAGCGAAGTTTGCANTGATCTGAGAT	2169	3	+
ilmnseq_rs537648624.1_F2BT_ilmnrep1-151_T_F_2840130950	ilmnseq_rs537648624.1_F2BT	TOP	[A/G]	0051715359	CTCAGTGCTGCTTTGTATGTGTTGCCTGCCGTAATCCTTCGCTAGGGATA	0026762484	CTCAGTGCTGCTTTGTATGTGTTGCCTGCCGTAATCCTTCGCTAGGGATG	37	2	127435287	diploid	Homo sapiens	dbSNP	151	TOP	CGAGAGCCACACTCAGTGCTGCTTTGTATGTGTTGCCTGCCGTAATCCTTCGCTAGGGAT[A/G]AGCACACGAGGGTCCGGGAGGGGTGCTTGGAGTTGGGACCCAGAGCACNAGGACTTACTG	CGAGAGCCACACTCAGTGCTGCTTTGTATGTGTTGCCTGCCGTAATCCTTCGCTAGGGAT[A/G]AGCACACGAGGGTCCGGGAGGGGTGCTTGGAGTTGGGACCCAGAGCACNAGGACTTACTG	2169	3	+
ilmnseq_rs537648624.2_F2BT_ilmnrep2-151_T_F_2840134415	ilmnseq_rs537648624.2_F2BT	TOP	[C/G]	0048744414	CTCAGTGCTGCTTTGTATGTGTTGCCTGCCGTAATCCTTCGCTAGGGATC	0010609364	CTCAGTGCTGCTTTGTATGTGTTGCCTGCCGTAATCCTTCGCTAGGGATG	37	2	127435287	diploid	Homo sapiens	dbSNP	151	TOP	CGAGAGCCACACTCAGTGCTGCTTTGTATGTGTTGCCTGCCGTAATCCTTCGCTAGGGAT[C/G]AGCACACGAGGGTCCGGGAGGGGTGCTTGGAGTTGGGACCCAGAGCACNAGGACTTACTG	CGAGAGCCACACTCAGTGCTGCTTTGTATGTGTTGCCTGCCGTAATCCTTCGCTAGGGAT[C/G]AGCACACGAGGGTCCGGGAGGGGTGCTTGGAGTTGGGACCCAGAGCACNAGGACTTACTG	2169	3	+
ilmnseq_rs537667640_ilmnrep2-151_T_R_2840134416	ilmnseq_rs537667640	TOP	[A/C]	0074764364	ATCAGGGCAAGAGATTGTATCTCAAAGTCACCCTCTTCCCCATAGAGATT			37	2	127422739	diploid	Homo sapiens	dbSNP	151	BOT	GAAGCAATTCANGTTCATTGTAGAATTGTAGGAACAAGATCAAGAGGAAGGATGTAGGAA[T/G]AATCTCTATGGGGAAGAGGGTGACTTTGAGATACAATCTCTTGCCCTGATCTGAGCTTTC	GAAAGCTCAGATCAGGGCAAGAGATTGTATCTCAAAGTCACCCTCTTCCCCATAGAGATT[A/C]TTCCTACATCCTTCCTCTTGATCTTGTTCCTACAATTCTACAATGAACNTGAATTGCTTC	2169	3	-
ilmnseq_rs537677575_ilmnrep2-151_B_F_2840134417	ilmnseq_rs537677575	BOT	[T/G]	0035702472	ACACTATATTATAAAATAGTCTCTGGGTCAGATGATTTTGCATGACTTTA			37	2	127453251	diploid	Homo sapiens	dbSNP	151	BOT	ATAGTATGATACACTATATTATAAAATAGTCTCTGGGTCAGATGATTTTGCATGACTTTA[T/G]GTTAATGTTAAGTGTTCTGAGCCTGCTTAAGGTAGGCTAGGCCAAGCTNCGATGCTCAGT	ACTGAGCATCGNAGCTTGGCCTAGCCTACCTTAAGCAGGCTCAGAACACTTAACATTAAC[A/C]TAAAGTCATGCAAAATCATCTGACCCAGAGACTATTTTATAATATAGTGTATCATACTAT	2169	3	+
ilmnseq_rs537715391.1_F2BT-151_B_F_2839903347	ilmnseq_rs537715391.1_F2BT	BOT	[G/C]	0047627329	TGAGACCCATATTCCCTACCCACCCCTTTCACACACCCTTGGTATCCGGG	0056759385	TGAGACCCATATTCCCTACCCACCCCTTTCACACACCCTTGGTATCCGGC	37	1	25712420	diploid	Homo sapiens	dbSNP	151	BOT	AGATTGGCAGGTGAGACCCATATTCCCTACCCACCCCTTTCACACACCCTTGGTATCCGG[C/G]GCCACCAAATGGGGATGGGCACTAAGGCTCACCTCAAAGAAGCCcttctcagacttgaat	attcaagtctgagaagGGCTTCTTTGAGGTGAGCCTTAGTGCCCATCCCCATTTGGTGGC[C/G]CCGGATACCAAGGGTGTGTGAAAGGGGTGGGTAGGGAATATGGGTCTCACCTGCCAATCT	2169	3	+
ilmnseq_rs537715391.2_F2BT_ilmnrep1-151_B_F_2840130955	ilmnseq_rs537715391.2_F2BT	BOT	[T/C]	0045648359	TGAGACCCATATTCCCTACCCACCCCTTTCACACACCCTTGGTATCCGGT	0021677355	TGAGACCCATATTCCCTACCCACCCCTTTCACACACCCTTGGTATCCGGC	37	1	25712420	diploid	Homo sapiens	dbSNP	151	BOT	AGATTGGCAGGTGAGACCCATATTCCCTACCCACCCCTTTCACACACCCTTGGTATCCGG[T/C]GCCACCAAATGGGGATGGGCACTAAGGCTCACCTCAAAGAAGCCCTTCNCAGACTTGAAT	ATTCAAGTCTGNGAAGGGCTTCTTTGAGGTGAGCCTTAGTGCCCATCCCCATTTGGTGGC[A/G]CCGGATACCAAGGGTGTGTGAAAGGGGTGGGTAGGGAATATGGGTCTCACCTGCCAATCT	2169	3	+
ilmnseq_rs537731907-151_B_F_2839903670	ilmnseq_rs537731907	BOT	[T/C]	0024709418	ACAGGCACTTCTGTAATCCCTAGAAGGGACTGAGGCAGCAGGGATGTGCC			37	2	127428128	diploid	Homo sapiens	dbSNP	151	BOT	CTGTGTCCTCACAGGCACTTCTGTAATCCCTAGAAGGGACTGAGGCAGCAGGGATGTGCC[T/C]GCGCTCTGACAAGAAGCAGGATATCGCATGGGTCACAGGCTTCGAGGGGGCCAGGCTGGG	CCCAGCCTGGCCCCCTCGAAGCCTGTGACCCATGCGATATCCTGCTTCTTGTCAGAGCGC[A/G]GGCACATCCCTGCTGCCTCAGTCCCTTCTAGGGATTACAGAAGTGCCTGTGAGGACACAG	2169	3	+
ilmnseq_rs537808684_ilmnrep1-151_T_R_2840130957	ilmnseq_rs537808684	TOP	[A/G]	0015624378	TTTATAATCCTAAGACATTCCTGCTATGTGGAAATGAATGGCATAGATAT			37	4	145034434	diploid	Homo sapiens	dbSNP	151	BOT	AAACTTCCGTTNTTTCAAGTATCTGCAGATTGGATTTTATTAATCCTTTTAGCTGAGAAT[T/C]ATATCTATGCCATTCATTTCCACATAGCAGGAATGTCTTAGGATTATAAACTTATGTAAC	GTTACATAAGTTTATAATCCTAAGACATTCCTGCTATGTGGAAATGAATGGCATAGATAT[A/G]ATTCTCAGCTAAAAGGATTAATAAAATCCAATCTGCAGATACTTGAAANAACGGAAGTTT	2169	3	-
ilmnseq_rs537816438_ilmnrep2-151_T_F_2840134422	ilmnseq_rs537816438	TOP	[A/G]	0043774354	GATGTACAGTGTATACACTACCCACAACCTTCACAGGCATCCTTTCCTGC			37	2	127435988	diploid	Homo sapiens	dbSNP	151	TOP	CAATGGCTAAGATGTACAGTGTATACACTACCCACAACCTTCACAGGCATCCTTTCCTGC[A/G]AGCCTGGTCACCACCCTCTGCTGCAGGCTCCCTCCCCATCCCACTGAGNCTGTGTGCCTC	CAATGGCTAAGATGTACAGTGTATACACTACCCACAACCTTCACAGGCATCCTTTCCTGC[A/G]AGCCTGGTCACCACCCTCTGCTGCAGGCTCCCTCCCCATCCCACTGAGNCTGTGTGCCTC	2169	3	+
ilmnseq_rs537855271_ilmnrep2-151_B_R_2840134423	ilmnseq_rs537855271	BOT	[T/C]	0063677330	CTCCCGAGAGCACACTGGCAGCTCGACTGGCACACGGAGGGCTCAGTGAA			37	2	127430993	diploid	Homo sapiens	dbSNP	151	TOP	TCCCTCTGTCCNCACCACAGCCTGGGACAGTGGCAGGGTGGGGGTGGAGAAGGTGATCAC[A/G]TTCACTGAGCCCTCCGTGTGCCAGTCGAGCTGCCAGTGTGCTCTCGGGAGGAGAGTGTCA	TCCCTCTGTCCNCACCACAGCCTGGGACAGTGGCAGGGTGGGGGTGGAGAAGGTGATCAC[A/G]TTCACTGAGCCCTCCGTGTGCCAGTCGAGCTGCCAGTGTGCTCTCGGGAGGAGAGTGTCA	2169	3	-
ilmnseq_rs537864290_ilmnrep1-151_T_F_2840130960	ilmnseq_rs537864290	TOP	[A/G]	0057680453	CAGGGGCTCTGTGACCCCGCCTGTCCCCCACTCAGGGCCTGTCACAGACA			37	2	127418205	diploid	Homo sapiens	dbSNP	151	TOP	CTGACCTCTCCAGGGGCTCTGTGACCCCGCCTGTCCCCCACTCAGGGCCTGTCACAGACA[A/G]GGGTTTGCTGAGCCACTTTGAGGCAGGTGGATGATTGCAGGGATGACCNAAGGCCCACGC	CTGACCTCTCCAGGGGCTCTGTGACCCCGCCTGTCCCCCACTCAGGGCCTGTCACAGACA[A/G]GGGTTTGCTGAGCCACTTTGAGGCAGGTGGATGATTGCAGGGATGACCNAAGGCCCACGC	2169	3	+
ilmnseq_rs537870086.1_F2BT_ilmnrep1-151_T_F_2840130961	ilmnseq_rs537870086.1_F2BT	TOP	[A/C]	0072770334	TCTTAACCCCTTCACATCTTCTGGCAGGAACACATCCAGTCTCTACCTGA	0050726344	TCTTAACCCCTTCACATCTTCTGGCAGGAACACATCCAGTCTCTACCTGC	37	4	144926805	diploid	Homo sapiens	dbSNP	151	TOP	GAGAGTCAGTTTCTTAACCCCTTCACATCTTCTGGCAGGAACACATCCAGTCTCTACCTG[A/C]AAAATTTCACTTCTCTCTCCAAGTGAAGTATATTTACCTTGTGGTGTTNTGAAAGATGTG	GAGAGTCAGTTTCTTAACCCCTTCACATCTTCTGGCAGGAACACATCCAGTCTCTACCTG[A/C]AAAATTTCACTTCTCTCTCCAAGTGAAGTATATTTACCTTGTGGTGTTNTGAAAGATGTG	2169	3	+
ilmnseq_rs537870086.2_F2BT_ilmnrep2-151_B_F_2840134426	ilmnseq_rs537870086.2_F2BT	BOT	[T/A]	0021636363	TCTTAACCCCTTCACATCTTCTGGCAGGAACACATCCAGTCTCTACCTGT	0022786345	TCTTAACCCCTTCACATCTTCTGGCAGGAACACATCCAGTCTCTACCTGA	37	4	144926805	diploid	Homo sapiens	dbSNP	151	BOT	GAGAGTCAGTTTCTTAACCCCTTCACATCTTCTGGCAGGAACACATCCAGTCTCTACCTG[A/T]AAAATTTCACTTCTCTCTCCAAGTGAAGTATATTTACCTTGTGGTGTTNTGAAAGATGTG	CACATCTTTCANAACACCACAAGGTAAATATACTTCACTTGGAGAGAGAAGTGAAATTTT[A/T]CAGGTAGAGACTGGATGTGTTCCTGCCAGAAGATGTGAAGGGGTTAAGAAACTGACTCTC	2169	3	+
ilmnseq_rs537926197-151_B_F_2839901260	ilmnseq_rs537926197	BOT	[T/C]	0037604419	ACTGTCTTCTCCAGGGCAGAGAGGCCACATCTCCTCCCCCCTCACCTTTG			37	2	127441523	diploid	Homo sapiens	dbSNP	151	BOT	CATAGGAATGACTGTCTTCTCCAGGGCAGAGAGGCCACATCTCCTCCCCCCTCACCTTTG[T/C]AGGCCTCTACACTTCCATCCAGATGGTGCAGTGCAGCCTGCGTGGGTCCAATTCTGTCAT	ATGACAGAATTGGACCCACGCAGGCTGCACTGCACCATCTGGATGGAAGTGTAGAGGCCT[A/G]CAAAGGTGAGGGGGGAGGAGATGTGGCCTCTCTGCCCTGGAGAAGACAGTCATTCCTATG	2169	3	+
ilmnseq_rs537957122_ilmnrep2-151_T_F_2840134428	ilmnseq_rs537957122	TOP	[A/C]	0072603376	AAGAATTGTCAATAAAATTAACCCAAAACTTTAATAATGTGTCTGTAACC			37	1	25688778	diploid	Homo sapiens	dbSNP	151	TOP	AAAGAATCTTAAGAATTGTCAATAAAATTAACCCAAAACTTTAATAATGTGTCTGTAACC[A/C]AGAAAATATTGATAGCATCATCCTAATGAAACTAAACATTTATTTTAANCTTATTAAATT	AAAGAATCTTAAGAATTGTCAATAAAATTAACCCAAAACTTTAATAATGTGTCTGTAACC[A/C]AGAAAATATTGATAGCATCATCCTAATGAAACTAAACATTTATTTTAANCTTATTAAATT	2169	3	+
ilmnseq_rs538041296-151_T_R_2839902641	ilmnseq_rs538041296	TOP	[A/T]	0055705388	TCTACTAAAAATACAAAAATTAGCCAGGCATGATGGTGGGCACCTGTAGA	0055682491	TCTACTAAAAATACAAAAATTAGCCAGGCATGATGGTGGGCACCTGTAGT	37	1	25657595	diploid	Homo sapiens	dbSNP	151	BOT	tgcaacctctgcctcccaggttcaagcaattctcctgcctcagcctcccaagtagctggg[A/T]ctacaggtgcccaccatcatgcctggctaatttttgtatttttagtagagacagggtttc	gaaaccctgtctctactaaaaatacaaaaattagccaggcatgatggtgggcacctgtag[A/T]cccagctacttgggaggctgaggcaggagaattgcttgaacctgggaggcagaggttgca	2169	3	-
ilmnseq_rs538069294-151_B_R_2839901554	ilmnseq_rs538069294	BOT	[G/C]	0057652435	AAAATGAAATATCAATTTATGTGTTTCCACTTCATAGCCCTGTGGTCTTG	0045633346	AAAATGAAATATCAATTTATGTGTTTCCACTTCATAGCCCTGTGGTCTTC	37	1	25608677	diploid	Homo sapiens	dbSNP	151	TOP	gaaacctctcaggtgggtctaattacccttattcagctgataaggaaagtaagcaactta[C/G]aagaccacagggctatgaagtggAAACACATAAATTGATATTTCAttttatttatttatt	gaaacctctcaggtgggtctaattacccttattcagctgataaggaaagtaagcaactta[C/G]aagaccacagggctatgaagtggAAACACATAAATTGATATTTCAttttatttatttatt	2169	3	-
ilmnseq_rs538070798-151_B_F_2839901555	ilmnseq_rs538070798	BOT	[T/C]	0010688507	TAGGGAATGAAAGAACATTTTCAGCTGAGAACACTGAGAGTGTGACACAA			37	1	25637834	diploid	Homo sapiens	dbSNP	151	BOT	agccatgttgtagggaatgaaagaacattttcagctgagaacactgagagtgtgacacaa[T/C]taccgactgataagaaaactagtaCACATaaattagccaggcgtggtggtgggcgcctgt	acaggcgcccaccaccacgcctggctaatttATGTGtactagttttcttatcagtcggta[A/G]ttgtgtcacactctcagtgttctcagctgaaaatgttctttcattccctacaacatggct	2169	3	+
ilmnseq_rs538116440_ilmnrep1-151_T_R_2840130968	ilmnseq_rs538116440	TOP	[A/G]	0026645438	TAGATCAGAATCAGCATAGAGAGGAAGCTCAAGGCTGTCTGGGAAGGTGT			37	2	127445049	diploid	Homo sapiens	dbSNP	151	BOT	CTCCCAGAGGANGCTGTGTATCCAGAGACTATGCTTTGAGAATTGCTGTCTCACAGCATC[T/C]ACACCTTCCCAGACAGCCTTGAGCTTCCTCTCTATGCTGATTCTGATCTATCAATATAGG	CCTATATTGATAGATCAGAATCAGCATAGAGAGGAAGCTCAAGGCTGTCTGGGAAGGTGT[A/G]GATGCTGTGAGACAGCAATTCTCAAAGCATAGTCTCTGGATACACAGCNTCCTCTGGGAG	2169	3	-
ilmnseq_rs538164782_ilmnrep2-151_T_R_2840134433	ilmnseq_rs538164782	TOP	[A/T]	0047687424	TCCTGTGTGATGTCTGAACCTTCCTGTGCTGCTTTTCATTGTTTACTTTA	0012796478	TCCTGTGTGATGTCTGAACCTTCCTGTGCTGCTTTTCATTGTTTACTTTT	37	2	127412920	diploid	Homo sapiens	dbSNP	151	BOT	TAGGCCTTAATNGCAGAAGGTAGGGGAGAGGTGGGCGTCACAAAAGTGCTTGGGGAACTA[A/T]AAAGTAAACAATGAAAAGCAGCACAGGAAGGTTCAGACATCACACAGGAGAAGCACAGGG	CCCTGTGCTTCTCCTGTGTGATGTCTGAACCTTCCTGTGCTGCTTTTCATTGTTTACTTT[A/T]TAGTTCCCCAAGCACTTTTGTGACGCCCACCTCTCCCCTACCTTCTGCNATTAAGGCCTA	2169	3	-
ilmnseq_rs538175586_ilmnrep1-151_T_F_2840130970	ilmnseq_rs538175586	TOP	[C/G]	0074742393	CTAAGCTGGCTTCCTTCCAGCTTTAACAAACTGTATGGAGGTACTTTTTC	0055669349	CTAAGCTGGCTTCCTTCCAGCTTTAACAAACTGTATGGAGGTACTTTTTG	37	1	25645355	diploid	Homo sapiens	dbSNP	151	TOP	GATTATGGTAACTAAGCTGGCTTCCTTCCAGCTTTAACAAACTGTATGGAGGTACTTTTT[C/G]GAGTTACCTGGGTAATTTTTGAGTGTGAGATTGGCTAGAATTGCTTTANTATACCATGTC	GATTATGGTAACTAAGCTGGCTTCCTTCCAGCTTTAACAAACTGTATGGAGGTACTTTTT[C/G]GAGTTACCTGGGTAATTTTTGAGTGTGAGATTGGCTAGAATTGCTTTANTATACCATGTC	2169	3	+
ilmnseq_rs538188185.1_F2BT-151_B_F_2839903540	ilmnseq_rs538188185.1_F2BT	BOT	[G/C]	0030641489	TTTCCTCTATTCTCTTTTTTGACTCCAGTGAAGCATAAGAAAAGACCCCG	0050785467	TTTCCTCTATTCTCTTTTTTGACTCCAGTGAAGCATAAGAAAAGACCCCC	37	1	25699728	diploid	Homo sapiens	dbSNP	151	BOT	TATGATTGTCTTTTCCTCTATTCTCTTTTTTGACTCCAGTGAAGCATAAGAAAAGACCCC[C/G]GGGTACTTTGCAAGACAGAGGGCAAGTCAGCACCACTTCGAATATACCAGTGATAACAGT	ACTGTTATCACTGGTATATTCGAAGTGGTGCTGACTTGCCCTCTGTCTTGCAAAGTACCC[C/G]GGGGTCTTTTCTTATGCTTCACTGGAGTCAAAAAAGAGAATAGAGGAAAAGACAATCATA	2169	3	+
ilmnseq_rs538188185.2_F2BT-151_B_F_2839903542	ilmnseq_rs538188185.2_F2BT	BOT	[T/C]	0074682502	TTTCCTCTATTCTCTTTTTTGACTCCAGTGAAGCATAAGAAAAGACCCCT	0036792386	TTTCCTCTATTCTCTTTTTTGACTCCAGTGAAGCATAAGAAAAGACCCCC	37	1	25699728	diploid	Homo sapiens	dbSNP	151	BOT	TATGATTGTCTTTTCCTCTATTCTCTTTTTTGACTCCAGTGAAGCATAAGAAAAGACCCC[T/C]GGGTACTTTGCAAGACAGAGGGCAAGTCAGCACCACTTCGAATATACCAGTGATAACAGT	ACTGTTATCACTGGTATATTCGAAGTGGTGCTGACTTGCCCTCTGTCTTGCAAAGTACCC[A/G]GGGGTCTTTTCTTATGCTTCACTGGAGTCAAAAAAGAGAATAGAGGAAAAGACAATCATA	2169	3	+
ilmnseq_rs538257437-151_B_R_2839903651	ilmnseq_rs538257437	BOT	[T/C]	0040717330	TCATTCCCTGCAGGGCCAGGCACCCGAAAGATACATCTGACAATTTCAGA			37	2	127430046	diploid	Homo sapiens	dbSNP	151	TOP	cacaaacacacacatacacgcatacacacacaaacacacaGAGGCCAGCTTTCAGAGCCT[A/G]TCTGAAATTGTCAGATGTATCTTTCGGGTGCCTGGCCCTGCAGGGAATGAGTGTGAGTGT	cacaaacacacacatacacgcatacacacacaaacacacaGAGGCCAGCTTTCAGAGCCT[A/G]TCTGAAATTGTCAGATGTATCTTTCGGGTGCCTGGCCCTGCAGGGAATGAGTGTGAGTGT	2169	3	-
ilmnseq_rs538328892.1_F2BT_ilmnrep2-151_T_F_2840134438	ilmnseq_rs538328892.1_F2BT	TOP	[A/G]	0061617504	TTTGAGTTTAACTGAACTCAGAGGAATAAACCCTCTTAGAGCTGTTCACA	0024740370	TTTGAGTTTAACTGAACTCAGAGGAATAAACCCTCTTAGAGCTGTTCACG	37	4	145037969	diploid	Homo sapiens	dbSNP	151	TOP	TCTGTTTCTCTTTTGAGTTTAACTGAACTCAGAGGAATAAACCCTCTTAGAGCTGTTCAC[A/G]TTGGTATTTACAGCAAAATTAAAAACTGAATTCTCACCTTTATCAGTCNGCGAATACCGT	TCTGTTTCTCTTTTGAGTTTAACTGAACTCAGAGGAATAAACCCTCTTAGAGCTGTTCAC[A/G]TTGGTATTTACAGCAAAATTAAAAACTGAATTCTCACCTTTATCAGTCNGCGAATACCGT	2169	3	+
ilmnseq_rs538328892.2_F2BT_ilmnrep2-151_B_F_2840134439	ilmnseq_rs538328892.2_F2BT	BOT	[T/A]	0074697457	TTTGAGTTTAACTGAACTCAGAGGAATAAACCCTCTTAGAGCTGTTCACT	0063664377	TTTGAGTTTAACTGAACTCAGAGGAATAAACCCTCTTAGAGCTGTTCACA	37	4	145037969	diploid	Homo sapiens	dbSNP	151	BOT	TCTGTTTCTCTTTTGAGTTTAACTGAACTCAGAGGAATAAACCCTCTTAGAGCTGTTCAC[A/T]TTGGTATTTACAGCAAAATTAAAAACTGAATTCTCACCTTTATCAGTCNGCGAATACCGT	ACGGTATTCGCNGACTGATAAAGGTGAGAATTCAGTTTTTAATTTTGCTGTAAATACCAA[A/T]GTGAACAGCTCTAAGAGGGTTTATTCCTCTGAGTTCAGTTAAACTCAAAAGAGAAACAGA	2169	3	+
ilmnseq_rs538336923-151_B_R_2839903763	ilmnseq_rs538336923	BOT	[T/C]	0070680430	CACTCACACACTCTCACATGCACTCACACACTTATACACATATACTCTTA			37	2	127434817	diploid	Homo sapiens	dbSNP	151	TOP	ATGTGCATGAGAgtgtgtgtgtgcatgtgtgcctgtgtgtgcatatgtgggagagtgtgt[A/G]taagagtatatgtgtataagtgtgtgagtgcatgtgagagtgtgtgagtgtgttagagtg	ATGTGCATGAGAgtgtgtgtgtgcatgtgtgcctgtgtgtgcatatgtgggagagtgtgt[A/G]taagagtatatgtgtataagtgtgtgagtgcatgtgagagtgtgtgagtgtgttagagtg	2169	3	-
ilmnseq_rs538341124_ilmnrep1-151_T_R_2840130977	ilmnseq_rs538341124	TOP	[A/G]	0045714423	TCAGCTGAATAAGGGTAATTAGACCCACCTGAGAGGTTTCTGGGAAATCC			37	1	25608606	diploid	Homo sapiens	dbSNP	151	BOT	CAGTCACTATTNATTGAGCGTTCTCCATGTGCCAGTCACTGTACTAAACATTATTTCCTT[T/C]GGATTTCCCAGAAACCTCTCAGGTGGGTCTAATTACCCTTATTCAGCTGATAAGGAAAGT	ACTTTCCTTATCAGCTGAATAAGGGTAATTAGACCCACCTGAGAGGTTTCTGGGAAATCC[A/G]AAGGAAATAATGTTTAGTACAGTGACTGGCACATGGAGAACGCTCAATNAATAGTGACTG	2169	3	-
ilmnseq_rs538365455-151_T_R_2839902222	ilmnseq_rs538365455	TOP	[A/G]	0044643362	TGAACCACCGCGCCTGGCCTAAAACTGTTTTTGTTTTTTTTTTTTGAGAC			37	1	25613271	diploid	Homo sapiens	dbSNP	151	BOT	agtttgcagtgaaccgagatggtgccactgcactccagcctgggtgacagagcgagactc[T/C]gtctcaaaaaaaaaaaacaaaaaCAGTTTTAggccaggcgcggtggttcatgcctgtaat	attacaggcatgaaccaccgcgcctggccTAAAACTGtttttgttttttttttttgagac[A/G]gagtctcgctctgtcacccaggctggagtgcagtggcaccatctcggttcactgcaaact	2169	3	-
ilmnseq_rs538368217-151_T_F_2839904484	ilmnseq_rs538368217	TOP	[A/G]	0045777354	CTTTGGACTCTGGGGTTTCAACAGCTCTCTGGCCTGCATTGCAATGGGAG			37	18	43319577	diploid	Homo sapiens	dbSNP	151	TOP	AGGACATCTACTTTGGACTCTGGGGTTTCAACAGCTCTCTGGCCTGCATTGCAATGGGAG[A/G]AATGTTCATGGCGCTCACCTGGCAAACCCACCTCCTGGCTCTTGGCTGTGGTGAGTCTCC	AGGACATCTACTTTGGACTCTGGGGTTTCAACAGCTCTCTGGCCTGCATTGCAATGGGAG[A/G]AATGTTCATGGCGCTCACCTGGCAAACCCACCTCCTGGCTCTTGGCTGTGGTGAGTCTCC	2169	3	+
ilmnseq_rs538406731_ilmnrep2-151_B_R_2840134444	ilmnseq_rs538406731	BOT	[G/C]	0042656473	TGATGGCCTGGCCCAGCACTGTCGGGGATGGTGACCAAATAGGGCAGACG	0015727398	TGATGGCCTGGCCCAGCACTGTCGGGGATGGTGACCAAATAGGGCAGACC	37	2	127413394	diploid	Homo sapiens	dbSNP	151	TOP	CAGCTGAGAGANGCCGCCCAGCTATCCAGCGGCCGCGCAGCCAGCCAAGATTTCAACACA[C/G]GTCTGCCCTATTTGGTCACCATCCCCGACAGTGCTGGGCCAGGCCATCATGTCACATTGG	CAGCTGAGAGANGCCGCCCAGCTATCCAGCGGCCGCGCAGCCAGCCAAGATTTCAACACA[C/G]GTCTGCCCTATTTGGTCACCATCCCCGACAGTGCTGGGCCAGGCCATCATGTCACATTGG	2169	3	-
ilmnseq_rs538421939-151_B_R_2839903883	ilmnseq_rs538421939	BOT	[T/C]	0023617302	CAGTGATATCAGGTCTTTGGAGAAGACTGGCTGAGTGAGCTCAGATCCAG			37	2	127444568	diploid	Homo sapiens	dbSNP	151	TOP	GGGGCAGGCTTTCATTCCAGGCCCCTTAAGCTGGATGCAGACCAACCACCTACTTTCTGG[A/G]CTGGATCTGAGCTCACTCAGCCAGTCTTCTCCAAAGACCTGATATCACTGCTGCTAGCTG	GGGGCAGGCTTTCATTCCAGGCCCCTTAAGCTGGATGCAGACCAACCACCTACTTTCTGG[A/G]CTGGATCTGAGCTCACTCAGCCAGTCTTCTCCAAAGACCTGATATCACTGCTGCTAGCTG	2169	3	-
ilmnseq_rs538424957_ilmnrep1-151_T_F_2840130982	ilmnseq_rs538424957	TOP	[A/G]	0047759419	CTGCATACGAAGTTTGGCTTCAGTCTGAGGTCCGAATAGTAAACAGCAGC			37	1	25601890	diploid	Homo sapiens	dbSNP	151	TOP	ACTCACTGGGCTGCATACGAAGTTTGGCTTCAGTCTGAGGTCCGAATAGTAAACAGCAGC[A/G]AGACAAGTTTGGGTTTGGGTCATGGAGGAAGCCATGCCAGGGCTGGTGNTGGGCACAGGG	ACTCACTGGGCTGCATACGAAGTTTGGCTTCAGTCTGAGGTCCGAATAGTAAACAGCAGC[A/G]AGACAAGTTTGGGTTTGGGTCATGGAGGAAGCCATGCCAGGGCTGGTGNTGGGCACAGGG	2169	3	+
ilmnseq_rs538545428_ilmnrep1-151_T_F_2840130983	ilmnseq_rs538545428	TOP	[C/G]	0063655312	TTAAGCCACCATCACCGCTACCCCAAATTGTTACAGTAACCTCCTAACTC	0043700396	TTAAGCCACCATCACCGCTACCCCAAATTGTTACAGTAACCTCCTAACTG	37	1	25719749	diploid	Homo sapiens	dbSNP	151	TOP	CCCATCTTGGTTTAAGCCACCATCACCGCTACCCCAAATTGTTACAGTAACCTCCTAACT[C/G]GTCTCCCCATTTCCACCCTTGTCTTCCTGCGGACTGTTCTCCACACAGNAGACAGAGTGA	CCCATCTTGGTTTAAGCCACCATCACCGCTACCCCAAATTGTTACAGTAACCTCCTAACT[C/G]GTCTCCCCATTTCCACCCTTGTCTTCCTGCGGACTGTTCTCCACACAGNAGACAGAGTGA	2169	3	+
ilmnseq_rs538623554_ilmnrep2-151_T_F_2840134448	ilmnseq_rs538623554	TOP	[A/C]	0050633415	CGAAAAACCCATCTCTACTGAAAATACAAAAATTAGCCAGACATGGTGGC			37	2	127440764	diploid	Homo sapiens	dbSNP	151	TOP	GGCAACATGGCGAAAAACCCATCTCTACTGAAAATACAAAAATTAGCCAGACATGGTGGC[A/C]AGTGCCTGTAATCCCAGCTACTCGGGAGGCTGAGGCAGGGAGAATCACNTGAACCTGGGG	GGCAACATGGCGAAAAACCCATCTCTACTGAAAATACAAAAATTAGCCAGACATGGTGGC[A/C]AGTGCCTGTAATCCCAGCTACTCGGGAGGCTGAGGCAGGGAGAATCACNTGAACCTGGGG	2169	3	+
ilmnseq_rs538641506-151_B_R_2839903595	ilmnseq_rs538641506	BOT	[T/C]	0058708359	GAGGGAACACAAGTGGTTCCGGGTGTGGGGGGAACAAAGAAAGGCCTTTT			37	2	127423612	diploid	Homo sapiens	dbSNP	151	TOP	GACCCCTTGCCCTTCTGCTCAGATCGTTACAGCCCTGAGGTCGCTCTCCTGGCCTCTGAA[A/G]AAAAGGCCTTTCTTTGTTCCCCCCACACCCGGAACCACTTGTGTTCCCTCTGCCGTCCTC	GACCCCTTGCCCTTCTGCTCAGATCGTTACAGCCCTGAGGTCGCTCTCCTGGCCTCTGAA[A/G]AAAAGGCCTTTCTTTGTTCCCCCCACACCCGGAACCACTTGTGTTCCCTCTGCCGTCCTC	2169	3	-
ilmnseq_rs538664101_ilmnrep1-151_T_F_2840130986	ilmnseq_rs538664101	TOP	[A/G]	0066627494	TGCTGTATGCCAAAACTTCCAGTGGCTGAGCTCTCATCAAGATGTGATAA			37	4	144927774	diploid	Homo sapiens	dbSNP	151	TOP	CCTTCAGTTTTGCTGTATGCCAAAACTTCCAGTGGCTGAGCTCTCATCAAGATGTGATAA[A/G]CTGCTGGTTTGAGTTTTGGTTCGCTCCTGACTTGCAGCTGAAAGAAGCNTTATCTTGCAT	CCTTCAGTTTTGCTGTATGCCAAAACTTCCAGTGGCTGAGCTCTCATCAAGATGTGATAA[A/G]CTGCTGGTTTGAGTTTTGGTTCGCTCCTGACTTGCAGCTGAAAGAAGCNTTATCTTGCAT	2169	3	+
ilmnseq_rs538676201_ilmnrep2-151_T_R_2840134451	ilmnseq_rs538676201	TOP	[A/G]	0063756416	CATGCTTAATAAAGCATGCTACTCAGTTAACTCTTGTCTACATCAGCAAA			37	1	25688665	diploid	Homo sapiens	dbSNP	151	BOT	CATGATTCCCANAAGGACTAAGTATCAGTGATTTGTAATTTTCCTGTTTTGTATTATCTG[T/C]TTTGCTGATGTAGACAAGAGTTAACTGAGTAGCATGCTTTATTAAGCATGAGAAAGAATC	GATTCTTTCTCATGCTTAATAAAGCATGCTACTCAGTTAACTCTTGTCTACATCAGCAAA[A/G]CAGATAATACAAAACAGGAAAATTACAAATCACTGATACTTAGTCCTTNTGGGAATCATG	2169	3	-
ilmnseq_rs538717167-151_B_R_2839904167	ilmnseq_rs538717167	BOT	[T/A]	0073662407	ACTGATTTCATAGCCCATTAGTAGAGGAATGCGCCATCCTGACTGCAGGT	0052759409	ACTGATTTCATAGCCCATTAGTAGAGGAATGCGCCATCCTGACTGCAGGA	37	4	144931247	diploid	Homo sapiens	dbSNP	151	TOP	agaatgtctggatgtgaaacccaatcatcagtgctacatagattctctgagaaaattcta[A/T]cctgcagtcaggatGGCGCATTCCTctactaatgggctatgaaatcagtccagtgggttg	agaatgtctggatgtgaaacccaatcatcagtgctacatagattctctgagaaaattcta[A/T]cctgcagtcaggatGGCGCATTCCTctactaatgggctatgaaatcagtccagtgggttg	2169	3	-
ilmnseq_rs538738545-151_T_R_2839903701	ilmnseq_rs538738545	TOP	[A/G]	0048703399	CATTTCTTATGACAGTTTGTCCAACACAATCAGGGTTAGAAGGGACTGTT			37	2	127445760	diploid	Homo sapiens	dbSNP	151	BOT	gttgagagcagcacctggcatttagtatgaaattattaactgttTTAAAGGAAGGGAAAA[T/C]AACAGTCCCTTCTAACCCTGATTGTGTTGGACAAACTGTCATAAGAAATGCTGGTCTTTA	TAAAGACCAGCATTTCTTATGACAGTTTGTCCAACACAATCAGGGTTAGAAGGGACTGTT[A/G]TTTTCCCTTCCTTTAAaacagttaataatttcatactaaatgccaggtgctgctctcaac	2169	3	-
ilmnseq_rs538752985_ilmnrep1-151_T_F_2840130990	ilmnseq_rs538752985	TOP	[A/G]	0015751363	GCGAGGTGGACACATGGGTAGGATGCCCAGTACATCAGATGGCACTAAGG			37	2	127429402	diploid	Homo sapiens	dbSNP	151	TOP	TCACACTTTGGCGAGGTGGACACATGGGTAGGATGCCCAGTACATCAGATGGCACTAAGG[A/G]CTGGGTGGCCAGTGAAGCCGGGAAGGGAGATGGAAGGTGAGGAGTGAGNGGGTGCCATCT	TCACACTTTGGCGAGGTGGACACATGGGTAGGATGCCCAGTACATCAGATGGCACTAAGG[A/G]CTGGGTGGCCAGTGAAGCCGGGAAGGGAGATGGAAGGTGAGGAGTGAGNGGGTGCCATCT	2169	3	+
ilmnseq_rs538773988_ilmnrep2-151_T_F_2840134455	ilmnseq_rs538773988	TOP	[A/G]	0013612365	AGAGTCTCGCTCTATCGCCCAGGCTGGAGTGCAGTGGCCCGATGGATCTC			37	1	25657528	diploid	Homo sapiens	dbSNP	151	TOP	TTTTTGAGACAGAGTCTCGCTCTATCGCCCAGGCTGGAGTGCAGTGGCCCGATGGATCTC[A/G]GCTCACTGCAACCTCTGCCTCCCAGGTTCAAGCAATTCTCCTGCCTCANCCTCCCAAGTA	TTTTTGAGACAGAGTCTCGCTCTATCGCCCAGGCTGGAGTGCAGTGGCCCGATGGATCTC[A/G]GCTCACTGCAACCTCTGCCTCCCAGGTTCAAGCAATTCTCCTGCCTCANCCTCCCAAGTA	2169	3	+
ilmnseq_rs538801988_ilmnrep2-151_T_R_2840134456	ilmnseq_rs538801988	TOP	[A/G]	0023610328	ATAATGGGTGAGGGGAAAACAGACTCCCAGCTAGGGGTCCACAGCAGGAC			37	2	127449903	diploid	Homo sapiens	dbSNP	151	BOT	TCTTCTTCCCCNCCTCCAAGCTCCTTGGTGGCCCCAGACACCCCTAGCTTGGCCCATCTG[T/C]GTCCTGCTGTGGACCCCTAGCTGGGAGTCTGTTTTCCCCTCACCCATTATGACTCCTGAC	GTCAGGAGTCATAATGGGTGAGGGGAAAACAGACTCCCAGCTAGGGGTCCACAGCAGGAC[A/G]CAGATGGGCCAAGCTAGGGGTGTCTGGGGCCACCAAGGAGCTTGGAGGNGGGGAAGAAGA	2169	3	-
ilmnseq_rs538831538_ilmnrep2-151_T_R_2840134457	ilmnseq_rs538831538	TOP	[A/G]	0053609452	GAAAACTTGGTAGTTTGTTAGCTTGTTCATTTTTATTTTTCAAGTATTAT			37	1	25656896	diploid	Homo sapiens	dbSNP	151	BOT	GAAATCTTGTTNTGCCAATTTTCTTTGAAAATTCTGGCAGACCAAGGTTCTTTTTGTTTA[T/C]ATAATACTTGAAAAATAAAAATGAACAAGCTAACAAACTACCAAGTTTTCACTTACATAA	TTATGTAAGTGAAAACTTGGTAGTTTGTTAGCTTGTTCATTTTTATTTTTCAAGTATTAT[A/G]TAAACAAAAAGAACCTTGGTCTGCCAGAATTTTCAAAGAAAATTGGCANAACAAGATTTC	2169	3	-
ilmnseq_rs538903942_ilmnrep1-151_B_R_2840130996	ilmnseq_rs538903942	BOT	[G/C]	0071650487	CTGAATGACAACTGCTGAATGTTTGAAAGCCTTCTGGGGAACCACGAACG	0057714457	CTGAATGACAACTGCTGAATGTTTGAAAGCCTTCTGGGGAACCACGAACC	37	2	127444097	diploid	Homo sapiens	dbSNP	151	TOP	TGGATGAAAAGNCACTCCCAACTCCACAAAGATGAGCATAGTGAAGGCTGCAGTTTAGTT[C/G]GTTCGTGGTTCCCCAGAAGGCTTTCAAACATTCAGCAGTTGTCATTCAGTGCCAGGCACC	TGGATGAAAAGNCACTCCCAACTCCACAAAGATGAGCATAGTGAAGGCTGCAGTTTAGTT[C/G]GTTCGTGGTTCCCCAGAAGGCTTTCAAACATTCAGCAGTTGTCATTCAGTGCCAGGCACC	2169	3	-
ilmnseq_rs539000283_ilmnrep2-151_B_F_2840134461	ilmnseq_rs539000283	BOT	[T/C]	0039601398	ACACACTCACCTGCTGGTCTGCTAGGACCCAGTTTCCCAAGCCTAGAAAA			37	2	127418076	diploid	Homo sapiens	dbSNP	151	BOT	CGGGCCTGGCACACACTCACCTGCTGGTCTGCTAGGACCCAGTTTCCCAAGCCTAGAAAA[T/C]GACCCACCACAGCCTTGGGCACAGTTTGCAGCCCTGACAGATTCCTGANTCTGCCTTTTC	GAAAAGGCAGANTCAGGAATCTGTCAGGGCTGCAAACTGTGCCCAAGGCTGTGGTGGGTC[A/G]TTTTCTAGGCTTGGGAAACTGGGTCCTAGCAGACCAGCAGGTGAGTGTGTGCCAGGCCCG	2169	3	+
ilmnseq_rs539021692_ilmnrep2-151_B_F_2840134462	ilmnseq_rs539021692	BOT	[T/C]	0020616344	ACAGTTAGGTGAGAGTTCACATCACAAGTTGCTTCTGTGCTGCTCCCCAG			37	2	127414283	diploid	Homo sapiens	dbSNP	151	BOT	TCCCTAAAGAACAGTTAGGTGAGAGTTCACATCACAAGTTGCTTCTGTGCTGCTCCCCAG[T/C]CAGGGTCCGACCGGCCAGGCTCCGGTGAACTCCAGGCAACTCCAGCCTNGCCCAGGGACT	AGTCCCTGGGCNAGGCTGGAGTTGCCTGGAGTTCACCGGAGCCTGGCCGGTCGGACCCTG[A/G]CTGGGGAGCAGCACAGAAGCAACTTGTGATGTGAACTCTCACCTAACTGTTCTTTAGGGA	2169	3	+
ilmnseq_rs539028053_ilmnrep1-151_T_R_2840130999	ilmnseq_rs539028053	TOP	[A/G]	0045686480	CAGGCTGCACTGCACCATCTGGATGGAAGTGTAGAGGCCTGCAAAGGTGA			37	2	127441513	diploid	Homo sapiens	dbSNP	151	BOT	AATTTACTGACNTAGGAATGACTGTCTTCTCCAGGGCAGAGAGGCCACATCTCCTCCCCC[T/C]TCACCTTTGCAGGCCTCTACACTTCCATCCAGATGGTGCAGTGCAGCCTGCGTGGGTCCA	TGGACCCACGCAGGCTGCACTGCACCATCTGGATGGAAGTGTAGAGGCCTGCAAAGGTGA[A/G]GGGGGAGGAGATGTGGCCTCTCTGCCCTGGAGAAGACAGTCATTCCTANGTCAGTAAATT	2169	3	-
ilmnseq_rs539052936-151_M_R_2839901423	ilmnseq_rs539052936	MINUS	[D/I]	0018703313	TAATGACCCAAATGCCAAGGTAATTTTAAATTTACATTTTTAATAAAAGC			37	4	145031150	diploid	Homo sapiens	dbSNP	151	PLUS	TTGACTTGTAAATTACTTTAGCAAAAAGGTTAATCTCACCCTCTCTTGTTTCAACATGTT[-/G]GCTTTTATTAAAAATGTAAATTTAAAATTACCTTGGCATTTGGGTCATTAATTGGATTAA	TTGACTTGTAAATTACTTTAGCAAAAAGGTTAATCTCACCCTCTCTTGTTTCAACATGTT[-/G]GCTTTTATTAAAAATGTAAATTTAAAATTACCTTGGCATTTGGGTCATTAATTGGATTAA	2169	3	-
ilmnseq_rs539112684_ilmnrep1-151_T_F_2840131001	ilmnseq_rs539112684	TOP	[A/G]	0023707409	GATGGTCTTGACTGACACATCCTCGCAGAGAGCCACTGCCAGGGCGCCTC			37	2	127419589	diploid	Homo sapiens	dbSNP	151	TOP	CTTTGCACATGATGGTCTTGACTGACACATCCTCGCAGAGAGCCACTGCCAGGGCGCCTC[A/G]CACCCGCTGCTCCCACACGCAGTGGGCATTTTTACGAGGGGCTCAGGCNCAGGGTCTCCA	CTTTGCACATGATGGTCTTGACTGACACATCCTCGCAGAGAGCCACTGCCAGGGCGCCTC[A/G]CACCCGCTGCTCCCACACGCAGTGGGCATTTTTACGAGGGGCTCAGGCNCAGGGTCTCCA	2169	3	+
ilmnseq_rs539123360_ilmnrep2-151_B_R_2840134466	ilmnseq_rs539123360	BOT	[T/C]	0022609449	CAATGAGAGGCTGCGCCCTGGAGATTTGCAACACAGAGGCTTTGCTCACC			37	2	127412728	diploid	Homo sapiens	dbSNP	151	TOP	TGAATCATGAGNGCTTTCCCACTGCGTCAAGAAGGCCTGGAGTTTGTGCAGCCCGGCTAG[A/G]GGTGAGCAAAGCCTCTGTGTTGCAAATCTCCAGGGCGCAGCCTCTCATTGTATTCAATGC	TGAATCATGAGNGCTTTCCCACTGCGTCAAGAAGGCCTGGAGTTTGTGCAGCCCGGCTAG[A/G]GGTGAGCAAAGCCTCTGTGTTGCAAATCTCCAGGGCGCAGCCTCTCATTGTATTCAATGC	2169	3	-
ilmnseq_rs539158515_ilmnrep2-151_T_F_2840134467	ilmnseq_rs539158515	TOP	[A/G]	0035612500	GCGCGGGAGGAGTGTGACCCAGGTGCCGCTTCCTCTCGCCGCCGAGGGTC			37	2	127413753	diploid	Homo sapiens	dbSNP	151	TOP	CCCTCGGCCCGCGCGGGAGGAGTGTGACCCAGGTGCCGCTTCCTCTCGCCGCCGAGGGTC[A/G]GGAGCCCGGGAGCGCGACCCTCCCCCGGCCCGGCCTGGCCCGGCCTGGNCAGTCCCCGCG	CCCTCGGCCCGCGCGGGAGGAGTGTGACCCAGGTGCCGCTTCCTCTCGCCGCCGAGGGTC[A/G]GGAGCCCGGGAGCGCGACCCTCCCCCGGCCCGGCCTGGCCCGGCCTGGNCAGTCCCCGCG	2169	3	+
ilmnseq_rs539244703-151_T_F_2839903648	ilmnseq_rs539244703	TOP	[A/C]	0010800463	GGACCCTGGCATGACTTCTCCAGCCCCTGGAGAGCCTCTGCAGTTCTGAC			37	2	127418794	diploid	Homo sapiens	dbSNP	151	TOP	AGGGTTGGGTGGACCCTGGCATGACTTCTCCAGCCCCTGGAGAGCCTCTGCAGTTCTGAC[A/C]CCTTCACAAGTGAGCCCTGGGCTTGGTGAGGGGTGCCTGCCTCGCCTGGCATCCCCCAGC	AGGGTTGGGTGGACCCTGGCATGACTTCTCCAGCCCCTGGAGAGCCTCTGCAGTTCTGAC[A/C]CCTTCACAAGTGAGCCCTGGGCTTGGTGAGGGGTGCCTGCCTCGCCTGGCATCCCCCAGC	2169	3	+
ilmnseq_rs539246400_ilmnrep1-151_T_F_2840131005	ilmnseq_rs539246400	TOP	[A/G]	0048767509	AGAGTCTTCAGATTTTTATACTTTTTTTTTTTGAAACGGAGTCTCACTCT			37	1	25656182	diploid	Homo sapiens	dbSNP	151	TOP	TTATACCACTAGAGTCTTCAGATTTTTATACTTTTTTTTTTTGAAACGGAGTCTCACTCT[A/G]TCACCAGGCTGGAGTGCAGTGCCGCAATCTCGGCTCACTGCAACCTCCNCCTCCCAGGTT	TTATACCACTAGAGTCTTCAGATTTTTATACTTTTTTTTTTTGAAACGGAGTCTCACTCT[A/G]TCACCAGGCTGGAGTGCAGTGCCGCAATCTCGGCTCACTGCAACCTCCNCCTCCCAGGTT	2169	3	+
ilmnseq_rs539269982_ilmnrep1-151_B_F_2840131006	ilmnseq_rs539269982	BOT	[G/C]	0052754493	ATAAGAGATAAAAGTCCATCTGACCCATTTGAGTAAGGAATAAGGCCTGG	0053699418	ATAAGAGATAAAAGTCCATCTGACCCATTTGAGTAAGGAATAAGGCCTGC	37	2	127425885	diploid	Homo sapiens	dbSNP	151	BOT	TCTAGAAATACATAAGAGATAAAAGTCCATCTGACCCATTTGAGTAAGGAATAAGGCCTG[C/G]TGGCCACACCCCCAGGGCCCCTTGTGATGGCTCACTCCCGAGACAAGTNTGAGATCTCCT	AGGAGATCTCANACTTGTCTCGGGAGTGAGCCATCACAAGGGGCCCTGGGGGTGTGGCCA[C/G]CAGGCCTTATTCCTTACTCAAATGGGTCAGATGGACTTTTATCTCTTATGTATTTCTAGA	2169	3	+
ilmnseq_rs539290212_ilmnrep2-151_B_F_2840134471	ilmnseq_rs539290212	BOT	[T/C]	0031773464	TTTTTGTAGAGACTTTCGGATGAAACACCAGAGGCTCGGGGGAGATAAGC			37	2	127417592	diploid	Homo sapiens	dbSNP	151	BOT	ATTTTTGTATTTTTTGTAGAGACTTTCGGATGAAACACCAGAGGCTCGGGGGAGATAAGC[T/C]GCCATAGGGCACCCAGACACTGAGGGCGCAGCCAGGCTGTAGTTACAANCTGCCAGACCC	GGGTCTGGCAGNTTGTAACTACAGCCTGGCTGCGCCCTCAGTGTCTGGGTGCCCTATGGC[A/G]GCTTATCTCCCCCGAGCCTCTGGTGTTTCATCCGAAAGTCTCTACAAAAAATACAAAAAT	2169	3	+
ilmnseq_rs539321054_ilmnrep1-151_T_F_2840131009	ilmnseq_rs539321054	TOP	[A/G]	0055617416	CCTGGATTTTCTATTTCAACAGAACTTAAAGGCACGTCTGTGTCAGGTGA			37	4	145035891	diploid	Homo sapiens	dbSNP	151	TOP	TTAACACCAACCTGGATTTTCTATTTCAACAGAACTTAAAGGCACGTCTGTGTCAGGTGA[A/G]GGGAGAGGTTTTACATCAGATGGGCTTTTCTATGAAGAAATACCATAANATATTAATAAC	TTAACACCAACCTGGATTTTCTATTTCAACAGAACTTAAAGGCACGTCTGTGTCAGGTGA[A/G]GGGAGAGGTTTTACATCAGATGGGCTTTTCTATGAAGAAATACCATAANATATTAATAAC	2169	3	+
ilmnseq_rs539338071.1_F2BT_ilmnrep1-151_B_R_2840131010	ilmnseq_rs539338071.1_F2BT	BOT	[T/G]	0052800316	TTAGAGAAATCTTGCTGACAACATCTCAACCAGGCAGCGAGATCTGGAAT	0033808486	TTAGAGAAATCTTGCTGACAACATCTCAACCAGGCAGCGAGATCTGGAAG	37	4	144926452	diploid	Homo sapiens	dbSNP	151	TOP	CATATCTGGTANGCAGCAGAACTGAGACTTAATTCTGCTGACCCCCAATATTAGTCTCAC[A/C]TTCCAGATCTCGCTGCCTGGTTGAGATGTTGTCAGCAAGATTTCTCTAATGTTTTAGTAT	CATATCTGGTANGCAGCAGAACTGAGACTTAATTCTGCTGACCCCCAATATTAGTCTCAC[A/C]TTCCAGATCTCGCTGCCTGGTTGAGATGTTGTCAGCAAGATTTCTCTAATGTTTTAGTAT	2169	3	-
ilmnseq_rs539338071.2_F2BT_ilmnrep2-151_T_R_2840134475	ilmnseq_rs539338071.2_F2BT	TOP	[A/G]	0015716373	TTAGAGAAATCTTGCTGACAACATCTCAACCAGGCAGCGAGATCTGGAAA	0065637344	TTAGAGAAATCTTGCTGACAACATCTCAACCAGGCAGCGAGATCTGGAAG	37	4	144926452	diploid	Homo sapiens	dbSNP	151	BOT	CATATCTGGTANGCAGCAGAACTGAGACTTAATTCTGCTGACCCCCAATATTAGTCTCAC[T/C]TTCCAGATCTCGCTGCCTGGTTGAGATGTTGTCAGCAAGATTTCTCTAATGTTTTAGTAT	ATACTAAAACATTAGAGAAATCTTGCTGACAACATCTCAACCAGGCAGCGAGATCTGGAA[A/G]GTGAGACTAATATTGGGGGTCAGCAGAATTAAGTCTCAGTTCTGCTGCNTACCAGATATG	2169	3	-
ilmnseq_rs539399981.1_F2BT_ilmnrep2-151_B_R_2840134476	ilmnseq_rs539399981.1_F2BT	BOT	[T/G]	0055699370	GTTTCAGAAATTTCTGTTACAACTGTTTCCCCTCCAGAAAAGAAAAACGT	0019781377	GTTTCAGAAATTTCTGTTACAACTGTTTCCCCTCCAGAAAAGAAAAACGG	37	4	144921535	diploid	Homo sapiens	dbSNP	151	TOP	TGTAAATAGAGNTCAATCACAACAATGACTCCAGAGAAACTATTTAAAACTAAGAACATA[A/C]CGTTTTTCTTTTCTGGAGGGGAAACAGTTGTAACAGAAATTTCTGAAACTTCATTAGCAG	TGTAAATAGAGNTCAATCACAACAATGACTCCAGAGAAACTATTTAAAACTAAGAACATA[A/C]CGTTTTTCTTTTCTGGAGGGGAAACAGTTGTAACAGAAATTTCTGAAACTTCATTAGCAG	2169	3	-
ilmnseq_rs539399981.2_F2BT_ilmnrep1-151_B_R_2840131013	ilmnseq_rs539399981.2_F2BT	BOT	[T/A]	0015712312	GTTTCAGAAATTTCTGTTACAACTGTTTCCCCTCCAGAAAAGAAAAACGT	0022605330	GTTTCAGAAATTTCTGTTACAACTGTTTCCCCTCCAGAAAAGAAAAACGA	37	4	144921535	diploid	Homo sapiens	dbSNP	151	TOP	TGTAAATAGAGNTCAATCACAACAATGACTCCAGAGAAACTATTTAAAACTAAGAACATA[A/T]CGTTTTTCTTTTCTGGAGGGGAAACAGTTGTAACAGAAATTTCTGAAACTTCATTAGCAG	TGTAAATAGAGNTCAATCACAACAATGACTCCAGAGAAACTATTTAAAACTAAGAACATA[A/T]CGTTTTTCTTTTCTGGAGGGGAAACAGTTGTAACAGAAATTTCTGAAACTTCATTAGCAG	2169	3	-
ilmnseq_rs539535211-151_T_F_2839902405	ilmnseq_rs539535211	TOP	[A/G]	0046631480	CGCGGGTGGAGAAAGGGGCACTAGAGAGGCCCTCGAGCCCTGAATGTGGT			37	2	127432109	diploid	Homo sapiens	dbSNP	151	TOP	TCGGCAAGGCCGCGGGTGGAGAAAGGGGCACTAGAGAGGCCCTCGAGCCCTGAATGTGGT[A/G]GTGGGAGCTGGTGCCTCCCACAGGTGTGACAGGATTTTGCGTGTGCTGAGAATTccctgt	TCGGCAAGGCCGCGGGTGGAGAAAGGGGCACTAGAGAGGCCCTCGAGCCCTGAATGTGGT[A/G]GTGGGAGCTGGTGCCTCCCACAGGTGTGACAGGATTTTGCGTGTGCTGAGAATTccctgt	2169	3	+
ilmnseq_rs539571351_ilmnrep1-151_B_F_2840131015	ilmnseq_rs539571351	BOT	[G/C]	0018641507	GCAGCTGTGGTAGAAAAGGACCTGAACATGGGTGTTTCTGAAAGGGTCCG	0073664496	GCAGCTGTGGTAGAAAAGGACCTGAACATGGGTGTTTCTGAAAGGGTCCC	37	2	127432625	diploid	Homo sapiens	dbSNP	151	BOT	TATTGTGTCTGGCAGCTGTGGTAGAAAAGGACCTGAACATGGGTGTTTCTGAAAGGGTCC[C/G]AGATGATTCCAAGGTGCAGCCATAGCTGAGTGCCCAGGGTGAGTGGCTNCTGCTGAGCAC	GTGCTCAGCAGNAGCCACTCACCCTGGGCACTCAGCTATGGCTGCACCTTGGAATCATCT[C/G]GGACCCTTTCAGAAACACCCATGTTCAGGTCCTTTTCTACCACAGCTGCCAGACACAATA	2169	3	+
ilmnseq_rs539604423-151_B_R_2839904087	ilmnseq_rs539604423	BOT	[T/A]	0028614314	GAACCAAACTTTAGGCTCACTTTATTTCCCCACATTTGTGCAAGTGAAGT	0063640417	GAACCAAACTTTAGGCTCACTTTATTTCCCCACATTTGTGCAAGTGAAGA	37	4	145033575	diploid	Homo sapiens	dbSNP	151	TOP	TTCTGTGAGGTGCAGTCAGAATTCATAACTTGTCTCACTAACATACTAAGACATTTAATA[A/T]CTTCACTTGCACAAATGTGGGGAAATAAAGTGAGCCTAAAGTTTGGTTCTTCTGACTTTC	TTCTGTGAGGTGCAGTCAGAATTCATAACTTGTCTCACTAACATACTAAGACATTTAATA[A/T]CTTCACTTGCACAAATGTGGGGAAATAAAGTGAGCCTAAAGTTTGGTTCTTCTGACTTTC	2169	3	-
ilmnseq_rs539614040_ilmnrep2-151_B_F_2840134481	ilmnseq_rs539614040	BOT	[T/C]	0022770323	GAAAAACACTTTCCACATCCTGTTAACCAACTGATGAGCCTTCTGGAAAC			37	2	127436561	diploid	Homo sapiens	dbSNP	151	BOT	GGAGGAAGGAGAAAAACACTTTCCACATCCTGTTAACCAACTGATGAGCCTTCTGGAAAC[T/C]CAATAACAAAGCGTACCTAACTAAATCATCATTATTTACACATGCAGCNCAATCGAGGAC	GTCCTCGATTGNGCTGCATGTGTAAATAATGATGATTTAGTTAGGTACGCTTTGTTATTG[A/G]GTTTCCAGAAGGCTCATCAGTTGGTTAACAGGATGTGGAAAGTGTTTTTCTCCTTCCTCC	2169	3	+
ilmnseq_rs539622656_ilmnrep1-151_T_R_2840131018	ilmnseq_rs539622656	TOP	[A/G]	0069689434	AAACATAAAGGCTGGGTGCGGTGGCTCACGCCTGTAATCCCAGCACTTTG			37	1	25743012	diploid	Homo sapiens	dbSNP	151	BOT	CATCATGTTAGNCAGGATGGTCTCCATCTCCAGACCTCGTGATCTGCCTGCCTTGGCCTC[T/C]CAAAGTGCTGGGATTACAGGCGTGAGCCACCGCACCCAGCCTTTATGTTTTATTTATATT	AATATAAATAAAACATAAAGGCTGGGTGCGGTGGCTCACGCCTGTAATCCCAGCACTTTG[A/G]GAGGCCAAGGCAGGCAGATCACGAGGTCTGGAGATGGAGACCATCCTGNCTAACATGATG	2169	3	-
ilmnseq_rs539646919-151_B_R_2839903615	ilmnseq_rs539646919	BOT	[T/C]	0019643448	AGGTACCCCTGCAGCTGACTGATAAGAGGCTCAGTTCTGCTTCTCCCGCT			37	2	127431774	diploid	Homo sapiens	dbSNP	151	TOP	CCTCTTATTCAAGCAGATGGAAATGGCTCCTCCACCCAGGCCTGCCTCTGATAAGCCTCC[A/G]AGCGGGAGAAGCAGAACTGAGCCTCTTATCAGTCAGCTGCAGGGGTACCTGGTGGGCCTG	CCTCTTATTCAAGCAGATGGAAATGGCTCCTCCACCCAGGCCTGCCTCTGATAAGCCTCC[A/G]AGCGGGAGAAGCAGAACTGAGCCTCTTATCAGTCAGCTGCAGGGGTACCTGGTGGGCCTG	2169	3	-
ilmnseq_rs539728186_ilmnrep1-151_T_F_2840131020	ilmnseq_rs539728186	TOP	[A/G]	0028753375	CCATCTTTACACAAAATTTAAAAATTGGCCAGGCATGGTTGTACATTCCT			37	1	25626880	diploid	Homo sapiens	dbSNP	151	TOP	TAGCAAGATTCCATCTTTACACAAAATTTAAAAATTGGCCAGGCATGGTTGTACATTCCT[A/G]TAATCCCAGCTACTCAGGAGGCTGAGGTGGGAGGATTGCTTGAGCCTGNGAGTTGGAGAC	TAGCAAGATTCCATCTTTACACAAAATTTAAAAATTGGCCAGGCATGGTTGTACATTCCT[A/G]TAATCCCAGCTACTCAGGAGGCTGAGGTGGGAGGATTGCTTGAGCCTGNGAGTTGGAGAC	2169	3	+
ilmnseq_rs539749165-151_B_F_2839903746	ilmnseq_rs539749165	BOT	[T/C]	0030684387	GTTTCTCCATGTTGGTCAGGCTGGTCTCAAACTCCCGACCTCAGGTGATC			37	0	0	diploid	Homo sapiens	dbSNP	151	BOT	TAGAGACGGGGTTTCTCCATGTTGGTCAGGCTGGTCTCAAACTCCCGACCTCAGGTGATC[T/C]GCCCGCCTTGGCCTCCCAAAGTGCTGGGATTACAGGCATGAGCCACCACGCCTGGCCTGT	ACAGGCCAGGCGTGGTGGCTCATGCCTGTAATCCCAGCACTTTGGGAGGCCAAGGCGGGC[A/G]GATCACCTGAGGTCGGGAGTTTGAGACCAGCCTGACCAACATGGAGAAACCCCGTCTCTA	2169	3	+
ilmnseq_rs539772310_ilmnrep2-151_T_R_2840134486	ilmnseq_rs539772310	TOP	[C/G]	0065751447	ATGTGAATGTGTTTTGGTGTGCATGAGCGATTCCAAGTACAGACAGATGC	0057702410	ATGTGAATGTGTTTTGGTGTGCATGAGCGATTCCAAGTACAGACAGATGG	37	2	127430877	diploid	Homo sapiens	dbSNP	151	BOT	ACTGACTCCTGNTTCCTGCGCTTCTCATCTTCACCTAACATCTTGGAAGTTGGCCCCCGG[C/G]CATCTGTCTGTACTTGGAATCGCTCATGCACACCAAAACACATTCACATTTCTTATCCCT	AGGGATAAGAAATGTGAATGTGTTTTGGTGTGCATGAGCGATTCCAAGTACAGACAGATG[C/G]CCGGGGGCCAACTTCCAAGATGTTAGGTGAAGATGAGAAGCGCAGGAANCAGGAGTCAGT	2169	3	-
ilmnseq_rs539788947_ilmnrep2-151_T_R_2840134487	ilmnseq_rs539788947	TOP	[A/G]	0061800426	AAGGGTCTAGTGTAGACACTGTTCACAATTTCAGCTGATAATTCCTTGTG			37	1	25632755	diploid	Homo sapiens	dbSNP	151	BOT	GCTCGTGGGGANAGACCAGGGATGCTGCTTAACATCCTACAGTACACAGGGCAGCCCCCA[T/C]CACAAGGAATTATCAGCTGAAATTGTGAACAGTGTCTACACTAGACCCTTGCTACTCATA	TATGAGTAGCAAGGGTCTAGTGTAGACACTGTTCACAATTTCAGCTGATAATTCCTTGTG[A/G]TGGGGGCTGCCCTGTGTACTGTAGGATGTTAAGCAGCATCCCTGGTCTNTCCCCACGAGC	2169	3	-
ilmnseq_rs539841503_ilmnrep2-151_M_R_2840134488	ilmnseq_rs539841503	MINUS	[D/I]	0042714418	GTATGCGTGTATGTGTGTGTTTGTGTGTGTGCAGGTGAATGTGCAAATTG			37	2	127429950	diploid	Homo sapiens	dbSNP	151	PLUS	GGAGCTGGGAAGGAGGAAGAGAATAGTGAGCCCTCCTGCAGTCCCTGAAATGGGGGGCNT[-/CACACAGTGCC]CAATTTGCACATTCACCTGCACACACACAAACACACACATACACGCATACACACACAAAC	GGAGCTGGGAAGGAGGAAGAGAATAGTGAGCCCTCCTGCAGTCCCTGAAATGGGGGGCNT[-/CACACAGTGCC]CAATTTGCACATTCACCTGCACACACACAAACACACACATACACGCATACACACACAAAC	2169	3	-
ilmnseq_rs539854753_ilmnrep1-151_T_R_2840131025	ilmnseq_rs539854753	TOP	[A/G]	0066699510	CAACAAGGACTTTCCTGCCAGTGAGCTGATGTTGTCCTGCACTGCCCAGG			37	2	127453997	diploid	Homo sapiens	dbSNP	151	BOT	CCACCCCAGAGNCCACCTTTTGCTCCACGGAGGTGGGAGAAAATCTGGGCACATGGGGCC[T/C]CCTGGGCAGTGCAGGACAACATCAGCTCACTGGCAGGAAAGTCCTTGTTGAGGGTGAGGG	CCCTCACCCTCAACAAGGACTTTCCTGCCAGTGAGCTGATGTTGTCCTGCACTGCCCAGG[A/G]GGCCCCATGTGCCCAGATTTTCTCCCACCTCCGTGGAGCAAAAGGTGGNCTCTGGGGTGG	2169	3	-
ilmnseq_rs539939018_ilmnrep1-151_T_F_2840131026	ilmnseq_rs539939018	TOP	[A/G]	0013706364	CACTGCCACAAGAGTGCCTGGTATATAGTAAATACCAAATAAATATCTGT			37	1	25721182	diploid	Homo sapiens	dbSNP	151	TOP	TTGTATTTTCCACTGCCACAAGAGTGCCTGGTATATAGTAAATACCAAATAAATATCTGT[A/G]AAGTGAACAAATGATGGTAAAAAGCCCTCAGTCATACATAAAGAGGAANGTCTATGCAGT	TTGTATTTTCCACTGCCACAAGAGTGCCTGGTATATAGTAAATACCAAATAAATATCTGT[A/G]AAGTGAACAAATGATGGTAAAAAGCCCTCAGTCATACATAAAGAGGAANGTCTATGCAGT	2169	3	+
ilmnseq_rs539948498_ilmnrep2-151_B_F_2840134491	ilmnseq_rs539948498	BOT	[T/C]	0074742439	TGGAGCCATTACTCCACAGAGATGCCAGTCCCATGCAAAGAAGGGTCATG			37	4	144921010	diploid	Homo sapiens	dbSNP	151	BOT	AGGAGGCATATGGAGCCATTACTCCACAGAGATGCCAGTCCCATGCAAAGAAGGGTCATG[T/C]GGCTATCAATTTTCTGATTTATGCCATAGCCACTGTATGAATCTAAACNGTTACTGTGTC	GACACAGTAACNGTTTAGATTCATACAGTGGCTATGGCATAAATCAGAAAATTGATAGCC[A/G]CATGACCCTTCTTTGCATGGGACTGGCATCTCTGTGGAGTAATGGCTCCATATGCCTCCT	2169	3	+
ilmnseq_rs539967833_ilmnrep1-151_B_F_2840131028	ilmnseq_rs539967833	BOT	[T/G]	0058617365	ACAATCACTGCCTCTGTAAAACCCCGGAATGCAGGTGTTCTTGCCTCCAT			37	2	127412517	diploid	Homo sapiens	dbSNP	151	BOT	CTGTGATTCTACAATCACTGCCTCTGTAAAACCCCGGAATGCAGGTGTTCTTGCCTCCAT[T/G]TTATAGATGAGGAAATCAAGACTCAGGGCTTCCCCACCAGGCCAAAGGNATTCTGTGAGT	ACTCACAGAATNCCTTTGGCCTGGTGGGGAAGCCCTGAGTCTTGATTTCCTCATCTATAA[A/C]ATGGAGGCAAGAACACCTGCATTCCGGGGTTTTACAGAGGCAGTGATTGTAGAATCACAG	2169	3	+
ilmnseq_rs539973322_ilmnrep2-151_B_R_2840134493	ilmnseq_rs539973322	BOT	[T/C]	0052773480	GAACAGCGGCAGAACAATGGCAGGGTGCTGGGAGGGCTATTTACCACCCA			37	1	25720822	diploid	Homo sapiens	dbSNP	151	TOP	GAGCCACCGCANCCAGCCTATTTTTTTTTTTATCACCATGTGCTGACAATTCTAAACAGC[A/G]TGGGTGGTAAATAGCCCTCCCAGCACCCTGCCATTGTTCTGCCGCTGTTCTCAGGTACCC	GAGCCACCGCANCCAGCCTATTTTTTTTTTTATCACCATGTGCTGACAATTCTAAACAGC[A/G]TGGGTGGTAAATAGCCCTCCCAGCACCCTGCCATTGTTCTGCCGCTGTTCTCAGGTACCC	2169	3	-
ilmnseq_rs539987103_ilmnrep2-151_B_F_2840134494	ilmnseq_rs539987103	BOT	[T/C]	0040763358	CTAAGATGTACAGTGTATACACTACCCACAACCTTCACAGGCATCCTTTC			37	2	127435984	diploid	Homo sapiens	dbSNP	151	BOT	ACAGCAATGGCTAAGATGTACAGTGTATACACTACCCACAACCTTCACAGGCATCCTTTC[T/C]TGCGAGCCTGGTCACCACCCTCTGCTGCAGGCTCCCTCCCCATCCCACNGAGCCTGTGTG	CACACAGGCTCNGTGGGATGGGGAGGGAGCCTGCAGCAGAGGGTGGTGACCAGGCTCGCA[A/G]GAAAGGATGCCTGTGAAGGTTGTGGGTAGTGTATACACTGTACATCTTAGCCATTGCTGT	2169	3	+
ilmnseq_rs540010913.1_F2BT-151_T_R_2839903049	ilmnseq_rs540010913.1_F2BT	TOP	[C/G]	0054707310	CCTCCGGCTGGCTTGTTGTACTTTAACACAGAATAAAGTTGCCAGCCCAC	0073617326	CCTCCGGCTGGCTTGTTGTACTTTAACACAGAATAAAGTTGCCAGCCCAG	37	2	127423893	diploid	Homo sapiens	dbSNP	151	BOT	GAATAATGCCCCCACCAACTCCTGGCCAATTCCTGGAATGCCTCCACCGTGGAACCACCC[C/G]TGGGCTGGCAACTTTATTCTGTGTTAAAGTACAACAAGCCAGCCGGAGGATCATTGTCAC	GTGACAATGATCCTCCGGCTGGCTTGTTGTACTTTAACACAGAATAAAGTTGCCAGCCCA[C/G]GGGTGGTTCCACGGTGGAGGCATTCCAGGAATTGGCCAGGAGTTGGTGGGGGCATTATTC	2169	3	-
ilmnseq_rs540010913.2_F2BT_ilmnrep1-151_T_R_2840131032	ilmnseq_rs540010913.2_F2BT	TOP	[A/G]	0010638405	CCTCCGGCTGGCTTGTTGTACTTTAACACAGAATAAAGTTGCCAGCCCAA	0070775373	CCTCCGGCTGGCTTGTTGTACTTTAACACAGAATAAAGTTGCCAGCCCAG	37	2	127423893	diploid	Homo sapiens	dbSNP	151	BOT	GAATAATGCCCNCACCAACTCCTGGCCAATTCCTGGAATGCCTCCACCGTGGAACCACCC[T/C]TGGGCTGGCAACTTTATTCTGTGTTAAAGTACAACAAGCCAGCCGGAGGATCATTGTCAC	GTGACAATGATCCTCCGGCTGGCTTGTTGTACTTTAACACAGAATAAAGTTGCCAGCCCA[A/G]GGGTGGTTCCACGGTGGAGGCATTCCAGGAATTGGCCAGGAGTTGGTGNGGGCATTATTC	2169	3	-
ilmnseq_rs540023863_ilmnrep1-151_B_R_2840131033	ilmnseq_rs540023863	BOT	[T/C]	0032615435	CCAGGCCCAGCCAACTCTGCACTAATTTTTGAGCTCCTAGAAGACACTGA			37	2	127437133	diploid	Homo sapiens	dbSNP	151	TOP	GTCAGAGGATANTTTAAGCAACATCACTCATTCATTCAGATGCTAAAGCAAAAAAACACA[A/G]TCAGTGTCTTCTAGGAGCTCAAAAATTAGTGCAGAGTTGGCTGGGCCTGGTGGCTGACAC	GTCAGAGGATANTTTAAGCAACATCACTCATTCATTCAGATGCTAAAGCAAAAAAACACA[A/G]TCAGTGTCTTCTAGGAGCTCAAAAATTAGTGCAGAGTTGGCTGGGCCTGGTGGCTGACAC	2169	3	-
ilmnseq_rs540031159-151_B_R_2839903959	ilmnseq_rs540031159	BOT	[T/C]	0043756464	ACAGTTAGGCAACTTGGAGGAATATGTATATTTGTACTCATAGTCAAAAC			37	4	145045584	diploid	Homo sapiens	dbSNP	151	TOP	AAAAAAACAAAAAGTAAAAAATAAAAATACACAAAACGTAGTCTGTAAATGCCATCTAGT[A/G]GTTTTGACTATGAGTACAAATATACATATTCCTCCAAGTTGCCTAACTGTTCAGCACGAT	AAAAAAACAAAAAGTAAAAAATAAAAATACACAAAACGTAGTCTGTAAATGCCATCTAGT[A/G]GTTTTGACTATGAGTACAAATATACATATTCCTCCAAGTTGCCTAACTGTTCAGCACGAT	2169	3	-
ilmnseq_rs540152016_ilmnrep2-151_B_F_2840134499	ilmnseq_rs540152016	BOT	[T/C]	0021692300	GAAAAAAACATCAGAAGCATTGCCTGACTTGCTTAAGTTCACACAGCCAC			37	4	145051526	diploid	Homo sapiens	dbSNP	151	BOT	TGTGGAGGAGGAAAAAAACATCAGAAGCATTGCCTGACTTGCTTAAGTTCACACAGCCAC[T/C]AAGTGGCAGACCTGGATTTTGAATTCAGACCTATGTAACTACAGAACTNTCTGCCAAGGT	ACCTTGGCAGANAGTTCTGTAGTTACATAGGTCTGAATTCAAAATCCAGGTCTGCCACTT[A/G]GTGGCTGTGTGAACTTAAGCAAGTCAGGCAATGCTTCTGATGTTTTTTTCCTCCTCCACA	2169	3	+
ilmnseq_rs540186436_ilmnrep2-151_B_R_2840134500	ilmnseq_rs540186436	BOT	[T/C]	0030603416	GTGAAACGCTGTTTCTACCAAAAATACAAAAAATTAGCTGGGCACTCTGG			37	1	25708097	diploid	Homo sapiens	dbSNP	151	TOP	TCCTGGGTTCANGTGATTCTCCTGCTTCAGCCTCCTGAGTAGCTGGGATTACAGGTGTGC[A/G]CCAGAGTGCCCAGCTAATTTTTTGTATTTTTGGTAGAAACAGCGTTTCACCATGTTAGCC	TCCTGGGTTCANGTGATTCTCCTGCTTCAGCCTCCTGAGTAGCTGGGATTACAGGTGTGC[A/G]CCAGAGTGCCCAGCTAATTTTTTGTATTTTTGGTAGAAACAGCGTTTCACCATGTTAGCC	2169	3	-
ilmnseq_rs540257690_ilmnrep2-151_B_F_2840134501	ilmnseq_rs540257690	BOT	[T/G]	0065600510	AAGATGTTATTCTTTCTTTCCGAACTTTGAGGTGCATAGTGGTTAGAAAA			37	2	127445937	diploid	Homo sapiens	dbSNP	151	BOT	CTACTTAAGCAAGATGTTATTCTTTCTTTCCGAACTTTGAGGTGCATAGTGGTTAGAAAA[T/G]TCTAGAACTCCACCACTAAATCCATTCATTTATACATGCATGCATTTANTCATGCATTCA	TGAATGCATGANTAAATGCATGCATGTATAAATGAATGGATTTAGTGGTGGAGTTCTAGA[A/C]TTTTCTAACCACTATGCACCTCAAAGTTCGGAAAGAAAGAATAACATCTTGCTTAAGTAG	2169	3	+
ilmnseq_rs540368360_ilmnrep2-151_T_R_2840134502	ilmnseq_rs540368360	TOP	[A/C]	0024680475	TTTGCTAAATGCATACAGTGGGGTAGGCACCACACTCACATTAGATATAC			37	4	145033972	diploid	Homo sapiens	dbSNP	151	BOT	GCAATGACATTNTGTTTTTTCCATTAGTCTCTCAGCTTCTAAAGGACGAAGACTCATATT[T/G]GTATATCTAATGTGAGTGTGGTGCCTACCCCACTGTATGCATTTAGCAAATGTTTGTTGC	GCAACAAACATTTGCTAAATGCATACAGTGGGGTAGGCACCACACTCACATTAGATATAC[A/C]AATATGAGTCTTCGTCCTTTAGAAGCTGAGAGACTAATGGAAAAAACANAATGTCATTGC	2169	3	-
ilmnseq_rs540386778_ilmnrep1-151_T_R_2840131039	ilmnseq_rs540386778	TOP	[A/G]	0033683484	CCTTTCCTTTTTTGAGATGGAGTCTTGGTCTGTGGCCCAGGCTGGAGTGC			37	2	127435760	diploid	Homo sapiens	dbSNP	151	BOT	AGGCAGGAGAANCACTTGAACCCAGGAGGCGGAGCTTGCAGTGAGCCGAGATGGCACCAC[T/C]GCACTCCAGCCTGGGCCACAGACCAAGACTCCATCTCAAAAAAGGAAAGGAAAGGAAAGA	TCTTTCCTTTCCTTTCCTTTTTTGAGATGGAGTCTTGGTCTGTGGCCCAGGCTGGAGTGC[A/G]GTGGTGCCATCTCGGCTCACTGCAAGCTCCGCCTCCTGGGTTCAAGTGNTTCTCCTGCCT	2169	3	-
ilmnseq_rs540393191_ilmnrep2-151_B_F_2840134504	ilmnseq_rs540393191	BOT	[T/G]	0020615430	ATTAATACTTTTTAATCATGATAGTTAATTCTAATCACAGAAAATGCATA			37	4	145060594	diploid	Homo sapiens	dbSNP	151	BOT	ATAATATATTATTAATACTTTTTAATCATGATAGTTAATTCTAATCACAGAAAATGCATA[T/G]TAATCTTAACATTTTACTTTGTTTCAGGCATCAGTAAGTGTATTCCATNAAATATTTTGT	ACAAAATATTTNATGGAATACACTTACTGATGCCTGAAACAAAGTAAAATGTTAAGATTA[A/C]TATGCATTTTCTGTGATTAGAATTAACTATCATGATTAAAAAGTATTAATAATATATTAT	2169	3	+
ilmnseq_rs540451960.1_F2BT_ilmnrep2-151_T_F_2840134505	ilmnseq_rs540451960.1_F2BT	TOP	[A/C]	0061763433	TGATTTTTTAAATGAATTAAGTCCTCCAGAGAAGTGGTAAAGATTAGCAA	0020736390	TGATTTTTTAAATGAATTAAGTCCTCCAGAGAAGTGGTAAAGATTAGCAC	37	2	127436719	diploid	Homo sapiens	dbSNP	151	TOP	ATGCAATTATATGATTTTTTAAATGAATTAAGTCCTCCAGAGAAGTGGTAAAGATTAGCA[A/C]GCAGCATCTGTCTGGGGAGCAGGTACCTCGAAGGGCACCCAAATGTGANACCAAGCTGCA	ATGCAATTATATGATTTTTTAAATGAATTAAGTCCTCCAGAGAAGTGGTAAAGATTAGCA[A/C]GCAGCATCTGTCTGGGGAGCAGGTACCTCGAAGGGCACCCAAATGTGANACCAAGCTGCA	2169	3	+
ilmnseq_rs540451960.2_F2BT-151_B_F_2839903381	ilmnseq_rs540451960.2_F2BT	BOT	[T/C]	0071680398	TGATTTTTTAAATGAATTAAGTCCTCCAGAGAAGTGGTAAAGATTAGCAT	0051603360	TGATTTTTTAAATGAATTAAGTCCTCCAGAGAAGTGGTAAAGATTAGCAC	37	2	127436719	diploid	Homo sapiens	dbSNP	151	BOT	atgcaattatatgattttttaaatgaatTAAGTCCTCCAGAGAAGTGGTAAAGATTAGCA[T/C]GCAGCATCTGTCTGGGGAGCAGGTACCTCGAAGGGCACCCAAATGTGACACCAAGCTGCA	TGCAGCTTGGTGTCACATTTGGGTGCCCTTCGAGGTACCTGCTCCCCAGACAGATGCTGC[A/G]TGCTAATCTTTACCACTTCTCTGGAGGACTTAattcatttaaaaaatcatataattgcat	2169	3	+
ilmnseq_rs540498656_ilmnrep1-151_B_F_2840131043	ilmnseq_rs540498656	BOT	[G/C]	0018725331	GAAACAGTTGTAACAGAAATTTCTGAAACTTCATTAGCAGTATGAGCTGG	0023633463	GAAACAGTTGTAACAGAAATTTCTGAAACTTCATTAGCAGTATGAGCTGC	37	4	144921605	diploid	Homo sapiens	dbSNP	151	BOT	TTTCTGGAGGGGAAACAGTTGTAACAGAAATTTCTGAAACTTCATTAGCAGTATGAGCTG[C/G]ACATGTGTCCCGTTTGTGCTTATCTGCATATAAGAGAAGTTGAGAAAGNGAACAAGAATG	CATTCTTGTTCNCTTTCTCAACTTCTCTTATATGCAGATAAGCACAAACGGGACACATGT[C/G]CAGCTCATACTGCTAATGAAGTTTCAGAAATTTCTGTTACAACTGTTTCCCCTCCAGAAA	2169	3	+
ilmnseq_rs540546379_ilmnrep2-151_T_R_2840134508	ilmnseq_rs540546379	TOP	[A/G]	0028648354	TTTTTCTCCCTTGTGAGGCGAGAGTATGAAAAAGTGGAACCATCGTCTCC			37	2	127441081	diploid	Homo sapiens	dbSNP	151	BOT	CAGATTCTTCCNCCTTCAGAGTGCCTTGCTGATTTCTGCTGTTGTCAGGATCCTGGACTT[T/C]GGAGACGATGGTTCCACTTTTTCATACTCTCGCCTCACAAGGGAGAAAAAGCACTCTTTC	GAAAGAGTGCTTTTTCTCCCTTGTGAGGCGAGAGTATGAAAAAGTGGAACCATCGTCTCC[A/G]AAGTCCAGGATCCTGACAACAGCAGAAATCAGCAAGGCACTCTGAAGGNGGAAGAATCTG	2169	3	-
ilmnseq_rs540546648.1_F2BT_ilmnrep1-151_B_F_2840131045	ilmnseq_rs540546648.1_F2BT	BOT	[T/C]	0039602494	CGGGTGCAGCGGCTCACGCCTGTAATCCCAGCACTTTGGGAGGCCAAGGT	0048686379	CGGGTGCAGCGGCTCACGCCTGTAATCCCAGCACTTTGGGAGGCCAAGGC	37	2	127435568	diploid	Homo sapiens	dbSNP	151	BOT	CCCCCATCGGCCGGGTGCAGCGGCTCACGCCTGTAATCCCAGCACTTTGGGAGGCCAAGG[T/C]GGGCGGATCACGAGGTCAGGAGATCAAGACCATCCTGGCTAACACGGTNAAACCCCTTCT	AGAAGGGGTTTNACCGTGTTAGCCAGGATGGTCTTGATCTCCTGACCTCGTGATCCGCCC[A/G]CCTTGGCCTCCCAAAGTGCTGGGATTACAGGCGTGAGCCGCTGCACCCGGCCGATGGGGG	2169	3	+
ilmnseq_rs540546648.2_F2BT_ilmnrep1-151_B_F_2840131046	ilmnseq_rs540546648.2_F2BT	BOT	[T/G]	0048637430	CGGGTGCAGCGGCTCACGCCTGTAATCCCAGCACTTTGGGAGGCCAAGGT	0017797393	CGGGTGCAGCGGCTCACGCCTGTAATCCCAGCACTTTGGGAGGCCAAGGG	37	2	127435568	diploid	Homo sapiens	dbSNP	151	BOT	CCCCCATCGGCCGGGTGCAGCGGCTCACGCCTGTAATCCCAGCACTTTGGGAGGCCAAGG[T/G]GGGCGGATCACGAGGTCAGGAGATCAAGACCATCCTGGCTAACACGGTNAAACCCCTTCT	AGAAGGGGTTTNACCGTGTTAGCCAGGATGGTCTTGATCTCCTGACCTCGTGATCCGCCC[A/C]CCTTGGCCTCCCAAAGTGCTGGGATTACAGGCGTGAGCCGCTGCACCCGGCCGATGGGGG	2169	3	+
ilmnseq_rs540564597_ilmnrep2-151_T_F_2840134511	ilmnseq_rs540564597	TOP	[A/G]	0014806478	CCCTCACGCACCGTCCCAGGCTTGCTGCCTTTCCAGCTGCACCTCTCACA			37	2	127417986	diploid	Homo sapiens	dbSNP	151	TOP	CTCGAGCCCTCCCTCACGCACCGTCCCAGGCTTGCTGCCTTTCCAGCTGCACCTCTCACA[A/G]CTGTTCACGACAGGCCCCTCAACACGCCGCGGGCCTGGCACACACTCANCTGCTGGTCTG	CTCGAGCCCTCCCTCACGCACCGTCCCAGGCTTGCTGCCTTTCCAGCTGCACCTCTCACA[A/G]CTGTTCACGACAGGCCCCTCAACACGCCGCGGGCCTGGCACACACTCANCTGCTGGTCTG	2169	3	+
ilmnseq_rs540606615_ilmnrep2-151_T_F_2840134512	ilmnseq_rs540606615	TOP	[A/G]	0029761468	CTGCAACCTGCGTCTCCTGGGTTCATGCAATTCTCCTGCCTCAGCCTGCC			37	2	127419154	diploid	Homo sapiens	dbSNP	151	TOP	TCTTGGCTCACTGCAACCTGCGTCTCCTGGGTTCATGCAATTCTCCTGCCTCAGCCTGCC[A/G]AGTAGCTGGGATTACAGGCGTGCACCACCATGCCTGGCTAATTTTGTANTTTTAGTATAG	TCTTGGCTCACTGCAACCTGCGTCTCCTGGGTTCATGCAATTCTCCTGCCTCAGCCTGCC[A/G]AGTAGCTGGGATTACAGGCGTGCACCACCATGCCTGGCTAATTTTGTANTTTTAGTATAG	2169	3	+
ilmnseq_rs540631722_ilmnrep1-151_T_R_2840131049	ilmnseq_rs540631722	TOP	[A/G]	0039772436	TTAAGGATTTCAGTCACTGAGTGGAACCACCTTAGAATGTGAAAGACAAT			37	1	25657163	diploid	Homo sapiens	dbSNP	151	BOT	AACAGAAGGAANTTGAAGCCACCCTCCAAACACAGGGGAAGGAGGCTGTGTGTATATCCT[T/C]ATTGTCTTTCACATTCTAAGGTGGTTCCACTCAGTGACTGAAATCCTTAAGCGTTGTATT	AATACAACGCTTAAGGATTTCAGTCACTGAGTGGAACCACCTTAGAATGTGAAAGACAAT[A/G]AGGATATACACACAGCCTCCTTCCCCTGTGTTTGGAGGGTGGCTTCAANTTCCTTCTGTT	2169	3	-
ilmnseq_rs540803248-151_B_F_2839902217	ilmnseq_rs540803248	BOT	[T/G]	0057719329	AGATGGCTGTCACCACACTGACTGCTAGAGCATAGTAGGTGTTGAACATG			37	1	25717331	diploid	Homo sapiens	dbSNP	151	BOT	GATGACCCTGAGATGGCTGTCACCACACTGACTGCTAGAGCATAGTAGGTGTTGAACATG[T/G]CATTCTTCCTTTGGATTGGACTTCTCAGCAGAGCAGAGTTGACACTTGGCCAGAACATCC	GGATGTTCTGGCCAAGTGTCAACTCTGCTCTGCTGAGAAGTCCAATCCAAAGGAAGAATG[A/C]CATGTTCAACACCTACTATGCTCTAGCAGTCAGTGTGGTGACAGCCATCTCAGGGTCATC	2169	3	+
ilmnseq_rs540975862-151_T_F_2839901617	ilmnseq_rs540975862	TOP	[A/G]	0015751358	CCTTTGTCACTTTCCAGGTGGATGCAGTGTGTGTATGCGGGCGTGCGTGC			37	1	25732734	diploid	Homo sapiens	dbSNP	151	TOP	CCCAGGGTGCCCTTTGTCACTTTCCAGGTGGATGCAGTGTGTGTATGCGGGCGTGCGTGC[A/G]tgcgtgcgtgtgtgtgtgtgtgtgtgtgtgtgtattgaatcccGGTGGGAATTAACTCTA	CCCAGGGTGCCCTTTGTCACTTTCCAGGTGGATGCAGTGTGTGTATGCGGGCGTGCGTGC[A/G]tgcgtgcgtgtgtgtgtgtgtgtgtgtgtgtgtattgaatcccGGTGGGAATTAACTCTA	2169	3	+
ilmnseq_rs541013633_ilmnrep1-151_T_R_2840131052	ilmnseq_rs541013633	TOP	[A/G]	0073622486	TTTGTCTCCCCTCTCACCCATCTCTGCCCACAAGACTCACACACACCATC			37	1	25628740	diploid	Homo sapiens	dbSNP	151	BOT	AGTGCTTAACGNGGAGTAAATGGTAGGCAAACATTAGCTGCTGCTATTAGTAAAGAGAGA[T/C]GATGGTGTGTGTGAGTCTTGTGGGCAGAGATGGGTGAGAGGGGAGACAAAACAAGTTCTC	GAGAACTTGTTTTGTCTCCCCTCTCACCCATCTCTGCCCACAAGACTCACACACACCATC[A/G]TCTCTCTTTACTAATAGCAGCAGCTAATGTTTGCCTACCATTTACTCCNCGTTAAGCACT	2169	3	-
ilmnseq_rs541065166-151_T_F_2839902395	ilmnseq_rs541065166	TOP	[A/G]	0050639428	TCAATGAGCATAGGAAGTGAGAGGAACCTTTCCAGTGTCTCTAGGAAACC			37	2	127438040	diploid	Homo sapiens	dbSNP	151	TOP	CAGCGGACTCTCAATGAGCATAGGAAGTGAGAGGAACCTTTCCAGTGTCTCTAGGAAACC[A/G]TTCACACTGGAGACCCCTGAGAGGACAGCTGAGTAACACACCAATAACAAACTCAGGGAG	CAGCGGACTCTCAATGAGCATAGGAAGTGAGAGGAACCTTTCCAGTGTCTCTAGGAAACC[A/G]TTCACACTGGAGACCCCTGAGAGGACAGCTGAGTAACACACCAATAACAAACTCAGGGAG	2169	3	+
ilmnseq_rs541077418-151_B_R_2839902412	ilmnseq_rs541077418	BOT	[G/C]	0045661478	CAATGGATTGCTGTGCATGACTCACGCGCAGTAACTGTGGCATTGGGGCG	0021603504	CAATGGATTGCTGTGCATGACTCACGCGCAGTAACTGTGGCATTGGGGCC	37	2	127415620	diploid	Homo sapiens	dbSNP	151	TOP	TAGAGCGGAGAGGACCCACTTCCGCCAGGCCGGCCTGCTCTGCTCAGCTCAGCTGGGCTA[C/G]GCCCCAATGCCACAGTTACTGCGCGTGAGTCATGCACAGCAATCCATTGCCTTGCCCTTG	TAGAGCGGAGAGGACCCACTTCCGCCAGGCCGGCCTGCTCTGCTCAGCTCAGCTGGGCTA[C/G]GCCCCAATGCCACAGTTACTGCGCGTGAGTCATGCACAGCAATCCATTGCCTTGCCCTTG	2169	3	-
ilmnseq_rs541109650.1_F2BT-151_B_F_2839903089	ilmnseq_rs541109650.1_F2BT	BOT	[G/C]	0010639459	GGACAGGAGGAAGACAGGAAGTGGGGAACCCCTTCAACAACTCCTATGGG	0018615384	GGACAGGAGGAAGACAGGAAGTGGGGAACCCCTTCAACAACTCCTATGGC	37	2	127443631	diploid	Homo sapiens	dbSNP	151	BOT	CTGGGACAGATGGACAGGAGGAAGACAGGAAGTGGGGAACCCCTTCAACAACTCCTATGG[C/G]AGAGGGGAGCCATAGGAGATGGGCCGGGAAATGTAAAGACCAGCCCACGCAGGAAAAAAA	TTTTTTTCCTGCGTGGGCTGGTCTTTACATTTCCCGGCCCATCTCCTATGGCTCCCCTCT[C/G]CCATAGGAGTTGTTGAAGGGGTTCCCCACTTCCTGTCTTCCTCCTGTCCATCTGTCCCAG	2169	3	+
ilmnseq_rs541109650.2_F2BT_ilmnrep1-151_B_F_2840131056	ilmnseq_rs541109650.2_F2BT	BOT	[T/C]	0029790421	GGACAGGAGGAAGACAGGAAGTGGGGAACCCCTTCAACAACTCCTATGGT	0016681317	GGACAGGAGGAAGACAGGAAGTGGGGAACCCCTTCAACAACTCCTATGGC	37	2	127443631	diploid	Homo sapiens	dbSNP	151	BOT	CTGGGACAGATGGACAGGAGGAAGACAGGAAGTGGGGAACCCCTTCAACAACTCCTATGG[T/C]AGAGGGGAGCCATAGGAGATGGGCCGGGAAATGTAAAGACCAGCCCACNCAGGAAAAAAA	TTTTTTTCCTGNGTGGGCTGGTCTTTACATTTCCCGGCCCATCTCCTATGGCTCCCCTCT[A/G]CCATAGGAGTTGTTGAAGGGGTTCCCCACTTCCTGTCTTCCTCCTGTCCATCTGTCCCAG	2169	3	+
ilmnseq_rs541173091-151_T_R_2839902058	ilmnseq_rs541173091	TOP	[A/G]	0021636337	GCCAAGGCGGGTGCATCACCTGAGGTTGGGAGTTCGAGACCAGCCTCACC			37	1	25604369	diploid	Homo sapiens	dbSNP	151	BOT	gcatgcgccaccacgcccggctaattttgtatttttagtagagatggggtttctccatgt[T/C]ggtgaggctggtctcgaactcccaacctcaggtgatgcacccgccttggcctcccaaagt	actttgggaggccaaggcgggtgcatcacctgaggttgggagttcgagaccagcctcacc[A/G]acatggagaaaccccatctctactaaaaatacaaaattagccgggcgtggtggcgcatgc	2169	3	-
ilmnseq_rs541265390-151_T_F_2839903696	ilmnseq_rs541265390	TOP	[A/C]	0050772307	GTCATTATTCCAATTCAGTCACTGAGGAGGTGAGGCTGAGAGGCATTCTC			37	2	127415261	diploid	Homo sapiens	dbSNP	151	TOP	AGGAGCCACTGTCATTATTCCAATTCAGTCACTGAGGAGGTGAGGCTGAGAGGCATTCTC[A/C]TGTCTGAAGAGGATGGGCTTGCCTGACCCCCGCCCCCGTGCCCAGCCCAGCCCAGCAGCC	AGGAGCCACTGTCATTATTCCAATTCAGTCACTGAGGAGGTGAGGCTGAGAGGCATTCTC[A/C]TGTCTGAAGAGGATGGGCTTGCCTGACCCCCGCCCCCGTGCCCAGCCCAGCCCAGCAGCC	2169	3	+
ilmnseq_rs541280092_ilmnrep2-151_T_F_2840134523	ilmnseq_rs541280092	TOP	[A/G]	0017677331	CAACAGCACGGCGTGGCCTCTCAGCCTCGGTGAGTACCCGCCGTGGGGAA			37	2	127413910	diploid	Homo sapiens	dbSNP	151	TOP	CGAGAAGCCCCAACAGCACGGCGTGGCCTCTCAGCCTCGGTGAGTACCCGCCGTGGGGAA[A/G]GGTCCTGGGGACCCACTGGAGGCCGCGGCCCGCAGCAGCCAGGGGCCGNGCCACGGCCAC	CGAGAAGCCCCAACAGCACGGCGTGGCCTCTCAGCCTCGGTGAGTACCCGCCGTGGGGAA[A/G]GGTCCTGGGGACCCACTGGAGGCCGCGGCCCGCAGCAGCCAGGGGCCGNGCCACGGCCAC	2169	3	+
ilmnseq_rs541417782_ilmnrep1-151_T_F_2840131060	ilmnseq_rs541417782	TOP	[A/G]	0010644472	CTTTCCTGAACCCTTGAGTTCTCACGGAGCCCTCTCTGGCTAGGGAGGAG			37	2	127436156	diploid	Homo sapiens	dbSNP	151	TOP	ATGCAGTGGCCTTTCCTGAACCCTTGAGTTCTCACGGAGCCCTCTCTGGCTAGGGAGGAG[A/G]AGAAGCCTTCTAGGGAATGAGGAGAAGCGGCCCCCTGCATCCTGCTCCNGCACTTTTCCT	ATGCAGTGGCCTTTCCTGAACCCTTGAGTTCTCACGGAGCCCTCTCTGGCTAGGGAGGAG[A/G]AGAAGCCTTCTAGGGAATGAGGAGAAGCGGCCCCCTGCATCCTGCTCCNGCACTTTTCCT	2169	3	+
ilmnseq_rs541465824_ilmnrep2-151_B_R_2840134525	ilmnseq_rs541465824	BOT	[T/C]	0057758483	ATCATTGATGGACATTTGGGTTGGTTCCAAGTCTCTGCTATTGTGAATAA			37	4	144934639	diploid	Homo sapiens	dbSNP	151	TOP	CCCAAAGGACCNTAAATCATGCTGCTATAAAAACACATGCACACGTATGTTTATTGTGGC[A/G]TTATTCACAATAGCAGAGACTTGGAACCAACCCAAATGTCCATCAATGATAGACTGGATT	CCCAAAGGACCNTAAATCATGCTGCTATAAAAACACATGCACACGTATGTTTATTGTGGC[A/G]TTATTCACAATAGCAGAGACTTGGAACCAACCCAAATGTCCATCAATGATAGACTGGATT	2169	3	-
ilmnseq_rs541468366_ilmnrep2-151_B_F_2840134526	ilmnseq_rs541468366	BOT	[T/C]	0029627350	GCATTTCTCTATATTCTTCATGTTGCAACTAATGGCAGGGTTTTATGTTT			37	1	25742745	diploid	Homo sapiens	dbSNP	151	BOT	GATTTGATACGCATTTCTCTATATTCTTCATGTTGCAACTAATGGCAGGGTTTTATGTTT[T/C]ATTTATTTTTATTTTCATTTTTTTTTTGAGATGGAGTCTCGCCCTGTTNCCCAGGCTGGA	TCCAGCCTGGGNAACAGGGCGAGACTCCATCTCAAAAAAAAAATGAAAATAAAAATAAAT[A/G]AAACATAAAACCCTGCCATTAGTTGCAACATGAAGAATATAGAGAAATGCGTATCAAATC	2169	3	+
ilmnseq_rs541552893_ilmnrep2-151_T_R_2840134527	ilmnseq_rs541552893	TOP	[A/C]	0059663424	ATGCTAACATGAAACAGACCTGAGTTTGAACCCCGTTTCTGCTAGTTGCT			37	1	25716953	diploid	Homo sapiens	dbSNP	151	BOT	GAGGCTGGCTANTTCTAGTCTAGTCTGTTGCTGCTGACTCTCGCTCATGGTGACTGACTT[T/G]AGCAACTAGCAGAAACGGGGTTCAAACTCAGGTCTGTTTCATGTTAGCATGGATGGATTT	AAATCCATCCATGCTAACATGAAACAGACCTGAGTTTGAACCCCGTTTCTGCTAGTTGCT[A/C]AAGTCAGTCACCATGAGCGAGAGTCAGCAGCAACAGACTAGACTAGAANTAGCCAGCCTC	2169	3	-
ilmnseq_rs541555173_ilmnrep2-151_B_R_2840134528	ilmnseq_rs541555173	BOT	[T/G]	0035603360	TGCAAGGTCATGCATATGTCCCCCTGAATTTTTTTCTAAAAATCACTTAA			37	1	25703689	diploid	Homo sapiens	dbSNP	151	TOP	AGGGAAATGTTNGTTGAATGACTGAAAAATGGAGTCAATTACTCAATTCATTGATCTAAA[A/C]TTAAGTGATTTTTAGAAAAAAATTCAGGGGGACATATGCATGACCTTGCAAATTTCTTTT	AGGGAAATGTTNGTTGAATGACTGAAAAATGGAGTCAATTACTCAATTCATTGATCTAAA[A/C]TTAAGTGATTTTTAGAAAAAAATTCAGGGGGACATATGCATGACCTTGCAAATTTCTTTT	2169	3	-
ilmnseq_rs541588713_ilmnrep2-151_B_R_2840134529	ilmnseq_rs541588713	BOT	[T/C]	0019686365	TGGATAAAAACATGAAGGAGGCTGGGCGTGGTGGCTCATGCCTATAATCC			37	2	127420880	diploid	Homo sapiens	dbSNP	151	TOP	GCCAGGATTGTNTCAATCTCCTGACCTCCTGATCTGCCCACCTTGGCCTCCCAAAGTGCT[A/G]GGATTATAGGCATGAGCCACCACGCCCAGCCTCCTTCATGTTTTTATCCAAGAGTCAGCA	GCCAGGATTGTNTCAATCTCCTGACCTCCTGATCTGCCCACCTTGGCCTCCCAAAGTGCT[A/G]GGATTATAGGCATGAGCCACCACGCCCAGCCTCCTTCATGTTTTTATCCAAGAGTCAGCA	2169	3	-
ilmnseq_rs541722036.1_F2BT-151_T_F_2839902508	ilmnseq_rs541722036.1_F2BT	TOP	[A/C]	0023751426	TTCCAGCGCTGAGGCATAACCTGCAGATAGTCCCCACGGCGCACGTGGAA	0042774478	TTCCAGCGCTGAGGCATAACCTGCAGATAGTCCCCACGGCGCACGTGGAC	37	19	49253890	diploid	Homo sapiens	dbSNP	151	TOP	CCACCACACCCTTCCAGCGCTGAGGCATAACCTGCAGATAGTCCCCACGGCGCACGTGGA[A/C]GCCGACAAAGGTGCGCGGGCGGTCCCCTGTGCGGCCCAGGCGGAGCTGACCCAGCACACT	CCACCACACCCTTCCAGCGCTGAGGCATAACCTGCAGATAGTCCCCACGGCGCACGTGGA[A/C]GCCGACAAAGGTGCGCGGGCGGTCCCCTGTGCGGCCCAGGCGGAGCTGACCCAGCACACT	2169	3	+
ilmnseq_rs541722036.2_F2BT-151_B_F_2839902510	ilmnseq_rs541722036.2_F2BT	BOT	[T/C]	0042804457	TTCCAGCGCTGAGGCATAACCTGCAGATAGTCCCCACGGCGCACGTGGAT	0021716405	TTCCAGCGCTGAGGCATAACCTGCAGATAGTCCCCACGGCGCACGTGGAC	37	19	49253890	diploid	Homo sapiens	dbSNP	151	BOT	CCACCACACCCTTCCAGCGCTGAGGCATAACCTGCAGATAGTCCCCACGGCGCACGTGGA[T/C]GCCGACAAAGGTGCGCGGGCGGTCCCCTGTGCGGCCCAGGCGGAGCTGACCCAGCACACT	AGTGTGCTGGGTCAGCTCCGCCTGGGCCGCACAGGGGACCGCCCGCGCACCTTTGTCGGC[A/G]TCCACGTGCGCCGTGGGGACTATCTGCAGGTTATGCCTCAGCGCTGGAAGGGTGTGGTGG	2169	3	+
ilmnseq_rs541776839_ilmnrep1-151_B_F_2840131068	ilmnseq_rs541776839	BOT	[T/C]	0055625414	CACGTGGAGATTTTCATGGCAAAAGTAGAGCGAATTCACAAACTGCACTG			37	2	127413176	diploid	Homo sapiens	dbSNP	151	BOT	TATCGAAATCCACGTGGAGATTTTCATGGCAAAAGTAGAGCGAATTCACAAACTGCACTG[T/C]GTCTGGCAGCTTCAGACAAAAGCAATGGGAACAAATCACGACTCTTGTNCAGCAATTCTT	AAGAATTGCTGNACAAGAGTCGTGATTTGTTCCCATTGCTTTTGTCTGAAGCTGCCAGAC[A/G]CAGTGCAGTTTGTGAATTCGCTCTACTTTTGCCATGAAAATCTCCACGTGGATTTCGATA	2169	3	+
ilmnseq_rs541843380-151_P_F_2839902577	ilmnseq_rs541843380	PLUS	[I/D]	0056723477	GAGTGTGTAAGTGTGTGAGAGAATGTGAGAGAGTAGGAGTGTGTGTGTAT			37	2	127435029	diploid	Homo sapiens	dbSNP	151	PLUS	tagtgtgttagagtgtgtaagtgtgtgagagaatgtgagagagtaggagtgtgtgtgtat[-/AA]gagtgtgacagtgtgtgtgtgagcacgtgtgagtctgagtgtgtgtatgagagtgtgtgt	tagtgtgttagagtgtgtaagtgtgtgagagaatgtgagagagtaggagtgtgtgtgtat[-/AA]gagtgtgacagtgtgtgtgtgagcacgtgtgagtctgagtgtgtgtatgagagtgtgtgt	2169	3	+
ilmnseq_rs541853342_ilmnrep2-151_B_F_2840134534	ilmnseq_rs541853342	BOT	[T/G]	0021684387	ATAAATGCTAACTGCTTAGCCAACACTGGCTGGCTTCTAGGAGAAATGGA			37	2	127442592	diploid	Homo sapiens	dbSNP	151	BOT	CTGTGGCTGAATAAATGCTAACTGCTTAGCCAACACTGGCTGGCTTCTAGGAGAAATGGA[T/G]GCGTGGGTAATAAGCTATTCATTTATTTCTTGGGGGCACTTTATTCTGNGACCCTACAGC	GCTGTAGGGTCNCAGAATAAAGTGCCCCCAAGAAATAAATGAATAGCTTATTACCCACGC[A/C]TCCATTTCTCCTAGAAGCCAGCCAGTGTTGGCTAAGCAGTTAGCATTTATTCAGCCACAG	2169	3	+
ilmnseq_rs541926097_ilmnrep1-151_T_R_2840131071	ilmnseq_rs541926097	TOP	[A/G]	0037755334	GCTACAGAATTTAGTGAATAATTAAAGTACAAACTGCTTTGACCTCCTTG			37	4	145030999	diploid	Homo sapiens	dbSNP	151	BOT	TAGCAGAAAATNGGCTAAGACATTCATATATAGAAGTACAGAGAAATTGCTTGGAAAAGT[T/C]CAAGGAGGTCAAAGCAGTTTGTACTTTAATTATTCACTAAATTCTGTAGCTCTGGTTAAG	CTTAACCAGAGCTACAGAATTTAGTGAATAATTAAAGTACAAACTGCTTTGACCTCCTTG[A/G]ACTTTTCCAAGCAATTTCTCTGTACTTCTATATATGAATGTCTTAGCCNATTTTCTGCTA	2169	3	-
ilmnseq_rs541928196.1_F2BT_ilmnrep1-151_B_R_2840131072	ilmnseq_rs541928196.1_F2BT	BOT	[T/G]	0045722347	TTGAAGGGCTCTGTGATGAGAGCTCACCTGCAATGACGACAATGTCCATT	0067639424	TTGAAGGGCTCTGTGATGAGAGCTCACCTGCAATGACGACAATGTCCATG	37	2	127451501	diploid	Homo sapiens	dbSNP	151	TOP	GCCTGATCCAGNGATGTCTGGATGGCCGGATGGCAGAATGGAGACCTCCACCCCCACCAT[A/C]ATGGACATTGTCGTCATTGCAGGTGAGCTCTCATCACAGAGCCCTTCAAGCAGCCAGGGT	GCCTGATCCAGNGATGTCTGGATGGCCGGATGGCAGAATGGAGACCTCCACCCCCACCAT[A/C]ATGGACATTGTCGTCATTGCAGGTGAGCTCTCATCACAGAGCCCTTCAAGCAGCCAGGGT	2169	3	-
ilmnseq_rs541928196.2_F2BT_ilmnrep1-151_B_R_2840131073	ilmnseq_rs541928196.2_F2BT	BOT	[T/C]	0029636329	TTGAAGGGCTCTGTGATGAGAGCTCACCTGCAATGACGACAATGTCCATT	0048601508	TTGAAGGGCTCTGTGATGAGAGCTCACCTGCAATGACGACAATGTCCATC	37	2	127451501	diploid	Homo sapiens	dbSNP	151	TOP	GCCTGATCCAGNGATGTCTGGATGGCCGGATGGCAGAATGGAGACCTCCACCCCCACCAT[A/G]ATGGACATTGTCGTCATTGCAGGTGAGCTCTCATCACAGAGCCCTTCAAGCAGCCAGGGT	GCCTGATCCAGNGATGTCTGGATGGCCGGATGGCAGAATGGAGACCTCCACCCCCACCAT[A/G]ATGGACATTGTCGTCATTGCAGGTGAGCTCTCATCACAGAGCCCTTCAAGCAGCCAGGGT	2169	3	-
ilmnseq_rs541970735_ilmnrep1-151_B_R_2840131074	ilmnseq_rs541970735	BOT	[T/C]	0035703486	CTGCCAAGGTGCTGTGCAATTTAGCTGTACTGCTTTGACACTCTATAAGA			37	2	127441657	diploid	Homo sapiens	dbSNP	151	TOP	TGATACCGCAGNAGCAGATAAGACCGGATAAGGGTTAGGAGGAGGAAAGCACTGCTGATC[A/G]TCTTATAGAGTGTCAAAGCAGTACAGCTAAATTGCACAGCACCTTGGCAGCCTTGGGGAT	TGATACCGCAGNAGCAGATAAGACCGGATAAGGGTTAGGAGGAGGAAAGCACTGCTGATC[A/G]TCTTATAGAGTGTCAAAGCAGTACAGCTAAATTGCACAGCACCTTGGCAGCCTTGGGGAT	2169	3	-
ilmnseq_rs542003415_ilmnrep1-151_B_R_2840131075	ilmnseq_rs542003415	BOT	[T/C]	0048683329	CAGAAGTTCCATTTAAGGGCAAGTTTCCCCAGAGACATATCAAAATATTA			37	1	25620021	diploid	Homo sapiens	dbSNP	151	TOP	GGACAGATTGTNTTAGAACAAGTAGAATACATTTGAGAATTAAATCTCAGTTTACAATGG[A/G]TAATATTTTGATATGTCTCTGGGGAAACTTGCCCTTAAATGGAACTTCTGTATCTTCAGA	GGACAGATTGTNTTAGAACAAGTAGAATACATTTGAGAATTAAATCTCAGTTTACAATGG[A/G]TAATATTTTGATATGTCTCTGGGGAAACTTGCCCTTAAATGGAACTTCTGTATCTTCAGA	2169	3	-
ilmnseq_rs542005053-151_B_F_2839901282	ilmnseq_rs542005053	BOT	[T/G]	0030615475	TTGAGCATCTACCACGTGCAGCACCACTCTCAGTGCAGGCATTAGGCAGA			37	2	127451187	diploid	Homo sapiens	dbSNP	151	BOT	cagatatctgttgagcatctaccacgtgcagcaccactctcagtgcaggCATTAGGCAGA[T/G]AACTCAAATGGGCCTGGAGTGACCTGGTGGTTCAGGTTCAAACAGTTCCATCCCAGTCAG	CTGACTGGGATGGAACTGTTTGAACCTGAACCACCAGGTCACTCCAGGCCCATTTGAGTT[A/C]TCTGCCTAATGcctgcactgagagtggtgctgcacgtggtagatgctcaacagatatctg	2169	3	+
ilmnseq_rs542026852-151_B_F_2839902353	ilmnseq_rs542026852	BOT	[T/C]	0053619456	AATTGTGCTTAATTGCTTCCGCTCACTGAGTGTGTGCGTGTGTGCTTAAA			37	2	127420439	diploid	Homo sapiens	dbSNP	151	BOT	atgtgctcataattgtgcttaatTGCTTCCGCTCACTGAGTGTGTGCGTGTGTGCTTAAA[T/C]GCCAGCTTCCTCCCCACTGCCCTGCTCCCTCCTTGCTCTCCAGACTCCTCAGATGTTTGC	GCAAACATCTGAGGAGTCTGGAGAGCAAGGAGGGAGCAGGGCAGTGGGGAGGAAGCTGGC[A/G]TTTAAGCACACACGCACACACTCAGTGAGCGGAAGCAattaagcacaattatgagcacat	2169	3	+
ilmnseq_rs542203868_ilmnrep2-151_T_R_2840134542	ilmnseq_rs542203868	TOP	[A/G]	0036667319	TATCTCGGGAAGAATCAAGTGCTCTCTCTCTCTGTCTGGTGGTATCAGCA			37	2	127453794	diploid	Homo sapiens	dbSNP	151	BOT	ACTTCCCTGAANGCCTCCCCCATCTCCATCAGGAAAAATACACCCCATCGCCCAGCACCC[T/C]TGCTGATACCACCAGACAGAGAGAGAGAGCACTTGATTCTTCCCGAGATAGCCACCTGGA	TCCAGGTGGCTATCTCGGGAAGAATCAAGTGCTCTCTCTCTCTGTCTGGTGGTATCAGCA[A/G]GGGTGCTGGGCGATGGGGTGTATTTTTCCTGATGGAGATGGGGGAGGCNTTCAGGGAAGT	2169	3	-
ilmnseq_rs542208085_ilmnrep1-151_T_F_2840131079	ilmnseq_rs542208085	TOP	[A/G]	0056713411	CCAACAAACCAAAAACCTTATGAGTAAAGTAGGTTAAAATGAAAGGTATG			37	4	145062545	diploid	Homo sapiens	dbSNP	151	TOP	GAAACAAAACCCAACAAACCAAAAACCTTATGAGTAAAGTAGGTTAAAATGAAAGGTATG[A/G]AAATGCGAGGAAGCTCAATTTTAAAGGCAGACAGAACAAAAAATATAANTTAGGTCTGAA	GAAACAAAACCCAACAAACCAAAAACCTTATGAGTAAAGTAGGTTAAAATGAAAGGTATG[A/G]AAATGCGAGGAAGCTCAATTTTAAAGGCAGACAGAACAAAAAATATAANTTAGGTCTGAA	2169	3	+
ilmnseq_rs542211497_ilmnrep1-151_T_F_2840131080	ilmnseq_rs542211497	TOP	[A/G]	0017663346	TAGTAATCATTCATGTAATATTATATCTTGCCTGTTCAGCAATGAAGGAA			37	4	145032072	diploid	Homo sapiens	dbSNP	151	TOP	GAACAAAATATAGTAATCATTCATGTAATATTATATCTTGCCTGTTCAGCAATGAAGGAA[A/G]TGAATGATAGGACTTTAGTGTCCCCTTAATTTATTTAAAACAATGAAANCAGACTCAAAA	GAACAAAATATAGTAATCATTCATGTAATATTATATCTTGCCTGTTCAGCAATGAAGGAA[A/G]TGAATGATAGGACTTTAGTGTCCCCTTAATTTATTTAAAACAATGAAANCAGACTCAAAA	2169	3	+
ilmnseq_rs542248927_ilmnrep2-151_T_F_2840134545	ilmnseq_rs542248927	TOP	[A/G]	0054713323	AGCCTGACCACTGTTGGCCTGGACTTGCTGTGACAATACTGGTCCCTGCT			37	1	25695892	diploid	Homo sapiens	dbSNP	151	TOP	ACCGGGCAGCAGCCTGACCACTGTTGGCCTGGACTTGCTGTGACAATACTGGTCCCTGCT[A/G]GTCCAGCCTACCCACAGCATTGACTAGAGGATGGCCTAAGGGGACACANCAGAGTGCTGC	ACCGGGCAGCAGCCTGACCACTGTTGGCCTGGACTTGCTGTGACAATACTGGTCCCTGCT[A/G]GTCCAGCCTACCCACAGCATTGACTAGAGGATGGCCTAAGGGGACACANCAGAGTGCTGC	2169	3	+
ilmnseq_rs542299633_ilmnrep1-151_T_R_2840131082	ilmnseq_rs542299633	TOP	[A/G]	0058706475	CTGAGAGGTGTGACAGCACTGCAATTGTGGGGCCATCAGAAGATATGATA			37	4	145036633	diploid	Homo sapiens	dbSNP	151	BOT	AGTTAACTGTTNGAAGTAGTTAAAAAAGAAAAGAGGCAAAGGAACTTAATGTAGATATTA[T/C]TATCATATCTTCTGATGGCCCCACAATTGCAGTGCTGTCACACCTCTCAGCCTTTTTAAA	TTTAAAAAGGCTGAGAGGTGTGACAGCACTGCAATTGTGGGGCCATCAGAAGATATGATA[A/G]TAATATCTACATTAAGTTCCTTTGCCTCTTTTCTTTTTTAACTACTTCNAACAGTTAACT	2169	3	-
ilmnseq_rs542402545_ilmnrep2-151_T_F_2840134547	ilmnseq_rs542402545	TOP	[A/G]	0024722501	TTGCAGAAAATTAGACAGTGTTTAATTTTCAAAAACTTCCCTCTCTAGTC			37	1	25726152	diploid	Homo sapiens	dbSNP	151	TOP	AATAAAAACTTTGCAGAAAATTAGACAGTGTTTAATTTTCAAAAACTTCCCTCTCTAGTC[A/G]GTAGATACCACCTACCGATGGTTACATATACTAGGGAAATTTTAAAATNAGGAAATGCTG	AATAAAAACTTTGCAGAAAATTAGACAGTGTTTAATTTTCAAAAACTTCCCTCTCTAGTC[A/G]GTAGATACCACCTACCGATGGTTACATATACTAGGGAAATTTTAAAATNAGGAAATGCTG	2169	3	+
ilmnseq_rs542449543_ilmnrep1-151_B_R_2840131084	ilmnseq_rs542449543	BOT	[T/G]	0031748323	TATCTTTGTATACATTGTCCATTAATGACTACTGCTATTTACTGAATTGA			37	1	25657907	diploid	Homo sapiens	dbSNP	151	TOP	ACCTATTTCCANATATAGTCACTTTAGGGGTTAGGGCTTCAAAAGATGAATCTGAGGGAG[A/C]TCAATTCAGTAAATAGCAGTAGTCATTAATGGACAATGTATACAAAGATAATTTCGTGAT	ACCTATTTCCANATATAGTCACTTTAGGGGTTAGGGCTTCAAAAGATGAATCTGAGGGAG[A/C]TCAATTCAGTAAATAGCAGTAGTCATTAATGGACAATGTATACAAAGATAATTTCGTGAT	2169	3	-
ilmnseq_rs542532624_ilmnrep2-151_B_F_2840134549	ilmnseq_rs542532624	BOT	[T/C]	0017698501	AGCTGGGATTACAGGCACCCGCCAGCATGCCCAACTAATTTTTGTATTTT			37	2	127443140	diploid	Homo sapiens	dbSNP	151	BOT	CCTCCTGAGTAGCTGGGATTACAGGCACCCGCCAGCATGCCCAACTAATTTTTGTATTTT[T/C]AGTAGAGATGGAATTTCACCATGTTGGTCAGGCTGGTCTTGAACTCCTNACCTCAGGTGT	ACACCTGAGGTNAGGAGTTCAAGACCAGCCTGACCAACATGGTGAAATTCCATCTCTACT[A/G]AAAATACAAAAATTAGTTGGGCATGCTGGCGGGTGCCTGTAATCCCAGCTACTCAGGAGG	2169	3	+
ilmnseq_rs542542420_ilmnrep1-151_B_F_2840131086	ilmnseq_rs542542420	BOT	[T/C]	0042640387	ATCTGACCGTGATGGCGGCCATTGGCTTGGGCTTCCTCACCTCGAGTTTC			37	1	25611123	diploid	Homo sapiens	dbSNP	151	BOT	GTTGGCCAAGATCTGACCGTGATGGCGGCCATTGGCTTGGGCTTCCTCACCTCGAGTTTC[T/C]GGAGACACAGCTGGAGCAGTGTGGCCTTCAACCTCTTCATGCTGGCGCNTGGTGTGCAGT	ACTGCACACCANGCGCCAGCATGAAGAGGTTGAAGGCCACACTGCTCCAGCTGTGTCTCC[A/G]GAAACTCGAGGTGAGGAAGCCCAAGCCAATGGCCGCCATCACGGTCAGATCTTGGCCAAC	2169	3	+
ilmnseq_rs542553378_ilmnrep2-151_T_F_2840134551	ilmnseq_rs542553378	TOP	[A/T]	0016654419	TCTTCTATTCCCACAGAAAGTAGGTGCCCAACAGTGTTTGTTGAAAGAAA	0040612321	TCTTCTATTCCCACAGAAAGTAGGTGCCCAACAGTGTTTGTTGAAAGAAT	37	1	25617049	diploid	Homo sapiens	dbSNP	151	TOP	TAGAAATCTTGTCTTCTATTCCCACAGAAAGTAGGTGCCCAACAGTGTTTGTTGAAAGAA[A/T]GAATGAATGAATGAATGAATGAATGAATGAGTGAGAGGCATCCTTCCTNCTCAGTCGTCC	TAGAAATCTTGTCTTCTATTCCCACAGAAAGTAGGTGCCCAACAGTGTTTGTTGAAAGAA[A/T]GAATGAATGAATGAATGAATGAATGAATGAGTGAGAGGCATCCTTCCTNCTCAGTCGTCC	2169	3	+
ilmnseq_rs542581850_ilmnrep2-151_B_F_2840134552	ilmnseq_rs542581850	BOT	[T/C]	0018630323	TATTCCCACCCTTGTTCCTTCACTCCTGGGCCCTACCTTCTTCACTTGTC			37	1	25718195	diploid	Homo sapiens	dbSNP	151	BOT	ACATTATTACTATTCCCACCCTTGTTCCTTCACTCCTGGGCCCTACCTTCTTCACTTGTC[T/C]GTTTCCCTCCTTTCAGTTGAAAACAAAGGGATTGGATAAACTTATTGANACTCACACATA	TATGTGTGAGTNTCAATAAGTTTATCCAATCCCTTTGTTTTCAACTGAAAGGAGGGAAAC[A/G]GACAAGTGAAGAAGGTAGGGCCCAGGAGTGAAGGAACAAGGGTGGGAATAGTAATAATGT	2169	3	+
ilmnseq_rs542616755-151_T_R_2839903605	ilmnseq_rs542616755	TOP	[A/G]	0073732335	CATTCAAAGGGGAGCATGAAGGAAAAAGGAGAAATGACTGCCTAAAGAAG			37	2	127421445	diploid	Homo sapiens	dbSNP	151	BOT	TGAAGCCGGGGGCCTCCTTCCCTCGGCTCACCTGGCCCTCATGCGCTCTACCTTTCAATG[T/C]CTTCTTTAGGCAGTCATTTCTCCTTTTTCCTTCATGCTCCCCTTTGAATGGGCTTGGAGC	GCTCCAAGCCCATTCAAAGGGGAGCATGAAGGAAAAAGGAGAAATGACTGCCTAAAGAAG[A/G]CATTGAAAGGTAGAGCGCATGAGGGCCAGGTGAGCCGAGGGAAGGAGGCCCCCGGCTTCA	2169	3	-
ilmnseq_rs542620131_ilmnrep1-151_B_F_2840131090	ilmnseq_rs542620131	BOT	[G/C]	0025672465	GGGAAGCTGAGACAGGAGAATCACTTGAACCTGGAAGGCAGAGGTTGCAG	0020806324	GGGAAGCTGAGACAGGAGAATCACTTGAACCTGGAAGGCAGAGGTTGCAC	37	1	25723930	diploid	Homo sapiens	dbSNP	151	BOT	CTCAGCTACTCGGGAAGCTGAGACAGGAGAATCACTTGAACCTGGAAGGCAGAGGTTGCA[C/G]TGAGCCGAGATTGCAACATTGCCATCCAGCCTGGGTGACAACAGCGAANCTCCATCTGAA	TTCAGATGGAGNTTCGCTGTTGTCACCCAGGCTGGATGGCAATGTTGCAATCTCGGCTCA[C/G]TGCAACCTCTGCCTTCCAGGTTCAAGTGATTCTCCTGTCTCAGCTTCCCGAGTAGCTGAG	2169	3	+
ilmnseq_rs542693223-151_T_R_2839903695	ilmnseq_rs542693223	TOP	[C/G]	0067654311	TCAGAAGGAGACATCATGAACTGGAGCAGAGAGAACTTGTTTTTCCTTGC	0037615417	TCAGAAGGAGACATCATGAACTGGAGCAGAGAGAACTTGTTTTTCCTTGG	37	2	127427688	diploid	Homo sapiens	dbSNP	151	BOT	AGAGCCCCAGTGGTTCTCAAAGACGGTTCTCCTTTGAATTCCCTGCGTGTGAGGCCCTCC[C/G]CAAGGAAAAACAAGTTCTCTCTGCTCCAGTTCATGATGTCTCCTTCTGAGACCGCAGCTC	GAGCTGCGGTCTCAGAAGGAGACATCATGAACTGGAGCAGAGAGAACTTGTTTTTCCTTG[C/G]GGAGGGCCTCACACGCAGGGAATTCAAAGGAGAACCGTCTTTGAGAACCACTGGGGCTCT	2169	3	-
ilmnseq_rs542703995.1_F2BT-151_B_F_2839903170	ilmnseq_rs542703995.1_F2BT	BOT	[T/A]	0053711486	GTGTGTGAGTGTGAGAGAATGAGTAGGAGTGTGAGTGTGTTTATTAGTGT	0056744451	GTGTGTGAGTGTGAGAGAATGAGTAGGAGTGTGAGTGTGTTTATTAGTGA	37	2	127434974	diploid	Homo sapiens	dbSNP	151	BOT	AGAAAgaatgtgtgtgtgagtgtgagagaatgagtaggagtgtgagtgtgtttattagtg[A/T]gttagagtgtgtaagtgtgtgagagaatgtgagagagtAGGAgtgtgtgtgtataagagt	actcttatacacacacacTCCTactctctcacattctctcacacacttacacactctaac[A/T]cactaataaacacactcacactcctactcattctctcacactcacacacacattcTTTCT	2169	3	+
ilmnseq_rs542703995.2_F2BT_ilmnrep2-151_B_F_2840134557	ilmnseq_rs542703995.2_F2BT	BOT	[T/C]	0069705333	GTGTGTGAGTGTGAGAGAATGAGTAGGAGTGTGAGTGTGTTTATTAGTGT	0072689400	GTGTGTGAGTGTGAGAGAATGAGTAGGAGTGTGAGTGTGTTTATTAGTGC	37	2	127434974	diploid	Homo sapiens	dbSNP	151	BOT	AGAAAGAATGTGTGTGTGAGTGTGAGAGAATGAGTAGGAGTGTGAGTGTGTTTATTAGTG[T/C]GTTAGAGTGTGTAAGTGTGTGAGAGAATGTGAGAGAGTAGGAGTGTGTNTGTATAAGAGT	ACTCTTATACANACACACTCCTACTCTCTCACATTCTCTCACACACTTACACACTCTAAC[A/G]CACTAATAAACACACTCACACTCCTACTCATTCTCTCACACTCACACACACATTCTTTCT	2169	3	+
ilmnseq_rs542784970_ilmnrep1-151_T_F_2840131094	ilmnseq_rs542784970	TOP	[A/G]	0022675483	CTCACCATTTATTATGCACTGTAGAATACAACAATAAAATACAGCCATGT			37	1	25655641	diploid	Homo sapiens	dbSNP	151	TOP	TGAGGAGAATCTCACCATTTATTATGCACTGTAGAATACAACAATAAAATACAGCCATGT[A/G]CCACATAACAACATCTTGGTAAACAACAGACTGCATATATGATGGTGGNCATCCAGTAAG	TGAGGAGAATCTCACCATTTATTATGCACTGTAGAATACAACAATAAAATACAGCCATGT[A/G]CCACATAACAACATCTTGGTAAACAACAGACTGCATATATGATGGTGGNCATCCAGTAAG	2169	3	+
ilmnseq_rs542798870_ilmnrep2-151_B_R_2840134559	ilmnseq_rs542798870	BOT	[T/C]	0061609311	TGTCGCCCAGGCTGGAGTGCAGTGGTGCGGTCTCAGCTCACTGCAACCTC			37	1	25737515	diploid	Homo sapiens	dbSNP	151	TOP	CACCTGTAATCNCAGCTACTCGGGAGGCTGAGGCAGGAGAATCGCTTGAACCCAGGAGGC[A/G]GAGGTTGCAGTGAGCTGAGACCGCACCACTGCACTCCAGCCTGGGCGACACAGTGAGACT	CACCTGTAATCNCAGCTACTCGGGAGGCTGAGGCAGGAGAATCGCTTGAACCCAGGAGGC[A/G]GAGGTTGCAGTGAGCTGAGACCGCACCACTGCACTCCAGCCTGGGCGACACAGTGAGACT	2169	3	-
ilmnseq_rs542836454-151_T_R_2839902294	ilmnseq_rs542836454	TOP	[A/T]	0052797314	ACCTAGCAAGGCAGGAGTGGGTGTCAGCTCAGGGAAGCTCAGAGGCTAAA	0019643441	ACCTAGCAAGGCAGGAGTGGGTGTCAGCTCAGGGAAGCTCAGAGGCTAAT	37	1	25716372	diploid	Homo sapiens	dbSNP	151	BOT	ACTACTCCAGAACCGGAGCCTTGCCTTGCTCTTATCTGACACCCTCAGCTCTCACCTAGG[A/T]TTAGCCTCTGAGCTTCCCTGAGCTGACACCCACTCCTGCCTTGCTAGGTGTCTTAGACTT	AAGTCTAAGACACCTAGCAAGGCAGGAGTGGGTGTCAGCTCAGGGAAGCTCAGAGGCTAA[A/T]CCTAGGTGAGAGCTGAGGGTGTCAGATAAGAGCAAGGCAAGGCTCCGGTTCTGGAGTAGT	2169	3	-
ilmnseq_rs542928935_ilmnrep1-151_B_R_2840131097	ilmnseq_rs542928935	BOT	[T/G]	0014770405	GTCACCACACCCAGTCCCTGCTCTCCTCTTTGTTTTTTTGTTGTTCTTGT			37	1	25601463	diploid	Homo sapiens	dbSNP	151	TOP	CACTCCAGCCTNGGCGCCAGAGTGAGACTTCATCTCAAAAAACCAAACAACAAAAACAAC[A/C]ACAAGAACAACAAAAAAACAAAGAGGAGAGCAGGGACTGGGTGTGGTGACTCATGCCTGT	CACTCCAGCCTNGGCGCCAGAGTGAGACTTCATCTCAAAAAACCAAACAACAAAAACAAC[A/C]ACAAGAACAACAAAAAAACAAAGAGGAGAGCAGGGACTGGGTGTGGTGACTCATGCCTGT	2169	3	-
ilmnseq_rs543000813_ilmnrep1-151_T_F_2840131098	ilmnseq_rs543000813	TOP	[A/C]	0053743506	TTCTTTGCCATTTTGGTACCCCAAACACCTATTTTTGGAGAAGCATTTCC			37	2	127439801	diploid	Homo sapiens	dbSNP	151	TOP	CACAGCCATTTTCTTTGCCATTTTGGTACCCCAAACACCTATTTTTGGAGAAGCATTTCC[A/C]TGCTGCCTCACTGGAGCTCAGCTATCCTTAAATCAATCAGCAGTGGTCNGGTAGGTGGAT	CACAGCCATTTTCTTTGCCATTTTGGTACCCCAAACACCTATTTTTGGAGAAGCATTTCC[A/C]TGCTGCCTCACTGGAGCTCAGCTATCCTTAAATCAATCAGCAGTGGTCNGGTAGGTGGAT	2169	3	+
ilmnseq_rs543029446.1_F2BT_ilmnrep1-151_T_R_2840131099	ilmnseq_rs543029446.1_F2BT	TOP	[C/G]	0045774435	CTGCACCCCGGCTTCTACGGAAGCAGCCGGGAGGCCTTCACCTACGAGCC	0029640474	CTGCACCCCGGCTTCTACGGAAGCAGCCGGGAGGCCTTCACCTACGAGCG	37	9	136131375	diploid	Homo sapiens	dbSNP	151	BOT	CCCCCCAGGTANTAGAAATCGCCCTCGTCCTTGGGGATGTAGGCCTGGGACTGGGGCCGG[C/G]GCTCGTAGGTGAAGGCCTCCCGGCTGCTTCCGTAGAAGCCGGGGTGCAGGGTGCCGAACA	TGTTCGGCACCCTGCACCCCGGCTTCTACGGAAGCAGCCGGGAGGCCTTCACCTACGAGC[C/G]CCGGCCCCAGTCCCAGGCCTACATCCCCAAGGACGAGGGCGATTTCTANTACCTGGGGGG	2169	3	-
ilmnseq_rs543029446.2_F2BT_ilmnrep2-151_T_R_2840134564	ilmnseq_rs543029446.2_F2BT	TOP	[A/G]	0022621422	CTGCACCCCGGCTTCTACGGAAGCAGCCGGGAGGCCTTCACCTACGAGCA	0022742449	CTGCACCCCGGCTTCTACGGAAGCAGCCGGGAGGCCTTCACCTACGAGCG	37	9	136131375	diploid	Homo sapiens	dbSNP	151	BOT	CCCCCCAGGTANTAGAAATCGCCCTCGTCCTTGGGGATGTAGGCCTGGGACTGGGGCCGG[T/C]GCTCGTAGGTGAAGGCCTCCCGGCTGCTTCCGTAGAAGCCGGGGTGCAGGGTGCCGAACA	TGTTCGGCACCCTGCACCCCGGCTTCTACGGAAGCAGCCGGGAGGCCTTCACCTACGAGC[A/G]CCGGCCCCAGTCCCAGGCCTACATCCCCAAGGACGAGGGCGATTTCTANTACCTGGGGGG	2169	3	-
ilmnseq_rs543055578_ilmnrep2-151_B_R_2840134565	ilmnseq_rs543055578	BOT	[T/C]	0015649357	GGGCTGTCTCCACCGCAGTGCTGACTCTTGGATAAAAACATGAAGGAGGC			37	2	127420908	diploid	Homo sapiens	dbSNP	151	TOP	CTGATCTGCCCNCCTTGGCCTCCCAAAGTGCTGGGATTATAGGCATGAGCCACCACGCCC[A/G]GCCTCCTTCATGTTTTTATCCAAGAGTCAGCACTGCGGTGGAGACAGCCCAGAAAACACA	CTGATCTGCCCNCCTTGGCCTCCCAAAGTGCTGGGATTATAGGCATGAGCCACCACGCCC[A/G]GCCTCCTTCATGTTTTTATCCAAGAGTCAGCACTGCGGTGGAGACAGCCCAGAAAACACA	2169	3	-
ilmnseq_rs543057268.1_F2BT-151_B_R_2839903157	ilmnseq_rs543057268.1_F2BT	BOT	[T/C]	0049702307	GGAGACCACGGTTGAGCTCTGGAGCTACCAGGTTATGACTGGAAGAATAT	0014641359	GGAGACCACGGTTGAGCTCTGGAGCTACCAGGTTATGACTGGAAGAATAC	37	2	127429139	diploid	Homo sapiens	dbSNP	151	TOP	TCCCTACCGGGAGGCCATCATTAGATTTGGAGATGGAGCCTCGGGGGTCAATGTGTGTCC[A/G]TATTCTTCCAGTCATAACCTGGTAGCTCCAGAGCTCAACCGTGGTCTCCTGGAGTCCACA	TCCCTACCGGGAGGCCATCATTAGATTTGGAGATGGAGCCTCGGGGGTCAATGTGTGTCC[A/G]TATTCTTCCAGTCATAACCTGGTAGCTCCAGAGCTCAACCGTGGTCTCCTGGAGTCCACA	2169	3	-
ilmnseq_rs543057268.2_F2BT_ilmnrep1-151_T_R_2840131103	ilmnseq_rs543057268.2_F2BT	TOP	[C/G]	0034619322	GGAGACCACGGTTGAGCTCTGGAGCTACCAGGTTATGACTGGAAGAATAC	0048751315	GGAGACCACGGTTGAGCTCTGGAGCTACCAGGTTATGACTGGAAGAATAG	37	2	127429139	diploid	Homo sapiens	dbSNP	151	BOT	TCCCTACCGGGNGGCCATCATTAGATTTGGAGATGGAGCCTCGGGGGTCAATGTGTGTCC[C/G]TATTCTTCCAGTCATAACCTGGTAGCTCCAGAGCTCAACCGTGGTCTCCTGGAGTCCACA	TGTGGACTCCAGGAGACCACGGTTGAGCTCTGGAGCTACCAGGTTATGACTGGAAGAATA[C/G]GGACACACATTGACCCCCGAGGCTCCATCTCCAAATCTAATGATGGCCNCCCGGTAGGGA	2169	3	-
ilmnseq_rs543216803_ilmnrep1-151_T_F_2840131104	ilmnseq_rs543216803	TOP	[A/G]	0018794423	AATAACAGCAGCAATGACCTTTACTGAGTGTCCATGTGCGTCAAGCACGT			37	1	25610737	diploid	Homo sapiens	dbSNP	151	TOP	CCTCATATGCAATAACAGCAGCAATGACCTTTACTGAGTGTCCATGTGCGTCAAGCACGT[A/G]TGCTTTACACTTGTTCTTATTATTAGGTTTAATAATAGAATAATTGCCNCATTTACTGAG	CCTCATATGCAATAACAGCAGCAATGACCTTTACTGAGTGTCCATGTGCGTCAAGCACGT[A/G]TGCTTTACACTTGTTCTTATTATTAGGTTTAATAATAGAATAATTGCCNCATTTACTGAG	2169	3	+
ilmnseq_rs543277710_ilmnrep1-151_T_F_2840131105	ilmnseq_rs543277710	TOP	[C/G]	0014720441	AAGACAAGCCTGAACGTGTGGAGCTTCCTGTCTGGTAGGGTGTTGCAGGC	0027620319	AAGACAAGCCTGAACGTGTGGAGCTTCCTGTCTGGTAGGGTGTTGCAGGG	37	2	127444237	diploid	Homo sapiens	dbSNP	151	TOP	GAGTTGTGAGCAAGACAAGCCTGAACGTGTGGAGCTTCCTGTCTGGTAGGGTGTTGCAGG[C/G]GGCCGGGGGGACCTTGCAACCTGGAGGAGGGCTGGGAAGAAAAAAAGTNGGATGCTTGGG	GAGTTGTGAGCAAGACAAGCCTGAACGTGTGGAGCTTCCTGTCTGGTAGGGTGTTGCAGG[C/G]GGCCGGGGGGACCTTGCAACCTGGAGGAGGGCTGGGAAGAAAAAAAGTNGGATGCTTGGG	2169	3	+
ilmnseq_rs543335347_ilmnrep1-151_B_F_2840131106	ilmnseq_rs543335347	BOT	[T/C]	0041646302	TTTTGCTCATAACGACACAAGCAAACAACCAGGGCTGAAGAGTACAATTC			37	4	145030389	diploid	Homo sapiens	dbSNP	151	BOT	CATTTAGATCTTTTGCTCATAACGACACAAGCAAACAACCAGGGCTGAAGAGTACAATTC[T/C]ATAATCAGCATCACCAAACCTTCCCATCCCATCCCCAATTTTAAGAAANCCAACATGAGC	GCTCATGTTGGNTTTCTTAAAATTGGGGATGGGATGGGAAGGTTTGGTGATGCTGATTAT[A/G]GAATTGTACTCTTCAGCCCTGGTTGTTTGCTTGTGTCGTTATGAGCAAAAGATCTAAATG	2169	3	+
ilmnseq_rs543374623_ilmnrep1-151_B_R_2840131107	ilmnseq_rs543374623	BOT	[T/C]	0040654411	TTGCTGTGGTCTCAGCCTCCCGGCCGCCTCTTGGTCACTGATGATGTCAG			37	1	25622200	diploid	Homo sapiens	dbSNP	151	TOP	AGTTGGGTGGANTAAGATCATTTGTGGAAGAATGATGGAGAGAAAGGCTGAAGGGCAGGG[A/G]CTGACATCATCAGTGACCAAGAGGCGGCCGGGAGGCTGAGACCACAGCAAGAAAGGGAGA	AGTTGGGTGGANTAAGATCATTTGTGGAAGAATGATGGAGAGAAAGGCTGAAGGGCAGGG[A/G]CTGACATCATCAGTGACCAAGAGGCGGCCGGGAGGCTGAGACCACAGCAAGAAAGGGAGA	2169	3	-
ilmnseq_rs543410283_ilmnrep2-151_T_R_2840134572	ilmnseq_rs543410283	TOP	[A/G]	0067674411	GTGTGAGTAGAAGCGAATGAAGGGAACATCAGTGTGATGGGAGATGTAGG			37	2	127432961	diploid	Homo sapiens	dbSNP	151	BOT	GAAGTGATTCANTAACGGGGCATGTGGAAACATAGAATAATAAATAATTATTCATAACCC[T/C]CCTACATCTCCCATCACACTGATGTTCCCTTCATTCGCTTCTACTCACACTCCTGCTTAA	TTAAGCAGGAGTGTGAGTAGAAGCGAATGAAGGGAACATCAGTGTGATGGGAGATGTAGG[A/G]GGGTTATGAATAATTATTTATTATTCTATGTTTCCACATGCCCCGTTANTGAATCACTTC	2169	3	-
ilmnseq_rs543522030-151_B_R_2839901339	ilmnseq_rs543522030	BOT	[T/C]	0039607383	TAAAATGTGCTGTCTCAAACAGGGTGTGTGTGTGTGGCAGGGGTGGGATT			37	2	127432357	diploid	Homo sapiens	dbSNP	151	TOP	ccgaaagcccaagcaccttgctccttccTGGGAGCTCTGGCTGGAGGGGTTCACCCCTCC[A/G]AATCCCACCCCTGCCACACACACACACCCTGTTTGAGACAGCACATTTTACCTTCAGAAG	ccgaaagcccaagcaccttgctccttccTGGGAGCTCTGGCTGGAGGGGTTCACCCCTCC[A/G]AATCCCACCCCTGCCACACACACACACCCTGTTTGAGACAGCACATTTTACCTTCAGAAG	2169	3	-
ilmnseq_rs543543795-151_T_F_2839901643	ilmnseq_rs543543795	TOP	[A/C]	0045636398	GCACAGGGTGGAGGTCAACCCTAGAGCCTGGGAGAGTGAAGCTGGGTGTG			37	1	25605483	diploid	Homo sapiens	dbSNP	151	TOP	AGCAGTGGGAGCACAGGGTGGAGGTCAACCCTAGAGCCTGGGAGAGTGAAGCTGGGTGTG[A/C]CTTCAGAGCTGTTGGTGCTGAAGTTTCTGCAGGCCAGAAGGAGGGGCAAGAGTGGGAGGG	AGCAGTGGGAGCACAGGGTGGAGGTCAACCCTAGAGCCTGGGAGAGTGAAGCTGGGTGTG[A/C]CTTCAGAGCTGTTGGTGCTGAAGTTTCTGCAGGCCAGAAGGAGGGGCAAGAGTGGGAGGG	2169	3	+
ilmnseq_rs543688290_ilmnrep2-151_T_F_2840134575	ilmnseq_rs543688290	TOP	[A/G]	0023684355	GATAATCCTTCTAGAAGTAAATTTGCTGATACAAATATTTCTTATTTTAC			37	2	127416321	diploid	Homo sapiens	dbSNP	151	TOP	ATTTATTGAGGATAATCCTTCTAGAAGTAAATTTGCTGATACAAATATTTCTTATTTTAC[A/G]TAATAAAAATGCATTTTATATATTTTACTTCATCTTGTTTTTTTTCCANCAGAATATCTC	ATTTATTGAGGATAATCCTTCTAGAAGTAAATTTGCTGATACAAATATTTCTTATTTTAC[A/G]TAATAAAAATGCATTTTATATATTTTACTTCATCTTGTTTTTTTTCCANCAGAATATCTC	2169	3	+
ilmnseq_rs543788224_ilmnrep2-151_T_F_2840134576	ilmnseq_rs543788224	TOP	[A/C]	0057708410	CATGTGATGATACCGAAACTAGCAAGTGGATGTGACTTCCAGAGAACCTA			37	2	127421998	diploid	Homo sapiens	dbSNP	151	TOP	CTCCATTTTGCATGTGATGATACCGAAACTAGCAAGTGGATGTGACTTCCAGAGAACCTA[A/C]CAGCCCCTCACACCTCCTTCTCTTCCCCCTCTACATTGAAAGCTCAGCNAGGGCCTGACC	CTCCATTTTGCATGTGATGATACCGAAACTAGCAAGTGGATGTGACTTCCAGAGAACCTA[A/C]CAGCCCCTCACACCTCCTTCTCTTCCCCCTCTACATTGAAAGCTCAGCNAGGGCCTGACC	2169	3	+
ilmnseq_rs543791503_ilmnrep2-151_T_F_2840134577	ilmnseq_rs543791503	TOP	[A/G]	0069711334	TTCAAACATTCAGCAGTTGTCATTCAGTGCCAGGCACCCAGTCTAATGCT			37	2	127444170	diploid	Homo sapiens	dbSNP	151	TOP	CCAGAAGGCTTTCAAACATTCAGCAGTTGTCATTCAGTGCCAGGCACCCAGTCTAATGCT[A/G]AGTATAGAGTTGTGAGCAAGACAAGCCTGAACGTGTGGAGCTTCCTGTNTGGTAGGGTGT	CCAGAAGGCTTTCAAACATTCAGCAGTTGTCATTCAGTGCCAGGCACCCAGTCTAATGCT[A/G]AGTATAGAGTTGTGAGCAAGACAAGCCTGAACGTGTGGAGCTTCCTGTNTGGTAGGGTGT	2169	3	+
ilmnseq_rs543842271_ilmnrep1-151_T_F_2840131114	ilmnseq_rs543842271	TOP	[A/C]	0047759429	TCCCAGCCTACAGCATGAATCAGAATCTACTATAGTAATTACTGGGTCCC			37	2	127444927	diploid	Homo sapiens	dbSNP	151	TOP	CACCAGCACTTCCCAGCCTACAGCATGAATCAGAATCTACTATAGTAATTACTGGGTCCC[A/C]GTCCTAGTGTTTTTCTTCAGTAGGTCTGGGCTGGGGCCTGAGAATTTCNATTTCTAACAG	CACCAGCACTTCCCAGCCTACAGCATGAATCAGAATCTACTATAGTAATTACTGGGTCCC[A/C]GTCCTAGTGTTTTTCTTCAGTAGGTCTGGGCTGGGGCCTGAGAATTTCNATTTCTAACAG	2169	3	+
ilmnseq_rs543845050_ilmnrep1-151_B_F_2840131115	ilmnseq_rs543845050	BOT	[T/C]	0044790314	CAACCTGGCTTCTCTAGGAGCCTCTAATCCTGATTGAAGAAACAGATCCA			37	2	127433689	diploid	Homo sapiens	dbSNP	151	BOT	GCCCTCCACACAACCTGGCTTCTCTAGGAGCCTCTAATCCTGATTGAAGAAACAGATCCA[T/C]CCCTGTAACTGCCTCATGTCTTTTTGGGTAACTGCTTTCACTCTGTTANTTGGTTTGCTT	AAGCAAACCAANTAACAGAGTGAAAGCAGTTACCCAAAAAGACATGAGGCAGTTACAGGG[A/G]TGGATCTGTTTCTTCAATCAGGATTAGAGGCTCCTAGAGAAGCCAGGTTGTGTGGAGGGC	2169	3	+
ilmnseq_rs543874891_INDEL_ilmnrev_ilmnrep1-151_T_R_2840131116	ilmnseq_rs543874891_INDEL_ilmnrev	TOP	[A/T]	0054772344	AGGCGTTACGTAACTTGCCCCGGTGGGTAGAGCTAAGATTTTTTTTTTTA	0059654430	AGGCGTTACGTAACTTGCCCCGGTGGGTAGAGCTAAGATTTTTTTTTTTT	37	1	25610026	diploid	Homo sapiens	dbSNP	151	BOT	AGCCAAGATCTNGCCACTGTACTCCAGCCTGGGTGACGAGTGAAACTCTATCTCGATANT[A/T]AAAAAAAAAAATCTTAGCTCTACCCACCGGGGCAAGTTACGTAACGCCTCTGTGCCTTGG	CCAAGGCACAGAGGCGTTACGTAACTTGCCCCGGTGGGTAGAGCTAAGATTTTTTTTTTT[A/T]ANTATCGAGATAGAGTTTCACTCGTCACCCAGGCTGGAGTACAGTGGCNAGATCTTGGCT	2169	3	-
ilmnseq_rs543930950.1_F2BT_ilmnrep1-151_T_F_2840131118	ilmnseq_rs543930950.1_F2BT	TOP	[A/G]	0010602447	CACCAGGCATGGGGGTAGACAGGGGACACGCAGAAGGAATAGATTCTCCA	0026658329	CACCAGGCATGGGGGTAGACAGGGGACACGCAGAAGGAATAGATTCTCCG	37	2	127440039	diploid	Homo sapiens	dbSNP	151	TOP	CCTGAACCCAGCACCAGGCATGGGGGTAGACAGGGGACACGCAGAAGGAATAGATTCTCC[A/G]AGTCCTCCACTGTGCCCGGTCCTCATCTCTGTCAGGGTGGGGTTCTTGNGAGCCTGGTTG	CCTGAACCCAGCACCAGGCATGGGGGTAGACAGGGGACACGCAGAAGGAATAGATTCTCC[A/G]AGTCCTCCACTGTGCCCGGTCCTCATCTCTGTCAGGGTGGGGTTCTTGNGAGCCTGGTTG	2169	3	+
ilmnseq_rs543930950.2_F2BT_ilmnrep2-151_B_F_2840134583	ilmnseq_rs543930950.2_F2BT	BOT	[T/G]	0022719306	CACCAGGCATGGGGGTAGACAGGGGACACGCAGAAGGAATAGATTCTCCT	0042649302	CACCAGGCATGGGGGTAGACAGGGGACACGCAGAAGGAATAGATTCTCCG	37	2	127440039	diploid	Homo sapiens	dbSNP	151	BOT	CCTGAACCCAGCACCAGGCATGGGGGTAGACAGGGGACACGCAGAAGGAATAGATTCTCC[T/G]AGTCCTCCACTGTGCCCGGTCCTCATCTCTGTCAGGGTGGGGTTCTTGNGAGCCTGGTTG	CAACCAGGCTCNCAAGAACCCCACCCTGACAGAGATGAGGACCGGGCACAGTGGAGGACT[A/C]GGAGAATCTATTCCTTCTGCGTGTCCCCTGTCTACCCCCATGCCTGGTGCTGGGTTCAGG	2169	3	+
ilmnseq_rs543970520-151_B_R_2839901349	ilmnseq_rs543970520	BOT	[T/C]	0065679426	TGCCTGTGATAAAGCACTGTTTTCTGAACTTGGGTGTTAGCTGGTTGTCC			37	2	127428950	diploid	Homo sapiens	dbSNP	151	TOP	GGAGGGAGAGCCAGAGCAGGTGCAAGCATGCGAGGCAGGCTTCCCTGAGCCCGACAGCCA[A/G]GGACAACCAGCTAACACCCAAGTTCAGAAAACAGTGCTTTATCACAGGCACGAGCACAGG	GGAGGGAGAGCCAGAGCAGGTGCAAGCATGCGAGGCAGGCTTCCCTGAGCCCGACAGCCA[A/G]GGACAACCAGCTAACACCCAAGTTCAGAAAACAGTGCTTTATCACAGGCACGAGCACAGG	2169	3	-
ilmnseq_rs544005812_ilmnrep1-151_B_R_2840131121	ilmnseq_rs544005812	BOT	[T/C]	0032651318	ACAGAAAGCACAGCATGGACACAACGGTGGACTGGGGTGGGACACAGGCC			37	2	127417808	diploid	Homo sapiens	dbSNP	151	TOP	CACTGAGGAACNGCATGCACAGACACTCAGGACCCGCCTGCCTCCCCCAGCTCCTCAGCC[A/G]GGCCTGTGTCCCACCCCAGTCCACCGTTGTGTCCATGCTGTGCTTTCTGTGGTCAGGCCT	CACTGAGGAACNGCATGCACAGACACTCAGGACCCGCCTGCCTCCCCCAGCTCCTCAGCC[A/G]GGCCTGTGTCCCACCCCAGTCCACCGTTGTGTCCATGCTGTGCTTTCTGTGGTCAGGCCT	2169	3	-
ilmnseq_rs544006304.1_F2BT_ilmnrep1-151_B_R_2840131122	ilmnseq_rs544006304.1_F2BT	BOT	[T/C]	0051623410	CACCCTATAAGATGGCACCCCCTCACTCCTCACCTTCCATCTCCCTTCCT	0055764409	CACCCTATAAGATGGCACCCCCTCACTCCTCACCTTCCATCTCCCTTCCC	37	2	127429422	diploid	Homo sapiens	dbSNP	151	TOP	CACATGGGTAGNATGCCCAGTACATCAGATGGCACTAAGGGCTGGGTGGCCAGTGAAGCC[A/G]GGAAGGGAGATGGAAGGTGAGGAGTGAGGGGGTGCCATCTTATAGGGTGGCCATAGAAGG	CACATGGGTAGNATGCCCAGTACATCAGATGGCACTAAGGGCTGGGTGGCCAGTGAAGCC[A/G]GGAAGGGAGATGGAAGGTGAGGAGTGAGGGGGTGCCATCTTATAGGGTGGCCATAGAAGG	2169	3	-
ilmnseq_rs544006304.2_F2BT_ilmnrep1-151_T_R_2840131123	ilmnseq_rs544006304.2_F2BT	TOP	[C/G]	0066612469	CACCCTATAAGATGGCACCCCCTCACTCCTCACCTTCCATCTCCCTTCCC	0028636341	CACCCTATAAGATGGCACCCCCTCACTCCTCACCTTCCATCTCCCTTCCG	37	2	127429422	diploid	Homo sapiens	dbSNP	151	BOT	CACATGGGTAGNATGCCCAGTACATCAGATGGCACTAAGGGCTGGGTGGCCAGTGAAGCC[C/G]GGAAGGGAGATGGAAGGTGAGGAGTGAGGGGGTGCCATCTTATAGGGTGGCCATAGAAGG	CCTTCTATGGCCACCCTATAAGATGGCACCCCCTCACTCCTCACCTTCCATCTCCCTTCC[C/G]GGCTTCACTGGCCACCCAGCCCTTAGTGCCATCTGATGTACTGGGCATNCTACCCATGTG	2169	3	-
ilmnseq_rs544029067_ilmnrep1-151_B_R_2840131124	ilmnseq_rs544029067	BOT	[T/G]	0048689416	TATTTTTTTCAGACAGAGTCCCACTCTGTCACCCAGGGTGGAGTGCAGTG			37	1	25601737	diploid	Homo sapiens	dbSNP	151	TOP	AAGCTGAGGGANGAGAATTGCTTGAACCCAGGAGGCAGAGGTTGCTGAGCTGAGAACATG[A/C]CACTGCACTCCACCCTGGGTGACAGAGTGGGACTCTGTCTGAAAAAAATAATAGTAATAA	AAGCTGAGGGANGAGAATTGCTTGAACCCAGGAGGCAGAGGTTGCTGAGCTGAGAACATG[A/C]CACTGCACTCCACCCTGGGTGACAGAGTGGGACTCTGTCTGAAAAAAATAATAGTAATAA	2169	3	-
ilmnseq_rs544086496_ilmnrep2-151_T_R_2840134589	ilmnseq_rs544086496	TOP	[A/C]	0035640425	CATTGAAAGGTAGAGCGCATGAGGGCCAGGTGAGCCGAGGGAAGGAGGCC			37	2	127421394	diploid	Homo sapiens	dbSNP	151	BOT	CAGCTCAGCCCNTGACCTCTCCCCTGTCTGCCAGTGCCCCTCCCCTGAGTGTGAAGCCGG[T/G]GGCCTCCTTCCCTCGGCTCACCTGGCCCTCATGCGCTCTACCTTTCAATGTCTTCTTTAG	CTAAAGAAGACATTGAAAGGTAGAGCGCATGAGGGCCAGGTGAGCCGAGGGAAGGAGGCC[A/C]CCGGCTTCACACTCAGGGGAGGGGCACTGGCAGACAGGGGAGAGGTCANGGGCTGAGCTG	2169	3	-
ilmnseq_rs544116283_ilmnrep2-151_B_R_2840134590	ilmnseq_rs544116283	BOT	[G/C]	0012713457	TTCTCACTGAGCCTTGACCCCTTCCATCCAAGGGCAAGGCAATGGATTGG	0018689439	TTCTCACTGAGCCTTGACCCCTTCCATCCAAGGGCAAGGCAATGGATTGC	37	2	127415659	diploid	Homo sapiens	dbSNP	151	TOP	CTGCTCAGCTCNGCTGGGCTAGGCCCCAATGCCACAGTTACTGCGCGTGAGTCATGCACA[C/G]CAATCCATTGCCTTGCCCTTGGATGGAAGGGGTCAAGGCTCAGTGAGAAGACGGCCAGGT	CTGCTCAGCTCNGCTGGGCTAGGCCCCAATGCCACAGTTACTGCGCGTGAGTCATGCACA[C/G]CAATCCATTGCCTTGCCCTTGGATGGAAGGGGTCAAGGCTCAGTGAGAAGACGGCCAGGT	2169	3	-
ilmnseq_rs544118584_ilmnrep1-151_T_F_2840131127	ilmnseq_rs544118584	TOP	[A/G]	0037800309	ATAAAAACACATGCACACGTATGTTTATTGTGGCATTATTCACAATAGCA			37	4	144934655	diploid	Homo sapiens	dbSNP	151	TOP	TCATGCTGCTATAAAAACACATGCACACGTATGTTTATTGTGGCATTATTCACAATAGCA[A/G]AGACTTGGAACCAACCCAAATGTCCATCAATGATAGACTGGATTAAGANAATGTGGCACA	TCATGCTGCTATAAAAACACATGCACACGTATGTTTATTGTGGCATTATTCACAATAGCA[A/G]AGACTTGGAACCAACCCAAATGTCCATCAATGATAGACTGGATTAAGANAATGTGGCACA	2169	3	+
ilmnseq_rs544157303_ilmnrep1-151_T_R_2840131128	ilmnseq_rs544157303	TOP	[A/T]	0038669477	TTCTGGGTATCAGGGCAGGAAAGAAGCTTCAGGAAGTTACCAATTCAATA	0072626427	TTCTGGGTATCAGGGCAGGAAAGAAGCTTCAGGAAGTTACCAATTCAATT	37	2	127434456	diploid	Homo sapiens	dbSNP	151	BOT	CAGGATGGGCANTTGAGCCAGGGCAGGTGGCTTTCTGGCTCTGTTTCAGAAGCAAAATGA[A/T]ATTGAATTGGTAACTTCCTGAAGCTTCTTTCCTGCCCTGATACCCAGAAGACAGGATTGG	CCAATCCTGTCTTCTGGGTATCAGGGCAGGAAAGAAGCTTCAGGAAGTTACCAATTCAAT[A/T]TCATTTTGCTTCTGAAACAGAGCCAGAAAGCCACCTGCCCTGGCTCAANTGCCCATCCTG	2169	3	-
ilmnseq_rs544177482.1_F2BT_ilmnrep2-151_T_F_2840134593	ilmnseq_rs544177482.1_F2BT	TOP	[A/C]	0055749469	CACCACCACGCCTGGCTAATTTTTGTATTTCTGGCAGAGACAGGGTTTTA	0042639384	CACCACCACGCCTGGCTAATTTTTGTATTTCTGGCAGAGACAGGGTTTTC	37	1	25700509	diploid	Homo sapiens	dbSNP	151	TOP	CTACAGGCACACACCACCACGCCTGGCTAATTTTTGTATTTCTGGCAGAGACAGGGTTTT[A/C]CCATGTTGGTCAGGCTGGTCTCGAACTCCTGACCTCAGGTGATCTACCNGCCTCAGCCTC	CTACAGGCACACACCACCACGCCTGGCTAATTTTTGTATTTCTGGCAGAGACAGGGTTTT[A/C]CCATGTTGGTCAGGCTGGTCTCGAACTCCTGACCTCAGGTGATCTACCNGCCTCAGCCTC	2169	3	+
ilmnseq_rs544177482.2_F2BT-151_T_F_2839903557	ilmnseq_rs544177482.2_F2BT	TOP	[C/G]	0025608492	CACCACCACGCCTGGCTAATTTTTGTATTTCTGGCAGAGACAGGGTTTTC	0034797434	CACCACCACGCCTGGCTAATTTTTGTATTTCTGGCAGAGACAGGGTTTTG	37	1	25700509	diploid	Homo sapiens	dbSNP	151	TOP	ctacaggcacacaccaccacgcctggctaatttttgtatttctggcagagacagggtttt[C/G]ccatgttggtcaggctggtctcgaactcctgacctcaggtgatctacctgcctcagcctc	ctacaggcacacaccaccacgcctggctaatttttgtatttctggcagagacagggtttt[C/G]ccatgttggtcaggctggtctcgaactcctgacctcaggtgatctacctgcctcagcctc	2169	3	+
ilmnseq_rs544288183.1_F2BT_ilmnrep2-151_B_F_2840134595	ilmnseq_rs544288183.1_F2BT	BOT	[G/C]	0037668307	ACTGCCCTCCAATGTTCACCAGCTTTGGGAGAGAGAGGAAATACCTCAGG	0022789357	ACTGCCCTCCAATGTTCACCAGCTTTGGGAGAGAGAGGAAATACCTCAGC	37	2	127417040	diploid	Homo sapiens	dbSNP	151	BOT	CCCTGGGTTTGACTGCCCTCCAATGTTCACCAGCTTTGGGAGAGAGAGGAAATACCTCAG[C/G]ACCTCAGTTTTCCCATCTGTGAGTGGGAATGATAACAGCCACTTCCCCNGAGTCACCCGA	TCGGGTGACTCNGGGGAAGTGGCTGTTATCATTCCCACTCACAGATGGGAAAACTGAGGT[C/G]CTGAGGTATTTCCTCTCTCTCCCAAAGCTGGTGAACATTGGAGGGCAGTCAAACCCAGGG	2169	3	+
ilmnseq_rs544288183.2_F2BT_ilmnrep2-151_B_F_2840134596	ilmnseq_rs544288183.2_F2BT	BOT	[T/C]	0035727359	ACTGCCCTCCAATGTTCACCAGCTTTGGGAGAGAGAGGAAATACCTCAGT	0021777335	ACTGCCCTCCAATGTTCACCAGCTTTGGGAGAGAGAGGAAATACCTCAGC	37	2	127417040	diploid	Homo sapiens	dbSNP	151	BOT	CCCTGGGTTTGACTGCCCTCCAATGTTCACCAGCTTTGGGAGAGAGAGGAAATACCTCAG[T/C]ACCTCAGTTTTCCCATCTGTGAGTGGGAATGATAACAGCCACTTCCCCNGAGTCACCCGA	TCGGGTGACTCNGGGGAAGTGGCTGTTATCATTCCCACTCACAGATGGGAAAACTGAGGT[A/G]CTGAGGTATTTCCTCTCTCTCCCAAAGCTGGTGAACATTGGAGGGCAGTCAAACCCAGGG	2169	3	+
ilmnseq_rs544348572-151_T_F_2839904284	ilmnseq_rs544348572	TOP	[A/C]	0037755315	GCCCAGGCTGTTCTCAAATTCCTGGGCTCAAGCGATTAGCCAGGCTCAGC			37	4	145039625	diploid	Homo sapiens	dbSNP	151	TOP	tcgccatattgcccaggctgttctcaaattcctgggctcaagcgattagccaggctcagc[A/C]tcccaaagttctgggattataggcatgagccacggcccctggccCCCAAAATGTTTTTAA	tcgccatattgcccaggctgttctcaaattcctgggctcaagcgattagccaggctcagc[A/C]tcccaaagttctgggattataggcatgagccacggcccctggccCCCAAAATGTTTTTAA	2169	3	+
ilmnseq_rs544367552.1_F2BT_ilmnrep1-151_T_F_2840131134	ilmnseq_rs544367552.1_F2BT	TOP	[C/G]	0016685308	TTTCTCCGTGTTGGTCAGGCTAGTCTCAAACTCCTGACCTCAGGTGATCC	0042698472	TTTCTCCGTGTTGGTCAGGCTAGTCTCAAACTCCTGACCTCAGGTGATCG	37	1	25611867	diploid	Homo sapiens	dbSNP	151	TOP	TAGAGATAGGGTTTCTCCGTGTTGGTCAGGCTAGTCTCAAACTCCTGACCTCAGGTGATC[C/G]GCCCGCCTCGGCCTCCCAAAGTGCTGGGATTACAGACATGAGCCACCGNGTCCAGCCTGA	TAGAGATAGGGTTTCTCCGTGTTGGTCAGGCTAGTCTCAAACTCCTGACCTCAGGTGATC[C/G]GCCCGCCTCGGCCTCCCAAAGTGCTGGGATTACAGACATGAGCCACCGNGTCCAGCCTGA	2169	3	+
ilmnseq_rs544367552.2_F2BT_ilmnrep2-151_B_F_2840134599	ilmnseq_rs544367552.2_F2BT	BOT	[T/C]	0053602333	TTTCTCCGTGTTGGTCAGGCTAGTCTCAAACTCCTGACCTCAGGTGATCT	0052800416	TTTCTCCGTGTTGGTCAGGCTAGTCTCAAACTCCTGACCTCAGGTGATCC	37	1	25611867	diploid	Homo sapiens	dbSNP	151	BOT	TAGAGATAGGGTTTCTCCGTGTTGGTCAGGCTAGTCTCAAACTCCTGACCTCAGGTGATC[T/C]GCCCGCCTCGGCCTCCCAAAGTGCTGGGATTACAGACATGAGCCACCGNGTCCAGCCTGA	TCAGGCTGGACNCGGTGGCTCATGTCTGTAATCCCAGCACTTTGGGAGGCCGAGGCGGGC[A/G]GATCACCTGAGGTCAGGAGTTTGAGACTAGCCTGACCAACACGGAGAAACCCTATCTCTA	2169	3	+
ilmnseq_rs544484438_ilmnrep1-151_T_R_2840131136	ilmnseq_rs544484438	TOP	[C/G]	0059788479	TGTTGCCCAGTCTGGAGTGCAGTGGTACAATCATAGCTCACTGCAGCCTC	0042613351	TGTTGCCCAGTCTGGAGTGCAGTGGTACAATCATAGCTCACTGCAGCCTG	37	1	25732078	diploid	Homo sapiens	dbSNP	151	BOT	TCTGTAAAAAANTTTAACTCAGGAGGCTGAGGTGGGAGGATCACTTGAGCCCAGGAGGCA[C/G]AGGCTGCAGTGAGCTATGATTGTACCACTGCACTCCAGACTGGGCAACAGAGCAAGACCC	GGGTCTTGCTCTGTTGCCCAGTCTGGAGTGCAGTGGTACAATCATAGCTCACTGCAGCCT[C/G]TGCCTCCTGGGCTCAAGTGATCCTCCCACCTCAGCCTCCTGAGTTAAANTTTTTTACAGA	2169	3	-
ilmnseq_rs544526688-151_B_R_2839901363	ilmnseq_rs544526688	BOT	[T/C]	0064631363	GGGTGCATTTCTTGGCTTCTGGTTAGGGACCTTGTACTCAAATCTGTATA			37	2	127445398	diploid	Homo sapiens	dbSNP	151	TOP	CTCAGGTCCTACCTCCCCTCCCAGCCTGGCTGCCCTGCTGGAAGTGTGTGTAGTCTCCCA[A/G]TATACAGATTTGAGTACAAGGTCCCTAACCAGAAGCCAAGAAATGCACCCCAAGTTGTTC	CTCAGGTCCTACCTCCCCTCCCAGCCTGGCTGCCCTGCTGGAAGTGTGTGTAGTCTCCCA[A/G]TATACAGATTTGAGTACAAGGTCCCTAACCAGAAGCCAAGAAATGCACCCCAAGTTGTTC	2169	3	-
ilmnseq_rs544566363_ilmnrep1-151_B_F_2840131138	ilmnseq_rs544566363	BOT	[T/C]	0056700405	AGAAGGGTATTGGGAGACCCAGAAGGGTATTGGGAGGTACTTTTCATCTG			37	2	127430675	diploid	Homo sapiens	dbSNP	151	BOT	CCTAATACCCAGAAGGGTATTGGGAGACCCAGAAGGGTATTGGGAGGTACTTTTCATCTG[T/C]TTGATGTGATGAACGGTCCAGGGAGGGCAAGTGAGCGAAGCCCTCCAANCCAAGCACAAG	CTTGTGCTTGGNTTGGAGGGCTTCGCTCACTTGCCCTCCCTGGACCGTTCATCACATCAA[A/G]CAGATGAAAAGTACCTCCCAATACCCTTCTGGGTCTCCCAATACCCTTCTGGGTATTAGG	2169	3	+
ilmnseq_rs544624348_ilmnrep2-151_B_R_2840134603	ilmnseq_rs544624348	BOT	[T/C]	0055605494	GCTCAGGGCTCAGGTCACCTGCTACACAAGAGGTCCCTGCAGACTTGGAA			37	2	127425297	diploid	Homo sapiens	dbSNP	151	TOP	CCAAAGTGCTGNGATTACAGGCATGAGCCACCACGCCTGGCCTGTGGAGTCCTTTTCTAA[A/G]TTCCAAGTCTGCAGGGACCTCTTGTGTAGCAGGTGACCTGAGCCCTGAGCCTTGAACTTT	CCAAAGTGCTGNGATTACAGGCATGAGCCACCACGCCTGGCCTGTGGAGTCCTTTTCTAA[A/G]TTCCAAGTCTGCAGGGACCTCTTGTGTAGCAGGTGACCTGAGCCCTGAGCCTTGAACTTT	2169	3	-
ilmnseq_rs544629058_ilmnrep2-151_T_R_2840134604	ilmnseq_rs544629058	TOP	[A/G]	0070702337	GACCCATCCCAGGCTAGCTCAGATGTGCCCTCTTGCTGTTCTCACACTGT			37	1	25631552	diploid	Homo sapiens	dbSNP	151	BOT	GTTTTAACACTNATCTTGCTTTTCAAGCTATAGTTTAGTGAGCGAAATGGATACACACAA[T/C]ACAGTGTGAGAACAGCAAGAGGGCACATCTGAGCTAGCCTGGGATGGGTCTGGAAATGCT	AGCATTTCCAGACCCATCCCAGGCTAGCTCAGATGTGCCCTCTTGCTGTTCTCACACTGT[A/G]TTGTGTGTATCCATTTCGCTCACTAAACTATAGCTTGAAAAGCAAGATNAGTGTTAAAAC	2169	3	-
ilmnseq_rs544639371_ilmnrep1-151_B_R_2840131141	ilmnseq_rs544639371	BOT	[T/A]	0051644432	TTTTTTTTTTTATCACCATGTGCTGACAATTCTAAACAGCGTGGCTGGTT	0037623418	TTTTTTTTTTTATCACCATGTGCTGACAATTCTAAACAGCGTGGCTGGTA	37	1	25625525	diploid	Homo sapiens	dbSNP	151	TOP	AAGCCATATGGNTACCTGAGAACAGCGGCAGAACAATGGCAGGGTGCTGGGAGGGCTGTT[A/T]ACCAGCCACGCTGTTTAGAATTGTCAGCACATGGTGATAAAAAAAAAAAAAAAAAAAAAA	AAGCCATATGGNTACCTGAGAACAGCGGCAGAACAATGGCAGGGTGCTGGGAGGGCTGTT[A/T]ACCAGCCACGCTGTTTAGAATTGTCAGCACATGGTGATAAAAAAAAAAAAAAAAAAAAAA	2169	3	-
ilmnseq_rs544701883_ilmnrep2-151_B_R_2840134606	ilmnseq_rs544701883	BOT	[G/C]	0015607441	GGACCTAGAAGCATCAGGTCGAGACCTCCCTTATCCACCTCCTTTCACAG	0014699458	GGACCTAGAAGCATCAGGTCGAGACCTCCCTTATCCACCTCCTTTCACAC	37	2	127430306	diploid	Homo sapiens	dbSNP	151	TOP	AGCAGCAACCTNCTCCCCTCAGGGTGGAGGGGCTGGCCCAGCAGTGGACAGAGAACAGAA[C/G]TGTGAAAGGAGGTGGATAAGGGAGGTCTCGACCTGATGCTTCTAGGTCCAAGCTGCCACC	AGCAGCAACCTNCTCCCCTCAGGGTGGAGGGGCTGGCCCAGCAGTGGACAGAGAACAGAA[C/G]TGTGAAAGGAGGTGGATAAGGGAGGTCTCGACCTGATGCTTCTAGGTCCAAGCTGCCACC	2169	3	-
ilmnseq_rs544739181_ilmnrep1-151_T_F_2840131143	ilmnseq_rs544739181	TOP	[A/G]	0027793478	GGTCAAGTTCACATCAACCTCACCTGTGTATTCCATCTGCAAGACCAGAC			37	2	127441856	diploid	Homo sapiens	dbSNP	151	TOP	TGAACAGGCTGGTCAAGTTCACATCAACCTCACCTGTGTATTCCATCTGCAAGACCAGAC[A/G]AATGCACATGTGCTTTATGCACAGATAGGAAGAGTGGCCATGCCTGAGNGTGACGGCAGA	TGAACAGGCTGGTCAAGTTCACATCAACCTCACCTGTGTATTCCATCTGCAAGACCAGAC[A/G]AATGCACATGTGCTTTATGCACAGATAGGAAGAGTGGCCATGCCTGAGNGTGACGGCAGA	2169	3	+
ilmnseq_rs544756969-151_B_F_2839902247	ilmnseq_rs544756969	BOT	[T/C]	0026655350	ACTATATACCAGGGACTCTTGTGGCAGTGGAAAATACAACTCTCATGGAA			37	1	25625248	diploid	Homo sapiens	dbSNP	151	BOT	tttggtatttactatataccagggactcttgtggcagtggaaaatacaactctcatggaa[T/C]gtctgttccagaaggaaagactgccaataaacaataaaataggcaaaagatatagcatgt	acatgctatatcttttgcctattttattgtttattggcagtctttccttctggaacagac[A/G]ttccatgagagttgtattttccactgccacaagagtccctggtatatagtaaataccaaa	2169	3	+
ilmnseq_rs544878335_ilmnrep2-151_T_R_2840134609	ilmnseq_rs544878335	TOP	[A/C]	0037765449	CCATTGTTTAGAATAGCACTTTGAAGCTACTGAGAAAGAATCAGGATGAC			37	2	127433119	diploid	Homo sapiens	dbSNP	151	BOT	CCTACCTCATANCCAGACCCTTGTCTCTGTCCATCATCCACTCCTGTGAGCCTCTCATTG[T/G]GTCATCCTGATTCTTTCTCAGTAGCTTCAAAGTGCTATTCTAAACAATGGGCTCTCCTTT	AAAGGAGAGCCCATTGTTTAGAATAGCACTTTGAAGCTACTGAGAAAGAATCAGGATGAC[A/C]CAATGAGAGGCTCACAGGAGTGGATGATGGACAGAGACAAGGGTCTGGNTATGAGGTAGG	2169	3	-
ilmnseq_rs544890129_ilmnrep1-151_T_F_2840131146	ilmnseq_rs544890129	TOP	[A/G]	0031808464	AGAATCGCCTCCTCCCCACTCTTCCTGCCTCTTTCAAATTTGATTTCCCT			37	2	127440513	diploid	Homo sapiens	dbSNP	151	TOP	AAGAGCCACTAGAATCGCCTCCTCCCCACTCTTCCTGCCTCTTTCAAATTTGATTTCCCT[A/G]GAAATCTTCCGGCAGGGTGTGTCTGCTGGGGGTCAGGCTGGGGGAATTNTGGTTCTGCTT	AAGAGCCACTAGAATCGCCTCCTCCCCACTCTTCCTGCCTCTTTCAAATTTGATTTCCCT[A/G]GAAATCTTCCGGCAGGGTGTGTCTGCTGGGGGTCAGGCTGGGGGAATTNTGGTTCTGCTT	2169	3	+
ilmnseq_rs544946241.1_F2BT_ilmnrep2-151_B_R_2840134611	ilmnseq_rs544946241.1_F2BT	BOT	[T/G]	0012764460	ATGGTGAAACCCCATCTTTACTAAAAATACAAAAAATTAGCCAGATGTGT	0067664465	ATGGTGAAACCCCATCTTTACTAAAAATACAAAAAATTAGCCAGATGTGG	37	1	25655886	diploid	Homo sapiens	dbSNP	151	TOP	CCTGGGTTCAANCAAATCTCCTGCCTCAGCCTCCAAAGTAGCTGGGATTACAGGCACCCA[A/C]CACATCTGGCTAATTTTTTGTATTTTTAGTAAAGATGGGGTTTCACCATGTTGGCCAGGC	CCTGGGTTCAANCAAATCTCCTGCCTCAGCCTCCAAAGTAGCTGGGATTACAGGCACCCA[A/C]CACATCTGGCTAATTTTTTGTATTTTTAGTAAAGATGGGGTTTCACCATGTTGGCCAGGC	2169	3	-
ilmnseq_rs544946241.2_F2BT_ilmnrep1-151_B_R_2840131148	ilmnseq_rs544946241.2_F2BT	BOT	[G/C]	0025744318	ATGGTGAAACCCCATCTTTACTAAAAATACAAAAAATTAGCCAGATGTGG	0012755400	ATGGTGAAACCCCATCTTTACTAAAAATACAAAAAATTAGCCAGATGTGC	37	1	25655886	diploid	Homo sapiens	dbSNP	151	TOP	CCTGGGTTCAANCAAATCTCCTGCCTCAGCCTCCAAAGTAGCTGGGATTACAGGCACCCA[C/G]CACATCTGGCTAATTTTTTGTATTTTTAGTAAAGATGGGGTTTCACCATGTTGGCCAGGC	CCTGGGTTCAANCAAATCTCCTGCCTCAGCCTCCAAAGTAGCTGGGATTACAGGCACCCA[C/G]CACATCTGGCTAATTTTTTGTATTTTTAGTAAAGATGGGGTTTCACCATGTTGGCCAGGC	2169	3	-
ilmnseq_rs544949447_ilmnrep2-151_P_F_2840134613	ilmnseq_rs544949447	PLUS	[I/D]	0042744363	GAATGCCAGCCACCTTGTAAAACTGCTGGGAGAAAAGCATGATTCCCACA			37	1	25688617	diploid	Homo sapiens	dbSNP	151	PLUS	ATATGCTCAGGGAATGCCAGCCACCTTGTAAAACTGCTGGGAGAAAAGCATGATTCCCAC[-/A]AGNACTAAGTATCAGTGATTTGTAATTTTCCTGTTTTGTATTATCTGCTTTGCTGATGTA	ATATGCTCAGGGAATGCCAGCCACCTTGTAAAACTGCTGGGAGAAAAGCATGATTCCCAC[-/A]AGNACTAAGTATCAGTGATTTGTAATTTTCCTGTTTTGTATTATCTGCTTTGCTGATGTA	2169	3	+
ilmnseq_rs545012760_ilmnrep2-151_B_R_2840134614	ilmnseq_rs545012760	BOT	[G/C]	0034697439	TAGAAAGGAGAGACTCATTATGTGTGAGTTTCAATAAGTTTATCCAATCG	0074794318	TAGAAAGGAGAGACTCATTATGTGTGAGTTTCAATAAGTTTATCCAATCC	37	1	25718224	diploid	Homo sapiens	dbSNP	151	TOP	TCACTCCTGGGNCCTACCTTCTTCACTTGTCCGTTTCCCTCCTTTCAGTTGAAAACAAAG[C/G]GATTGGATAAACTTATTGAAACTCACACATAATGAGTCTCTCCTTTCTAGTGGATATTAA	TCACTCCTGGGNCCTACCTTCTTCACTTGTCCGTTTCCCTCCTTTCAGTTGAAAACAAAG[C/G]GATTGGATAAACTTATTGAAACTCACACATAATGAGTCTCTCCTTTCTAGTGGATATTAA	2169	3	-
ilmnseq_rs545035130-151_B_R_2839902414	ilmnseq_rs545035130	BOT	[T/A]	0074630379	TGAACATTGGAGGGCAGTCAAACCCAGGGCTGACTCCACAGCACGGATGT	0047655312	TGAACATTGGAGGGCAGTCAAACCCAGGGCTGACTCCACAGCACGGATGA	37	2	127416959	diploid	Homo sapiens	dbSNP	151	TOP	gaagtgaaaggacatgtcctcatcacatgacgagtgaggggcagagcagaggccagagca[A/T]catccgtgctgtggagtcagccctgggtttgactgccctccaatgttcaccagctttggg	gaagtgaaaggacatgtcctcatcacatgacgagtgaggggcagagcagaggccagagca[A/T]catccgtgctgtggagtcagccctgggtttgactgccctccaatgttcaccagctttggg	2169	3	-
ilmnseq_rs545056245_ilmnrep1-151_B_R_2840131152	ilmnseq_rs545056245	BOT	[G/C]	0061607350	GCGGAGGGTCTGTGGGCAAAATGAGTTCAGCTCAGACCTGGGCTCAGCTG	0044707305	GCGGAGGGTCTGTGGGCAAAATGAGTTCAGCTCAGACCTGGGCTCAGCTC	37	4	144921992	diploid	Homo sapiens	dbSNP	151	TOP	TTAAAATTAATNGGATAGAAACCCTGCAGGGCAACTCACCCTGGGTCAGCAGCTGGGATA[C/G]AGCTGAGCCCAGGTCTGAGCTGAACTCATTTTGCCCACAGACCCTCCGCACCACCGCACT	TTAAAATTAATNGGATAGAAACCCTGCAGGGCAACTCACCCTGGGTCAGCAGCTGGGATA[C/G]AGCTGAGCCCAGGTCTGAGCTGAACTCATTTTGCCCACAGACCCTCCGCACCACCGCACT	2169	3	-
ilmnseq_rs545075980-151_B_F_2839902427	ilmnseq_rs545075980	BOT	[T/C]	0057658445	AGTGCAGCTATACAATATGATTTCTAATATTTGGGAGGAGAAGGGACCCA			37	2	127422231	diploid	Homo sapiens	dbSNP	151	BOT	cctttataccagtgcagctatacaatatgatttctaatatttgggaggagaagggaccca[T/C]aaggtaaagcaccttggcccatggaagtcaCCCTGTGACCTGAGCTCAGCCCATTGGAGG	CCTCCAATGGGCTGAGCTCAGGTCACAGGGtgacttccatgggccaaggtgctttacctt[A/G]tgggtcccttctcctcccaaatattagaaatcatattgtatagctgcactggtataaagg	2169	3	+
ilmnseq_rs545191094-151_T_R_2839903663	ilmnseq_rs545191094	TOP	[A/G]	0051607407	CTGAGTCTTTCTGGTCCCTCCCTGGTTAACATTTACTGAGTGTGTGCCCC			37	2	127428274	diploid	Homo sapiens	dbSNP	151	BOT	TGGCTTAGTCCCCACAGGCACCTTGCGTGAGAGGCTGTGGATGAAGTCCCAGACCTAGCA[T/C]GGGGCACACACTCAGTAAATGTTAACCAGGGAGGGACCAGAAAGACTCAGAGACAGGGAG	CTCCCTGTCTCTGAGTCTTTCTGGTCCCTCCCTGGTTAACATTTACTGAGTGTGTGCCCC[A/G]TGCTAGGTCTGGGACTTCATCCACAGCCTCTCACGCAAGGTGCCTGTGGGGACTAAGCCA	2169	3	-
ilmnseq_rs545227168-151_B_R_2839903713	ilmnseq_rs545227168	BOT	[T/G]	0027774497	TTGCTGCACAAAGCCTATAAGCATTCCAGGCAGAGAGCTCAGCATCTAAG			37	2	127444757	diploid	Homo sapiens	dbSNP	151	TOP	CCTTGGAGCCGTGGATGGCAAGCAGACACTGGGGAGAAAGCTGAGAAGTGGGGAGAGCTg[A/C]cttagatgctgagctctctgcctggaatgcttataggctttgtgcagcaaactcctattt	CCTTGGAGCCGTGGATGGCAAGCAGACACTGGGGAGAAAGCTGAGAAGTGGGGAGAGCTg[A/C]cttagatgctgagctctctgcctggaatgcttataggctttgtgcagcaaactcctattt	2169	3	-
ilmnseq_rs545275496.1_F2BT-151_T_R_2839902994	ilmnseq_rs545275496.1_F2BT	TOP	[C/G]	0012772371	CAAATGGACTCCCAGAAGCCAAGCATTTAACTTGTTAATTGAGCCCTCTC	0044737445	CAAATGGACTCCCAGAAGCCAAGCATTTAACTTGTTAATTGAGCCCTCTG	37	1	25699196	diploid	Homo sapiens	dbSNP	151	BOT	tgagaaacccaataactatgcttgataggattgttccttaaataagtatagacaggccca[C/G]agagggcTCAATTAACAAGTTAAATGCTTGGCTTCTGGGAGTCCATTTGGTGCAATTTTG	CAAAATTGCACCAAATGGACTCCCAGAAGCCAAGCATTTAACTTGTTAATTGAgccctct[C/G]tgggcctgtctatacttatttaaggaacaatcctatcaagcatagttattgggtttctca	2169	3	-
ilmnseq_rs545275496.2_F2BT-151_T_R_2839902996	ilmnseq_rs545275496.2_F2BT	TOP	[A/G]	0025606372	CAAATGGACTCCCAGAAGCCAAGCATTTAACTTGTTAATTGAGCCCTCTA	0025734407	CAAATGGACTCCCAGAAGCCAAGCATTTAACTTGTTAATTGAGCCCTCTG	37	1	25699196	diploid	Homo sapiens	dbSNP	151	BOT	tgagaaacccaataactatgcttgataggattgttccttaaataagtatagacaggccca[T/C]agagggcTCAATTAACAAGTTAAATGCTTGGCTTCTGGGAGTCCATTTGGTGCAATTTTG	CAAAATTGCACCAAATGGACTCCCAGAAGCCAAGCATTTAACTTGTTAATTGAgccctct[A/G]tgggcctgtctatacttatttaaggaacaatcctatcaagcatagttattgggtttctca	2169	3	-
ilmnseq_rs545286824_ilmnrep1-151_T_F_2840131158	ilmnseq_rs545286824	TOP	[C/G]	0052745369	GCGAGACACCGTCTCAACAACAACAACAACAACAAAACACACACACACAC	0040618454	GCGAGACACCGTCTCAACAACAACAACAACAACAAAACACACACACACAG	37	1	25713347	diploid	Homo sapiens	dbSNP	151	TOP	TGGGCAAAAGAGCGAGACACCGTCTCAACAACAACAACAACAACAAAACACACACACACA[C/G]ACACACACACACACACACACACAAATTAGCCAGGCATGGTGGTGGGCANCTGTAATCCCA	TGGGCAAAAGAGCGAGACACCGTCTCAACAACAACAACAACAACAAAACACACACACACA[C/G]ACACACACACACACACACACACAAATTAGCCAGGCATGGTGGTGGGCANCTGTAATCCCA	2169	3	+
ilmnseq_rs545314744_ilmnrep1-151_B_F_2840131159	ilmnseq_rs545314744	BOT	[T/C]	0065657399	TAGGAACACCCACTTATAACGTGCCATATAACGTGGAAAAGGTTTGTAGC			37	1	25698654	diploid	Homo sapiens	dbSNP	151	BOT	GAACCATCACTAGGAACACCCACTTATAACGTGCCATATAACGTGGAAAAGGTTTGTAGC[T/C]GTGGAGGGTTGTTGGTCTAATCTCTCAGCAGCCCAAGCGTTTTGTGTTNTTGTGTCCAGT	ACTGGACACAANAACACAAAACGCTTGGGCTGCTGAGAGATTAGACCAACAACCCTCCAC[A/G]GCTACAAACCTTTTCCACGTTATATGGCACGTTATAAGTGGGTGTTCCTAGTGATGGTTC	2169	3	+
ilmnseq_rs545380939_ilmnrep1-151_B_F_2840131160	ilmnseq_rs545380939	BOT	[T/C]	0022677471	CTACTGGCTTTTCAAGTCTCAGTTCAATGCCACTTCCTTTGGGAGGTCTT			37	4	145045924	diploid	Homo sapiens	dbSNP	151	BOT	CTTTGCCTAACTACTGGCTTTTCAAGTCTCAGTTCAATGCCACTTCCTTTGGGAGGTCTT[T/C]GCTGGCCTCTCTAATAAGATTTAGACTAAAAGCTCTCTGAAGTCCCTGNTGCTTAACATG	CATGTTAAGCANCAGGGACTTCAGAGAGCTTTTAGTCTAAATCTTATTAGAGAGGCCAGC[A/G]AAGACCTCCCAAAGGAAGTGGCATTGAACTGAGACTTGAAAAGCCAGTAGTTAGGCAAAG	2169	3	+
ilmnseq_rs545384802-151_B_F_2839901254	ilmnseq_rs545384802	BOT	[T/C]	0037682415	GGTGGCTGGGGGATGAGGGAGGGAAAAGGTAACTGAGAGATGCAGGTGGA			37	2	127429690	diploid	Homo sapiens	dbSNP	151	BOT	tccagggccaggtggctgggggatgagggagggaaaaggtaactgagagatgcaggtgga[T/C]aggtgaggtggTAGAGAGATGAGGGGACCACCTCCCGGCACCTGTTACAGCATCCAGAAT	ATTCTGGATGCTGTAACAGGTGCCGGGAGGTGGTCCCCTCATCTCTCTAccacctcacct[A/G]tccacctgcatctctcagttaccttttccctccctcatcccccagccacctggccctgga	2169	3	+
ilmnseq_rs545494882.1_F2BT-151_B_R_2839903086	ilmnseq_rs545494882.1_F2BT	BOT	[T/C]	0058800425	ACGTGCTCACACACACACTGTCACACTCTTATACACACACACTCCTACTT	0067660301	ACGTGCTCACACACACACTGTCACACTCTTATACACACACACTCCTACTC	37	2	127435009	diploid	Homo sapiens	dbSNP	151	TOP	aggagtgtgagtgtgtttattagtgtgttagagtgtgtaagtgtgtgagagaatgtgaga[A/G]agtAGGAgtgtgtgtgtataagagtgtgacagtgtgtgtgtgagcacgtgtgagtctgag	aggagtgtgagtgtgtttattagtgtgttagagtgtgtaagtgtgtgagagaatgtgaga[A/G]agtAGGAgtgtgtgtgtataagagtgtgacagtgtgtgtgtgagcacgtgtgagtctgag	2169	3	-
ilmnseq_rs545494882.2_F2BT-151_T_R_2839903088	ilmnseq_rs545494882.2_F2BT	TOP	[C/G]	0063770395	ACGTGCTCACACACACACTGTCACACTCTTATACACACACACTCCTACTC	0019672364	ACGTGCTCACACACACACTGTCACACTCTTATACACACACACTCCTACTG	37	2	127435009	diploid	Homo sapiens	dbSNP	151	BOT	aggagtgtgagtgtgtttattagtgtgttagagtgtgtaagtgtgtgagagaatgtgaga[C/G]agtaggagtgtgtgtgtataagagtgtgacagtgtgtgtgtgagcacgtgtgagtctgag	ctcagactcacacgtgctcacacacacactgtcacactcttatacacacacactcctact[C/G]tctcacattctctcacacacttacacactctaacacactaataaacacactcacactcct	2169	3	-
ilmnseq_rs545534403-151_B_R_2839902442	ilmnseq_rs545534403	BOT	[T/C]	0057699385	CAGGCATGGCGCAGACAGGTGAGGGAGTGGCCCCTCAGTGACGATACTCA			37	2	127439433	diploid	Homo sapiens	dbSNP	151	TOP	aagaaagaaagaAAAGAAAAGAAAGAAAAGCTACATAGCATTCCTCAAAATGGTCTGGCC[A/G]TGAGTATCGTCACTGAGGGGCCACTCCCTCACCTGTCTGCGCCATGCCTGGCAAGTGTGC	aagaaagaaagaAAAGAAAAGAAAGAAAAGCTACATAGCATTCCTCAAAATGGTCTGGCC[A/G]TGAGTATCGTCACTGAGGGGCCACTCCCTCACCTGTCTGCGCCATGCCTGGCAAGTGTGC	2169	3	-
ilmnseq_rs545636274_ilmnrep2-151_B_F_2840134629	ilmnseq_rs545636274	BOT	[G/C]	0067707319	GCCACAAAACATTGGAATTCTTGGTTCACTTCCCTAACCTGAACTTGCCG	0038697479	GCCACAAAACATTGGAATTCTTGGTTCACTTCCCTAACCTGAACTTGCCC	37	1	25636248	diploid	Homo sapiens	dbSNP	151	BOT	ACCCAGTCCAAGCCACAAAACATTGGAATTCTTGGTTCACTTCCCTAACCTGAACTTGCC[C/G]TCTGTGAAATAGGGACACTAATAGCTCACTCACAGGGCTGCTGTGAGGNCATGTGTTGAG	CTCAACACATGNCCTCACAGCAGCCCTGTGAGTGAGCTATTAGTGTCCCTATTTCACAGA[C/G]GGCAAGTTCAGGTTAGGGAAGTGAACCAAGAATTCCAATGTTTTGTGGCTTGGACTGGGT	2169	3	+
ilmnseq_rs545668861-151_T_R_2839902146	ilmnseq_rs545668861	TOP	[A/G]	0024649397	CAGGGACTGGGTGTGGTGGCTCATGCCTGTAATCCCAAACACTTTGGGAG			37	1	25744772	diploid	Homo sapiens	dbSNP	151	BOT	ttcaccatatgggccaggctggtctcgaactcctgacctcaggtgatctgcccgccttgg[T/C]ctcccaaagtgtttgggattacaggcatgagccaccacacccagtcCCTGCTCTCCTCTT	AAGAGGAGAGCAGGgactgggtgtggtggctcatgcctgtaatcccaaacactttgggag[A/G]ccaaggcgggcagatcacctgaggtcaggagttcgagaccagcctggcccatatggtgaa	2169	3	-
ilmnseq_rs545697848_ilmnrep2-151_B_F_2840134631	ilmnseq_rs545697848	BOT	[T/C]	0048629334	TTTCCAAAAAATAGGTCCTCTCATGTCTGTCCAATCGTTGTGCTGGGTAA			37	2	127444350	diploid	Homo sapiens	dbSNP	151	BOT	TGCTTGGGTCTTTCCAAAAAATAGGTCCTCTCATGTCTGTCCAATCGTTGTGCTGGGTAA[T/C]TGTCTATTTCTGATACCAGACCCAAGCTTGGCCGTAATCAACACCTTANTCTGCCATGAA	TTCATGGCAGANTAAGGTGTTGATTACGGCCAAGCTTGGGTCTGGTATCAGAAATAGACA[A/G]TTACCCAGCACAACGATTGGACAGACATGAGAGGACCTATTTTTTGGAAAGACCCAAGCA	2169	3	+
ilmnseq_rs545769889_ilmnrep2-151_T_R_2840134632	ilmnseq_rs545769889	TOP	[A/G]	0049617408	TCTAAATCCACGTATCTCTAAATCCTCTGTCTCTAAATCCTCTGTCTGCT			37	2	127424718	diploid	Homo sapiens	dbSNP	151	BOT	TCCTCATAGCCNCTTCTGTCTGCTTGTCACTCAAGGTCATTGTAGCCATCAGACCCCACC[T/C]AGCAGACAGAGGATTTAGAGACAGAGGATTTAGAGATACGTGGATTTAGAGAATTCAGCA	TGCTGAATTCTCTAAATCCACGTATCTCTAAATCCTCTGTCTCTAAATCCTCTGTCTGCT[A/G]GGTGGGGTCTGATGGCTACAATGACCTTGAGTGACAAGCAGACAGAAGNGGCTATGAGGA	2169	3	-
ilmnseq_rs545780841_ilmnrep2-151_B_R_2840134633	ilmnseq_rs545780841	BOT	[T/C]	0032698505	CTGCAATGACGACAATGTCCATTATGGTGGGGGTGGAGGTCTCCATTCTG			37	2	127451473	diploid	Homo sapiens	dbSNP	151	TOP	CCTCAGATTCTNGTCCTCTGTTCACAGAGCCTGATCCAGGGATGTCTGGATGGCCGGATG[A/G]CAGAATGGAGACCTCCACCCCCACCATAATGGACATTGTCGTCATTGCAGGTGAGCTCTC	CCTCAGATTCTNGTCCTCTGTTCACAGAGCCTGATCCAGGGATGTCTGGATGGCCGGATG[A/G]CAGAATGGAGACCTCCACCCCCACCATAATGGACATTGTCGTCATTGCAGGTGAGCTCTC	2169	3	-
ilmnseq_rs545806625_ilmnrep1-151_T_F_2840131170	ilmnseq_rs545806625	TOP	[A/C]	0039699467	ATTCTAAAGGCACAGTTGTTGGGCCCCAGGAATCCCACCTAGTCCTTCCC			37	2	127418453	diploid	Homo sapiens	dbSNP	151	TOP	CCCCAAACAAATTCTAAAGGCACAGTTGTTGGGCCCCAGGAATCCCACCTAGTCCTTCCC[A/C]CCTTCTCACCCAGCTGGGGTTCATTTTCATATCCACTCCCTTCCCCTANCCCACCTCCCT	CCCCAAACAAATTCTAAAGGCACAGTTGTTGGGCCCCAGGAATCCCACCTAGTCCTTCCC[A/C]CCTTCTCACCCAGCTGGGGTTCATTTTCATATCCACTCCCTTCCCCTANCCCACCTCCCT	2169	3	+
ilmnseq_rs545818123-151_B_F_2839902329	ilmnseq_rs545818123	BOT	[T/G]	0040790438	AGGTGGTTTTGAATGTGGAATGGAGGAGTCTAGCCCTGGGTAAATATATA			37	2	127451697	diploid	Homo sapiens	dbSNP	151	BOT	TCTCCCTCAGAGGTGGTTTTGAATGTGGAATGGAGGAGTCTAGCCCTGGGTAAatatata[T/G]atacatgcatacatcgtacgtatctatgtatgtatttatTGGCCTTTCTCAGGGCTTTTG	CAAAAGCCCTGAGAAAGGCCAataaatacatacatagatacgtacgatgtatgcatgtat[A/C]tatatatTTACCCAGGGCTAGACTCCTCCATTCCACATTCAAAACCACCTCTGAGGGAGA	2169	3	+
ilmnseq_rs545820063.1_F2BT_ilmnrep1-151_B_R_2840131172	ilmnseq_rs545820063.1_F2BT	BOT	[T/C]	0057676324	GAACACCAAGGCTCAGAGACGTGATGTGCCCATGATCACACAGCTCATCT	0057763312	GAACACCAAGGCTCAGAGACGTGATGTGCCCATGATCACACAGCTCATCC	37	2	127446855	diploid	Homo sapiens	dbSNP	151	TOP	CTCCAAGAGAGNAAGTGCACTCCAGAGGCAAGAGCACTGGCCAAGTCCTGACCTGATACC[A/G]GATGAGCTGTGTGATCATGGGCACATCACGTCTCTGAGCCTTGGTGTTCTTCCTGTGAGA	CTCCAAGAGAGNAAGTGCACTCCAGAGGCAAGAGCACTGGCCAAGTCCTGACCTGATACC[A/G]GATGAGCTGTGTGATCATGGGCACATCACGTCTCTGAGCCTTGGTGTTCTTCCTGTGAGA	2169	3	-
ilmnseq_rs545820063.2_F2BT_ilmnrep1-151_T_R_2840131173	ilmnseq_rs545820063.2_F2BT	TOP	[A/C]	0013796442	GAACACCAAGGCTCAGAGACGTGATGTGCCCATGATCACACAGCTCATCA	0047610339	GAACACCAAGGCTCAGAGACGTGATGTGCCCATGATCACACAGCTCATCC	37	2	127446855	diploid	Homo sapiens	dbSNP	151	BOT	CTCCAAGAGAGNAAGTGCACTCCAGAGGCAAGAGCACTGGCCAAGTCCTGACCTGATACC[T/G]GATGAGCTGTGTGATCATGGGCACATCACGTCTCTGAGCCTTGGTGTTCTTCCTGTGAGA	TCTCACAGGAAGAACACCAAGGCTCAGAGACGTGATGTGCCCATGATCACACAGCTCATC[A/C]GGTATCAGGTCAGGACTTGGCCAGTGCTCTTGCCTCTGGAGTGCACTTNCTCTCTTGGAG	2169	3	-
ilmnseq_rs545904018-151_B_R_2839902382	ilmnseq_rs545904018	BOT	[T/C]	0033762372	CAGGTGTGAGCAGCTCTGAGAATGGGTCCAAGTGGAAAGGAGCAGTGCGG			37	2	127451304	diploid	Homo sapiens	dbSNP	151	TOP	TCAGTGACCAAGCAGAACCTGGTTCCTGGTCTGTGCATCCCTGCTAGGAGCAGTGGGTGC[A/G]CCGCACTGCTCCTTTCCACTTGGACCCATTCTCAGAGCTGCTCACACCTGAGCAAAGGAT	TCAGTGACCAAGCAGAACCTGGTTCCTGGTCTGTGCATCCCTGCTAGGAGCAGTGGGTGC[A/G]CCGCACTGCTCCTTTCCACTTGGACCCATTCTCAGAGCTGCTCACACCTGAGCAAAGGAT	2169	3	-
ilmnseq_rs545943570_ilmnrep2-151_T_F_2840134639	ilmnseq_rs545943570	TOP	[A/C]	0048736475	ATCAGCATACCATCACCTTGCCTTTTAATAGAAAGCACAATTAATATACT			37	4	145038225	diploid	Homo sapiens	dbSNP	151	TOP	GACAGATAACATCAGCATACCATCACCTTGCCTTTTAATAGAAAGCACAATTAATATACT[A/C]TTATGTAGATTTTGTCTTTTTTTAAATTGTGTGCTTTACAGTAACCTTNTGGGAAACTGG	GACAGATAACATCAGCATACCATCACCTTGCCTTTTAATAGAAAGCACAATTAATATACT[A/C]TTATGTAGATTTTGTCTTTTTTTAAATTGTGTGCTTTACAGTAACCTTNTGGGAAACTGG	2169	3	+
ilmnseq_rs546007807_ilmnrep1-151_T_F_2840131176	ilmnseq_rs546007807	TOP	[A/G]	0039621325	GCTCTACACTTTGCAGTGCCCTGTAAGGCTAAACACACTGACTCAAGGCT			37	2	127445545	diploid	Homo sapiens	dbSNP	151	TOP	GCTTACCAAGGCTCTACACTTTGCAGTGCCCTGTAAGGCTAAACACACTGACTCAAGGCT[A/G]CCAGGGCTTCAAATGATTGACTTCTGACTCTCAAGGTACAAGCCGGGGNAAATAACACTT	GCTTACCAAGGCTCTACACTTTGCAGTGCCCTGTAAGGCTAAACACACTGACTCAAGGCT[A/G]CCAGGGCTTCAAATGATTGACTTCTGACTCTCAAGGTACAAGCCGGGGNAAATAACACTT	2169	3	+
ilmnseq_rs546044923_ilmnrep2-151_B_R_2840134641	ilmnseq_rs546044923	BOT	[T/C]	0030808442	TTTTCAAGTGGAGCAATTACAACCTAAAGCCTATTTTTCGAACTGAAATT			37	4	145034191	diploid	Homo sapiens	dbSNP	151	TOP	AGGGGAAACTCNAAACAATAAATTTGTCTCTAGAATAAATAAGTAGCTAAAAATGTATAT[A/G]AATTTCAGTTCGAAAAATAGGCTTTAGGTTGTAATTGCTCCACTTGAAAAACTACATCAA	AGGGGAAACTCNAAACAATAAATTTGTCTCTAGAATAAATAAGTAGCTAAAAATGTATAT[A/G]AATTTCAGTTCGAAAAATAGGCTTTAGGTTGTAATTGCTCCACTTGAAAAACTACATCAA	2169	3	-
ilmnseq_rs546064478_ilmnrep2-151_B_R_2840134642	ilmnseq_rs546064478	BOT	[T/C]	0050717318	GTAAATATGGGGTCTTGCTATATTGCCCAGGCTGGTCTCAAGCTCCTGGC			37	4	144931403	diploid	Homo sapiens	dbSNP	151	TOP	GTGGTGGCTCANGCCTGTAAACCCAGTGCTTTGGGAGGCCAAGGCAAGAGGATCCCTTGA[A/G]GCCAGGAGCTTGAGACCAGCCTGGGCAATATAGCAAGACCCCATATTTACAAATTAAATA	GTGGTGGCTCANGCCTGTAAACCCAGTGCTTTGGGAGGCCAAGGCAAGAGGATCCCTTGA[A/G]GCCAGGAGCTTGAGACCAGCCTGGGCAATATAGCAAGACCCCATATTTACAAATTAAATA	2169	3	-
ilmnseq_rs546085133_ilmnrep2-151_T_R_2840134643	ilmnseq_rs546085133	TOP	[A/G]	0017707376	GGAACTAATTGGTAAAGTGATAAACAGCTGTGTGTGCATTGTAGTTGGCT			37	2	127426107	diploid	Homo sapiens	dbSNP	151	BOT	GCAGACGTCTCNACCCCATGCAGTTGTGAAATGCTCTCATTGTGGTTAAATATTTGCCTA[T/C]AGCCAACTACAATGCACACACAGCTGTTTATCACTTTACCAATTAGTTCCATGAGAAAAA	TTTTTCTCATGGAACTAATTGGTAAAGTGATAAACAGCTGTGTGTGCATTGTAGTTGGCT[A/G]TAGGCAAATATTTAACCACAATGAGAGCATTTCACAACTGCATGGGGTNGAGACGTCTGC	2169	3	-
ilmnseq_rs546214286-151_T_R_2839903703	ilmnseq_rs546214286	TOP	[A/G]	0056670462	ATTTCCTCTCAGCAAGAAAACGTGATGGTTTAAAAGAGAAAACCAGCAGC			37	2	127414426	diploid	Homo sapiens	dbSNP	151	BOT	AAAGGCACACAGATGCGAGGGAATCCTGCGGCCTGGATCCTTTGGGGATTTGTAATTCCT[T/C]GCTGCTGGTTTTCTCTTTTAAACCATCACGTTTTCTTGCTGAGAGGAAATCATCTGTGAT	ATCACAGATGATTTCCTCTCAGCAAGAAAACGTGATGGTTTAAAAGAGAAAACCAGCAGC[A/G]AGGAATTACAAATCCCCAAAGGATCCAGGCCGCAGGATTCCCTCGCATCTGTGTGCCTTT	2169	3	-
ilmnseq_rs546221360_ilmnrep2-151_T_F_2840134645	ilmnseq_rs546221360	TOP	[A/G]	0014678476	CCATCCCCAATTTTAAGAAATCCAACATGAGCCATCCATGGGGTCATGGT			37	4	145030468	diploid	Homo sapiens	dbSNP	151	TOP	CCTTCCCATCCCATCCCCAATTTTAAGAAATCCAACATGAGCCATCCATGGGGTCATGGT[A/G]TCTTCACAGGAAAGATTTCTTTATTACAATATTTTGCTGATTTAATTANAAAAATACAAG	CCTTCCCATCCCATCCCCAATTTTAAGAAATCCAACATGAGCCATCCATGGGGTCATGGT[A/G]TCTTCACAGGAAAGATTTCTTTATTACAATATTTTGCTGATTTAATTANAAAAATACAAG	2169	3	+
ilmnseq_rs546269681.1_F2BT_ilmnrep2-151_T_F_2840134646	ilmnseq_rs546269681.1_F2BT	TOP	[A/G]	0051702360	TGAGGCAGGAGAATGGCGTGAACCCGGGAGGCGGAGTTTGCAGTGAACCA	0051784442	TGAGGCAGGAGAATGGCGTGAACCCGGGAGGCGGAGTTTGCAGTGAACCG	37	1	25613226	diploid	Homo sapiens	dbSNP	151	TOP	ACTCGGGAGGCTGAGGCAGGAGAATGGCGTGAACCCGGGAGGCGGAGTTTGCAGTGAACC[A/G]AGATGGTGCCACTGCACTCCAGCCTGGGTGACAGAGCGAGACTCCGTCNCAAAAAAAAAA	ACTCGGGAGGCTGAGGCAGGAGAATGGCGTGAACCCGGGAGGCGGAGTTTGCAGTGAACC[A/G]AGATGGTGCCACTGCACTCCAGCCTGGGTGACAGAGCGAGACTCCGTCNCAAAAAAAAAA	2169	3	+
ilmnseq_rs546269681.2_F2BT-151_B_F_2839903369	ilmnseq_rs546269681.2_F2BT	BOT	[G/C]	0063744352	TGAGGCAGGAGAATGGCGTGAACCCGGGAGGCGGAGTTTGCAGTGAACCG	0067688445	TGAGGCAGGAGAATGGCGTGAACCCGGGAGGCGGAGTTTGCAGTGAACCC	37	1	25613226	diploid	Homo sapiens	dbSNP	151	BOT	actcgggaggctgaggcaggagaatggcgtgaacccgggaggcggagtttgcagtgaacc[C/G]agatggtgccactgcactccagcctgggtgacagagcgagactccgtctcaaaaaaaaaa	ttttttttttgagacggagtctcgctctgtcacccaggctggagtgcagtggcaccatct[C/G]ggttcactgcaaactccgcctcccgggttcacgccattctcctgcctcagcctcccgagt	2169	3	+
ilmnseq_rs546341677_ilmnrep2-151_T_F_2840134648	ilmnseq_rs546341677	TOP	[A/G]	0028706410	ACCCACTGGAGGCCGCGGCCCGCAGCAGCCAGGGGCCGAGCCACGGCCAC			37	2	127413971	diploid	Homo sapiens	dbSNP	151	TOP	GGTCCTGGGGACCCACTGGAGGCCGCGGCCCGCAGCAGCCAGGGGCCGAGCCACGGCCAC[A/G]GACGCCCTGGTGTCCCGGTCCGTGCCGGGCCTCCAGGCGGAGGAGGCGNCCGCTGGGCTC	GGTCCTGGGGACCCACTGGAGGCCGCGGCCCGCAGCAGCCAGGGGCCGAGCCACGGCCAC[A/G]GACGCCCTGGTGTCCCGGTCCGTGCCGGGCCTCCAGGCGGAGGAGGCGNCCGCTGGGCTC	2169	3	+
ilmnseq_rs546370725.1_F2BT_ilmnrep1-151_B_F_2840131185	ilmnseq_rs546370725.1_F2BT	BOT	[T/C]	0057774416	TAAAATAAACTTTATCATAGTTATTCGCATATAGGAAAACTATCATGTAT	0039630382	TAAAATAAACTTTATCATAGTTATTCGCATATAGGAAAACTATCATGTAC	37	2	127422984	diploid	Homo sapiens	dbSNP	151	BOT	TGTCTAATTTATAAAATAAACTTTATCATAGTTATTCGCATATAGGAAAACTATCATGTA[T/C]GTAAGGTTCAGTCGTATCTCTGGTTTCAGGCATCCGCTGGGGGTCTTGNAAAGCATCCCC	GGGGATGCTTTNCAAGACCCCCAGCGGATGCCTGAAACCAGAGATACGACTGAACCTTAC[A/G]TACATGATAGTTTTCCTATATGCGAATAACTATGATAAAGTTTATTTTATAAATTAGACA	2169	3	+
ilmnseq_rs546370725.2_F2BT_ilmnrep2-151_B_F_2840134650	ilmnseq_rs546370725.2_F2BT	BOT	[T/G]	0063644409	TAAAATAAACTTTATCATAGTTATTCGCATATAGGAAAACTATCATGTAT	0029633426	TAAAATAAACTTTATCATAGTTATTCGCATATAGGAAAACTATCATGTAG	37	2	127422984	diploid	Homo sapiens	dbSNP	151	BOT	TGTCTAATTTATAAAATAAACTTTATCATAGTTATTCGCATATAGGAAAACTATCATGTA[T/G]GTAAGGTTCAGTCGTATCTCTGGTTTCAGGCATCCGCTGGGGGTCTTGNAAAGCATCCCC	GGGGATGCTTTNCAAGACCCCCAGCGGATGCCTGAAACCAGAGATACGACTGAACCTTAC[A/C]TACATGATAGTTTTCCTATATGCGAATAACTATGATAAAGTTTATTTTATAAATTAGACA	2169	3	+
ilmnseq_rs546403519_ilmnrep1-151_B_R_2840131187	ilmnseq_rs546403519	BOT	[T/G]	0031624380	CTTGATGTAGTTTTTCAAGTGGAGCAATTACAACCTAAAGCCTATTTTTC			37	4	145034202	diploid	Homo sapiens	dbSNP	151	TOP	TAAACAATAAANTTGTCTCTAGAATAAATAAGTAGCTAAAAATGTATATAAATTTCAGTT[A/C]GAAAAATAGGCTTTAGGTTGTAATTGCTCCACTTGAAAAACTACATCAAGACTTTTTTGT	TAAACAATAAANTTGTCTCTAGAATAAATAAGTAGCTAAAAATGTATATAAATTTCAGTT[A/C]GAAAAATAGGCTTTAGGTTGTAATTGCTCCACTTGAAAAACTACATCAAGACTTTTTTGT	2169	3	-
ilmnseq_rs546412994_ilmnrep1-151_T_R_2840131188	ilmnseq_rs546412994	TOP	[A/G]	0065630344	TCCCTTAGTCCATTATTCCCAAGGCAAATATGGAAGTTTGATCATATGCT			37	1	25726024	diploid	Homo sapiens	dbSNP	151	BOT	ATATCAGCTTTNGCCTTTTAATTTCTCAATCTCTTAAAGAGAATCCAGCTTTAGTATGAT[T/C]AGCATATGATCAAACTTCCATATTTGCCTTGGGAATAATGGACTAAGGGAAATACTCTTA	TAAGAGTATTTCCCTTAGTCCATTATTCCCAAGGCAAATATGGAAGTTTGATCATATGCT[A/G]ATCATACTAAAGCTGGATTCTCTTTAAGAGATTGAGAAATTAAAAGGCNAAAGCTGATAT	2169	3	-
ilmnseq_rs546434452-151_B_F_2839901563	ilmnseq_rs546434452	BOT	[T/C]	0017689407	TGTCGCTGAAGCTGGAGTGCAGTGGCGACATCTCAGCTCACTATAGCCTC			37	1	25626326	diploid	Homo sapiens	dbSNP	151	BOT	agtgtcactctgtcgctgaagctggagtgcagtggcgacatctcagctcactatagcctc[T/C]gcctcccaggttccagtgaatctcctgcatcagcctcccaggtagataggattacaagca	tgcttgtaatcctatctacctgggaggctgatgcaggagattcactggaacctgggaggc[A/G]gaggctatagtgagctgagatgtcgccactgcactccagcttcagcgacagagtgacact	2169	3	+
ilmnseq_rs546457302.1_F2BT-151_T_R_2839903153	ilmnseq_rs546457302.1_F2BT	TOP	[A/G]	0035677440	AGCCAGAGAGGGCTCCGTGAGAACTCAAGGGTTCAGGAAAGGCCACTGCA	0015629310	AGCCAGAGAGGGCTCCGTGAGAACTCAAGGGTTCAGGAAAGGCCACTGCG	37	2	127436097	diploid	Homo sapiens	dbSNP	151	BOT	CCTGTGTGCCTCTGGCTCATACAGAGCCAGTGTGCCTCTGGCCGGCCTGAGTAGGGAGAA[T/C]GCAGTGGCCTTTCCTGAACCCTTGAGTTCTCACGGAGCCCTCTCTGGCTAGGGAGGAGGA	TCCTCCTCCCTAGCCAGAGAGGGCTCCGTGAGAACTCAAGGGTTCAGGAAAGGCCACTGC[A/G]TTCTCCCTACTCAGGCCGGCCAGAGGCACACTGGCTCTGTATGAGCCAGAGGCACACAGG	2169	3	-
ilmnseq_rs546457302.2_F2BT-151_T_R_2839903155	ilmnseq_rs546457302.2_F2BT	TOP	[A/C]	0074620404	AGCCAGAGAGGGCTCCGTGAGAACTCAAGGGTTCAGGAAAGGCCACTGCA	0052756482	AGCCAGAGAGGGCTCCGTGAGAACTCAAGGGTTCAGGAAAGGCCACTGCC	37	2	127436097	diploid	Homo sapiens	dbSNP	151	BOT	CCTGTGTGCCTCTGGCTCATACAGAGCCAGTGTGCCTCTGGCCGGCCTGAGTAGGGAGAA[T/G]GCAGTGGCCTTTCCTGAACCCTTGAGTTCTCACGGAGCCCTCTCTGGCTAGGGAGGAGGA	TCCTCCTCCCTAGCCAGAGAGGGCTCCGTGAGAACTCAAGGGTTCAGGAAAGGCCACTGC[A/C]TTCTCCCTACTCAGGCCGGCCAGAGGCACACTGGCTCTGTATGAGCCAGAGGCACACAGG	2169	3	-
ilmnseq_rs546471132.1_F2BT_ilmnrep2-151_T_F_2840134656	ilmnseq_rs546471132.1_F2BT	TOP	[A/G]	0022682420	AGGACCATGTTAAATTGCTTTAAATGTTGAGACCTGCACCTGGCACCTAA	0025770368	AGGACCATGTTAAATTGCTTTAAATGTTGAGACCTGCACCTGGCACCTAG	37	2	127449332	diploid	Homo sapiens	dbSNP	151	TOP	CAACTGTTGCAAGGACCATGTTAAATTGCTTTAAATGTTGAGACCTGCACCTGGCACCTA[A/G]TAAGCGATTGTTAGTTGTTTTAAAGGAAGAGGAAATAACAGTCTCTTCNAACGCTGATTG	CAACTGTTGCAAGGACCATGTTAAATTGCTTTAAATGTTGAGACCTGCACCTGGCACCTA[A/G]TAAGCGATTGTTAGTTGTTTTAAAGGAAGAGGAAATAACAGTCTCTTCNAACGCTGATTG	2169	3	+
ilmnseq_rs546471132.2_F2BT_ilmnrep1-151_B_F_2840131193	ilmnseq_rs546471132.2_F2BT	BOT	[G/C]	0029619509	AGGACCATGTTAAATTGCTTTAAATGTTGAGACCTGCACCTGGCACCTAG	0058653440	AGGACCATGTTAAATTGCTTTAAATGTTGAGACCTGCACCTGGCACCTAC	37	2	127449332	diploid	Homo sapiens	dbSNP	151	BOT	CAACTGTTGCAAGGACCATGTTAAATTGCTTTAAATGTTGAGACCTGCACCTGGCACCTA[C/G]TAAGCGATTGTTAGTTGTTTTAAAGGAAGAGGAAATAACAGTCTCTTCNAACGCTGATTG	CAATCAGCGTTNGAAGAGACTGTTATTTCCTCTTCCTTTAAAACAACTAACAATCGCTTA[C/G]TAGGTGCCAGGTGCAGGTCTCAACATTTAAAGCAATTTAACATGGTCCTTGCAACAGTTG	2169	3	+
ilmnseq_rs546505905-151_B_F_2839901368	ilmnseq_rs546505905	BOT	[T/C]	0043618371	GCAGATCACCCCCATCCTAGTTGCTGAGCTCAGCATGATCCTAATCTCAA			37	2	127444480	diploid	Homo sapiens	dbSNP	151	BOT	AAGGCTGCCCGCAGATCACCCCCATCCTAGTTGCTGAGCTCAGCATGATCCTAATCTCAA[T/C]CTCAGAAGTATCCCTCAGCTCCAGCAAGGGGCAGGCTTTCATTCCAGGCCCCTTAAGCTG	CAGCTTAAGGGGCCTGGAATGAAAGCCTGCCCCTTGCTGGAGCTGAGGGATACTTCTGAG[A/G]TTGAGATTAGGATCATGCTGAGCTCAGCAACTAGGATGGGGGTGATCTGCGGGCAGCCTT	2169	3	+
ilmnseq_rs546568191_ilmnrep1-151_B_F_2840131195	ilmnseq_rs546568191	BOT	[T/C]	0070712439	CCGCCCACCTCAGCCTCCCAAAGTGATGGGATTACAGGCTTGGACCACTG			37	4	144931057	diploid	Homo sapiens	dbSNP	151	BOT	ACCTCGTGATCCGCCCACCTCAGCCTCCCAAAGTGATGGGATTACAGGCTTGGACCACTG[T/C]ACCCGGCCTATTTTGATTTTTTTAAGCACTTAAAAAAGTAAAAATCATNTGTAACTTGTA	TACAAGTTACANATGATTTTTACTTTTTTAAGTGCTTAAAAAAATCAAAATAGGCCGGGT[A/G]CAGTGGTCCAAGCCTGTAATCCCATCACTTTGGGAGGCTGAGGTGGGCGGATCACGAGGT	2169	3	+
ilmnseq_rs546585999_ilmnrep2-151_B_R_2840134660	ilmnseq_rs546585999	BOT	[T/C]	0049771361	GCTGAGATGCGAGAATCACTTGAACCTGGGAGACAGAGCTTGCAGTGAGC			37	1	25714381	diploid	Homo sapiens	dbSNP	151	TOP	TTTTTTTTTAANACAGAGTCTTGTTCTGTCGCCCAGGCTGGAGTGCAGTGGCGCAATTTC[A/G]GCTCACTGCAAGCTCTGTCTCCCAGGTTCAAGTGATTCTCGCATCTCAGCCTCCTGAGTA	TTTTTTTTTAANACAGAGTCTTGTTCTGTCGCCCAGGCTGGAGTGCAGTGGCGCAATTTC[A/G]GCTCACTGCAAGCTCTGTCTCCCAGGTTCAAGTGATTCTCGCATCTCAGCCTCCTGAGTA	2169	3	-
ilmnseq_rs546620734_ilmnrep1-151_T_F_2840131197	ilmnseq_rs546620734	TOP	[A/G]	0051734465	CTTTTTTTTTTTTTTTTTTTTTTTTTTTTGAGACAGAGTCTCGCTCTATC			37	1	25657494	diploid	Homo sapiens	dbSNP	151	TOP	TGTCATCTTCCTTTTTTTTTTTTTTTTTTTTTTTTTTTTGAGACAGAGTCTCGCTCTATC[A/G]CCCAGGCTGGAGTGCAGTGGCCCGATGGATCTCGGCTCACTGCAACCTNTGCCTCCCAGG	TGTCATCTTCCTTTTTTTTTTTTTTTTTTTTTTTTTTTTGAGACAGAGTCTCGCTCTATC[A/G]CCCAGGCTGGAGTGCAGTGGCCCGATGGATCTCGGCTCACTGCAACCTNTGCCTCCCAGG	2169	3	+
ilmnseq_rs546655890_ilmnrep1-151_T_R_2840131198	ilmnseq_rs546655890	TOP	[A/G]	0051697404	CAACAGAGGTGTCATTATCAGCATCATTTGTACGTGAGGGAGGAGAACAC			37	2	127454747	diploid	Homo sapiens	dbSNP	151	BOT	TCCCAGCTCCCNTTTCCTGGTCCCAGGACCTTGAACAACTTGTTTGACCCCTCTGGCCCC[T/C]GTGTTCTCCTCCCTCACGTACAAATGATGCTGATAATGACACCTCTGTTGTGCCTGACTC	GAGTCAGGCACAACAGAGGTGTCATTATCAGCATCATTTGTACGTGAGGGAGGAGAACAC[A/G]GGGGCCAGAGGGGTCAAACAAGTTGTTCAAGGTCCTGGGACCAGGAAANGGGAGCTGGGA	2169	3	-
ilmnseq_rs546692174-151_T_R_2839903767	ilmnseq_rs546692174	TOP	[A/T]	0040684333	CTGTCTGGGAAGGTGTGGATGCTGTGAGACAGCAATTCTCAAAGCATAGA	0042761323	CTGTCTGGGAAGGTGTGGATGCTGTGAGACAGCAATTCTCAAAGCATAGT	37	2	127445016	diploid	Homo sapiens	dbSNP	151	BOT	ggctggggcctgagaatttctatttctaacaggctcccagaggatgctgtgtatccagag[A/T]ctatgctttgagaattgctgTCTCACAGCATCCACACCTTCCCAGACAGCCTTGAGCTTC	GAAGCTCAAGGCTGTCTGGGAAGGTGTGGATGCTGTGAGAcagcaattctcaaagcatag[A/T]ctctggatacacagcatcctctgggagcctgttagaaatagaaattctcaggccccagcc	2169	3	-
ilmnseq_rs546767988-151_B_R_2839903877	ilmnseq_rs546767988	BOT	[T/G]	0065636308	CATTTCAAATTTATTTCCAATCGTTCTGAGCTGGATCAATGGCAGACAAA			37	2	127454186	diploid	Homo sapiens	dbSNP	151	TOP	GCATCAAATGTCAGTCCTTGACATTTGGGGGGAACAGCAGGTGCCAGAGCTAAAAGGTAC[A/C]TTTGTCTGCCATTGATCCAGCTCAGAACGATTGGAAATAAATTTGAAATGTAACCGAGCA	GCATCAAATGTCAGTCCTTGACATTTGGGGGGAACAGCAGGTGCCAGAGCTAAAAGGTAC[A/C]TTTGTCTGCCATTGATCCAGCTCAGAACGATTGGAAATAAATTTGAAATGTAACCGAGCA	2169	3	-
ilmnseq_rs546795387_ilmnrep1-151_T_F_2840131201	ilmnseq_rs546795387	TOP	[A/G]	0026804443	GTGAAACCCCGTCTCTACTAAAAATACAAAAATTAGCCGGGCACGGTGGT			37	1	25625742	diploid	Homo sapiens	dbSNP	151	TOP	GGGGAACATGGTGAAACCCCGTCTCTACTAAAAATACAAAAATTAGCCGGGCACGGTGGT[A/G]GGTGCCTGTAATCCCAGCTACTTGGGAGGCTGAAGCAGGAGAATCGCTNGAACCCAACGG	GGGGAACATGGTGAAACCCCGTCTCTACTAAAAATACAAAAATTAGCCGGGCACGGTGGT[A/G]GGTGCCTGTAATCCCAGCTACTTGGGAGGCTGAAGCAGGAGAATCGCTNGAACCCAACGG	2169	3	+
ilmnseq_rs546853723_ilmnrep1-151_T_R_2840131202	ilmnseq_rs546853723	TOP	[A/C]	0063789434	AATGCAATTTTCATTATAATGAGTTCCAGTGACTCAATGATGGGGAAAAA			37	4	145032368	diploid	Homo sapiens	dbSNP	151	BOT	CAAAAGCAAGCNTTCAAGGAAACATTTGTTCTTTATCTTGAAATATTAATGAGCAGAGAT[T/G]TTTTTCCCCATCATTGAGTCACTGGAACTCATTATAATGAAAATTGCATTCTGAAATTGT	ACAATTTCAGAATGCAATTTTCATTATAATGAGTTCCAGTGACTCAATGATGGGGAAAAA[A/C]ATCTCTGCTCATTAATATTTCAAGATAAAGAACAAATGTTTCCTTGAANGCTTGCTTTTG	2169	3	-
ilmnseq_rs546891680-151_B_F_2839901591	ilmnseq_rs546891680	BOT	[T/G]	0048808486	AAACTGCTGGGAGAAAAGCATGATTCCCACAAGGACTAAGTATCAGTGAT			37	1	25688637	diploid	Homo sapiens	dbSNP	151	BOT	CCACCTTgtaaaactgctgggagaaaagcatgattcccacaaggactaagtatcagtgat[T/G]tgtaattttcctgttttgtattatctgctttgctgATGTAGACAAGAGTTAACTGAGTAG	CTACTCAGTTAACTCTTGTCTACATcagcaaagcagataatacaaaacaggaaaattaca[A/C]atcactgatacttagtccttgtgggaatcatgcttttctcccagcagttttacAAGGTGG	2169	3	+
ilmnseq_rs546914952_ilmnrep1-151_B_F_2840131204	ilmnseq_rs546914952	BOT	[T/G]	0059748450	AAAAAGTCATATAGATTTTTATTAGTTCGGAAATAAAGTATCACAGGAAG			37	4	145031490	diploid	Homo sapiens	dbSNP	151	BOT	ACACAATAATAAAAAGTCATATAGATTTTTATTAGTTCGGAAATAAAGTATCACAGGAAG[T/G]TCTTTTTTGTTTTTTGTTTTTGCTTTTTAAGTTTTACTACAAATGAGTNACAGCTGTATA	TATACAGCTGTNACTCATTTGTAGTAAAACTTAAAAAGCAAAAACAAAAAACAAAAAAGA[A/C]CTTCCTGTGATACTTTATTTCCGAACTAATAAAAATCTATATGACTTTTTATTATTGTGT	2169	3	+
ilmnseq_rs546945178_ilmnrep1-151_B_F_2840131205	ilmnseq_rs546945178	BOT	[T/G]	0048763481	TGGCGACATTTGTCCCTGGTCATCATCCTGTGCTGCGAGTGGATGCTCCA			37	2	127426898	diploid	Homo sapiens	dbSNP	151	BOT	CAGTGTTGCCTGGCGACATTTGTCCCTGGTCATCATCCTGTGCTGCGAGTGGATGCTCCA[T/G]GCCATGCCCCCTCCTCAGGGTACAGGACATGTCTGTGAGTGTCAGGGCNGTGATTCAAGC	GCTTGAATCACNGCCCTGACACTCACAGACATGTCCTGTACCCTGAGGAGGGGGCATGGC[A/C]TGGAGCATCCACTCGCAGCACAGGATGATGACCAGGGACAAATGTCGCCAGGCAACACTG	2169	3	+
ilmnseq_rs546955416_ilmnrep2-151_T_F_2840134670	ilmnseq_rs546955416	TOP	[A/C]	0019670408	TGAAATGGGGGGCTTCACACAGTGCCCAATTTGCACATTCACCTGCACAC			37	2	127429985	diploid	Homo sapiens	dbSNP	151	TOP	CTGCAGTCCCTGAAATGGGGGGCTTCACACAGTGCCCAATTTGCACATTCACCTGCACAC[A/C]CACAAACACACACATACACGCATACACACACAAACACACAGAGGCCAGNTTTCAGAGCCT	CTGCAGTCCCTGAAATGGGGGGCTTCACACAGTGCCCAATTTGCACATTCACCTGCACAC[A/C]CACAAACACACACATACACGCATACACACACAAACACACAGAGGCCAGNTTTCAGAGCCT	2169	3	+
ilmnseq_rs547003325-151_B_F_2839902399	ilmnseq_rs547003325	BOT	[T/C]	0058613350	ATGCTGGATCCTCTACCCTGCCTGGTTCCTGGTTCCCAAGGTGCTGACTC			37	2	127446184	diploid	Homo sapiens	dbSNP	151	BOT	AGCACTGTGAATGCTGGATCCTCTACCCTGCCTGGTTCCTGGTTCCCAAGGTGCTGACTC[T/C]AGACCCAGAGTTCACTGGGTCTCTTGGCGGCCTCAGTGCCTTGTATTATCTTCTTCCCCA	TGGGGAAGAAGATAATACAAGGCACTGAGGCCGCCAAGAGACCCAGTGAACTCTGGGTCT[A/G]GAGTCAGCACCTTGGGAACCAGGAACCAGGCAGGGTAGAGGATCCAGCATTCACAGTGCT	2169	3	+
ilmnseq_rs547012124-151_T_R_2839902705	ilmnseq_rs547012124	TOP	[C/G]	0016761356	GTACTAATTTTCTTTCTTCCTTTTTTTTTTCTTTTTGAGACGGAGTTTTC	0060605461	GTACTAATTTTCTTTCTTCCTTTTTTTTTTCTTTTTGAGACGGAGTTTTG	37	1	25638002	diploid	Homo sapiens	dbSNP	151	BOT	ggaggcagagcttgcagtgagccaagatcgcgccactgcactccagcctgggcgacagag[C/G]aaaactccgtctcaaaaagaaaaaaaaaaggaagaaagaaaattagtacacatagaacaa	ttgttctatgtgtactaattttctttcttccttttttttttctttttgagacggagtttt[C/G]ctctgtcgcccaggctggagtgcagtggcgcgatcttggctcactgcaagctctgcctcc	2169	3	-
ilmnseq_rs547046997-151_T_R_2839902420	ilmnseq_rs547046997	TOP	[A/G]	0044807314	TATTTTCAGTAGAGATGGGTTTTTCGCCATGTTGCCCAGGCTGGTCTCGA			37	2	127440689	diploid	Homo sapiens	dbSNP	151	BOT	catgcctgtaatcccaacactttgggaggccaaggcgggcggatcatgtgaagtcaggag[T/C]tcgagaccagcctgggcaacatggcgaaaaacccatctctactgaaaatacaaaaattag	ctaatttttgtattttcagtagagatgggtttttcgccatgttgcccaggctggtctcga[A/G]ctcctgacttcacatgatccgcccgccttggcctcccaaagtgttgggattacaggcatg	2169	3	-
ilmnseq_rs547158325_ilmnrep1-151_T_F_2840131210	ilmnseq_rs547158325	TOP	[A/G]	0051707326	ACATGACTGCAATCATGTGCTTCATAGAAACTTAATTAGATTATACCACT			37	1	25656132	diploid	Homo sapiens	dbSNP	151	TOP	AACTGCTTTGACATGACTGCAATCATGTGCTTCATAGAAACTTAATTAGATTATACCACT[A/G]GAGTCTTCAGATTTTTATACTTTTTTTTTTTGAAACGGAGTCTCACTCNGTCACCAGGCT	AACTGCTTTGACATGACTGCAATCATGTGCTTCATAGAAACTTAATTAGATTATACCACT[A/G]GAGTCTTCAGATTTTTATACTTTTTTTTTTTGAAACGGAGTCTCACTCNGTCACCAGGCT	2169	3	+
ilmnseq_rs547174895_ilmnrep1-151_T_R_2840131211	ilmnseq_rs547174895	TOP	[A/G]	0051784420	TAGCATTTATTCAGCCACAGAGTTACAGGGGAGAGGAGAATATGGTGCGC			37	2	127442501	diploid	Homo sapiens	dbSNP	151	BOT	AGAGACTGTGGNCAGTCTGACTTTTGCACCTCCCCAGCCAAGTCATATGCTTCAGGGGGA[T/C]GCGCACCATATTCTCCTCTCCCCTGTAACTCTGTGGCTGAATAAATGCTAACTGCTTAGC	GCTAAGCAGTTAGCATTTATTCAGCCACAGAGTTACAGGGGAGAGGAGAATATGGTGCGC[A/G]TCCCCCTGAAGCATATGACTTGGCTGGGGAGGTGCAAAAGTCAGACTGNCCACAGTCTCT	2169	3	-
ilmnseq_rs547201046.1_F2BT-151_B_F_2839903223	ilmnseq_rs547201046.1_F2BT	BOT	[T/C]	0037715390	TCACTGTGTTAGCCAGGACGATCTCGATCCTCTGACCTCGTGATCCGCCT	0021707497	TCACTGTGTTAGCCAGGACGATCTCGATCCTCTGACCTCGTGATCCGCCC	37	4	145053202	diploid	Homo sapiens	dbSNP	151	BOT	gagatggggtttcactgtgttagccaggacgatctcgatcctctgacctcgtgatccgcc[T/C]gcctcagcctcccaaagtgatgggattacaggcttgaaccactgcacccggcctattttg	caaaataggccgggtgcagtggttcaagcctgtaatcccatcactttgggaggctgaggc[A/G]ggcggatcacgaggtcagaggatcgagatcgtcctggctaacacagtgaaaccccatctc	2169	3	+
ilmnseq_rs547201046.2_F2BT_ilmnrep2-151_B_F_2840134677	ilmnseq_rs547201046.2_F2BT	BOT	[T/G]	0044714505	TCACTGTGTTAGCCAGGACGATCTCGATCCTCTGACCTCGTGATCCGCCT	0019706509	TCACTGTGTTAGCCAGGACGATCTCGATCCTCTGACCTCGTGATCCGCCG	37	4	145053202	diploid	Homo sapiens	dbSNP	151	BOT	GAGATGGGGTTTCACTGTGTTAGCCAGGACGATCTCGATCCTCTGACCTCGTGATCCGCC[T/G]GCCTCAGCCTCCCAAAGTGATGGGATTACAGGCTTGAACCACTGCACCNGGCCTATTTTG	CAAAATAGGCCNGGTGCAGTGGTTCAAGCCTGTAATCCCATCACTTTGGGAGGCTGAGGC[A/C]GGCGGATCACGAGGTCAGAGGATCGAGATCGTCCTGGCTAACACAGTGAAACCCCATCTC	2169	3	+
ilmnseq_rs547221168-151_T_R_2839903739	ilmnseq_rs547221168	TOP	[A/G]	0039658443	ATCATGTGATAGGCAATGCATGTAGGAGTCATGTCTGGAAACTGACCCAA			37	2	127424911	diploid	Homo sapiens	dbSNP	151	BOT	GAGTGTATCAGTAAAGAAAACAGAAACAACCTTCCCCAATCATACCCCAGCAGTTAAATA[T/C]TTGGGTCAGTTTCCAGACATGACTCCTACATGCATTGCCTATCACATGATCTGGATATCt	aGATATCCAGATCATGTGATAGGCAATGCATGTAGGAGTCATGTCTGGAAACTGACCCAA[A/G]TATTTAACTGCTGGGGTATGATTGGGGAAGGTTGTTTCTGTTTTCTTTACTGATACACTC	2169	3	-
ilmnseq_rs547305229_ilmnrep1-151_T_R_2840131215	ilmnseq_rs547305229	TOP	[A/C]	0069618413	CTCCAAAGTGCTGGGATTACAGGTGTGAGCCACTGCGCCCGGCCCTAATT			37	4	144917630	diploid	Homo sapiens	dbSNP	151	BOT	TGGAGGCTTCTNAAGGGTACCTAGGGGTGTTGCCAAGTTCTTTTGGTTTTATAAAAACCC[T/G]AATTAGGGCCGGGCGCAGTGGCTCACACCTGTAATCCCAGCACTTTGGAGGCCAAGGCAG	CTGCCTTGGCCTCCAAAGTGCTGGGATTACAGGTGTGAGCCACTGCGCCCGGCCCTAATT[A/C]GGGTTTTTATAAAACCAAAAGAACTTGGCAACACCCCTAGGTACCCTTNAGAAGCCTCCA	2169	3	-
ilmnseq_rs547313013-151_B_R_2839904277	ilmnseq_rs547313013	BOT	[T/C]	0047796480	GGCACAATTTAATACGCCACAGTGCATCAAGATGTCCTTGTAGTTTAATT			37	4	145034041	diploid	Homo sapiens	dbSNP	151	TOP	aatgtgagtgtggtgcctaccccactgtatgcatttagcaaatgtttgttgcacttaact[A/G]aatTAAACTACAAGGACATCTTGATGCACTGTGGCGTATTAAATTGTGCCAAACATTTGA	aatgtgagtgtggtgcctaccccactgtatgcatttagcaaatgtttgttgcacttaact[A/G]aatTAAACTACAAGGACATCTTGATGCACTGTGGCGTATTAAATTGTGCCAAACATTTGA	2169	3	-
ilmnseq_rs547338085-151_T_R_2839903905	ilmnseq_rs547338085	TOP	[A/G]	0027707428	GTAAAAATCATTGTTAGCTTACCTGACTGTACAAAAACAGGCCACAGGTT			37	2	127437538	diploid	Homo sapiens	dbSNP	151	BOT	AAGCATCTTAATGGTGATATGAACAGGTTGTtcagcaaactacaacttgtgggccaaatg[T/C]aacctgtggcctgtttttgtacagtcaggtaagctaacaatgatttttacctctttaCGG	CCGtaaagaggtaaaaatcattgttagcttacctgactgtacaaaaacaggccacaggtt[A/G]catttggcccacaagttgtagtttgctgaACAACCTGTTCATATCACCATTAAGATGCTT	2169	3	-
ilmnseq_rs547342316_ilmnrep2-151_T_R_2840134682	ilmnseq_rs547342316	TOP	[A/G]	0056673365	CCTGTCACACCTGTGGGAGGCACCAGCTCCCACCACCACATTCAGGGCTC			37	2	127432092	diploid	Homo sapiens	dbSNP	151	BOT	GGGGGGGGAATNCAGGCTCGGCAAGGCCGCGGGTGGAGAAAGGGGCACTAGAGAGGCCCT[T/C]GAGCCCTGAATGTGGTGGTGGGAGCTGGTGCCTCCCACAGGTGTGACAGGATTTTGCGTG	CACGCAAAATCCTGTCACACCTGTGGGAGGCACCAGCTCCCACCACCACATTCAGGGCTC[A/G]AGGGCCTCTCTAGTGCCCCTTTCTCCACCCGCGGCCTTGCCGAGCCTGNATTCCCCCCCC	2169	3	-
ilmnseq_rs547369345_ilmnrep1-151_T_F_2840131219	ilmnseq_rs547369345	TOP	[A/G]	0028807339	GTGATTAAATCCATCCATGCTAACATGAAACAGACCTCAGTTTGAACCCC			37	1	25628448	diploid	Homo sapiens	dbSNP	151	TOP	TCTGGGGGTAGTGATTAAATCCATCCATGCTAACATGAAACAGACCTCAGTTTGAACCCC[A/G]TTTCTGCTAGTTGCTAAAGTCAGTCACCATGAGCGAGAGTCAGCAGCANCAGACTAGACT	TCTGGGGGTAGTGATTAAATCCATCCATGCTAACATGAAACAGACCTCAGTTTGAACCCC[A/G]TTTCTGCTAGTTGCTAAAGTCAGTCACCATGAGCGAGAGTCAGCAGCANCAGACTAGACT	2169	3	+
ilmnseq_rs547426117.1_F2BT_ilmnrep1-151_B_F_2840131220	ilmnseq_rs547426117.1_F2BT	BOT	[G/C]	0040688395	TACCTTCAGAAGTTAACTTTTTTCCTCAGCTTCTGTTACTGTTAACCCCG	0025637344	TACCTTCAGAAGTTAACTTTTTTCCTCAGCTTCTGTTACTGTTAACCCCC	37	2	127432455	diploid	Homo sapiens	dbSNP	151	BOT	ACAGCACATTTTACCTTCAGAAGTTAACTTTTTTCCTCAGCTTCTGTTACTGTTAACCCC[C/G]CAACACATTTGGTGAGTTCAAACGGAGGCTGGCATGCAATATTTGGGANATACTTGTATT	AATACAAGTATNTCCCAAATATTGCATGCCAGCCTCCGTTTGAACTCACCAAATGTGTTG[C/G]GGGGTTAACAGTAACAGAAGCTGAGGAAAAAAGTTAACTTCTGAAGGTAAAATGTGCTGT	2169	3	+
ilmnseq_rs547426117.2_F2BT_ilmnrep1-151_T_R_2840131221	ilmnseq_rs547426117.2_F2BT	TOP	[A/G]	0015732497	GTCCCAAATATTGCATGCCAGCCTCCGTTTGAACTCACCAAATGTGTTGA	0041650454	GTCCCAAATATTGCATGCCAGCCTCCGTTTGAACTCACCAAATGTGTTGG	37	2	127432455	diploid	Homo sapiens	dbSNP	151	BOT	ACAGCACATTTNACCTTCAGAAGTTAACTTTTTTCCTCAGCTTCTGTTACTGTTAACCCC[T/C]CAACACATTTGGTGAGTTCAAACGGAGGCTGGCATGCAATATTTGGGACATACTTGTATT	AATACAAGTATGTCCCAAATATTGCATGCCAGCCTCCGTTTGAACTCACCAAATGTGTTG[A/G]GGGGTTAACAGTAACAGAAGCTGAGGAAAAAAGTTAACTTCTGAAGGTNAAATGTGCTGT	2169	3	-
ilmnseq_rs547427205.1_F2BT-151_B_R_2839903473	ilmnseq_rs547427205.1_F2BT	BOT	[G/C]	0029682473	TGGGGCTATGGTTGTCTCTGTAGAAGGCATCCAAGAACCGGTAGGAACCG	0024670351	TGGGGCTATGGTTGTCTCTGTAGAAGGCATCCAAGAACCGGTAGGAACCC	37	1	25634233	diploid	Homo sapiens	dbSNP	151	TOP	AAGCAGGTGATGAGGAGCTGATGCGTTTGGACGTGTCTCAGAGAAATCATGGAGGCGCTG[C/G]GGTTCCTACCGGTTCTTGGATGCCTTCTACAGAGACAACCATAGCCCCAAATTATAGGGA	AAGCAGGTGATGAGGAGCTGATGCGTTTGGACGTGTCTCAGAGAAATCATGGAGGCGCTG[C/G]GGTTCCTACCGGTTCTTGGATGCCTTCTACAGAGACAACCATAGCCCCAAATTATAGGGA	2169	3	-
ilmnseq_rs547427205.2_F2BT-151_B_F_2839903474	ilmnseq_rs547427205.2_F2BT	BOT	[T/C]	0041764458	GAGGAGCTGATGCGTTTGGACGTGTCTCAGAGAAATCATGGAGGCGCTGT	0067722302	GAGGAGCTGATGCGTTTGGACGTGTCTCAGAGAAATCATGGAGGCGCTGC	37	1	25634233	diploid	Homo sapiens	dbSNP	151	BOT	AAGCAGGTGATGAGGAGCTGATGCGTTTGGACGTGTCTCAGAGAAATCATGGAGGCGCTG[T/C]GGTTCCTACCGGTTCTTGGATGCCTTCTACAGAGACAACCATAGCCCCAAATTATAGGGA	TCCCTATAATTTGGGGCTATGGTTGTCTCTGTAGAAGGCATCCAAGAACCGGTAGGAACC[A/G]CAGCGCCTCCATGATTTCTCTGAGACACGTCCAAACGCATCAGCTCCTCATCACCTGCTT	2169	3	+
ilmnseq_rs547463572_ilmnrep2-151_B_F_2840134688	ilmnseq_rs547463572	BOT	[T/C]	0046688474	TATAGTATTTGGTATTTCAGTAGGAGAAATATCACCTCAAACACTGATAC			37	4	145036171	diploid	Homo sapiens	dbSNP	151	BOT	TGTGTTCCTCTATAGTATTTGGTATTTCAGTAGGAGAAATATCACCTCAAACACTGATAC[T/C]TACATATTTCCCTGCTGTAATAAATAGTGAAAGTGAAAATAAAAATAANAATAAAGTGTG	CACACTTTATTNTTATTTTTATTTTCACTTTCACTATTTATTACAGCAGGGAAATATGTA[A/G]GTATCAGTGTTTGAGGTGATATTTCTCCTACTGAAATACCAAATACTATAGAGGAACACA	2169	3	+
ilmnseq_rs547481660_ilmnrep2-151_T_F_2840134689	ilmnseq_rs547481660	TOP	[C/G]	0023672359	GAGATGGGGTTTCATCATGTTAGCCAGGATGGTCTCCATCTCCAGACCTC	0063764365	GAGATGGGGTTTCATCATGTTAGCCAGGATGGTCTCCATCTCCAGACCTG	37	1	25742989	diploid	Homo sapiens	dbSNP	151	TOP	TATTTTTAGTAGAGATGGGGTTTCATCATGTTAGCCAGGATGGTCTCCATCTCCAGACCT[C/G]GTGATCTGCCTGCCTTGGCCTCCCAAAGTGCTGGGATTACAGGCGTGANCCACCGCACCC	TATTTTTAGTAGAGATGGGGTTTCATCATGTTAGCCAGGATGGTCTCCATCTCCAGACCT[C/G]GTGATCTGCCTGCCTTGGCCTCCCAAAGTGCTGGGATTACAGGCGTGANCCACCGCACCC	2169	3	+
ilmnseq_rs547536726_ilmnrep1-151_B_R_2840131226	ilmnseq_rs547536726	BOT	[T/C]	0023677320	TGTACAGATGAGAAAACCAAGGCACACTTTATCTGTAAACCTCTGCTGTA			37	4	144922656	diploid	Homo sapiens	dbSNP	151	TOP	AGTATTGTATTNTTGGCCTTATTTTAAAATTAAGGGGCCAGAAGCCCCTCCAGAATTTTT[A/G]TACAGCAGAGGTTTACAGATAAAGTGTGCCTTGGTTTTCTCATCTGTACAATAGTAATAC	AGTATTGTATTNTTGGCCTTATTTTAAAATTAAGGGGCCAGAAGCCCCTCCAGAATTTTT[A/G]TACAGCAGAGGTTTACAGATAAAGTGTGCCTTGGTTTTCTCATCTGTACAATAGTAATAC	2169	3	-
ilmnseq_rs547573842_ilmnrep1-151_B_F_2840131227	ilmnseq_rs547573842	BOT	[T/C]	0022617420	CTCCACTTTTCCTGGTTGGAAGGTTGAATTTATGTTGCTCCTAGAAACTG			37	4	145033136	diploid	Homo sapiens	dbSNP	151	BOT	AAACCCGATGCTCCACTTTTCCTGGTTGGAAGGTTGAATTTATGTTGCTCCTAGAAACTG[T/C]ATGAAAGGGAGAGGGGAGCCCTTGCTCTTCCAGAAGCAGAGCTTTTCCNGCCTTCTTCTA	TAGAAGAAGGCNGGAAAAGCTCTGCTTCTGGAAGAGCAAGGGCTCCCCTCTCCCTTTCAT[A/G]CAGTTTCTAGGAGCAACATAAATTCAACCTTCCAACCAGGAAAAGTGGAGCATCGGGTTT	2169	3	+
ilmnseq_rs547581398-151_B_R_2839902074	ilmnseq_rs547581398	BOT	[G/C]	0015717360	AAATAGGGGAAATGATCATACTCCTTCATTAGGTTGCCAGAATCAAATGG	0025625387	AAATAGGGGAAATGATCATACTCCTTCATTAGGTTGCCAGAATCAAATGC	37	1	25609599	diploid	Homo sapiens	dbSNP	151	TOP	GTTGGTGATTATTGATAAAATAGCTTTTAGAGTTTGGAGCAATtatgtgcattacatata[C/G]catttgattctggcaacctaatgaaggagtatgatcatttcccctatttaacagacaaga	GTTGGTGATTATTGATAAAATAGCTTTTAGAGTTTGGAGCAATtatgtgcattacatata[C/G]catttgattctggcaacctaatgaaggagtatgatcatttcccctatttaacagacaaga	2169	3	-
ilmnseq_rs547647225.1_F2BT_ilmnrep2-151_B_F_2840134693	ilmnseq_rs547647225.1_F2BT	BOT	[T/A]	0048663382	CGGAGTCCCTGTCCCGCGTCCCGGACCCCTACGCGCAGCCTCCACGCGCT	0037655317	CGGAGTCCCTGTCCCGCGTCCCGGACCCCTACGCGCAGCCTCCACGCGCA	37	2	127414124	diploid	Homo sapiens	dbSNP	151	BOT	CCTGGGCTGCGCGGAGTCCCTGTCCCGCGTCCCGGACCCCTACGCGCAGCCTCCACGCGC[A/T]CCGAGCTGGAGAAGCCGCCAGCCCGCCCTCCCAGGGCGTGTCGCCCGCNTTCTGTTTCTT	AAGAAACAGAANGCGGGCGACACGCCCTGGGAGGGCGGGCTGGCGGCTTCTCCAGCTCGG[A/T]GCGCGTGGAGGCTGCGCGTAGGGGTCCGGGACGCGGGACAGGGACTCCGCGCAGCCCAGG	2169	3	+
ilmnseq_rs547647225.2_F2BT_ilmnrep2-151_B_F_2840134694	ilmnseq_rs547647225.2_F2BT	BOT	[T/C]	0074653477	CGGAGTCCCTGTCCCGCGTCCCGGACCCCTACGCGCAGCCTCCACGCGCT	0019741490	CGGAGTCCCTGTCCCGCGTCCCGGACCCCTACGCGCAGCCTCCACGCGCC	37	2	127414124	diploid	Homo sapiens	dbSNP	151	BOT	CCTGGGCTGCGCGGAGTCCCTGTCCCGCGTCCCGGACCCCTACGCGCAGCCTCCACGCGC[T/C]CCGAGCTGGAGAAGCCGCCAGCCCGCCCTCCCAGGGCGTGTCGCCCGCNTTCTGTTTCTT	AAGAAACAGAANGCGGGCGACACGCCCTGGGAGGGCGGGCTGGCGGCTTCTCCAGCTCGG[A/G]GCGCGTGGAGGCTGCGCGTAGGGGTCCGGGACGCGGGACAGGGACTCCGCGCAGCCCAGG	2169	3	+
ilmnseq_rs547671103_ilmnrep1-151_T_F_2840131231	ilmnseq_rs547671103	TOP	[A/C]	0017733417	TGACAGGGGGCCATCTGCATCTGTGTGGTCCCACAGAGACCAGGGAAAGG			37	2	127420577	diploid	Homo sapiens	dbSNP	151	TOP	TCATACCCAATGACAGGGGGCCATCTGCATCTGTGTGGTCCCACAGAGACCAGGGAAAGG[A/C]CCTCTCGCTCCCGATGCTGCTCCTTCATGGTTTTTATTGTTTTTGTTTNTCTTTTGAGAT	TCATACCCAATGACAGGGGGCCATCTGCATCTGTGTGGTCCCACAGAGACCAGGGAAAGG[A/C]CCTCTCGCTCCCGATGCTGCTCCTTCATGGTTTTTATTGTTTTTGTTTNTCTTTTGAGAT	2169	3	+
ilmnseq_rs547696311_ilmnrep2-151_T_R_2840134696	ilmnseq_rs547696311	TOP	[A/C]	0057731306	ACATCCATACAACACAGCTTATCGAAGTGCATAACTTTTGCTATCACTTT			37	4	145036870	diploid	Homo sapiens	dbSNP	151	BOT	AGAGACAGTGANAGCATCATAAATACACACACACATATTATGTCTTAAATATCGTGAATA[T/G]AAAGTGATAGCAAAAGTTATGCACTTCGATAAGCTGTGTTGTATGGATGTAAAAATAGCA	TGCTATTTTTACATCCATACAACACAGCTTATCGAAGTGCATAACTTTTGCTATCACTTT[A/C]TATTCACGATATTTAAGACATAATATGTGTGTGTGTATTTATGATGCTNTCACTGTCTCT	2169	3	-
ilmnseq_rs547731617_ilmnrep1-151_T_F_2840131233	ilmnseq_rs547731617	TOP	[A/G]	0043608461	TTCATCCCAATTTACTGACATAGGAATGACTGTCTTCTCCAGGGCAGAGA			37	2	127441495	diploid	Homo sapiens	dbSNP	151	TOP	GAGCCTCTGCTTCATCCCAATTTACTGACATAGGAATGACTGTCTTCTCCAGGGCAGAGA[A/G]GCCACATCTCCTCCCCCCTCACCTTTGCAGGCCTCTACACTTCCATCCNGATGGTGCAGT	GAGCCTCTGCTTCATCCCAATTTACTGACATAGGAATGACTGTCTTCTCCAGGGCAGAGA[A/G]GCCACATCTCCTCCCCCCTCACCTTTGCAGGCCTCTACACTTCCATCCNGATGGTGCAGT	2169	3	+
ilmnseq_rs547791286_ilmnrep1-151_T_R_2840131234	ilmnseq_rs547791286	TOP	[A/G]	0029619333	TAATGTGAAAATGTATTCTATGAAAATAATTTTTTTAAATAAAATGTTGT			37	1	25619857	diploid	Homo sapiens	dbSNP	151	BOT	ATTTTGAGCACNGATACCTTTAGGCCGATGCAGGGACAGTTCATCTTTTTTTTTTTTTTA[T/C]ACAACATTTTATTTAAAAAAATTATTTTCATAGAATACATTTTCACATTAGAGATTCCCA	TGGGAATCTCTAATGTGAAAATGTATTCTATGAAAATAATTTTTTTAAATAAAATGTTGT[A/G]TAAAAAAAAAAAAAAGATGAACTGTCCCTGCATCGGCCTAAAGGTATCNGTGCTCAAAAT	2169	3	-
ilmnseq_rs547826934-151_T_F_2839901280	ilmnseq_rs547826934	TOP	[A/G]	0017621365	CCAGGCTGCTTTGAGATTAAGGCCACATCTTCCTGAACTTTCAAAAGAAG			37	2	127425684	diploid	Homo sapiens	dbSNP	151	TOP	GGTAACAGTGCCAGGCTGCTTTGAGATTAAGGCCACATCTTCCTGAACTTTCAAAAGAAG[A/G]GGTTCTTCACCTGGGATCCCCACCCTAAAAGTCACACACACACAAAAGAGCGTCACAACT	GGTAACAGTGCCAGGCTGCTTTGAGATTAAGGCCACATCTTCCTGAACTTTCAAAAGAAG[A/G]GGTTCTTCACCTGGGATCCCCACCCTAAAAGTCACACACACACAAAAGAGCGTCACAACT	2169	3	+
ilmnseq_rs547929841-151_T_F_2839904050	ilmnseq_rs547929841	TOP	[A/G]	0022789464	TGGCAATCATTAAAAAGTCAGGAAACAACAGGTGCTGGAGAGGATGTGGA			37	0	0	diploid	Homo sapiens	dbSNP	151	TOP	ccagttagaatggcaatcattaaaaagtcaggaaacaacaggtgctggagaggatgtgga[A/G]aaataggaacacttttacactgttggtgggactgtaaactagttcaaccattgtggaagt	ccagttagaatggcaatcattaaaaagtcaggaaacaacaggtgctggagaggatgtgga[A/G]aaataggaacacttttacactgttggtgggactgtaaactagttcaaccattgtggaagt	2169	3	+
ilmnseq_rs547991715_ilmnrep2-151_T_F_2840134701	ilmnseq_rs547991715	TOP	[A/T]	0025761360	GATGAGTTCATGTCCTTTGTAGGGACATGGATGAAATTGGAAATCATCAA	0051796325	GATGAGTTCATGTCCTTTGTAGGGACATGGATGAAATTGGAAATCATCAT	37	0	0	diploid	Homo sapiens	dbSNP	151	TOP	CCATAAAAAATGATGAGTTCATGTCCTTTGTAGGGACATGGATGAAATTGGAAATCATCA[A/T]TCTCAGTAAACTATCGCAAGAACAAAAAACCAGACACCGCATATTCTCNCTCATAGGTGG	CCATAAAAAATGATGAGTTCATGTCCTTTGTAGGGACATGGATGAAATTGGAAATCATCA[A/T]TCTCAGTAAACTATCGCAAGAACAAAAAACCAGACACCGCATATTCTCNCTCATAGGTGG	2169	3	+
ilmnseq_rs548004479_ilmnrep1-151_T_R_2840131238	ilmnseq_rs548004479	TOP	[A/C]	0060620504	GAGGATAAGACTGAGGTGGTGGAATACTGGGTTCTAGCCTGAGCTGTGTG			37	2	127430499	diploid	Homo sapiens	dbSNP	151	BOT	CCATATACATANCCTCCTTCTCCTCTCTGAAATCAGAGAGGCAGAGAGAACAGCTCGGCC[T/G]CACACAGCTCAGGCTAGAACCCAGTATTCCACCACCTCAGTCTTATCCTCACCCATGTCA	TGACATGGGTGAGGATAAGACTGAGGTGGTGGAATACTGGGTTCTAGCCTGAGCTGTGTG[A/C]GGCCGAGCTGTTCTCTCTGCCTCTCTGATTTCAGAGAGGAGAAGGAGGNTATGTATATGG	2169	3	-
ilmnseq_rs548122446_ilmnrep2-151_B_R_2840134703	ilmnseq_rs548122446	BOT	[T/C]	0010747323	CACCAGGGCCGGCTAATTTTCTTGTATTTTTAGTAGAGAAGGGGTTTCAC			37	2	127435614	diploid	Homo sapiens	dbSNP	151	TOP	TTGGGAGGCCANGGTGGGCGGATCACGAGGTCAGGAGATCAAGACCATCCTGGCTAACAC[A/G]GTGAAACCCCTTCTCTACTAAAAATACAAGAAAATTAGCCGGCCCTGGTGGCACGCACCT	TTGGGAGGCCANGGTGGGCGGATCACGAGGTCAGGAGATCAAGACCATCCTGGCTAACAC[A/G]GTGAAACCCCTTCTCTACTAAAAATACAAGAAAATTAGCCGGCCCTGGTGGCACGCACCT	2169	3	-
ilmnseq_rs548172217_ilmnrep2-151_T_F_2840134704	ilmnseq_rs548172217	TOP	[A/G]	0018615509	CCAACTTACCCACATGCATTTGTCCTTGTCGGTTACACAGCGTGCTCCTG			37	2	127442233	diploid	Homo sapiens	dbSNP	151	TOP	CAACCTTTTCCCAACTTACCCACATGCATTTGTCCTTGTCGGTTACACAGCGTGCTCCTG[A/G]TGGCAGGGACTTGGCCTTAACGGTGGAGCATATGGCTGGAGCGTAGAANGTGCTACAAAA	CAACCTTTTCCCAACTTACCCACATGCATTTGTCCTTGTCGGTTACACAGCGTGCTCCTG[A/G]TGGCAGGGACTTGGCCTTAACGGTGGAGCATATGGCTGGAGCGTAGAANGTGCTACAAAA	2169	3	+
ilmnseq_rs548177589_ilmnrep2-151_T_R_2840134705	ilmnseq_rs548177589	TOP	[A/G]	0065611429	GACATAAGACTTCAGTCAAGTGAAAAATTAACATGTGGACTGGACACTCC			37	4	145032455	diploid	Homo sapiens	dbSNP	151	BOT	ACTCATTATAANGAAAATTGCATTCTGAAATTGTACAACTTAGGCAGGTATATAATTTAT[T/C]GGAGTGTCCAGTCCACATGTTAATTTTTCACTTGACTGAAGTCTTATGTCTTCTTTGTGT	ACACAAAGAAGACATAAGACTTCAGTCAAGTGAAAAATTAACATGTGGACTGGACACTCC[A/G]ATAAATTATATACCTGCCTAAGTTGTACAATTTCAGAATGCAATTTTCNTTATAATGAGT	2169	3	-
ilmnseq_rs548206555_ilmnrep2-151_T_R_2840134706	ilmnseq_rs548206555	TOP	[A/G]	0041705419	TGAGATTTTAAAAGGATATTTGTGAATCTACATTCTGATTTCCTGTTTGC			37	4	144923150	diploid	Homo sapiens	dbSNP	151	BOT	CCAGCCTGGGCNACAGAACGAGATTCCGTTTCAAAAAAAAAAAAAAAAAAAAACCACACA[T/C]GCAAACAGGAAATCAGAATGTAGATTCACAAATATCCTTTTAAAATCTCATTAAATAAAT	ATTTATTTAATGAGATTTTAAAAGGATATTTGTGAATCTACATTCTGATTTCCTGTTTGC[A/G]TGTGTGGTTTTTTTTTTTTTTTTTTTTTGAAACGGAATCTCGTTCTGTNGCCCAGGCTGG	2169	3	-
ilmnseq_rs548217547_ilmnrep2-151_B_F_2840134707	ilmnseq_rs548217547	BOT	[T/G]	0060665310	ACTTGGTGTTTTCCTTCTTTTTGATTAGTCATTTAGCAATCAAACCTATT			37	1	25640782	diploid	Homo sapiens	dbSNP	151	BOT	TTTTGCCAACACTTGGTGTTTTCCTTCTTTTTGATTAGTCATTTAGCAATCAAACCTATT[T/G]TTTACATTTTGATATCTCCAATAACTAACTAAATGGAGCACTTTTAATNTGCTTTTTGGA	TCCAAAAAGCANATTAAAAGTGCTCCATTTAGTTAGTTATTGGAGATATCAAAATGTAAA[A/C]AATAGGTTTGATTGCTAAATGACTAATCAAAAAGAAGGAAAACACCAAGTGTTGGCAAAA	2169	3	+
ilmnseq_rs548245953_ilmnrep1-151_T_R_2840131244	ilmnseq_rs548245953	TOP	[A/G]	0038751351	GCACAGGATTTTTAATCTCAAGATTAATCGAAATATTGTGTGTCAAAACG			37	1	25648292	diploid	Homo sapiens	dbSNP	151	BOT	AGGGCTTCCATNTATTTGTCTTTCAATTGTGGGAGAAAAAGGATTTCTGTTGAGATACTG[T/C]CGTTTTGACACACAATATTTCGATTAATCTTGAGATTAAAAATCCTGTGCTCCAAATCTT	AAGATTTGGAGCACAGGATTTTTAATCTCAAGATTAATCGAAATATTGTGTGTCAAAACG[A/G]CAGTATCTCAACAGAAATCCTTTTTCTCCCACAATTGAAAGACAAATANATGGAAGCCCT	2169	3	-
ilmnseq_rs548254708_ilmnrep1-151_T_F_2840131245	ilmnseq_rs548254708	TOP	[A/G]	0033613316	GGAATGCAGTCACAGTGACAGACAAGGAAGACATACCGTAAATCCATATC			37	4	89016686	diploid	Homo sapiens	dbSNP	151	TOP	TCCTAGCTTGGGAATGCAGTCACAGTGACAGACAAGGAAGACATACCGTAAATCCATATC[A/G]TGGAATGCTGAAGTACTGAAGCCATGACAGCCAAGATGCAATGGTTGTNAGATTGACCAA	TCCTAGCTTGGGAATGCAGTCACAGTGACAGACAAGGAAGACATACCGTAAATCCATATC[A/G]TGGAATGCTGAAGTACTGAAGCCATGACAGCCAAGATGCAATGGTTGTNAGATTGACCAA	2169	3	+
ilmnseq_rs548283763_ilmnrep1-151_B_F_2840131246	ilmnseq_rs548283763	BOT	[T/C]	0025765426	TGGTCAAGTTCACATCAACCTCACCTGTGTATTCCATCTGCAAGACCAGA			37	2	127441855	diploid	Homo sapiens	dbSNP	151	BOT	CTGAACAGGCTGGTCAAGTTCACATCAACCTCACCTGTGTATTCCATCTGCAAGACCAGA[T/C]GAATGCACATGTGCTTTATGCACAGATAGGAAGAGTGGCCATGCCTGANAGTGACGGCAG	CTGCCGTCACTNTCAGGCATGGCCACTCTTCCTATCTGTGCATAAAGCACATGTGCATTC[A/G]TCTGGTCTTGCAGATGGAATACACAGGTGAGGTTGATGTGAACTTGACCAGCCTGTTCAG	2169	3	+
ilmnseq_rs548290567.1_F2BT_ilmnrep1-151_T_F_2840131247	ilmnseq_rs548290567.1_F2BT	TOP	[A/G]	0043741390	GTTTGAACTGAGTTTCCAGGCAGCAGAATGTTCCCTCCTGCCTCCTGCCA	0034736309	GTTTGAACTGAGTTTCCAGGCAGCAGAATGTTCCCTCCTGCCTCCTGCCG	37	2	127436440	diploid	Homo sapiens	dbSNP	151	TOP	TCCTCCTGAATGTTTGAACTGAGTTTCCAGGCAGCAGAATGTTCCCTCCTGCCTCCTGCC[A/G]CCCCTGCGGTCCTGCCCACTCCCCACACGGGCTCTGCTGCTCCTGCCTNTCAAACCCGGT	TCCTCCTGAATGTTTGAACTGAGTTTCCAGGCAGCAGAATGTTCCCTCCTGCCTCCTGCC[A/G]CCCCTGCGGTCCTGCCCACTCCCCACACGGGCTCTGCTGCTCCTGCCTNTCAAACCCGGT	2169	3	+
ilmnseq_rs548290567.2_F2BT_ilmnrep1-151_B_F_2840131248	ilmnseq_rs548290567.2_F2BT	BOT	[T/G]	0035704380	GTTTGAACTGAGTTTCCAGGCAGCAGAATGTTCCCTCCTGCCTCCTGCCT	0041669373	GTTTGAACTGAGTTTCCAGGCAGCAGAATGTTCCCTCCTGCCTCCTGCCG	37	2	127436440	diploid	Homo sapiens	dbSNP	151	BOT	TCCTCCTGAATGTTTGAACTGAGTTTCCAGGCAGCAGAATGTTCCCTCCTGCCTCCTGCC[T/G]CCCCTGCGGTCCTGCCCACTCCCCACACGGGCTCTGCTGCTCCTGCCTNTCAAACCCGGT	ACCGGGTTTGANAGGCAGGAGCAGCAGAGCCCGTGTGGGGAGTGGGCAGGACCGCAGGGG[A/C]GGCAGGAGGCAGGAGGGAACATTCTGCTGCCTGGAAACTCAGTTCAAACATTCAGGAGGA	2169	3	+
ilmnseq_rs548344768_ilmnrep1-151_B_F_2840131249	ilmnseq_rs548344768	BOT	[T/G]	0070745477	ATCACATGGACACAGGAAGGGGAATATTACACTCTGGGGACTGCTGTGGG			37	4	144934926	diploid	Homo sapiens	dbSNP	151	BOT	GAACAATGAGATCACATGGACACAGGAAGGGGAATATTACACTCTGGGGACTGCTGTGGG[T/G]TTGGGGGGGAGGGGGAAGGGATAGCATCGGGAGATATACCTAATGCTANATGATGAGTTA	TAACTCATCATNTAGCATTAGGTATATCTCCCGATGCTATCCCTTCCCCCTCCCCCCCAA[A/C]CCCACAGCAGTCCCCAGAGTGTAATATTCCCCTTCCTGTGTCCATGTGATCTCATTGTTC	2169	3	+
ilmnseq_rs548345771_ilmnrep1-151_B_R_2840131250	ilmnseq_rs548345771	BOT	[T/C]	0063616319	CTAAGGCCTGTGTGTAGGTTTCAGCAAGAGCACTGGATGAGTTTCTCAAG			37	2	127419887	diploid	Homo sapiens	dbSNP	151	TOP	CAAGCCCTTCTNCTGTATTCACCGGGCAACAGGGGCCCATTGGATATGAAATCCACTTTC[A/G]CTTGAGAAACTCATCCAGTGCTCTTGCTGAAACCTACACACAGGCCTTAGCAATGCTTGA	CAAGCCCTTCTNCTGTATTCACCGGGCAACAGGGGCCCATTGGATATGAAATCCACTTTC[A/G]CTTGAGAAACTCATCCAGTGCTCTTGCTGAAACCTACACACAGGCCTTAGCAATGCTTGA	2169	3	-
ilmnseq_rs548486072_ilmnrep1-151_B_F_2840131251	ilmnseq_rs548486072	BOT	[T/C]	0010660351	TATGCATCCCAAGATTATATTATTGTTTTCTACTGCTATGTGTCACACTT			37	1	25656691	diploid	Homo sapiens	dbSNP	151	BOT	ACTGATTGCATATGCATCCCAAGATTATATTATTGTTTTCTACTGCTATGTGTCACACTT[T/C]GCCAAACAGGATGTGGAAAATGAATAAGCGGTTTTCTTAGGCACTTCTNAACAGACAATT	AATTGTCTGTTNAGAAGTGCCTAAGAAAACCGCTTATTCATTTTCCACATCCTGTTTGGC[A/G]AAGTGTGACACATAGCAGTAGAAAACAATAATATAATCTTGGGATGCATATGCAATCAGT	2169	3	+
ilmnseq_rs548487959_ilmnrep1-151_B_R_2840131252	ilmnseq_rs548487959	BOT	[T/C]	0033765454	GATTGAAGAATAGCCTTCTGGTTTATTCTAAACATATATCCTATCAAATG			37	4	145030128	diploid	Homo sapiens	dbSNP	151	TOP	TTTATTTATTTNTATTTAAATAACATTTGGCTTTTAGGAATTTCTTCTAAGAAATTTGCT[A/G]CATTTGATAGGATATATGTTTAGAATAAACCAGAAGGCTATTCTTCAATCACTATATATC	TTTATTTATTTNTATTTAAATAACATTTGGCTTTTAGGAATTTCTTCTAAGAAATTTGCT[A/G]CATTTGATAGGATATATGTTTAGAATAAACCAGAAGGCTATTCTTCAATCACTATATATC	2169	3	-
ilmnseq_rs548510623_ilmnrep2-151_T_F_2840134717	ilmnseq_rs548510623	TOP	[A/G]	0024790500	AAAATAACACTTTTCTGGGACGCAGCTGCCAAATCTGGAAAATGGGGCTA			37	2	127445644	diploid	Homo sapiens	dbSNP	151	TOP	CAAGCCGGGGAAAATAACACTTTTCTGGGACGCAGCTGCCAAATCTGGAAAATGGGGCTA[A/G]TAATAACTCCTATCGAATGGAAATGTTGCAAGGTCTGAGTTAAAATACNTTAAATGTTGA	CAAGCCGGGGAAAATAACACTTTTCTGGGACGCAGCTGCCAAATCTGGAAAATGGGGCTA[A/G]TAATAACTCCTATCGAATGGAAATGTTGCAAGGTCTGAGTTAAAATACNTTAAATGTTGA	2169	3	+
ilmnseq_rs548560573.1_F2BT-151_T_F_2839902881	ilmnseq_rs548560573.1_F2BT	TOP	[A/C]	0063781363	TACATAATGGTGATGGGTGTGCATCATTTTGACTGCATTAAATGCTACCA	0047638363	TACATAATGGTGATGGGTGTGCATCATTTTGACTGCATTAAATGCTACCC	37	4	145057275	diploid	Homo sapiens	dbSNP	151	TOP	tgttctggagctacataatggtgatgggtgtgcatcattttgactgcattaaatgctacc[A/C]attgtacactttaaaatggttcaaatggtaaatttatattatgtgtattttactacaatt	tgttctggagctacataatggtgatgggtgtgcatcattttgactgcattaaatgctacc[A/C]attgtacactttaaaatggttcaaatggtaaatttatattatgtgtattttactacaatt	2169	3	+
ilmnseq_rs548560573.2_F2BT-151_B_F_2839902883	ilmnseq_rs548560573.2_F2BT	BOT	[G/C]	0012630380	TACATAATGGTGATGGGTGTGCATCATTTTGACTGCATTAAATGCTACCG	0017743425	TACATAATGGTGATGGGTGTGCATCATTTTGACTGCATTAAATGCTACCC	37	4	145057275	diploid	Homo sapiens	dbSNP	151	BOT	tgttctggagctacataatggtgatgggtgtgcatcattttgactgcattaaatgctacc[C/G]attgtacactttaaaatggttcaaatggtaaatttatattatgtgtattttactacaatt	aattgtagtaaaatacacataatataaatttaccatttgaaccattttaaagtgtacaat[C/G]ggtagcatttaatgcagtcaaaatgatgcacacccatcaccattatgtagctccagaaca	2169	3	+
ilmnseq_rs548595413_ilmnrep2-151_T_R_2840134720	ilmnseq_rs548595413	TOP	[A/G]	0013714404	CCAGTAAGAGCAGTGAGTGTCGGCATCCTCTGCCCGGGGCAAGCCCTGAT			37	1	25627374	diploid	Homo sapiens	dbSNP	151	BOT	ACCAGTCTCATNGCTTCAAGTCACACCTCCTAAGTGAAGCTCTGAACTTTCTCCAAGGAC[T/C]ATCAGGGCTTGCCCCGGGCAGAGGATGCCGACACTCACTGCTCTTACTGGGTTTTATTGC	GCAATAAAACCCAGTAAGAGCAGTGAGTGTCGGCATCCTCTGCCCGGGGCAAGCCCTGAT[A/G]GTCCTTGGAGAAAGTTCAGAGCTTCACTTAGGAGGTGTGACTTGAAGCNATGAGACTGGT	2169	3	-
ilmnseq_rs548600653_ilmnrep1-151_B_F_2840131257	ilmnseq_rs548600653	BOT	[T/C]	0037638444	CAGGACTCTACAAAGGTCTGGTGCACACCAGGAACTTGATAAATGACAGT			37	2	127436927	diploid	Homo sapiens	dbSNP	151	BOT	TCTGTGTCTCCAGGACTCTACAAAGGTCTGGTGCACACCAGGAACTTGATAAATGACAGT[T/C]ATTAATGTCATTGGAAGCATAGTATACATCTATGGAGTGACTATTGAGNGACTTAGAGAA	TTCTCTAAGTCNCTCAATAGTCACTCCATAGATGTATACTATGCTTCCAATGACATTAAT[A/G]ACTGTCATTTATCAAGTTCCTGGTGTGCACCAGACCTTTGTAGAGTCCTGGAGACACAGA	2169	3	+
ilmnseq_rs548687685_ilmnrep2-151_T_R_2840134722	ilmnseq_rs548687685	TOP	[A/G]	0018684315	ATGCTTTTGCATTCACGCCATTCCAAACTCAAGAACTCATAAGTTGAACC			37	2	127453083	diploid	Homo sapiens	dbSNP	151	BOT	AAGCATGGGGANGGAATGAACTGGCCTGTTTGGTGTTGGTACAGTTGTCTCCAGTGTACA[T/C]GGTTCAACTTATGAGTTCTTGAGTTTGGAATGGCGTGAATGCAAAAGCATTCAGTAGAAA	TTTCTACTGAATGCTTTTGCATTCACGCCATTCCAAACTCAAGAACTCATAAGTTGAACC[A/G]TGTACACTGGAGACAACTGTACCAACACCAAACAGGCCAGTTCATTCCNTCCCCATGCTT	2169	3	-
ilmnseq_rs548745774_ilmnrep1-151_T_R_2840131259	ilmnseq_rs548745774	TOP	[A/G]	0027775321	CTGCATCCTTTGCTCAGGTGTGAGCAGCTCTGAGAATGGGTCCAAGTGGA			37	2	127451318	diploid	Homo sapiens	dbSNP	151	BOT	GAACCTGGTTCNTGGTCTGTGCATCCCTGCTAGGAGCAGTGGGTGCGCCGCACTGCTCCT[T/C]TCCACTTGGACCCATTCTCAGAGCTGCTCACACCTGAGCAAAGGATGCAGCTTGGGCCAA	TTGGCCCAAGCTGCATCCTTTGCTCAGGTGTGAGCAGCTCTGAGAATGGGTCCAAGTGGA[A/G]AGGAGCAGTGCGGCGCACCCACTGCTCCTAGCAGGGATGCACAGACCANGAACCAGGTTC	2169	3	-
ilmnseq_rs548805765_ilmnrep1-151_T_R_2840131260	ilmnseq_rs548805765	TOP	[C/G]	0039748439	GGCTTCTCCAGCTCGGAGCGCGTGGAGGCTGCGCGTAGGGGTCCGGGACC	0031779447	GGCTTCTCCAGCTCGGAGCGCGTGGAGGCTGCGCGTAGGGGTCCGGGACG	37	2	127414091	diploid	Homo sapiens	dbSNP	151	BOT	CAGATCCCCGANTCCAGCCCCGGTTCCCCGGCGCCTGGGCTGCGCGGAGTCCCTGTCCCG[C/G]GTCCCGGACCCCTACGCGCAGCCTCCACGCGCTCCGAGCTGGAGAAGCCGCCAGCCCGCC	GGCGGGCTGGCGGCTTCTCCAGCTCGGAGCGCGTGGAGGCTGCGCGTAGGGGTCCGGGAC[C/G]CGGGACAGGGACTCCGCGCAGCCCAGGCGCCGGGGAACCGGGGCTGGANTCGGGGATCTG	2169	3	-
ilmnseq_rs548865707_ilmnrep1-151_T_R_2840131261	ilmnseq_rs548865707	TOP	[A/G]	0033635424	GTTTGAACTCACCAAATGTGTTGGGGGGTTAACAGTAACAGAAGCTGAGG			37	2	127432428	diploid	Homo sapiens	dbSNP	151	BOT	CTGCCACACACNCACACCCTGTTTGAGACAGCACATTTTACCTTCAGAAGTTAACTTTTT[T/C]CCTCAGCTTCTGTTACTGTTAACCCCCCAACACATTTGGTGAGTTCAAACGGAGGCTGGC	GCCAGCCTCCGTTTGAACTCACCAAATGTGTTGGGGGGTTAACAGTAACAGAAGCTGAGG[A/G]AAAAAGTTAACTTCTGAAGGTAAAATGTGCTGTCTCAAACAGGGTGTGNGTGTGTGGCAG	2169	3	-
ilmnseq_rs548894199_ilmnrep1-151_B_F_2840131262	ilmnseq_rs548894199	BOT	[T/C]	0044685490	ATCAACAGAATAAGGGTAATTAGAGCCACCTGAGAGGTTTCTGGGACATC			37	1	25737727	diploid	Homo sapiens	dbSNP	151	BOT	TACTTTCCTTATCAACAGAATAAGGGTAATTAGAGCCACCTGAGAGGTTTCTGGGACATC[T/C]GAAGGAAATAATGTTTAGTACAGTGCCTAGCACATGGAGAACACTCAANAAATAGTGGCT	AGCCACTATTTNTTGAGTGTTCTCCATGTGCTAGGCACTGTACTAAACATTATTTCCTTC[A/G]GATGTCCCAGAAACCTCTCAGGTGGCTCTAATTACCCTTATTCTGTTGATAAGGAAAGTA	2169	3	+
ilmnseq_rs548916560_ilmnrep1-151_T_R_2840131263	ilmnseq_rs548916560	TOP	[A/C]	0014705415	ATCCATGCTCCAACACCTATTAGCTGTGTAACCCTGAGCAAGCTACTAAA			37	4	145035418	diploid	Homo sapiens	dbSNP	151	BOT	CATTTAATTCTNATTAAACTTTGTGAGGTTGATACTATCATTATCCCCATATTAAAAGAG[T/G]TTTAGTAGCTTGCTCAGGGTTACACAGCTAATAGGTGTTGGAGCATGGATTCAAATCCAA	TTGGATTTGAATCCATGCTCCAACACCTATTAGCTGTGTAACCCTGAGCAAGCTACTAAA[A/C]CTCTTTTAATATGGGGATAATGATAGTATCAACCTCACAAAGTTTAATNAGAATTAAATG	2169	3	-
ilmnseq_rs548931124_ilmnrep2-151_T_R_2840134728	ilmnseq_rs548931124	TOP	[A/G]	0042741474	TAGTAATAAATAAAAATAAACAGGGAAGCAGTGGGTGGTAGACTCACTGG			37	1	25744477	diploid	Homo sapiens	dbSNP	151	BOT	AACTTGTCGCGNTCCTGTTTACTATTCGGACCTCAGACTGAAGCCAAACTCCGTATGCAG[T/C]CCAGTGAGTCTACCACCCACTGCTTCCCTGTTTATTTTTATTTATTACTATTATTTTTTT	AAAAAAATAATAGTAATAAATAAAAATAAACAGGGAAGCAGTGGGTGGTAGACTCACTGG[A/G]CTGCATACGGAGTTTGGCTTCAGTCTGAGGTCCGAATAGTAAACAGGANCGCGACAAGTT	2169	3	-
ilmnseq_rs548952521.1_F2BT_ilmnrep2-151_T_F_2840134729	ilmnseq_rs548952521.1_F2BT	TOP	[C/G]	0050705456	GGGGCGATCACCTGAGGCCAGGAGTTCGAGACCAGCCTGGCCAACGTGTC	0021648377	GGGGCGATCACCTGAGGCCAGGAGTTCGAGACCAGCCTGGCCAACGTGTG	37	1	25648984	diploid	Homo sapiens	dbSNP	151	TOP	GAGGCTGAGGTGGGGCGATCACCTGAGGCCAGGAGTTCGAGACCAGCCTGGCCAACGTGT[C/G]GAAACCCCATCTCTACTAAAAATACAAAAGTTAGCTGGGTGTGGTGGCNCATGCCTGTAA	GAGGCTGAGGTGGGGCGATCACCTGAGGCCAGGAGTTCGAGACCAGCCTGGCCAACGTGT[C/G]GAAACCCCATCTCTACTAAAAATACAAAAGTTAGCTGGGTGTGGTGGCNCATGCCTGTAA	2169	3	+
ilmnseq_rs548952521.2_F2BT-151_B_F_2839903312	ilmnseq_rs548952521.2_F2BT	BOT	[T/C]	0010635311	GGGGCGATCACCTGAGGCCAGGAGTTCGAGACCAGCCTGGCCAACGTGTT	0049793389	GGGGCGATCACCTGAGGCCAGGAGTTCGAGACCAGCCTGGCCAACGTGTC	37	1	25648984	diploid	Homo sapiens	dbSNP	151	BOT	gaggctgaggtggggcgatcacctgaggccaggagttcgagaccagcctggccaacgtgt[T/C]gaaaccccatctctactaaaaatacaaaagttagctgggtgtggtggcacatgcctgtaa	ttacaggcatgtgccaccacacccagctaacttttgtatttttagtagagatggggtttc[A/G]acacgttggccaggctggtctcgaactcctggcctcaggtgatcgccccacctcagcctc	2169	3	+
ilmnseq_rs549015840_ilmnrep1-151_T_F_2840131267	ilmnseq_rs549015840	TOP	[A/G]	0025706431	TCTACCTCTCCCTGTGGGACTTCACTAACACAGCTGGAGTAGATGCTAGG			37	2	127422497	diploid	Homo sapiens	dbSNP	151	TOP	AGGGGCAGCCTCTACCTCTCCCTGTGGGACTTCACTAACACAGCTGGAGTAGATGCTAGG[A/G]AGGCTCAGGTCATGCACTACTTGCTGTCTTTCTCTCTCTCTCTCTCTCNCTCTCTCTGTG	AGGGGCAGCCTCTACCTCTCCCTGTGGGACTTCACTAACACAGCTGGAGTAGATGCTAGG[A/G]AGGCTCAGGTCATGCACTACTTGCTGTCTTTCTCTCTCTCTCTCTCTCNCTCTCTCTGTG	2169	3	+
ilmnseq_rs549039884_ilmnrep2-151_B_R_2840134732	ilmnseq_rs549039884	BOT	[T/G]	0052804393	AATGGCTGAGGTGGAATTTCATTTGGCACTTAATGCAATCCTCTGCTTCT			37	2	127415753	diploid	Homo sapiens	dbSNP	151	TOP	CAAGGCTCAGTNAGAAGACGGCCAGGTTTGGCAGCTTTATATAGAATTCACCGCCTCTGG[A/C]AGAAGCAGAGGATTGCATTAAGTGCCAAATGAAATTCCACCTCAGCCATTGCTCAATTCC	CAAGGCTCAGTNAGAAGACGGCCAGGTTTGGCAGCTTTATATAGAATTCACCGCCTCTGG[A/C]AGAAGCAGAGGATTGCATTAAGTGCCAAATGAAATTCCACCTCAGCCATTGCTCAATTCC	2169	3	-
ilmnseq_rs549065319_ilmnrep2-151_B_R_2840134733	ilmnseq_rs549065319	BOT	[T/C]	0043633474	CCAGAACGAGACAAACTTGGGTTCAAATCAGGACTCTGGCACCCTCTAAC			37	1	25610263	diploid	Homo sapiens	dbSNP	151	TOP	TTAGGAAATGTNGGCTGTTATAAAGCTCAGAGATGTTAAGTAACTAGATCAAGATCACAC[A/G]GTTAGAGGGTGCCAGAGTCCTGATTTGAACCCAAGTTTGTCTCGTTCTGGAGCTCAAGCT	TTAGGAAATGTNGGCTGTTATAAAGCTCAGAGATGTTAAGTAACTAGATCAAGATCACAC[A/G]GTTAGAGGGTGCCAGAGTCCTGATTTGAACCCAAGTTTGTCTCGTTCTGGAGCTCAAGCT	2169	3	-
ilmnseq_rs549067525_ilmnrep2-151_T_F_2840134734	ilmnseq_rs549067525	TOP	[A/G]	0057734446	AAACTGAGACCCACTGCCAAATCCAGCTGCCCCCTATCTGCACACTTGAA			37	2	127428404	diploid	Homo sapiens	dbSNP	151	TOP	GGAGGGCTGCAAACTGAGACCCACTGCCAAATCCAGCTGCCCCCTATCTGCACACTTGAA[A/G]CTTTCTTGGGGCCCAACAGCACCTATCATTTACGGAGTGTCATGTGCTNCTTCCCTGCTA	GGAGGGCTGCAAACTGAGACCCACTGCCAAATCCAGCTGCCCCCTATCTGCACACTTGAA[A/G]CTTTCTTGGGGCCCAACAGCACCTATCATTTACGGAGTGTCATGTGCTNCTTCCCTGCTA	2169	3	+
ilmnseq_rs549095693-151_B_F_2839901741	ilmnseq_rs549095693	BOT	[T/G]	0047777473	AAGGGCAGGGGCTGACATCATCAGTGACCAAGAGGCGGCCGGGAGGCTGA			37	1	25622240	diploid	Homo sapiens	dbSNP	151	BOT	agaaaggctgaagggcaggggctgacatcatcagtgaccaagaggcggccgggaggctga[T/G]accacagcaagaaagggagagtgtgatggcatcttcttcaagggagctggggatgtttgg	ccaaacatccccagctcccttgaagaagatgccatcacactctccctttcttgctgtggt[A/C]tcagcctcccggccgcctcttggtcactgatgatgtcagcccctgcccttcagcctttct	2169	3	+
ilmnseq_rs549115514.1_F2BT_ilmnrep2-151_B_F_2840134736	ilmnseq_rs549115514.1_F2BT	BOT	[T/A]	0043740509	TAGGACTGGTGCAATGGCTCATGCCTGTAATCCCAACATTTTGGGAGGCT	0014600402	TAGGACTGGTGCAATGGCTCATGCCTGTAATCCCAACATTTTGGGAGGCA	37	4	144932299	diploid	Homo sapiens	dbSNP	151	BOT	AAGAGATAGGTTAGGACTGGTGCAATGGCTCATGCCTGTAATCCCAACATTTTGGGAGGC[A/T]GAGGCAGGTGGATTGCCTGAGCTCAGAGTTGGAGACCAGCCTGGGCAANACGGTGAAACC	GGTTTCACCGTNTTGCCCAGGCTGGTCTCCAACTCTGAGCTCAGGCAATCCACCTGCCTC[A/T]GCCTCCCAAAATGTTGGGATTACAGGCATGAGCCATTGCACCAGTCCTAACCTATCTCTT	2169	3	+
ilmnseq_rs549115514.2_F2BT_ilmnrep1-151_B_F_2840131273	ilmnseq_rs549115514.2_F2BT	BOT	[T/C]	0055722373	TAGGACTGGTGCAATGGCTCATGCCTGTAATCCCAACATTTTGGGAGGCT	0036662345	TAGGACTGGTGCAATGGCTCATGCCTGTAATCCCAACATTTTGGGAGGCC	37	4	144932299	diploid	Homo sapiens	dbSNP	151	BOT	AAGAGATAGGTTAGGACTGGTGCAATGGCTCATGCCTGTAATCCCAACATTTTGGGAGGC[T/C]GAGGCAGGTGGATTGCCTGAGCTCAGAGTTGGAGACCAGCCTGGGCAANACGGTGAAACC	GGTTTCACCGTNTTGCCCAGGCTGGTCTCCAACTCTGAGCTCAGGCAATCCACCTGCCTC[A/G]GCCTCCCAAAATGTTGGGATTACAGGCATGAGCCATTGCACCAGTCCTAACCTATCTCTT	2169	3	+
ilmnseq_rs549158513_ilmnrep1-151_T_F_2840131274	ilmnseq_rs549158513	TOP	[A/G]	0016684450	GAATGAATTGGTAAAGACAAGTTGCAGGGATACGAAGCAGGAAGAACAGT			37	2	127426811	diploid	Homo sapiens	dbSNP	151	TOP	TAACTCTGGAGAATGAATTGGTAAAGACAAGTTGCAGGGATACGAAGCAGGAAGAACAGT[A/G]CTGATGTCCAGAGCTCACTACGTGCGCAGTGTTGCCTGGCGACATTTGNCCCTGGTCATC	TAACTCTGGAGAATGAATTGGTAAAGACAAGTTGCAGGGATACGAAGCAGGAAGAACAGT[A/G]CTGATGTCCAGAGCTCACTACGTGCGCAGTGTTGCCTGGCGACATTTGNCCCTGGTCATC	2169	3	+
ilmnseq_rs549218463_ilmnrep1-151_P_F_2840131275	ilmnseq_rs549218463	PLUS	[I/D]	0033690428	TCTGGTTGGGCTGAAATGTCACTCCCCTGGAGTCTGTCACATTGTGAAAC			37	2	127445165	diploid	Homo sapiens	dbSNP	151	PLUS	ATAGGGCAGCTCTGGTTGGGCTGAAATGTCACTCCCCTGGAGTCTGTCACATTGTGAAAC[-/AT]GNGTAAATTCAGCTCCACACACTTGGTGGGGTGGGGGGCATGGAGAGAGTAGTTCCAGCT	ATAGGGCAGCTCTGGTTGGGCTGAAATGTCACTCCCCTGGAGTCTGTCACATTGTGAAAC[-/AT]GNGTAAATTCAGCTCCACACACTTGGTGGGGTGGGGGGCATGGAGAGAGTAGTTCCAGCT	2169	3	+
ilmnseq_rs549233079-151_B_F_2839903784	ilmnseq_rs549233079	BOT	[G/C]	0064712439	TAAGCAAAGGTTTCTTGCCTTTATCAAGGAAATTAGCACACCAGTCTGAG	0010770331	TAAGCAAAGGTTTCTTGCCTTTATCAAGGAAATTAGCACACCAGTCTGAC	37	2	127433798	diploid	Homo sapiens	dbSNP	151	BOT	CTTGGTTTGCTTAAGCAAAGGTTTCTTGCCTTTATCAAGGAAATTAGCACACCAGTCTGA[C/G]AGAAGAGTAGATTGTGTTTGTGCTTACCCTTCTTCTCCTAAAATTAAGTGTTAGCTTTCA	TGAAAGCTAACACTTAATTTTAGGAGAAGAAGGGTAAGCACAAACACAATCTACTCTTCT[C/G]TCAGACTGGTGTGCTAATTTCCTTGATAAAGGCAAGAAACCTTTGCTTAAGCAAACCAAG	2169	3	+
ilmnseq_rs549233576-151_T_R_2839904235	ilmnseq_rs549233576	TOP	[A/G]	0025697335	GTTTTTGAGTCATATGCCAGATTCACTTCATTTACTAAGGTTATCTTGTT			37	4	145034327	diploid	Homo sapiens	dbSNP	151	BOT	caaggcagaatgcagataaaATGAATATTTTACAGATACTTGTTCCAGCTGCCAGTCCAA[T/C]AACAAGATAACCTTAGTAAATGAAGTGAATCTGGCATATGACTCAAAAACTTCCGTTGTT	AACAACGGAAGTTTTTGAGTCATATGCCAGATTCACTTCATTTACTAAGGTTATCTTGTT[A/G]TTGGACTGGCAGCTGGAACAAGTATCTGTAAAATATTCATtttatctgcattctgccttg	2169	3	-
ilmnseq_rs549246405_ilmnrep2-151_B_R_2840134742	ilmnseq_rs549246405	BOT	[T/C]	0034764338	AAGAAATGACCCAGGGCGAATTACCAAGGCCTGATATAAATCAATGTACT			37	2	127427104	diploid	Homo sapiens	dbSNP	151	TOP	GGAAGAACAGANTATCCTCTCCCAAAAGGAGGGAGAGAAAGTTGGTTCAAGCAGGCTGTC[A/G]AGTACATTGATTTATATCAGGCCTTGGTAATTCGCCCTGGGTCATTTCTTATTTCAGAAT	GGAAGAACAGANTATCCTCTCCCAAAAGGAGGGAGAGAAAGTTGGTTCAAGCAGGCTGTC[A/G]AGTACATTGATTTATATCAGGCCTTGGTAATTCGCCCTGGGTCATTTCTTATTTCAGAAT	2169	3	-
ilmnseq_rs549246425_ilmnrep1-151_B_R_2840131279	ilmnseq_rs549246425	BOT	[T/C]	0012767357	GTCTGTAATCCCAGCAACTCGGGAGGCTGAGGCAGGAGAATTGCTTGAAC			37	2	127420708	diploid	Homo sapiens	dbSNP	151	TOP	TCTGTCCCCAGNCTGGAGTGCAGTGACATGATCTTGGCTCACTGCAACCTCCGACTCCCT[A/G]GTTCAAGCAATTCTCCTGCCTCAGCCTCCCGAGTTGCTGGGATTACAGACATGTGCCACC	TCTGTCCCCAGNCTGGAGTGCAGTGACATGATCTTGGCTCACTGCAACCTCCGACTCCCT[A/G]GTTCAAGCAATTCTCCTGCCTCAGCCTCCCGAGTTGCTGGGATTACAGACATGTGCCACC	2169	3	-
ilmnseq_rs549459148-151_T_R_2839904053	ilmnseq_rs549459148	TOP	[A/T]	0038653420	TGTGGCATGCATATGTGACCCACTAGCCTATTTCCCACAGGAGAATGTTA	0032680505	TGTGGCATGCATATGTGACCCACTAGCCTATTTCCCACAGGAGAATGTTT	37	4	145033225	diploid	Homo sapiens	dbSNP	151	BOT	TCCAGAAGCAGAGCTTTTCCAGCCTTCTTCTATTTGGGCACCACAGGAACTGTGCATCTC[A/T]AACATTCTCCTGTGGGAAATAGGCTAGTGGGTCACATATGCATGCCACAGTGGCCAGCTG	CAGCTGGCCACTGTGGCATGCATATGTGACCCACTAGCCTATTTCCCACAGGAGAATGTT[A/T]GAGATGCACAGTTCCTGTGGTGCCCAAATAGAAGAAGGCTGGAAAAGCTCTGCTTCTGGA	2169	3	-
ilmnseq_rs549546052_ilmnrep2-151_T_F_2840134745	ilmnseq_rs549546052	TOP	[A/C]	0023667389	GCAGAGATGGGTGAGAGGGGAGACAAAACAAGTTCTCATGATGATGGGGG			37	1	25628814	diploid	Homo sapiens	dbSNP	151	TOP	AGTCTTGTGGGCAGAGATGGGTGAGAGGGGAGACAAAACAAGTTCTCATGATGATGGGGG[A/C]AGGGGCTCCAGCTGGTGGTGTCGGAGGGAAGTCTGGACAGACCAGTGGNGGGGCTCGGGT	AGTCTTGTGGGCAGAGATGGGTGAGAGGGGAGACAAAACAAGTTCTCATGATGATGGGGG[A/C]AGGGGCTCCAGCTGGTGGTGTCGGAGGGAAGTCTGGACAGACCAGTGGNGGGGCTCGGGT	2169	3	+
ilmnseq_rs549592096_ilmnrep2-151_B_R_2840134746	ilmnseq_rs549592096	BOT	[T/G]	0045639470	TAGCAGTGACAGAGCATTAAACCTAGGAAGTGCGGGACCCTGCTGGGCAG			37	2	127420150	diploid	Homo sapiens	dbSNP	151	TOP	TGACCTGGGACNAGTTGCTGGTCCATCGTCTGGCACAGGGATGGCTTCACAGGGATGGGA[A/C]CTGCCCAGCAGGGTCCCGCACTTCCTAGGTTTAATGCTCTGTCACTGCTATCTTCAAATT	TGACCTGGGACNAGTTGCTGGTCCATCGTCTGGCACAGGGATGGCTTCACAGGGATGGGA[A/C]CTGCCCAGCAGGGTCCCGCACTTCCTAGGTTTAATGCTCTGTCACTGCTATCTTCAAATT	2169	3	-
ilmnseq_rs549596624-151_T_R_2839903681	ilmnseq_rs549596624	TOP	[C/G]	0056714474	TGCAATTGCACACTGAGAAATGTGCGCTGTGGCTTCAGTCCATGGTTCAC	0030628447	TGCAATTGCACACTGAGAAATGTGCGCTGTGGCTTCAGTCCATGGTTCAG	37	2	127438219	diploid	Homo sapiens	dbSNP	151	BOT	CTGCTCCCTGAGAGGTCAGAACTTCCCTTCATTTCCACCTGCAGAAGCAAGGGACTGGGG[C/G]TGAACCATGGACTGAAGCCACAGCGCACATTTCTCAGTGTGCAATTGCAGCCCAGGGAAA	TTTCCCTGGGCTGCAATTGCACACTGAGAAATGTGCGCTGTGGCTTCAGTCCATGGTTCA[C/G]CCCCAGTCCCTTGCTTCTGCAGGTGGAAATGAAGGGAAGTTCTGACCTCTCAGGGAGCAG	2169	3	-
ilmnseq_rs549607945-151_B_R_2839901796	ilmnseq_rs549607945	BOT	[T/C]	0048678320	GGTTTCGACACGTTGGCCAGGCTGGTCTCGAACTCCTGGCCTCAGGTGAT			37	1	25648940	diploid	Homo sapiens	dbSNP	151	TOP	cTggctgggcacggtggctcacgcctgtgatcccagcactttgggaggctgaggtggggc[A/G]atcacctgaggccaggagttcgagaccagcctggccaacgtgtcgaaaccccatctctac	cTggctgggcacggtggctcacgcctgtgatcccagcactttgggaggctgaggtggggc[A/G]atcacctgaggccaggagttcgagaccagcctggccaacgtgtcgaaaccccatctctac	2169	3	-
ilmnseq_rs549616139_ilmnrep2-151_T_F_2840134749	ilmnseq_rs549616139	TOP	[A/G]	0014653335	TGGAAAGCACCTCATGAGGCTAAATATTTTGATGACCAAGTTTTCTGGAA			37	1	25648453	diploid	Homo sapiens	dbSNP	151	TOP	TCTTAAAATATGGAAAGCACCTCATGAGGCTAAATATTTTGATGACCAAGTTTTCTGGAA[A/G]GTAAGATTTTTCACCTATTAACGTGATAGATTTTGAGTGCATGAACTTNAAAACATACCT	TCTTAAAATATGGAAAGCACCTCATGAGGCTAAATATTTTGATGACCAAGTTTTCTGGAA[A/G]GTAAGATTTTTCACCTATTAACGTGATAGATTTTGAGTGCATGAACTTNAAAACATACCT	2169	3	+
ilmnseq_rs549633021_ilmnrep1-151_B_R_2840131286	ilmnseq_rs549633021	BOT	[T/G]	0059608318	GCATGGACAAAGGCGTATTTTGGTGATATTGATATATAGTGATTGAAGAA			37	4	145030168	diploid	Homo sapiens	dbSNP	151	TOP	TTTCTTCTAAGNAATTTGCTACATTTGATAGGATATATGTTTAGAATAAACCAGAAGGCT[A/C]TTCTTCAATCACTATATATCAATATCACCAAAATACGCCTTTGTCCATGCTGTTCTTTGG	TTTCTTCTAAGNAATTTGCTACATTTGATAGGATATATGTTTAGAATAAACCAGAAGGCT[A/C]TTCTTCAATCACTATATATCAATATCACCAAAATACGCCTTTGTCCATGCTGTTCTTTGG	2169	3	-
ilmnseq_rs549682128_ilmnrep1-151_B_R_2840131287	ilmnseq_rs549682128	BOT	[T/G]	0055683416	ACTTGGTGTTTTCCTTCTTTTTGATTAGTCATTTAGCAGTGAAACCTATT			37	1	25704611	diploid	Homo sapiens	dbSNP	151	TOP	TCCAAAAAGCANATTAAAAGTGCTCCATTTAGTTAGTTATTGGAGATATCAAAATGTAAA[A/C]AATAGGTTTCACTGCTAAATGACTAATCAAAAAGAAGGAAAACACCAAGTGTTAACAAAA	TCCAAAAAGCANATTAAAAGTGCTCCATTTAGTTAGTTATTGGAGATATCAAAATGTAAA[A/C]AATAGGTTTCACTGCTAAATGACTAATCAAAAAGAAGGAAAACACCAAGTGTTAACAAAA	2169	3	-
ilmnseq_rs549718111_ilmnrep2-151_T_F_2840134752	ilmnseq_rs549718111	TOP	[A/G]	0045723468	TTTTTGTTTTTCTTTTGAGATGGAATCTTGTTCTGTCCCCAGGCTGGAGT			37	2	127420667	diploid	Homo sapiens	dbSNP	151	TOP	GTTTTTATTGTTTTTGTTTTTCTTTTGAGATGGAATCTTGTTCTGTCCCCAGGCTGGAGT[A/G]CAGTGACATGATCTTGGCTCACTGCAACCTCCGACTCCCTGGTTCAAGNAATTCTCCTGC	GTTTTTATTGTTTTTGTTTTTCTTTTGAGATGGAATCTTGTTCTGTCCCCAGGCTGGAGT[A/G]CAGTGACATGATCTTGGCTCACTGCAACCTCCGACTCCCTGGTTCAAGNAATTCTCCTGC	2169	3	+
ilmnseq_rs549752434_ilmnrep1-151_T_F_2840131289	ilmnseq_rs549752434	TOP	[A/G]	0056792360	TCCGTATGAGGACATCTCTATGTAATGGAAAGATGGAGAGAGGATTAAGC			37	1	25635544	diploid	Homo sapiens	dbSNP	151	TOP	TGATGCTGCATCCGTATGAGGACATCTCTATGTAATGGAAAGATGGAGAGAGGATTAAGC[A/G]CAAAGTCACAACACTTAATGGGAACTGTGGATTAGCTACTTGGTGGCANTGGGCAAGTCA	TGATGCTGCATCCGTATGAGGACATCTCTATGTAATGGAAAGATGGAGAGAGGATTAAGC[A/G]CAAAGTCACAACACTTAATGGGAACTGTGGATTAGCTACTTGGTGGCANTGGGCAAGTCA	2169	3	+
ilmnseq_rs549791747-151_B_F_2839901270	ilmnseq_rs549791747	BOT	[T/C]	0045679420	CTTGGCGTGGAGGAGTGCTGCTTCGGTCTACGTGTGTACACGGCACTCCA			37	2	127414847	diploid	Homo sapiens	dbSNP	151	BOT	GAGCTTGGAGCTTGGCGTGGAGGAGTGCTGCTTCGGTCTACGTGTGTACACGGCACTCCA[T/C]GTGCCTGTGGTTGTGCTTGCGTCAGCCTGGGAGTGCGCAGGCATCAGTGGTGCTTGGGAG	CTCCCAAGCACCACTGATGCCTGCGCACTCCCAGGCTGACGCAAGCACAACCACAGGCAC[A/G]TGGAGTGCCGTGTACACACGTAGACCGAAGCAGCACTCCTCCACGCCAAGCTCCAAGCTC	2169	3	+
ilmnseq_rs549866675_ilmnrep1-151_B_F_2840131291	ilmnseq_rs549866675	BOT	[T/C]	0034670480	ATCCACTCCTGTGAGCCTCTCATTGTGTCATCCTGATTCTTTCTCAGTAG			37	2	127433144	diploid	Homo sapiens	dbSNP	151	BOT	TCTGTCCATCATCCACTCCTGTGAGCCTCTCATTGTGTCATCCTGATTCTTTCTCAGTAG[T/C]TTCAAAGTGCTATTCTAAACAATGGGCTCTCCTTTCCATCCCTACCCTNCTTCAAAACTC	GAGTTTTGAAGNAGGGTAGGGATGGAAAGGAGAGCCCATTGTTTAGAATAGCACTTTGAA[A/G]CTACTGAGAAAGAATCAGGATGACACAATGAGAGGCTCACAGGAGTGGATGATGGACAGA	2169	3	+
ilmnseq_rs549882068-151_B_F_2839901326	ilmnseq_rs549882068	BOT	[T/G]	0010607475	GTTGTTGGTGATCAATGCTGACTGCTGAGGATGCTCTAACTCTGGAGAAT			37	2	127426765	diploid	Homo sapiens	dbSNP	151	BOT	GAAGAGACAGGTTGTTGGTGATCAATGCTGACTGCTGAGGATGCTCTAACTCTGGAGAAT[T/G]AATTGGTAAAGACAAGTTGCAGGGATACGAAGCAGGAAGAACAGTGCTGATGTCCAGAGC	GCTCTGGACATCAGCACTGTTCTTCCTGCTTCGTATCCCTGCAACTTGTCTTTACCAATT[A/C]ATTCTCCAGAGTTAGAGCATCCTCAGCAGTCAGCATTGATCACCAACAACCTGTCTCTTC	2169	3	+
ilmnseq_rs549892277-151_T_R_2839902741	ilmnseq_rs549892277	TOP	[A/G]	0028600491	ACTTCAGTCATCTTCAGCATATCCTTGTAAGAAAAGCAAGGAATGGATCA			37	1	25598664	diploid	Homo sapiens	dbSNP	151	BOT	AAGGTTTTAAAAAGAAagcctcttctgagcttcagtttccttattcataaaataggagta[T/C]tgatccattccttgcttttcttacaaggatatgctgaagatgactgaagtaCAGAGTAAA	TTTACTCTGtacttcagtcatcttcagcatatccttgtaagaaaagcaaggaatggatca[A/G]tactcctattttatgaataaggaaactgaagctcagaagaggctTTCTTTTTAAAACCTT	2169	3	-
ilmnseq_rs549911765-151_B_F_2839901629	ilmnseq_rs549911765	BOT	[T/G]	0042629484	TCTAGTGCCCTCCTGAGTCTGGCAGCACTTCCTGCCCTTGGAGGTTCTTT			37	1	25722012	diploid	Homo sapiens	dbSNP	151	BOT	CATAGTCAGTTCTAGTGCCCTCCTGAGTCTGGCAGCACTTCCTGCCCTTGGAGGTTCTTT[T/G]TGTTTGTTTGTTTTTTAAAACTGTCCATACTACACAGATACACCTTTATGGTTCTTACAC	GTGTAAGAACCATAAAGGTGTATCTGTGTAGTATGGACAGTTTTAAAAAACAAACAAACA[A/C]AAAGAACCTCCAAGGGCAGGAAGTGCTGCCAGACTCAGGAGGGCACTAGAACTGACTATG	2169	3	+
ilmnseq_rs549959830_ilmnrep1-151_B_F_2840131295	ilmnseq_rs549959830	BOT	[T/C]	0056728412	CAGGAGGATCAGCCTCTTGGATTTAAGCTCGAGTCTCTGCTGAGCTTGGA			37	2	127431500	diploid	Homo sapiens	dbSNP	151	BOT	CTCTTAAATCCAGGAGGATCAGCCTCTTGGATTTAAGCTCGAGTCTCTGCTGAGCTTGGA[T/C]CCTATGCGACCTGAGGGCTCCCAAGTCCTTCCAGAGCAGGACTGTGGTNCCTTGTCCTAA	TTAGGACAAGGNACCACAGTCCTGCTCTGGAAGGACTTGGGAGCCCTCAGGTCGCATAGG[A/G]TCCAAGCTCAGCAGAGACTCGAGCTTAAATCCAAGAGGCTGATCCTCCTGGATTTAAGAG	2169	3	+
ilmnseq_rs549963775.1_F2BT_ilmnrep1-151_B_R_2840131296	ilmnseq_rs549963775.1_F2BT	BOT	[T/C]	0057632414	GGATATAGACACATCCTGCCTGAGTTAGCAGCAAGAAATAGCCGCCCCCT	0012667453	GGATATAGACACATCCTGCCTGAGTTAGCAGCAAGAAATAGCCGCCCCCC	37	2	127415472	diploid	Homo sapiens	dbSNP	151	TOP	CATTAGACTTCNGATTGATTTATGGCAGGATCCCTGCTGTGCGAGAACTGCAGGGGGGGT[A/G]GGGGGCGGCTATTTCTTGCTGCTAACTCAGGCAGGATGTGTCTATATCCTGTCTCAGTTT	CATTAGACTTCNGATTGATTTATGGCAGGATCCCTGCTGTGCGAGAACTGCAGGGGGGGT[A/G]GGGGGCGGCTATTTCTTGCTGCTAACTCAGGCAGGATGTGTCTATATCCTGTCTCAGTTT	2169	3	-
ilmnseq_rs549963775.2_F2BT_ilmnrep1-151_B_R_2840131297	ilmnseq_rs549963775.2_F2BT	BOT	[G/C]	0032624347	GGATATAGACACATCCTGCCTGAGTTAGCAGCAAGAAATAGCCGCCCCCG	0021719427	GGATATAGACACATCCTGCCTGAGTTAGCAGCAAGAAATAGCCGCCCCCC	37	2	127415472	diploid	Homo sapiens	dbSNP	151	TOP	CATTAGACTTCNGATTGATTTATGGCAGGATCCCTGCTGTGCGAGAACTGCAGGGGGGGT[C/G]GGGGGCGGCTATTTCTTGCTGCTAACTCAGGCAGGATGTGTCTATATCCTGTCTCAGTTT	CATTAGACTTCNGATTGATTTATGGCAGGATCCCTGCTGTGCGAGAACTGCAGGGGGGGT[C/G]GGGGGCGGCTATTTCTTGCTGCTAACTCAGGCAGGATGTGTCTATATCCTGTCTCAGTTT	2169	3	-
ilmnseq_rs549963775.3_F2BT_ilmnrep1-151_T_R_2840131298	ilmnseq_rs549963775.3_F2BT	TOP	[A/C]	0056677397	GGATATAGACACATCCTGCCTGAGTTAGCAGCAAGAAATAGCCGCCCCCA	0063611318	GGATATAGACACATCCTGCCTGAGTTAGCAGCAAGAAATAGCCGCCCCCC	37	2	127415472	diploid	Homo sapiens	dbSNP	151	BOT	CATTAGACTTCNGATTGATTTATGGCAGGATCCCTGCTGTGCGAGAACTGCAGGGGGGGT[T/G]GGGGGCGGCTATTTCTTGCTGCTAACTCAGGCAGGATGTGTCTATATCCTGTCTCAGTTT	AAACTGAGACAGGATATAGACACATCCTGCCTGAGTTAGCAGCAAGAAATAGCCGCCCCC[A/C]ACCCCCCCTGCAGTTCTCGCACAGCAGGGATCCTGCCATAAATCAATCNGAAGTCTAATG	2169	3	-
ilmnseq_rs549982466_ilmnrep2-151_B_F_2840134763	ilmnseq_rs549982466	BOT	[T/C]	0061625352	TTTTTTTTGAGATGGAGTCTCGCCCTGTTGCCCAGGCTGGAGTGCAGTGG			37	1	25742815	diploid	Homo sapiens	dbSNP	151	BOT	TATTTTCATTTTTTTTTTGAGATGGAGTCTCGCCCTGTTGCCCAGGCTGGAGTGCAGTGG[T/C]GTAATCTCAGCTCACTGAAAGCTCCGCCTCCTGGGTTCACGCCATTCTNCTGCCTCAGCC	GGCTGAGGCAGNAGAATGGCGTGAACCCAGGAGGCGGAGCTTTCAGTGAGCTGAGATTAC[A/G]CCACTGCACTCCAGCCTGGGCAACAGGGCGAGACTCCATCTCAAAAAAAAAATGAAAATA	2169	3	+
ilmnseq_rs550042844.1_F2BT-151_T_F_2839903105	ilmnseq_rs550042844.1_F2BT	TOP	[C/G]	0032786476	GGCTTCTGGGGGCTATGGGCAACAGGAAGGACCTGATGGGAAACAAGTGC	0055774393	GGCTTCTGGGGGCTATGGGCAACAGGAAGGACCTGATGGGAAACAAGTGG	37	2	127432033	diploid	Homo sapiens	dbSNP	151	TOP	AAAGCAAGGCAGGCTTCTGGGGGCTATGGGCAACAGGAAGGACCTGATGGGAAACAAGTG[C/G]GGGGGGAATACAGGCTCGGCAAGGCCGCGGGTGGAGAAAGGGGCACTAGAGAGGCCCTCG	AAAGCAAGGCAGGCTTCTGGGGGCTATGGGCAACAGGAAGGACCTGATGGGAAACAAGTG[C/G]GGGGGGAATACAGGCTCGGCAAGGCCGCGGGTGGAGAAAGGGGCACTAGAGAGGCCCTCG	2169	3	+
ilmnseq_rs550042844.2_F2BT_ilmnrep1-151_B_F_2840131301	ilmnseq_rs550042844.2_F2BT	BOT	[T/G]	0033647497	GGCTTCTGGGGGCTATGGGCAACAGGAAGGACCTGATGGGAAACAAGTGT	0059793368	GGCTTCTGGGGGCTATGGGCAACAGGAAGGACCTGATGGGAAACAAGTGG	37	2	127432033	diploid	Homo sapiens	dbSNP	151	BOT	AAAGCAAGGCAGGCTTCTGGGGGCTATGGGCAACAGGAAGGACCTGATGGGAAACAAGTG[T/G]GGGGGGAATACAGGCTCGGCAAGGCCGCGGGTGGAGAAAGGGGCACTANAGAGGCCCTCG	CGAGGGCCTCTNTAGTGCCCCTTTCTCCACCCGCGGCCTTGCCGAGCCTGTATTCCCCCC[A/C]CACTTGTTTCCCATCAGGTCCTTCCTGTTGCCCATAGCCCCCAGAAGCCTGCCTTGCTTT	2169	3	+
ilmnseq_rs550070588.1_F2BT-151_B_R_2839903126	ilmnseq_rs550070588.1_F2BT	BOT	[T/C]	0052761477	GGATTGGCTCCAAGGAGGAGGTTCGTGGCTACATCCCAAGGCAGATAGCT	0019621435	GGATTGGCTCCAAGGAGGAGGTTCGTGGCTACATCCCAAGGCAGATAGCC	37	2	127436333	diploid	Homo sapiens	dbSNP	151	TOP	TCCTGTTGTCTCTGGGCCACTTTGGCCTCCCCTTCCTCAGCACATCTCCTGGGGAAGCAC[A/G]GCTATCTGCCTTGGGATGTAGCCACGAACCTCCTCCTTGGAGCCAATCCTCCTGAATGTT	TCCTGTTGTCTCTGGGCCACTTTGGCCTCCCCTTCCTCAGCACATCTCCTGGGGAAGCAC[A/G]GCTATCTGCCTTGGGATGTAGCCACGAACCTCCTCCTTGGAGCCAATCCTCCTGAATGTT	2169	3	-
ilmnseq_rs550070588.2_F2BT-151_B_R_2839903128	ilmnseq_rs550070588.2_F2BT	BOT	[G/C]	0035643406	GGATTGGCTCCAAGGAGGAGGTTCGTGGCTACATCCCAAGGCAGATAGCG	0017619319	GGATTGGCTCCAAGGAGGAGGTTCGTGGCTACATCCCAAGGCAGATAGCC	37	2	127436333	diploid	Homo sapiens	dbSNP	151	TOP	TCCTGTTGTCTCTGGGCCACTTTGGCCTCCCCTTCCTCAGCACATCTCCTGGGGAAGCAC[C/G]GCTATCTGCCTTGGGATGTAGCCACGAACCTCCTCCTTGGAGCCAATCCTCCTGAATGTT	TCCTGTTGTCTCTGGGCCACTTTGGCCTCCCCTTCCTCAGCACATCTCCTGGGGAAGCAC[C/G]GCTATCTGCCTTGGGATGTAGCCACGAACCTCCTCCTTGGAGCCAATCCTCCTGAATGTT	2169	3	-
ilmnseq_rs550093199.1_F2BT_ilmnrep1-151_B_R_2840131304	ilmnseq_rs550093199.1_F2BT	BOT	[T/C]	0045669324	CCAACTGCTAACCCACTTTCAGCATCTAGATGTAAACATCTCCTCTGAAT	0020734304	CCAACTGCTAACCCACTTTCAGCATCTAGATGTAAACATCTCCTCTGAAC	37	4	145029924	diploid	Homo sapiens	dbSNP	151	TOP	AAGAAGGGTATNGAATTCAGATCGTAGTAATGCTACAAAATATGCATAAGTGCTGTGAGG[A/G]TTCAGAGGAGATGTTTACATCTAGATGCTGAAAGTGGGTTAGCAGTTGGCAATGCACATG	AAGAAGGGTATNGAATTCAGATCGTAGTAATGCTACAAAATATGCATAAGTGCTGTGAGG[A/G]TTCAGAGGAGATGTTTACATCTAGATGCTGAAAGTGGGTTAGCAGTTGGCAATGCACATG	2169	3	-
ilmnseq_rs550093199.2_F2BT_ilmnrep1-151_B_F_2840131305	ilmnseq_rs550093199.2_F2BT	BOT	[T/A]	0064670447	GGAATTCAGATCGTAGTAATGCTACAAAATATGCATAAGTGCTGTGAGGT	0044732381	GGAATTCAGATCGTAGTAATGCTACAAAATATGCATAAGTGCTGTGAGGA	37	4	145029924	diploid	Homo sapiens	dbSNP	151	BOT	AAGAAGGGTATGGAATTCAGATCGTAGTAATGCTACAAAATATGCATAAGTGCTGTGAGG[A/T]TTCAGAGGAGATGTTTACATCTAGATGCTGAAAGTGGGTTAGCAGTTGNCAATGCACATG	CATGTGCATTGNCAACTGCTAACCCACTTTCAGCATCTAGATGTAAACATCTCCTCTGAA[A/T]CCTCACAGCACTTATGCATATTTTGTAGCATTACTACGATCTGAATTCCATACCCTTCTT	2169	3	+
ilmnseq_rs550148687_ilmnrep1-151_T_R_2840131306	ilmnseq_rs550148687	TOP	[A/G]	0025649310	CACCATCTGCCCTCCCTCTTCTTGTTCTTGTCTGTTAAATAGGGGAAATG			37	1	25609634	diploid	Homo sapiens	dbSNP	151	BOT	GGAGCAATTATNTGCATTACATATACCATTTGATTCTGGCAACCTAATGAAGGAGTATGA[T/C]CATTTCCCCTATTTAACAGACAAGAACAAGAAGAGGGAGGGCAGATGGTGTGGTAGTCTA	TAGACTACCACACCATCTGCCCTCCCTCTTCTTGTTCTTGTCTGTTAAATAGGGGAAATG[A/G]TCATACTCCTTCATTAGGTTGCCAGAATCAAATGGTATATGTAATGCANATAATTGCTCC	2169	3	-
ilmnseq_rs550159783.1_F2BT_ilmnrep1-151_T_R_2840131307	ilmnseq_rs550159783.1_F2BT	TOP	[C/G]	0066626313	TGAGATTAGGATCATGCTGAGCTCAGCAACTAGGATGGGGGTGATCTGCC	0061729503	TGAGATTAGGATCATGCTGAGCTCAGCAACTAGGATGGGGGTGATCTGCG	37	2	127444429	diploid	Homo sapiens	dbSNP	151	BOT	GACCCAAGCTTNGCCGTAATCAACACCTTATTCTGCCATGAACCCACCCCCAAGGCTGCC[C/G]GCAGATCACCCCCATCCTAGTTGCTGAGCTCAGCATGATCCTAATCTCAACCTCAGAAGT	ACTTCTGAGGTTGAGATTAGGATCATGCTGAGCTCAGCAACTAGGATGGGGGTGATCTGC[C/G]GGCAGCCTTGGGGGTGGGTTCATGGCAGAATAAGGTGTTGATTACGGCNAAGCTTGGGTC	2169	3	-
ilmnseq_rs550159783.2_F2BT_ilmnrep2-151_T_R_2840134772	ilmnseq_rs550159783.2_F2BT	TOP	[A/G]	0047627421	TGAGATTAGGATCATGCTGAGCTCAGCAACTAGGATGGGGGTGATCTGCA	0071719408	TGAGATTAGGATCATGCTGAGCTCAGCAACTAGGATGGGGGTGATCTGCG	37	2	127444429	diploid	Homo sapiens	dbSNP	151	BOT	GACCCAAGCTTNGCCGTAATCAACACCTTATTCTGCCATGAACCCACCCCCAAGGCTGCC[T/C]GCAGATCACCCCCATCCTAGTTGCTGAGCTCAGCATGATCCTAATCTCAACCTCAGAAGT	ACTTCTGAGGTTGAGATTAGGATCATGCTGAGCTCAGCAACTAGGATGGGGGTGATCTGC[A/G]GGCAGCCTTGGGGGTGGGTTCATGGCAGAATAAGGTGTTGATTACGGCNAAGCTTGGGTC	2169	3	-
ilmnseq_rs550165516_ilmnrep1-151_T_R_2840131309	ilmnseq_rs550165516	TOP	[A/G]	0037658354	GTCTGAAACCTGAGTCCTGGAGAACTGCTTGGGCTGCTGGGCTGGGCTGG			37	2	127415302	diploid	Homo sapiens	dbSNP	151	BOT	GAGGCTGAGAGNCATTCTCATGTCTGAAGAGGATGGGCTTGCCTGACCCCCGCCCCCGTG[T/C]CCAGCCCAGCCCAGCAGCCCAAGCAGTTCTCCAGGACTCAGGTTTCAGACCTTCAACACT	AGTGTTGAAGGTCTGAAACCTGAGTCCTGGAGAACTGCTTGGGCTGCTGGGCTGGGCTGG[A/G]CACGGGGGCGGGGGTCAGGCAAGCCCATCCTCTTCAGACATGAGAATGNCTCTCAGCCTC	2169	3	-
ilmnseq_rs550179725_INDEL_ilmnrev-151_B_R_2839905282	ilmnseq_rs550179725_INDEL_ilmnrev	BOT	[T/A]	0069643368	CATATATTTAAGGATGAACATACACACTCACACACTCACACACATACACT	0015790505	CATATATTTAAGGATGAACATACACACTCACACACTCACACACATACACA	37	2	127435138	diploid	Homo sapiens	dbSNP	151	TOP	gtgtgtgtatgagagtgtgtgtgagtctgtgtgtgtgtgagtctgtgtgtatgtgagtNg[A/T]gtgtatgtgtgtgagtgtgtgagtgtgtatgtTCATCCTTAAATATATGAGGACAATAAG	gtgtgtgtatgagagtgtgtgtgagtctgtgtgtgtgtgagtctgtgtgtatgtgagtNg[A/T]gtgtatgtgtgtgagtgtgtgagtgtgtatgtTCATCCTTAAATATATGAGGACAATAAG	2169	3	-
ilmnseq_rs550273365-151_B_F_2839904268	ilmnseq_rs550273365	BOT	[T/C]	0022623435	CTGTGTTGTATGGATGTAAAAATAGCATTAGTGGGCTGGGCGTGGTGGCT			37	4	145036954	diploid	Homo sapiens	dbSNP	151	BOT	cttcgataagctgtgttgtatggatgtaaaaatagcattagtgggctgggcgtggtggct[T/C]atgcttgtaatcccagcactttggaggccaagggcagatggatcacttgaggtcaggagt	actcctgacctcaagtgatccatctgcccttggcctccaaagtgctgggattacaagcat[A/G]agccaccacgcccagcccactaatgctatttttacatccatacaacacagcttatcgaag	2169	3	+
ilmnseq_rs550331456_ilmnrep2-151_T_R_2840134776	ilmnseq_rs550331456	TOP	[A/G]	0029636316	AGTCCTCCCGTGACAGACAGAACTGCTAAGGAACCAGGACTGCCAACGTA			37	2	127422367	diploid	Homo sapiens	dbSNP	151	BOT	CCACTGCCTCTNCTCTCCCTGCCTGAATCTGCCCCTTGCTCCCAGGGCTCTGATCCTCCT[T/C]TACGTTGGCAGTCCTGGTTCCTTAGCAGTTCTGTCTGTCACGGGAGGACTCCCTGGGCTG	CAGCCCAGGGAGTCCTCCCGTGACAGACAGAACTGCTAAGGAACCAGGACTGCCAACGTA[A/G]AGGAGGATCAGAGCCCTGGGAGCAAGGGGCAGATTCAGGCAGGGAGAGNAGAGGCAGTGG	2169	3	-
ilmnseq_rs550494841-151_B_R_2839902006	ilmnseq_rs550494841	BOT	[T/C]	0038743429	GTTGTTGTGACTGGGCTAGAAAGAAGGTGAAGAAGGTTGGAGCTCACTCC			37	1	25696000	diploid	Homo sapiens	dbSNP	151	TOP	ATCAGAGTGCTGCGTGAACTATGAGTGTAGGTCAAAGGGAGGAGAGTGGGAGGGGAGGCA[A/G]GGAGTGAGCTCCAACCTTCTTCACCTTCTTTCTAGCCCAGTCACAACAACAAATGCTACA	ATCAGAGTGCTGCGTGAACTATGAGTGTAGGTCAAAGGGAGGAGAGTGGGAGGGGAGGCA[A/G]GGAGTGAGCTCCAACCTTCTTCACCTTCTTTCTAGCCCAGTCACAACAACAAATGCTACA	2169	3	-
ilmnseq_rs550550400_ilmnrep1-151_B_F_2840131314	ilmnseq_rs550550400	BOT	[T/G]	0065662329	AAGTTCACGTGCACCCCTTCCCTAACTGCATAATACTGGGTCATATGGGG			37	2	127438924	diploid	Homo sapiens	dbSNP	151	BOT	TCCTGTTGCTAAGTTCACGTGCACCCCTTCCCTAACTGCATAATACTGGGTCATATGGGG[T/G]TATCATAATTGACATAACCAATGCCCAAATATGGAACATTTAGATTGCNCTCTCTCTTCA	TGAAGAGAGAGNGCAATCTAAATGTTCCATATTTGGGCATTGGTTATGTCAATTATGATA[A/C]CCCCATATGACCCAGTATTATGCAGTTAGGGAAGGGGTGCACGTGAACTTAGCAACAGGA	2169	3	+
ilmnseq_rs550552200.1_F2BT_ilmnrep2-151_T_F_2840134779	ilmnseq_rs550552200.1_F2BT	TOP	[A/G]	0031648465	GTCCCCAGGCTGGAGTGCAGTGACATGATCTTGGCTCACTGCAACCTCCA	0016659432	GTCCCCAGGCTGGAGTGCAGTGACATGATCTTGGCTCACTGCAACCTCCG	37	2	127420700	diploid	Homo sapiens	dbSNP	151	TOP	AATCTTGTTCTGTCCCCAGGCTGGAGTGCAGTGACATGATCTTGGCTCACTGCAACCTCC[A/G]ACTCCCTGGTTCAAGCAATTCTCCTGCCTCAGCCTCCCGAGTTGCTGGNATTACAGACAT	AATCTTGTTCTGTCCCCAGGCTGGAGTGCAGTGACATGATCTTGGCTCACTGCAACCTCC[A/G]ACTCCCTGGTTCAAGCAATTCTCCTGCCTCAGCCTCCCGAGTTGCTGGNATTACAGACAT	2169	3	+
ilmnseq_rs550552200.2_F2BT_ilmnrep1-151_B_F_2840131316	ilmnseq_rs550552200.2_F2BT	BOT	[T/G]	0047635369	GTCCCCAGGCTGGAGTGCAGTGACATGATCTTGGCTCACTGCAACCTCCT	0051731488	GTCCCCAGGCTGGAGTGCAGTGACATGATCTTGGCTCACTGCAACCTCCG	37	2	127420700	diploid	Homo sapiens	dbSNP	151	BOT	AATCTTGTTCTGTCCCCAGGCTGGAGTGCAGTGACATGATCTTGGCTCACTGCAACCTCC[T/G]ACTCCCTGGTTCAAGCAATTCTCCTGCCTCAGCCTCCCGAGTTGCTGGNATTACAGACAT	ATGTCTGTAATNCCAGCAACTCGGGAGGCTGAGGCAGGAGAATTGCTTGAACCAGGGAGT[A/C]GGAGGTTGCAGTGAGCCAAGATCATGTCACTGCACTCCAGCCTGGGGACAGAACAAGATT	2169	3	+
ilmnseq_rs550554525.1_F2BT-151_B_R_2839903544	ilmnseq_rs550554525.1_F2BT	BOT	[T/C]	0063700327	CAGCTGACAGCTTTCTCCAGTAGCCCACTAAATAAGTTATGAAGCATTAT	0056723426	CAGCTGACAGCTTTCTCCAGTAGCCCACTAAATAAGTTATGAAGCATTAC	37	1	25719584	diploid	Homo sapiens	dbSNP	151	TOP	ctaaggtcttcgggagattctagatatattctaattttgcatcatgactatcacatttta[A/G]taatgcttcataacttatttagtgggctactggAGAAAGctgtcagctgtgctttctaaa	ctaaggtcttcgggagattctagatatattctaattttgcatcatgactatcacatttta[A/G]taatgcttcataacttatttagtgggctactggAGAAAGctgtcagctgtgctttctaaa	2169	3	-
ilmnseq_rs550554525.2_F2BT-151_B_R_2839903546	ilmnseq_rs550554525.2_F2BT	BOT	[G/C]	0020635316	CAGCTGACAGCTTTCTCCAGTAGCCCACTAAATAAGTTATGAAGCATTAG	0035606442	CAGCTGACAGCTTTCTCCAGTAGCCCACTAAATAAGTTATGAAGCATTAC	37	1	25719584	diploid	Homo sapiens	dbSNP	151	TOP	ctaaggtcttcgggagattctagatatattctaattttgcatcatgactatcacatttta[C/G]taatgcttcataacttatttagtgggctactggAGAAAGctgtcagctgtgctttctaaa	ctaaggtcttcgggagattctagatatattctaattttgcatcatgactatcacatttta[C/G]taatgcttcataacttatttagtgggctactggAGAAAGctgtcagctgtgctttctaaa	2169	3	-
ilmnseq_rs550581080_ilmnrep2-151_B_F_2840134783	ilmnseq_rs550581080	BOT	[T/C]	0054808346	GCTGCACATTGGGACCCCAGGTCCTTTGGTTTAACCTGTCCTTTCTGAGG			37	4	144916684	diploid	Homo sapiens	dbSNP	151	BOT	GAGGAAACGTGCTGCACATTGGGACCCCAGGTCCTTTGGTTTAACCTGTCCTTTCTGAGG[T/C]GTGGGCATCCTGGAGTCCCTCAGAGATTTCTGACCCAGCCATCTCAGTNAGATCTGCTGT	ACAGCAGATCTNACTGAGATGGCTGGGTCAGAAATCTCTGAGGGACTCCAGGATGCCCAC[A/G]CCTCAGAAAGGACAGGTTAAACCAAAGGACCTGGGGTCCCAATGTGCAGCACGTTTCCTC	2169	3	+
ilmnseq_rs550651190_ilmnrep2-151_B_R_2840134784	ilmnseq_rs550651190	BOT	[T/C]	0020795414	CCATGTTGGCCATGCTGGTCTTGAACTCTTGACTTCAGGTGATCCACCCA			37	1	25713081	diploid	Homo sapiens	dbSNP	151	TOP	AAAAATCCAGGNCGGGCACGGTGGCTCATGCCTGTAATCCCAGCACTTTGGGAGGCCAAC[A/G]TGGGTGGATCACCTGAAGTCAAGAGTTCAAGACCAGCATGGCCAACATGGCGAAACCCCG	AAAAATCCAGGNCGGGCACGGTGGCTCATGCCTGTAATCCCAGCACTTTGGGAGGCCAAC[A/G]TGGGTGGATCACCTGAAGTCAAGAGTTCAAGACCAGCATGGCCAACATGGCGAAACCCCG	2169	3	-
ilmnseq_rs550670131_ilmnrep1-151_B_R_2840131321	ilmnseq_rs550670131	BOT	[T/G]	0070601440	GCGTGTTGAGGGGCCTGTCGTGAACAGTTGTGAGAGGTGCAGCTGGAAAG			37	2	127417963	diploid	Homo sapiens	dbSNP	151	TOP	TTAGCAGCTGGNTCGGGGTGGCCCTCGAGCCCTCCCTCACGCACCGTCCCAGGCTTGCTG[A/C]CTTTCCAGCTGCACCTCTCACAACTGTTCACGACAGGCCCCTCAACACGCCGCGGGCCTG	TTAGCAGCTGGNTCGGGGTGGCCCTCGAGCCCTCCCTCACGCACCGTCCCAGGCTTGCTG[A/C]CTTTCCAGCTGCACCTCTCACAACTGTTCACGACAGGCCCCTCAACACGCCGCGGGCCTG	2169	3	-
ilmnseq_rs550670646_ilmnrep1-151_B_R_2840131322	ilmnseq_rs550670646	BOT	[T/C]	0069630477	GCGTGACCTAGACTCACTGCAACCTCTGCCCCCCAGGTTCAAGTGATTCT			37	2	127440804	diploid	Homo sapiens	dbSNP	151	TOP	AATTAGCCAGANATGGTGGCAAGTGCCTGTAATCCCAGCTACTCGGGAGGCTGAGGCAGG[A/G]AGAATCACTTGAACCTGGGGGGCAGAGGTTGCAGTGAGTCTAGGTCACGCCATTGCACTC	AATTAGCCAGANATGGTGGCAAGTGCCTGTAATCCCAGCTACTCGGGAGGCTGAGGCAGG[A/G]AGAATCACTTGAACCTGGGGGGCAGAGGTTGCAGTGAGTCTAGGTCACGCCATTGCACTC	2169	3	-
ilmnseq_rs550731421_ilmnrep2-151_T_R_2840134787	ilmnseq_rs550731421	TOP	[A/C]	0069621425	GTACTTCACAACCCTTTGCTCCCCAGGGAGCTCTGCAAGTCCCCAGAAAT			37	2	127415897	diploid	Homo sapiens	dbSNP	151	BOT	GTCACATGATGNTGGTGGTCAGCAGCTGGACCCTTCCAAGGGTGCCCGTGGTTGGGCAAG[T/G]ATTTCTGGGGACTTGCAGAGCTCCCTGGGGAGCAAAGGGTTGTGAAGTACAAGGCATTCT	AGAATGCCTTGTACTTCACAACCCTTTGCTCCCCAGGGAGCTCTGCAAGTCCCCAGAAAT[A/C]CTTGCCCAACCACGGGCACCCTTGGAAGGGTCCAGCTGCTGACCACCANCATCATGTGAC	2169	3	-
ilmnseq_rs550734111_ilmnrep1-151_T_R_2840131324	ilmnseq_rs550734111	TOP	[A/G]	0063744404	TGTGGGACAAAGGCGGGTCATCCAAGTGAGGGCACAGTGGGTGCCATTGC			37	1	25745167	diploid	Homo sapiens	dbSNP	151	BOT	TTTAGGCTACANGGCAATGCAATGTTAAGCCCAAGCTCAGTCTGCTCTAGTGTGTGCACA[T/C]GCAATGGCACCCACTGTGCCCTCACTTGGATGACCCGCCTTTGTCCCACAGGTAATTCCT	AGGAATTACCTGTGGGACAAAGGCGGGTCATCCAAGTGAGGGCACAGTGGGTGCCATTGC[A/G]TGTGCACACACTAGAGCAGACTGAGCTTGGGCTTAACATTGCATTGCCNTGTAGCCTAAA	2169	3	-
ilmnseq_rs550744549.1_F2BT_ilmnrep1-151_B_R_2840131325	ilmnseq_rs550744549.1_F2BT	BOT	[G/C]	0057797457	TGGCAGTTACCTGGAGTGTTCAATTGCGAGGAACCTACAAGCCTGGTTAG	0061637496	TGGCAGTTACCTGGAGTGTTCAATTGCGAGGAACCTACAAGCCTGGTTAC	37	2	127443275	diploid	Homo sapiens	dbSNP	151	TOP	CCTCCCAAAGTNGGGATTACAGGCATGAGCCACTGCACCCGGCCTGGTAAATTGACTTTT[C/G]TAACCAGGCTTGTAGGTTCCTCGCAATTGAACACTCCAGGTAACTGCCACAGCACCTGGC	CCTCCCAAAGTNGGGATTACAGGCATGAGCCACTGCACCCGGCCTGGTAAATTGACTTTT[C/G]TAACCAGGCTTGTAGGTTCCTCGCAATTGAACACTCCAGGTAACTGCCACAGCACCTGGC	2169	3	-
ilmnseq_rs550744549.2_F2BT-151_T_R_2839902800	ilmnseq_rs550744549.2_F2BT	TOP	[A/G]	0050602492	TGGCAGTTACCTGGAGTGTTCAATTGCGAGGAACCTACAAGCCTGGTTAA	0040624388	TGGCAGTTACCTGGAGTGTTCAATTGCGAGGAACCTACAAGCCTGGTTAG	37	2	127443275	diploid	Homo sapiens	dbSNP	151	BOT	cctcccaaagttgggattacaggcatgagccactgcacccggccTGGTAAATTGACTTTT[T/C]TAACCAGGCTTGTAGGTTCCTCGCAATTGAACACTCCAGGTAACTGCCACAGCACCTGGC	GCCAGGTGCTGTGGCAGTTACCTGGAGTGTTCAATTGCGAGGAACCTACAAGCCTGGTTA[A/G]AAAAGTCAATTTACCAggccgggtgcagtggctcatgcctgtaatcccaactttgggagg	2169	3	-
ilmnseq_rs550756320_ilmnrep2-151_B_R_2840134791	ilmnseq_rs550756320	BOT	[T/C]	0044663401	ATCACTGATACTTAGTCCTTGTGGGAATCATGCTTTTCTCCCAGCAGTTT			37	1	25688586	diploid	Homo sapiens	dbSNP	151	TOP	CACAACCTCTTNCCCCACAGTGCAATTCAGAATATGCTCAGGGAATGCCAGCCACCTTGT[A/G]AAACTGCTGGGAGAAAAGCATGATTCCCACAAGGACTAAGTATCAGTGATTTGTAATTTT	CACAACCTCTTNCCCCACAGTGCAATTCAGAATATGCTCAGGGAATGCCAGCCACCTTGT[A/G]AAACTGCTGGGAGAAAAGCATGATTCCCACAAGGACTAAGTATCAGTGATTTGTAATTTT	2169	3	-
ilmnseq_rs550757571.1_F2BT_ilmnrep1-151_B_F_2840131328	ilmnseq_rs550757571.1_F2BT	BOT	[T/C]	0042714432	CTGAGACACGAGAATCACTTGAACCTGGGAGACAGAGCTTGCAGTGAGCT	0015716308	CTGAGACACGAGAATCACTTGAACCTGGGAGACAGAGCTTGCAGTGAGCC	37	1	25631037	diploid	Homo sapiens	dbSNP	151	BOT	GACTCAGGAGGCTGAGACACGAGAATCACTTGAACCTGGGAGACAGAGCTTGCAGTGAGC[T/C]GAAATCGTGCCATGGCACTCCAGCCTGGGCGACAGAACAAGACTCTGTNTTAAAAAAAAA	TTTTTTTTTAANACAGAGTCTTGTTCTGTCGCCCAGGCTGGAGTGCCATGGCACGATTTC[A/G]GCTCACTGCAAGCTCTGTCTCCCAGGTTCAAGTGATTCTCGTGTCTCAGCCTCCTGAGTC	2169	3	+
ilmnseq_rs550757571.2_F2BT_ilmnrep2-151_B_F_2840134793	ilmnseq_rs550757571.2_F2BT	BOT	[T/G]	0018789495	CTGAGACACGAGAATCACTTGAACCTGGGAGACAGAGCTTGCAGTGAGCT	0023662441	CTGAGACACGAGAATCACTTGAACCTGGGAGACAGAGCTTGCAGTGAGCG	37	1	25631037	diploid	Homo sapiens	dbSNP	151	BOT	GACTCAGGAGGCTGAGACACGAGAATCACTTGAACCTGGGAGACAGAGCTTGCAGTGAGC[T/G]GAAATCGTGCCATGGCACTCCAGCCTGGGCGACAGAACAAGACTCTGTNTTAAAAAAAAA	TTTTTTTTTAANACAGAGTCTTGTTCTGTCGCCCAGGCTGGAGTGCCATGGCACGATTTC[A/C]GCTCACTGCAAGCTCTGTCTCCCAGGTTCAAGTGATTCTCGTGTCTCAGCCTCCTGAGTC	2169	3	+
ilmnseq_rs550785266_ilmnrep1-151_M_R_2840131330	ilmnseq_rs550785266	MINUS	[I/D]	0014719432	GTCTCAAAATAAATAAAATAAAATAAAATAAAATAAAATAAAATAAAATA			37	0	0	diploid	Homo sapiens	dbSNP	151	PLUS	GAAAGACAAATAAATGGACGCCCTGTCATTCCTGGACCAGCTTAATTCTGTAGNCTATTT[-/TATTT]TATTTTATTTTATTTTATTTTATTTTATTTTATTTATTTTGAGACAGAGTCTCACTCTAT	GAAAGACAAATAAATGGACGCCCTGTCATTCCTGGACCAGCTTAATTCTGTAGNCTATTT[-/TATTT]TATTTTATTTTATTTTATTTTATTTTATTTTATTTATTTTGAGACAGAGTCTCACTCTAT	2169	3	+
ilmnseq_rs550836856_ilmnrep1-151_T_R_2840131331	ilmnseq_rs550836856	TOP	[A/G]	0048690491	CGTTATTACATTTATGAGAATGGAGTCCTCATGACCTAATCGTGACCTTA			37	4	145030656	diploid	Homo sapiens	dbSNP	151	BOT	GTCACCTCTGGNACCTTTGTTGAAATTTAATTGCCATTGTAACAGTGTTGGGAGGGGCCT[T/C]TAAGGTCACGATTAGGTCATGAGGACTCCATTCTCATAAATGTAATAACGCCTTATAGAG	CTCTATAAGGCGTTATTACATTTATGAGAATGGAGTCCTCATGACCTAATCGTGACCTTA[A/G]AGGCCCCTCCCAACACTGTTACAATGGCAATTAAATTTCAACAAAGGTNCCAGAGGTGAC	2169	3	-
ilmnseq_rs550840907-151_B_F_2839904310	ilmnseq_rs550840907	BOT	[T/C]	0024767336	CTGAGTAGTATGCGGACTCTTCATTTTCATGCCCCTTTCTCAGTCCAGAT			37	6	49583405	diploid	Homo sapiens	dbSNP	151	BOT	GCAAACAAGTCTGAGTAGTATGCGGACTCTTCATTTTCATGCCCCTTTCTCAGTCCAGAT[T/C]GATACAAGATGCCTGCTACAGCCAAGCCAAAGTAGGCCCCAAAGGCATGGATCGTCATTG	CAATGACGATCCATGCCTTTGGGGCCTACTTTGGCTTGGCTGTAGCAGGCATCTTGTATC[A/G]ATCTGGACTGAGAAAGGGGCATGAAAATGAAGAGTCCGCATACTACTCAGACTTGTTTGC	2169	3	+
ilmnseq_rs550870250_ilmnrep2-151_B_F_2840134797	ilmnseq_rs550870250	BOT	[T/C]	0021681359	TAGCTACTGGGAACTCTTGTTGTCTCTTCCTCTTCAGAACTCTTGTCCCC			37	1	25688115	diploid	Homo sapiens	dbSNP	151	BOT	TGACAAACATTAGCTACTGGGAACTCTTGTTGTCTCTTCCTCTTCAGAACTCTTGTCCCC[T/C]CAGGCTCCCCACCTCTGCAAGATGGGATACACTCTTCAGGACCACAGTNTGAAATGTCTT	AAGACATTTCANACTGTGGTCCTGAAGAGTGTATCCCATCTTGCAGAGGTGGGGAGCCTG[A/G]GGGGACAAGAGTTCTGAAGAGGAAGAGACAACAAGAGTTCCCAGTAGCTAATGTTTGTCA	2169	3	+
ilmnseq_rs550970131_ilmnrep2-151_T_R_2840134798	ilmnseq_rs550970131	TOP	[A/G]	0010712402	TGTATATTTTCTTTCTTTTTTTTTTGAGACAGTCTCACTCTGTCACCTAG			37	1	25645051	diploid	Homo sapiens	dbSNP	151	BOT	ATGGCTTGACCNCAGGAGGTGGAGGTTATAGTGAGTCGAGGTTGCACCACTGCCCTCCAG[T/C]CTAGGTGACAGAGTGAGACTGTCTCAAAAAAAAAAGAAAGAAAATATACATTCCATCCAG	CTGGATGGAATGTATATTTTCTTTCTTTTTTTTTTGAGACAGTCTCACTCTGTCACCTAG[A/G]CTGGAGGGCAGTGGTGCAACCTCGACTCACTATAACCTCCACCTCCTGNGGTCAAGCCAT	2169	3	-
ilmnseq_rs551011574_ilmnrep2-151_T_F_2840134799	ilmnseq_rs551011574	TOP	[A/G]	0065626354	CTTCGTCATGCTGCGCTACATGTACCGGCACAAGGGCACGTACCACACCA			37	2	127453612	diploid	Homo sapiens	dbSNP	151	TOP	TCTCCCTCCTCTTCGTCATGCTGCGCTACATGTACCGGCACAAGGGCACGTACCACACCA[A/G]TGAGGCCAAGGGCACGGAGTTTGCTGAGAGTGCAGATGCAGCCCTGCANGGAGACCCTGC	TCTCCCTCCTCTTCGTCATGCTGCGCTACATGTACCGGCACAAGGGCACGTACCACACCA[A/G]TGAGGCCAAGGGCACGGAGTTTGCTGAGAGTGCAGATGCAGCCCTGCANGGAGACCCTGC	2169	3	+
ilmnseq_rs551011718-151_B_R_2839901628	ilmnseq_rs551011718	BOT	[T/C]	0035620409	TAGTAGAGATGGGGTTTCACCATGTTGGCCATGCTGGTCTTGAATCCTGA			37	1	25644601	diploid	Homo sapiens	dbSNP	151	TOP	cagtggctcatacctgtaattgcagcagtttgggagaccgaagtgggcagatcatctgag[A/G]tcaggattcaagaccagcatggccaacatggtgaaaccccatctctactaaaaattaaaa	cagtggctcatacctgtaattgcagcagtttgggagaccgaagtgggcagatcatctgag[A/G]tcaggattcaagaccagcatggccaacatggtgaaaccccatctctactaaaaattaaaa	2169	3	-
ilmnseq_rs551025225_ilmnrep2-151_B_R_2840134801	ilmnseq_rs551025225	BOT	[T/C]	0020716307	GACTTGGCCACACAAAGGACTGAAGTGGGAGAGGGTAATGCAGAGGATGC			37	2	127452574	diploid	Homo sapiens	dbSNP	151	TOP	CACCCCTCTGGNGTCCCAGCAGAAGTGAGGGGTGACCGCCCCTCGCACAGCCACCACCTT[A/G]GCATCCTCTGCATTACCCTCTCCCACTTCAGTCCTTTGTGTGGCCAAGTCCTGCTCCTCC	CACCCCTCTGGNGTCCCAGCAGAAGTGAGGGGTGACCGCCCCTCGCACAGCCACCACCTT[A/G]GCATCCTCTGCATTACCCTCTCCCACTTCAGTCCTTTGTGTGGCCAAGTCCTGCTCCTCC	2169	3	-
ilmnseq_rs551032474_ilmnrep2-151_T_F_2840134802	ilmnseq_rs551032474	TOP	[A/G]	0016665481	CACCCCTGTGATCCCATCACCTCCCACAAGGTCCTGCCCTCAACACGTGG			37	1	25723257	diploid	Homo sapiens	dbSNP	151	TOP	TGGGGGAAACCACCCCTGTGATCCCATCACCTCCCACAAGGTCCTGCCCTCAACACGTGG[A/G]GATTACAATTCGAGATGAGATTGGAGGGGGATACAGAACCCAACTGCANCAGAAATATAC	TGGGGGAAACCACCCCTGTGATCCCATCACCTCCCACAAGGTCCTGCCCTCAACACGTGG[A/G]GATTACAATTCGAGATGAGATTGGAGGGGGATACAGAACCCAACTGCANCAGAAATATAC	2169	3	+
ilmnseq_rs551076686_ilmnrep1-151_T_R_2840131339	ilmnseq_rs551076686	TOP	[A/G]	0025792310	CTCTTCAGCCTCAGCCCCTCCCACTTAAGAATGATGAATGAGTTTCAGTG			37	2	127424170	diploid	Homo sapiens	dbSNP	151	BOT	AGAGGAGCCAGNCTGGACCAGTCCTCGGTCCCTGTCTCCTTTGTGAGTGTACTGTTCAGG[T/C]CACTGAAACTCATTCATCATTCTTAAGTGGGAGGGGCTGAGGCTGAAGAGTCATTGCAAG	CTTGCAATGACTCTTCAGCCTCAGCCCCTCCCACTTAAGAATGATGAATGAGTTTCAGTG[A/G]CCTGAACAGTACACTCACAAAGGAGACAGGGACCGAGGACTGGTCCAGNCTGGCTCCTCT	2169	3	-
ilmnseq_rs551111814_ilmnrep1-151_T_R_2840131340	ilmnseq_rs551111814	TOP	[A/G]	0052614508	ACACACATACACTCACATACACACACTCACATACACACAGACTCACACAC			37	2	127435100	diploid	Homo sapiens	dbSNP	151	BOT	AGTGTGTGTGTNAGCACGTGTGAGTCTGAGTGTGTGTATGAGAGTGTGTGTGAGTCTGTG[T/C]GTGTGTGAGTCTGTGTGTATGTGAGTGTGTGTATGTGAGTGTATGTGTGTGAGTGTGTGA	TCACACACTCACACACATACACTCACATACACACACTCACATACACACAGACTCACACAC[A/G]CACAGACTCACACACACTCTCATACACACACTCAGACTCACACGTGCTNACACACACACT	2169	3	-
ilmnseq_rs551114675_ilmnrep2-151_T_R_2840134805	ilmnseq_rs551114675	TOP	[A/G]	0031614358	ACAACCCTGCAGTGCGGGCAGTGCTCTCTGCTTCAGTTGGCAGCTTGAGT			37	2	127443872	diploid	Homo sapiens	dbSNP	151	BOT	TGAAAAATACCNCTGGCCCTGAGAATCCATTGCAACTGAGGTTCTGCACCCCAACAGCTG[T/C]ACTCAAGCTGCCAACTGAAGCAGAGAGCACTGCCCGCACTGCAGGGTTGTGCCTGTGTGC	GCACACAGGCACAACCCTGCAGTGCGGGCAGTGCTCTCTGCTTCAGTTGGCAGCTTGAGT[A/G]CAGCTGTTGGGGTGCAGAACCTCAGTTGCAATGGATTCTCAGGGCCAGNGGTATTTTTCA	2169	3	-
ilmnseq_rs551152296-151_T_F_2839903688	ilmnseq_rs551152296	TOP	[C/G]	0044788502	AGCACACACGTGGCCTGGGAGCTCAGATTCCACAAATGGTCACTGAGCAC	0063671365	AGCACACACGTGGCCTGGGAGCTCAGATTCCACAAATGGTCACTGAGCAG	37	2	127429266	diploid	Homo sapiens	dbSNP	151	TOP	CTGACTGCCCTAGCACACACGTGGCCTGGGAGCTCAGattccacaaatggtcactgagca[C/G]cagctgtgtgtcaggcccaggccaaagccctgggaataagacagtgaacaaaccagcagg	CTGACTGCCCTAGCACACACGTGGCCTGGGAGCTCAGattccacaaatggtcactgagca[C/G]cagctgtgtgtcaggcccaggccaaagccctgggaataagacagtgaacaaaccagcagg	2169	3	+
ilmnseq_rs551160782_ilmnrep2-151_T_R_2840134807	ilmnseq_rs551160782	TOP	[A/G]	0061695417	AGAAAGGCTGAAGGGCAGGAACTGACATCATCAGTGACCAAGGGGCGGCC			37	1	25724116	diploid	Homo sapiens	dbSNP	151	BOT	CCAGCTCCCTTNAAGAAGATGCCATCACACTCTCCCTTTCTTGCTGCGGTCTCAGCCTCC[T/C]GGCCGCCCCTTGGTCACTGATGATGTCAGTTCCTGCCCTTCAGCCTTTCTCTCCATCATT	AATGATGGAGAGAAAGGCTGAAGGGCAGGAACTGACATCATCAGTGACCAAGGGGCGGCC[A/G]GGAGGCTGAGACCGCAGCAAGAAAGGGAGAGTGTGATGGCATCTTCTTNAAGGGAGCTGG	2169	3	-
ilmnseq_rs551165652_ilmnrep2-151_B_R_2840134808	ilmnseq_rs551165652	BOT	[T/G]	0016618320	TCCCAGGGAGATCTTTGGGACCTTTCTGCCAACTCCCAAGTGGAGATGGT			37	2	127455113	diploid	Homo sapiens	dbSNP	151	TOP	CTGCACGCCAGNTGCTGGGGTCACCTAGGTACTCCCTGGGGCTCAGGATTCTTGAGGCTG[A/C]ACCATCTCCACTTGGGAGTTGGCAGAAAGGTCCCAAAGATCTCCCTGGGAGGATTACGGG	CTGCACGCCAGNTGCTGGGGTCACCTAGGTACTCCCTGGGGCTCAGGATTCTTGAGGCTG[A/C]ACCATCTCCACTTGGGAGTTGGCAGAAAGGTCCCAAAGATCTCCCTGGGAGGATTACGGG	2169	3	-
ilmnseq_rs551214366_ilmnrep2-151_B_R_2840134809	ilmnseq_rs551214366	BOT	[T/C]	0013716400	TGAGAAGGGCTTCTTTGAGGTGAGCCTTAGTGCCCATCCCCATTTGGTGG			37	1	25712421	diploid	Homo sapiens	dbSNP	151	TOP	GATTGGCAGGTNAGACCCATATTCCCTACCCACCCCTTTCACACACCCTTGGTATCCGGC[A/G]CCACCAAATGGGGATGGGCACTAAGGCTCACCTCAAAGAAGCCCTTCTCAGACTTGAATG	GATTGGCAGGTNAGACCCATATTCCCTACCCACCCCTTTCACACACCCTTGGTATCCGGC[A/G]CCACCAAATGGGGATGGGCACTAAGGCTCACCTCAAAGAAGCCCTTCTCAGACTTGAATG	2169	3	-
ilmnseq_rs551229997-151_T_F_2839901170	ilmnseq_rs551229997	TOP	[A/G]	0020741356	TTGAACTCCTAACCTCAGGTGATTCTCCAGCCTTGGCCTCCCAAAGTGCT			37	1	25745062	diploid	Homo sapiens	dbSNP	151	TOP	caggctggtcttgaactcctaacctcaggtgattctccagccttggcctcccaaagtgct[A/G]ggattacaggtgtcagctacctcgcccagccCCTTGCTTCTCTTTTTAGGCTACAGGGCA	caggctggtcttgaactcctaacctcaggtgattctccagccttggcctcccaaagtgct[A/G]ggattacaggtgtcagctacctcgcccagccCCTTGCTTCTCTTTTTAGGCTACAGGGCA	2169	3	+
ilmnseq_rs551233980_ilmnrep2-151_B_R_2840134811	ilmnseq_rs551233980	BOT	[T/G]	0010792320	CTTATACCAGTAACTAGTAACAACAACAATAACAAAATCTCTGCAAAGGG			37	4	145036040	diploid	Homo sapiens	dbSNP	151	TOP	AGTAAAATGCTNCAGCTTAAAAATATTTTTTTCTAAAATTTTTTTTCTTTTGGTTGAAAT[A/C]CCCTTTGCAGAGATTTTGTTATTGTTGTTGTTACTAGTTACTGGTATAAGCATTGATTTA	AGTAAAATGCTNCAGCTTAAAAATATTTTTTTCTAAAATTTTTTTTCTTTTGGTTGAAAT[A/C]CCCTTTGCAGAGATTTTGTTATTGTTGTTGTTACTAGTTACTGGTATAAGCATTGATTTA	2169	3	-
ilmnseq_rs551240528_ilmnrep2-151_T_R_2840134812	ilmnseq_rs551240528	TOP	[A/G]	0041650509	CCCGGGCCTTCCTCTCAGTCTCTTGTTAGGGCTAAGGTGAGATGCAGAAG			37	2	127429820	diploid	Homo sapiens	dbSNP	151	BOT	CCCTCTAAGTCNTGGAGCCTTCAAGGCCCCTCCAGAAGGCTCATGACTCTGAGGAGGTGC[T/C]CTTCTGCATCTCACCTTAGCCCTAACAAGAGACTGAGAGGAAGGCCCGGGCAACCTGTGA	TCACAGGTTGCCCGGGCCTTCCTCTCAGTCTCTTGTTAGGGCTAAGGTGAGATGCAGAAG[A/G]GCACCTCCTCAGAGTCATGAGCCTTCTGGAGGGGCCTTGAAGGCTCCANGACTTAGAGGG	2169	3	-
ilmnseq_rs551242765_ilmnrep1-151_T_R_2840131349	ilmnseq_rs551242765	TOP	[A/G]	0053685497	CTTCAGCATTAAAGGAGGCACTGTGTGTGTTACACGTCCTCACTAGGTGC			37	2	127423321	diploid	Homo sapiens	dbSNP	151	BOT	GACTCGGCACANGTGCCTGGGGCTGTGCACGCCCTGGCAAGCGCCCACTCTGCCCTGCTC[T/C]GCACCTAGTGAGGACGTGTAACACACACAGTGCCTCCTTTAATGCTGAAGGCATCACACA	TGTGTGATGCCTTCAGCATTAAAGGAGGCACTGTGTGTGTTACACGTCCTCACTAGGTGC[A/G]GAGCAGGGCAGAGTGGGCGCTTGCCAGGGCGTGCACAGCCCCAGGCACNTGTGCCGAGTC	2169	3	-
ilmnseq_rs551266926_ilmnrep1-151_T_F_2840131350	ilmnseq_rs551266926	TOP	[A/G]	0029672370	TTATTACTATTATTTTTTTCAGACAGAGTCCCACTCTGTCACCCAGGCTG			37	1	25744569	diploid	Homo sapiens	dbSNP	151	TOP	TTATTTTTATTTATTACTATTATTTTTTTCAGACAGAGTCCCACTCTGTCACCCAGGCTG[A/G]AGTGCAGTGGCGTATTCTCAGCTCAGCTACCTCTACCTCCTGGGTTCANGCAATTCTCCT	TTATTTTTATTTATTACTATTATTTTTTTCAGACAGAGTCCCACTCTGTCACCCAGGCTG[A/G]AGTGCAGTGGCGTATTCTCAGCTCAGCTACCTCTACCTCCTGGGTTCANGCAATTCTCCT	2169	3	+
ilmnseq_rs551347770_ilmnrep1-151_T_F_2840131351	ilmnseq_rs551347770	TOP	[A/G]	0019683498	CAGTCAACGTTGCTGTTGCTGCTGCATCACTGTCATCAACAAGGTTTGTC			37	2	127443397	diploid	Homo sapiens	dbSNP	151	TOP	AACTGTCAAGCAGTCAACGTTGCTGTTGCTGCTGCATCACTGTCATCAACAAGGTTTGTC[A/G]TTGCAGGAAGTCTCCAAGGACCCCCATGAAACACCTGCATTTCCTGTCNTGATTTTGAGG	AACTGTCAAGCAGTCAACGTTGCTGTTGCTGCTGCATCACTGTCATCAACAAGGTTTGTC[A/G]TTGCAGGAAGTCTCCAAGGACCCCCATGAAACACCTGCATTTCCTGTCNTGATTTTGAGG	2169	3	+
ilmnseq_rs551392307.1_F2BT-151_T_R_2839903489	ilmnseq_rs551392307.1_F2BT	TOP	[C/G]	0072800501	TAGTGGGTAAAAAAATAGAAGAGGAGAATGAGAGCTGCTTCCAGTGTTAC	0021610441	TAGTGGGTAAAAAAATAGAAGAGGAGAATGAGAGCTGCTTCCAGTGTTAG	37	1	25599090	diploid	Homo sapiens	dbSNP	151	BOT	GGACACAGGATGAGCTCTAAGTACCCGCGGTCTGTCCGGCGCTGCCTGCCCCTCTGGGCC[C/G]TAACACTGGAAGCAGCTCTCATTCTCCTCTTCTATTTTTTTACCCACTATGACGCTTCCT	AGGAAGCGTCATAGTGGGTAAAAAAATAGAAGAGGAGAATGAGAGCTGCTTCCAGTGTTA[C/G]GGCCCAGAGGGGCAGGCAGCGCCGGACAGACCGCGGGTACTTAGAGCTCATCCTGTGTCC	2169	3	-
ilmnseq_rs551392307.2_F2BT_ilmnrep1-151_T_R_2840131353	ilmnseq_rs551392307.2_F2BT	TOP	[A/G]	0065758432	TAGTGGGTAAAAAAATAGAAGAGGAGAATGAGAGCTGCTTCCAGTGTTAA	0040657377	TAGTGGGTAAAAAAATAGAAGAGGAGAATGAGAGCTGCTTCCAGTGTTAG	37	1	25599090	diploid	Homo sapiens	dbSNP	151	BOT	GGACACAGGATNAGCTCTAAGTACCCGCGGTCTGTCCGGCGCTGCCTGCCCCTCTGGGCC[T/C]TAACACTGGAAGCAGCTCTCATTCTCCTCTTCTATTTTTTTACCCACTATGACGCTTCCT	AGGAAGCGTCATAGTGGGTAAAAAAATAGAAGAGGAGAATGAGAGCTGCTTCCAGTGTTA[A/G]GGCCCAGAGGGGCAGGCAGCGCCGGACAGACCGCGGGTACTTAGAGCTNATCCTGTGTCC	2169	3	-
ilmnseq_rs551453690_ilmnrep1-151_T_R_2840131354	ilmnseq_rs551453690	TOP	[A/G]	0038713326	AGTGCTTTGCCCTGCGTCGGCATCCCTTGGGCCCCCATCTGAGGTGATCA			37	2	127423204	diploid	Homo sapiens	dbSNP	151	BOT	GTGTAAAGAGGNCACCCTGTGAGGGGCCCAGAAGGGAGCCCTGGAGACCCTCTGGGTGCA[T/C]TGATCACCTCAGATGGGGGCCCAAGGGATGCCGACGCAGGGCAAAGCACTACAGCAGACT	AGTCTGCTGTAGTGCTTTGCCCTGCGTCGGCATCCCTTGGGCCCCCATCTGAGGTGATCA[A/G]TGCACCCAGAGGGTCTCCAGGGCTCCCTTCTGGGCCCCTCACAGGGTGNCCTCTTTACAC	2169	3	-
ilmnseq_rs551457172_ilmnrep1-151_B_F_2840131355	ilmnseq_rs551457172	BOT	[T/C]	0010636396	GGCAGCTTTATATAGAATTCACCGCCTCTGGCAGAAGCAGAGGATTGCAT			37	2	127415772	diploid	Homo sapiens	dbSNP	151	BOT	GGCCAGGTTTGGCAGCTTTATATAGAATTCACCGCCTCTGGCAGAAGCAGAGGATTGCAT[T/C]AAGTGCCAAATGAAATTCCACCTCAGCCATTGCTCAATTCCTCCAGATNTCACTGGCACT	AGTGCCAGTGANATCTGGAGGAATTGAGCAATGGCTGAGGTGGAATTTCATTTGGCACTT[A/G]ATGCAATCCTCTGCTTCTGCCAGAGGCGGTGAATTCTATATAAAGCTGCCAAACCTGGCC	2169	3	+
ilmnseq_rs551467350_ilmnrep2-151_B_R_2840134820	ilmnseq_rs551467350	BOT	[T/C]	0034612483	TGCTTTCACATATTTTGATGGATATTGAGGAAATATTAAGATTCTTCTTA			37	4	144918385	diploid	Homo sapiens	dbSNP	151	TOP	GTTTTAAACATNTGTAAATATATTATTTTAAATATTTTTTACACTAATAGGTTAAATACT[A/G]TAAGAAGAATCTTAATATTTCCTCAATATCCATCAAAATATGTGAAAGCAAGTTAGACAA	GTTTTAAACATNTGTAAATATATTATTTTAAATATTTTTTACACTAATAGGTTAAATACT[A/G]TAAGAAGAATCTTAATATTTCCTCAATATCCATCAAAATATGTGAAAGCAAGTTAGACAA	2169	3	-
ilmnseq_rs551468218_ilmnrep1-151_T_F_2840131357	ilmnseq_rs551468218	TOP	[A/G]	0064792402	GGGGCTGGCCAGATGTGGTGGCTCATGTCTGTAATCCCAGCACTTTGGGA			37	1	25642873	diploid	Homo sapiens	dbSNP	151	TOP	CGAGAAAACTGGGGCTGGCCAGATGTGGTGGCTCATGTCTGTAATCCCAGCACTTTGGGA[A/G]GCCGAGGCGGGCAGATCACTTGAGGTCAGGAGTTCGAGATCACCCTGGNCAACATGGTGA	CGAGAAAACTGGGGCTGGCCAGATGTGGTGGCTCATGTCTGTAATCCCAGCACTTTGGGA[A/G]GCCGAGGCGGGCAGATCACTTGAGGTCAGGAGTTCGAGATCACCCTGGNCAACATGGTGA	2169	3	+
ilmnseq_rs551488397-151_B_F_2839902485	ilmnseq_rs551488397	BOT	[T/C]	0012809452	TTTTGTTAGCGAAATTTATTGGAGCAAACCTGGCCTGAGGATGCTGGTAA			37	2	127417208	diploid	Homo sapiens	dbSNP	151	BOT	GGGAGGTGGCTTTTGTTAGCGAAATTTATTGGAGCAAACCTGGCCTGAGGATGCTGGTAA[T/C]TTCAGGAGTCACCCTCCAGACAGCTGTTGTTTTTCGCTTTTGATAAAATAACAACAAACT	AGTTTGTTGTTATTTTATCAAAAGCGAAAAACAACAGCTGTCTGGAGGGTGACTCCTGAA[A/G]TTACCAGCATCCTCAGGCCAGGTTTGCTCCAATAAATTTCGCTAACAAAAGCCACCTCCC	2169	3	+
ilmnseq_rs551508512_ilmnrep1-151_T_F_2840131359	ilmnseq_rs551508512	TOP	[A/G]	0053620428	TTCTTTTTAATTGAGATGGACTCTTGCTCTGTTGCCCAGGCTGGAGTGCA			37	1	25717732	diploid	Homo sapiens	dbSNP	151	TOP	TAATTTTTTTTTCTTTTTAATTGAGATGGACTCTTGCTCTGTTGCCCAGGCTGGAGTGCA[A/G]TGGCGCGATCTTGGCTCACTGCAACCTCCACCACCTGGATTCAAAAGANTCTCCTGCCTC	TAATTTTTTTTTCTTTTTAATTGAGATGGACTCTTGCTCTGTTGCCCAGGCTGGAGTGCA[A/G]TGGCGCGATCTTGGCTCACTGCAACCTCCACCACCTGGATTCAAAAGANTCTCCTGCCTC	2169	3	+
ilmnseq_rs551520178-151_B_R_2839901704	ilmnseq_rs551520178	BOT	[T/G]	0042633396	AGCTAATGTTTGTCATTCTAGTTGACCGTGCTGGTCTATTAGGCTAGTGG			37	1	25688019	diploid	Homo sapiens	dbSNP	151	TOP	TTCTTTGTAGTTGTTCTGATAATAAACTGGGTTCCATGTTGCATTTCATCTGTGTACTGA[A/C]CCACTAGCCTAATAGACCAGCACGGTCAACTAGAATGACAAACATTAGCTACTGGGAACT	TTCTTTGTAGTTGTTCTGATAATAAACTGGGTTCCATGTTGCATTTCATCTGTGTACTGA[A/C]CCACTAGCCTAATAGACCAGCACGGTCAACTAGAATGACAAACATTAGCTACTGGGAACT	2169	3	-
ilmnseq_rs551535818.1_F2BT_ilmnrep1-151_T_F_2840131361	ilmnseq_rs551535818.1_F2BT	TOP	[A/G]	0022655320	CAATCTTGAAGAACAAAGTTTGGTGAATCACACTTCATGAATTAAAAACA	0045770365	CAATCTTGAAGAACAAAGTTTGGTGAATCACACTTCATGAATTAAAAACG	37	4	145055913	diploid	Homo sapiens	dbSNP	151	TOP	AATAGGCAAAACAATCTTGAAGAACAAAGTTTGGTGAATCACACTTCATGAATTAAAAAC[A/G]TATAACCAAGTAACAGCAATAAAAACTGTGTGATTTTGCCCCAAGAACNGACATATTCTT	AATAGGCAAAACAATCTTGAAGAACAAAGTTTGGTGAATCACACTTCATGAATTAAAAAC[A/G]TATAACCAAGTAACAGCAATAAAAACTGTGTGATTTTGCCCCAAGAACNGACATATTCTT	2169	3	+
ilmnseq_rs551535818.2_F2BT-151_B_F_2839902879	ilmnseq_rs551535818.2_F2BT	BOT	[T/G]	0040698341	CAATCTTGAAGAACAAAGTTTGGTGAATCACACTTCATGAATTAAAAACT	0043674436	CAATCTTGAAGAACAAAGTTTGGTGAATCACACTTCATGAATTAAAAACG	37	4	145055913	diploid	Homo sapiens	dbSNP	151	BOT	aataggcaaaacaatcttgaagaacaaagtttggtgaatcacacttcatgaattaaaaac[T/G]tataaccaagtaacagcaataaaaactgtgtgattttgccccaagaacagacatattctt	aagaatatgtctgttcttggggcaaaatcacacagtttttattgctgttacttggttata[A/C]gtttttaattcatgaagtgtgattcaccaaactttgttcttcaagattgttttgcctatt	2169	3	+
ilmnseq_rs551630096.1_F2BT-151_B_R_2839902781	ilmnseq_rs551630096.1_F2BT	BOT	[T/G]	0042633338	GTCCTGAAAGAGGCATTTTGACTTCCTCTAGCATTGTTAGTTTTCTCAGT	0072763445	GTCCTGAAAGAGGCATTTTGACTTCCTCTAGCATTGTTAGTTTTCTCAGG	37	2	127427242	diploid	Homo sapiens	dbSNP	151	TOP	ACCCTTTTGGGACAGGATATTTTTAAACAATTTATTTGAGCGAAATGAAGCTTGTCACTC[A/C]CTGAGAAAACTAACAATGCTAGAGGAAGTCAAAATGCCTCTTTCAGGACGTGGCGGTCAC	ACCCTTTTGGGACAGGATATTTTTAAACAATTTATTTGAGCGAAATGAAGCTTGTCACTC[A/C]CTGAGAAAACTAACAATGCTAGAGGAAGTCAAAATGCCTCTTTCAGGACGTGGCGGTCAC	2169	3	-
ilmnseq_rs551630096.2_F2BT_ilmnrep2-151_B_R_2840134828	ilmnseq_rs551630096.2_F2BT	BOT	[T/C]	0045622456	GTCCTGAAAGAGGCATTTTGACTTCCTCTAGCATTGTTAGTTTTCTCAGT	0021688475	GTCCTGAAAGAGGCATTTTGACTTCCTCTAGCATTGTTAGTTTTCTCAGC	37	2	127427242	diploid	Homo sapiens	dbSNP	151	TOP	ACCCTTTTGGGNCAGGATATTTTTAAACAATTTATTTGAGCGAAATGAAGCTTGTCACTC[A/G]CTGAGAAAACTAACAATGCTAGAGGAAGTCAAAATGCCTCTTTCAGGACGTGGCGGTCAC	ACCCTTTTGGGNCAGGATATTTTTAAACAATTTATTTGAGCGAAATGAAGCTTGTCACTC[A/G]CTGAGAAAACTAACAATGCTAGAGGAAGTCAAAATGCCTCTTTCAGGACGTGGCGGTCAC	2169	3	-
ilmnseq_rs551649136_ilmnrep1-151_B_R_2840131365	ilmnseq_rs551649136	BOT	[G/C]	0026706357	GCAGGGATCCTGCCATAAATCAATCCGAAGTCTAATGTGGAATGGCTTGG	0067629485	GCAGGGATCCTGCCATAAATCAATCCGAAGTCTAATGTGGAATGGCTTGC	37	2	127415399	diploid	Homo sapiens	dbSNP	151	TOP	CTCAGGTTTCANACCTTCAACACTTGCCTTGGGAGACAAACAGCGGTGCAGCCCTTGCTT[C/G]CAAGCCATTCCACATTAGACTTCGGATTGATTTATGGCAGGATCCCTGCTGTGCGAGAAC	CTCAGGTTTCANACCTTCAACACTTGCCTTGGGAGACAAACAGCGGTGCAGCCCTTGCTT[C/G]CAAGCCATTCCACATTAGACTTCGGATTGATTTATGGCAGGATCCCTGCTGTGCGAGAAC	2169	3	-
ilmnseq_rs551709436-151_T_F_2839903840	ilmnseq_rs551709436	TOP	[A/G]	0061723466	CACAGAGGCCAGCTTTCAGAGCCTGTCTGAAATTGTCAGATGTATCTTTC			37	2	127430072	diploid	Homo sapiens	dbSNP	151	TOP	cacacaaacacacaGAGGCCAGCTTTCAGAGCCTGTCTGAAATTGTCAGATGTATCTTTC[A/G]GGTGCCTGGCCCTGCAGGGAATGAGTGTGAGTGTGGGTCCCCTGTCCCCTCAGCACCTGC	cacacaaacacacaGAGGCCAGCTTTCAGAGCCTGTCTGAAATTGTCAGATGTATCTTTC[A/G]GGTGCCTGGCCCTGCAGGGAATGAGTGTGAGTGTGGGTCCCCTGTCCCCTCAGCACCTGC	2169	3	+
ilmnseq_rs551784583-151_T_R_2839904461	ilmnseq_rs551784583	TOP	[C/G]	0073625323	CTACAGAAGACTTATAACTACAACGTGTTGATGGTGCCCAAACCTCAGGC	0018638366	CTACAGAAGACTTATAACTACAACGTGTTGATGGTGCCCAAACCTCAGGG	37	17	42333147	diploid	Homo sapiens	dbSNP	151	BOT	GCAAAGAAGAAGGTACCGGCCATGAGCACAAGGGAGAGGAGGGCTGTGTTGGGCAGGGGG[C/G]CCTGAGGTTTGGGCACCATCAACACGTTGTAGTTATAAGTCTTCTGTAGTGGGTGGTCCT	AGGACCACCCACTACAGAAGACTTATAACTACAACGTGTTGATGGTGCCCAAACCTCAGG[C/G]CCCCCTGCCCAACACAGCCCTCCTCTCCCTTGTGCTCATGGCCGGTACCTTCTTCTTTGC	2169	3	-
ilmnseq_rs551870795.1_F2BT-151_B_R_2839902842	ilmnseq_rs551870795.1_F2BT	BOT	[T/C]	0029620370	AATCTGAAAACCCATTTGTTCTCACACTGCTATAAAGAAATAACTGATAT	0010795314	AATCTGAAAACCCATTTGTTCTCACACTGCTATAAAGAAATAACTGATAC	37	4	145045220	diploid	Homo sapiens	dbSNP	151	TOP	atatacccagtaatgggatggctgggtcaaatggaacctcttttctttataaattaccca[A/G]tatcagttatttctttatagcagtgtgagaacAAATGGGTTTTCAGATTGCATCTGAATG	atatacccagtaatgggatggctgggtcaaatggaacctcttttctttataaattaccca[A/G]tatcagttatttctttatagcagtgtgagaacAAATGGGTTTTCAGATTGCATCTGAATG	2169	3	-
ilmnseq_rs551870795.2_F2BT_ilmnrep1-151_T_R_2840131369	ilmnseq_rs551870795.2_F2BT	TOP	[C/G]	0044686355	AATCTGAAAACCCATTTGTTCTCACACTGCTATAAAGAAATAACTGATAC	0045804405	AATCTGAAAACCCATTTGTTCTCACACTGCTATAAAGAAATAACTGATAG	37	4	145045220	diploid	Homo sapiens	dbSNP	151	BOT	ATATACCCAGTNATGGGATGGCTGGGTCAAATGGAACCTCTTTTCTTTATAAATTACCCA[C/G]TATCAGTTATTTCTTTATAGCAGTGTGAGAACAAATGGGTTTTCAGATTGCATCTGAATG	CATTCAGATGCAATCTGAAAACCCATTTGTTCTCACACTGCTATAAAGAAATAACTGATA[C/G]TGGGTAATTTATAAAGAAAAGAGGTTCCATTTGACCCAGCCATCCCATNACTGGGTATAT	2169	3	-
ilmnseq_rs551912872.1_F2BT-151_T_R_2839903299	ilmnseq_rs551912872.1_F2BT	TOP	[A/T]	0024759399	GTTGTGCTCAGTTGTAGGGTGGGGGGATGCACTGCCTGAGGATTAAAAAA	0039714443	GTTGTGCTCAGTTGTAGGGTGGGGGGATGCACTGCCTGAGGATTAAAAAT	37	1	25688482	diploid	Homo sapiens	dbSNP	151	BOT	TCACATAGGAGGGAACAGACCATGGAAATTTAAACGACTTCCTCACGGTCACAGAACTAG[A/T]TTTTTAATCCTCAGGCAGTGCATCCCCCCACCCTACAACTGAGCACAACCTCTTTCCCCA	TGGGGAAAGAGGTTGTGCTCAGTTGTAGGGTGGGGGGATGCACTGCCTGAGGATTAAAAA[A/T]CTAGTTCTGTGACCGTGAGGAAGTCGTTTAAATTTCCATGGTCTGTTCCCTCCTATGTGA	2169	3	-
ilmnseq_rs551912872.2_F2BT_ilmnrep1-151_T_R_2840131371	ilmnseq_rs551912872.2_F2BT	TOP	[A/C]	0022800484	GTTGTGCTCAGTTGTAGGGTGGGGGGATGCACTGCCTGAGGATTAAAAAA	0017659337	GTTGTGCTCAGTTGTAGGGTGGGGGGATGCACTGCCTGAGGATTAAAAAC	37	1	25688482	diploid	Homo sapiens	dbSNP	151	BOT	TCACATAGGAGNGAACAGACCATGGAAATTTAAACGACTTCCTCACGGTCACAGAACTAG[T/G]TTTTTAATCCTCAGGCAGTGCATCCCCCCACCCTACAACTGAGCACAACCTCTTTCCCCA	TGGGGAAAGAGGTTGTGCTCAGTTGTAGGGTGGGGGGATGCACTGCCTGAGGATTAAAAA[A/C]CTAGTTCTGTGACCGTGAGGAAGTCGTTTAAATTTCCATGGTCTGTTCNCTCCTATGTGA	2169	3	-
ilmnseq_rs551937000-151_B_F_2839902017	ilmnseq_rs551937000	BOT	[T/C]	0013772496	GCAATTTCGGCTCACTGCAAGCTCTGTCTCCCAGGTTCAAGTGATTCTCG			37	1	25714423	diploid	Homo sapiens	dbSNP	151	BOT	gtgcagtggcgcaatttcggctcactgcaagctctgtctcccaggttcaagtgattctcg[T/C]atctcagcctcctgagtagctaagatgacaggtgcccgccaccacgcctggctaattttt	aaaaattagccaggcgtggtggcgggcacctgtcatcttagctactcaggaggctgagat[A/G]cgagaatcacttgaacctgggagacagagcttgcagtgagccgaaattgcgccactgcac	2169	3	+
ilmnseq_rs552008061_ilmnrep1-151_T_F_2840131373	ilmnseq_rs552008061	TOP	[A/C]	0012707424	GATGGCCACAAATGGTTTTAAATGCTTTACCGGTTGTAGCTCATTTAATT			37	4	145035367	diploid	Homo sapiens	dbSNP	151	TOP	GAGGACTTATGATGGCCACAAATGGTTTTAAATGCTTTACCGGTTGTAGCTCATTTAATT[A/C]TCATTAAACTTTGTGAGGTTGATACTATCATTATCCCCATATTAAAAGNGGTTTAGTAGC	GAGGACTTATGATGGCCACAAATGGTTTTAAATGCTTTACCGGTTGTAGCTCATTTAATT[A/C]TCATTAAACTTTGTGAGGTTGATACTATCATTATCCCCATATTAAAAGNGGTTTAGTAGC	2169	3	+
ilmnseq_rs552020865_ilmnrep2-151_T_R_2840134838	ilmnseq_rs552020865	TOP	[A/G]	0031623397	ACTAGGGAACAAACCTACGTATGTGATTGGTGATTTCTGAGAGTCAGAGA			37	4	144939104	diploid	Homo sapiens	dbSNP	151	BOT	CTGCTTAAAAANTTAGAGTAGCTATGTTTGTTTTCTGTTTTCTTTCTGTAATTTTCTTGT[T/C]TCTCTGACTCTCAGAAATCACCAATCACATACGTAGGTTTGTTCCCTAGTCTATAATTAT	ATAATTATAGACTAGGGAACAAACCTACGTATGTGATTGGTGATTTCTGAGAGTCAGAGA[A/G]ACAAGAAAATTACAGAAAGAAAACAGAAAACAAACATAGCTACTCTAANTTTTTAAGCAG	2169	3	-
ilmnseq_rs552024186.1_F2BT_ilmnrep2-151_T_F_2840134839	ilmnseq_rs552024186.1_F2BT	TOP	[C/G]	0024609443	TCTATGAGTTAATTCCCACCAGAATTCAATACACACACGCACACATGCAC	0063729391	TCTATGAGTTAATTCCCACCAGAATTCAATACACACACGCACACATGCAG	37	1	25613657	diploid	Homo sapiens	dbSNP	151	TOP	AACAAAAACAGTCTATGAGTTAATTCCCACCAGAATTCAATACACACACGCACACATGCA[C/G]GCATACACACACTGTGTCCACCTGGGAAGTGACAAAGGGCACCCTGGGNGATTTCAAATG	AACAAAAACAGTCTATGAGTTAATTCCCACCAGAATTCAATACACACACGCACACATGCA[C/G]GCATACACACACTGTGTCCACCTGGGAAGTGACAAAGGGCACCCTGGGNGATTTCAAATG	2169	3	+
ilmnseq_rs552024186.2_F2BT_ilmnrep1-151_B_F_2840131376	ilmnseq_rs552024186.2_F2BT	BOT	[T/C]	0027688372	TCTATGAGTTAATTCCCACCAGAATTCAATACACACACGCACACATGCAT	0034784396	TCTATGAGTTAATTCCCACCAGAATTCAATACACACACGCACACATGCAC	37	1	25613657	diploid	Homo sapiens	dbSNP	151	BOT	AACAAAAACAGTCTATGAGTTAATTCCCACCAGAATTCAATACACACACGCACACATGCA[T/C]GCATACACACACTGTGTCCACCTGGGAAGTGACAAAGGGCACCCTGGGNGATTTCAAATG	CATTTGAAATCNCCCAGGGTGCCCTTTGTCACTTCCCAGGTGGACACAGTGTGTGTATGC[A/G]TGCATGTGTGCGTGTGTGTATTGAATTCTGGTGGGAATTAACTCATAGACTGTTTTTGTT	2169	3	+
ilmnseq_rs552075331_ilmnrep2-151_B_R_2840134841	ilmnseq_rs552075331	BOT	[G/C]	0056665404	AAGCTCAAGGCTGTCTGGGAAGGTGTGGATGCTGTGAGACAGCAATTCTG	0032638337	AAGCTCAAGGCTGTCTGGGAAGGTGTGGATGCTGTGAGACAGCAATTCTC	37	2	127445026	diploid	Homo sapiens	dbSNP	151	TOP	TGAGAATTTCTNTTTCTAACAGGCTCCCAGAGGATGCTGTGTATCCAGAGACTATGCTTT[C/G]AGAATTGCTGTCTCACAGCATCCACACCTTCCCAGACAGCCTTGAGCTTCCTCTCTATGC	TGAGAATTTCTNTTTCTAACAGGCTCCCAGAGGATGCTGTGTATCCAGAGACTATGCTTT[C/G]AGAATTGCTGTCTCACAGCATCCACACCTTCCCAGACAGCCTTGAGCTTCCTCTCTATGC	2169	3	-
ilmnseq_rs552115791.1_F2BT-151_B_R_2839903159	ilmnseq_rs552115791.1_F2BT	BOT	[T/C]	0061790421	AGGGAACTGAAGCTGAGGGGAGAAGCGGGAGATACCATCTGAGAGTGAGT	0042790337	AGGGAACTGAAGCTGAGGGGAGAAGCGGGAGATACCATCTGAGAGTGAGC	37	2	127440102	diploid	Homo sapiens	dbSNP	151	TOP	TCCTCCACTGTGCCCGGTCCTCATCTCTGTCAGGGTGGGGTTCTTGAGAGCCTGGTTGCC[A/G]CTCACTCTCAGATGGTATCTCCCGCTTCTCCCCTCAGCTTCAGTTCCCTCTTAAGGACTC	TCCTCCACTGTGCCCGGTCCTCATCTCTGTCAGGGTGGGGTTCTTGAGAGCCTGGTTGCC[A/G]CTCACTCTCAGATGGTATCTCCCGCTTCTCCCCTCAGCTTCAGTTCCCTCTTAAGGACTC	2169	3	-
ilmnseq_rs552115791.2_F2BT_ilmnrep2-151_T_R_2840134843	ilmnseq_rs552115791.2_F2BT	TOP	[A/C]	0058707451	AGGGAACTGAAGCTGAGGGGAGAAGCGGGAGATACCATCTGAGAGTGAGA	0070660428	AGGGAACTGAAGCTGAGGGGAGAAGCGGGAGATACCATCTGAGAGTGAGC	37	2	127440102	diploid	Homo sapiens	dbSNP	151	BOT	TCCTCCACTGTNCCCGGTCCTCATCTCTGTCAGGGTGGGGTTCTTGAGAGCCTGGTTGCC[T/G]CTCACTCTCAGATGGTATCTCCCGCTTCTCCCCTCAGCTTCAGTTCCCTCTTAAGGACTC	GAGTCCTTAAGAGGGAACTGAAGCTGAGGGGAGAAGCGGGAGATACCATCTGAGAGTGAG[A/C]GGCAACCAGGCTCTCAAGAACCCCACCCTGACAGAGATGAGGACCGGGNACAGTGGAGGA	2169	3	-
ilmnseq_rs552195062-151_B_F_2839904224	ilmnseq_rs552195062	BOT	[T/C]	0036685381	GAGGGCATAAATGCATTAGAACTGGTTGACACAGTGAGAGGCCTATGCAT			37	4	145030051	diploid	Homo sapiens	dbSNP	151	BOT	AAATACAGCTGAGGGCATAAATGCATTAGAACTGGTTGACACAGTGAGAGGCCTATGCAT[T/C]ACTTTGGGTCAAAGTATTTATTTATTTTTATTTAAATAACATTTGGCTTTTAGGAATTTC	GAAATTCCTAAAAGCCAAATGTTATTTAAATAAAAATAAATAAATACTTTGACCCAAAGT[A/G]ATGCATAGGCCTCTCACTGTGTCAACCAGTTCTAATGCATTTATGCCCTCAGCTGTATTT	2169	3	+
ilmnseq_rs552290973.1_F2BT-151_T_F_2839902809	ilmnseq_rs552290973.1_F2BT	TOP	[A/G]	0036647334	GGATACGAAGCAGGAAGAACAGTGCTGATGTCCAGAGCTCACTACGTGCA	0025767331	GGATACGAAGCAGGAAGAACAGTGCTGATGTCCAGAGCTCACTACGTGCG	37	2	127426837	diploid	Homo sapiens	dbSNP	151	TOP	ACAAGTTGCAGGGATACGAAGCAGGAAGAACAGTGCTGATGTCCAGAGCTCACTACGTGC[A/G]CAGTGTTGCCTGGCGACATTTGTCCCTGGTCATCATCCTGTGCTGCGAGTGGATGCTCCA	ACAAGTTGCAGGGATACGAAGCAGGAAGAACAGTGCTGATGTCCAGAGCTCACTACGTGC[A/G]CAGTGTTGCCTGGCGACATTTGTCCCTGGTCATCATCCTGTGCTGCGAGTGGATGCTCCA	2169	3	+
ilmnseq_rs552290973.2_F2BT_ilmnrep1-151_B_F_2840131382	ilmnseq_rs552290973.2_F2BT	BOT	[T/G]	0012723494	GGATACGAAGCAGGAAGAACAGTGCTGATGTCCAGAGCTCACTACGTGCT	0052691336	GGATACGAAGCAGGAAGAACAGTGCTGATGTCCAGAGCTCACTACGTGCG	37	2	127426837	diploid	Homo sapiens	dbSNP	151	BOT	ACAAGTTGCAGGGATACGAAGCAGGAAGAACAGTGCTGATGTCCAGAGCTCACTACGTGC[T/G]CAGTGTTGCCTGGCGACATTTGTCCCTGGTCATCATCCTGTGCTGCGANTGGATGCTCCA	TGGAGCATCCANTCGCAGCACAGGATGATGACCAGGGACAAATGTCGCCAGGCAACACTG[A/C]GCACGTAGTGAGCTCTGGACATCAGCACTGTTCTTCCTGCTTCGTATCCCTGCAACTTGT	2169	3	+
ilmnseq_rs552308140_ilmnrep1-151_B_F_2840131383	ilmnseq_rs552308140	BOT	[T/C]	0047771356	CCTGGCCTAAAACTGTTGTTTTTGGTTTTTTTTTTTTTGAGACAGAGTCT			37	1	25733147	diploid	Homo sapiens	dbSNP	151	BOT	AACCACCGCGCCTGGCCTAAAACTGTTGTTTTTGGTTTTTTTTTTTTTGAGACAGAGTCT[T/C]GCTCTGTCGCCCAGGCTAGAGTGCAGTGGCACGATCTCGGCTCACTGCNAACTCCGCCTC	GAGGCGGAGTTNGCAGTGAGCCGAGATCGTGCCACTGCACTCTAGCCTGGGCGACAGAGC[A/G]AGACTCTGTCTCAAAAAAAAAAAAACCAAAAACAACAGTTTTAGGCCAGGCGCGGTGGTT	2169	3	+
ilmnseq_rs552351687_ilmnrep1-151_B_R_2840131384	ilmnseq_rs552351687	BOT	[T/C]	0042680363	GTTCAAGGCTCAGGGCTCAGGTCACCTGCTACACAAGAGGTCCCTGCAGA			37	2	127425304	diploid	Homo sapiens	dbSNP	151	TOP	GCTGGGATTACNGGCATGAGCCACCACGCCTGGCCTGTGGAGTCCTTTTCTAAGTTCCAA[A/G]TCTGCAGGGACCTCTTGTGTAGCAGGTGACCTGAGCCCTGAGCCTTGAACTTTTCATCCA	GCTGGGATTACNGGCATGAGCCACCACGCCTGGCCTGTGGAGTCCTTTTCTAAGTTCCAA[A/G]TCTGCAGGGACCTCTTGTGTAGCAGGTGACCTGAGCCCTGAGCCTTGAACTTTTCATCCA	2169	3	-
ilmnseq_rs552394749_ilmnrep2-151_T_R_2840134849	ilmnseq_rs552394749	TOP	[A/G]	0016775493	CAATAATATAATCTTGGGATGCATATGCAATCAGTGCACAGAGAGCTGTC			37	1	25656615	diploid	Homo sapiens	dbSNP	151	BOT	TGCAGGACAAANAGACGGACAGCGTGTGGCAGTGTTTAAATGCTCTTCTGAAGGCTGATA[T/C]GACAGCTCTCTGTGCACTGATTGCATATGCATCCCAAGATTATATTATTGTTTTCTACTG	CAGTAGAAAACAATAATATAATCTTGGGATGCATATGCAATCAGTGCACAGAGAGCTGTC[A/G]TATCAGCCTTCAGAAGAGCATTTAAACACTGCCACACGCTGTCCGTCTNTTTGTCCTGCA	2169	3	-
ilmnseq_rs552406906_ilmnrep2-151_T_F_2840134850	ilmnseq_rs552406906	TOP	[A/G]	0046722438	GGAGTCTCACTCTGTCACCAGGCTGGAGTGCAGTGCCGCAATCTCGGCTC			37	1	25656219	diploid	Homo sapiens	dbSNP	151	TOP	TTTTTGAAACGGAGTCTCACTCTGTCACCAGGCTGGAGTGCAGTGCCGCAATCTCGGCTC[A/G]CTGCAACCTCCGCCTCCCAGGTTCAAGCAATTCTCCTGCCTCAGCCTCNCGAGTAGCTGG	TTTTTGAAACGGAGTCTCACTCTGTCACCAGGCTGGAGTGCAGTGCCGCAATCTCGGCTC[A/G]CTGCAACCTCCGCCTCCCAGGTTCAAGCAATTCTCCTGCCTCAGCCTCNCGAGTAGCTGG	2169	3	+
ilmnseq_rs552437793_ilmnrep2-151_B_R_2840134851	ilmnseq_rs552437793	BOT	[T/C]	0031748485	AGGTGCAGCTGGAAAGGCAGCAAGCCTGGGACGGTGCGTGAGGGAGGGCT			37	2	127417929	diploid	Homo sapiens	dbSNP	151	TOP	GGCATGCTCTGNGCTGCTGCTGCCCTTGCCCGCCTTAGCAGCTGGCTCGGGGTGGCCCTC[A/G]AGCCCTCCCTCACGCACCGTCCCAGGCTTGCTGCCTTTCCAGCTGCACCTCTCACAACTG	GGCATGCTCTGNGCTGCTGCTGCCCTTGCCCGCCTTAGCAGCTGGCTCGGGGTGGCCCTC[A/G]AGCCCTCCCTCACGCACCGTCCCAGGCTTGCTGCCTTTCCAGCTGCACCTCTCACAACTG	2169	3	-
ilmnseq_rs552455064.1_F2BT_ilmnrep2-151_B_R_2840134852	ilmnseq_rs552455064.1_F2BT	BOT	[T/C]	0063714314	CAGCTAGCAGCAGTGATATCAGGTCTTTGGAGAAGACTGGCTGAGTGAGT	0015713397	CAGCTAGCAGCAGTGATATCAGGTCTTTGGAGAAGACTGGCTGAGTGAGC	37	2	127444579	diploid	Homo sapiens	dbSNP	151	TOP	TCATTCCAGGCNCCTTAAGCTGGATGCAGACCAACCACCTACTTTCTGGGCTGGATCTGA[A/G]CTCACTCAGCCAGTCTTCTCCAAAGACCTGATATCACTGCTGCTAGCTGAATGGGTACAG	TCATTCCAGGCNCCTTAAGCTGGATGCAGACCAACCACCTACTTTCTGGGCTGGATCTGA[A/G]CTCACTCAGCCAGTCTTCTCCAAAGACCTGATATCACTGCTGCTAGCTGAATGGGTACAG	2169	3	-
ilmnseq_rs552455064.2_F2BT_ilmnrep2-151_B_R_2840134853	ilmnseq_rs552455064.2_F2BT	BOT	[G/C]	0037784350	CAGCTAGCAGCAGTGATATCAGGTCTTTGGAGAAGACTGGCTGAGTGAGG	0020762397	CAGCTAGCAGCAGTGATATCAGGTCTTTGGAGAAGACTGGCTGAGTGAGC	37	2	127444579	diploid	Homo sapiens	dbSNP	151	TOP	TCATTCCAGGCNCCTTAAGCTGGATGCAGACCAACCACCTACTTTCTGGGCTGGATCTGA[C/G]CTCACTCAGCCAGTCTTCTCCAAAGACCTGATATCACTGCTGCTAGCTGAATGGGTACAG	TCATTCCAGGCNCCTTAAGCTGGATGCAGACCAACCACCTACTTTCTGGGCTGGATCTGA[C/G]CTCACTCAGCCAGTCTTCTCCAAAGACCTGATATCACTGCTGCTAGCTGAATGGGTACAG	2169	3	-
ilmnseq_rs552477499_ilmnrep2-151_B_R_2840134854	ilmnseq_rs552477499	BOT	[T/C]	0057741321	TTTAGGGTACATGTGCACAATGTGCAGGTTACATATGTATACATGTGCCA			37	4	144935006	diploid	Homo sapiens	dbSNP	151	TOP	GATAGCATCGGNAGATATACCTAATGCTAGATGATGAGTTAGTGGGTGCAGTGCACCAGC[A/G]TGGCACATGTATACATATGTAACCTGCACATTGTGCACATGTACCCTAAAACTTAAAGTA	GATAGCATCGGNAGATATACCTAATGCTAGATGATGAGTTAGTGGGTGCAGTGCACCAGC[A/G]TGGCACATGTATACATATGTAACCTGCACATTGTGCACATGTACCCTAAAACTTAAAGTA	2169	3	-
ilmnseq_rs552602768-151_T_F_2839904190	ilmnseq_rs552602768	TOP	[A/G]	0034616403	GGCAGGTGAACTATAATTAAGATCAATGGATACTAAAGTAAGCCTATCAA			37	4	144916910	diploid	Homo sapiens	dbSNP	151	TOP	CTTAACTCCTGGCAGGTGAACTATAATTAAGATCAATGGATACTAAAGTAAGCCTATCAA[A/G]AATCTGGTTTTTGACAAAGATTTGAATAGAATTTGGTCCTTGCCCTCAAGGATCTCACAG	CTTAACTCCTGGCAGGTGAACTATAATTAAGATCAATGGATACTAAAGTAAGCCTATCAA[A/G]AATCTGGTTTTTGACAAAGATTTGAATAGAATTTGGTCCTTGCCCTCAAGGATCTCACAG	2169	3	+
ilmnseq_rs552607374-151_B_F_2839902157	ilmnseq_rs552607374	BOT	[G/C]	0037617350	GAGTAGCTGGGATTACAGGTGCCCACCACCATGCCTGGCTAATTTTCGTG	0057728331	GAGTAGCTGGGATTACAGGTGCCCACCACCATGCCTGGCTAATTTTCGTC	37	1	25632062	diploid	Homo sapiens	dbSNP	151	BOT	ctcagcctcctgagtagctgggattacaggtgcccaccaccatgcctggctaattttcgt[C/G]TGTGTATGTATTttgttgttgttgttgttgttgttgttgttgttgttgagacggtgtctc	gagacaccgtctcaacaacaacaacaacaacaacaacaacaacaacaaAATACATACACA[C/G]acgaaaattagccaggcatggtggtgggcacctgtaatcccagctactcaggaggctgag	2169	3	+
ilmnseq_rs552677813.1_F2BT-151_T_F_2839902931	ilmnseq_rs552677813.1_F2BT	TOP	[A/G]	0066632306	ATATACCCAAAGGACCATAAATCATGCTGCTATAAAAACACATGCACACA	0067643491	ATATACCCAAAGGACCATAAATCATGCTGCTATAAAAACACATGCACACG	37	4	144934623	diploid	Homo sapiens	dbSNP	151	TOP	aattactgggtatatacccaaaggaccataaatcatgctgctataaaaacacatgcacac[A/G]tatgtttattgtggcattattcacaatagcagagacttggaaccaacccaaatgtccatc	aattactgggtatatacccaaaggaccataaatcatgctgctataaaaacacatgcacac[A/G]tatgtttattgtggcattattcacaatagcagagacttggaaccaacccaaatgtccatc	2169	3	+
ilmnseq_rs552677813.2_F2BT_ilmnrep1-151_B_F_2840131394	ilmnseq_rs552677813.2_F2BT	BOT	[T/G]	0041622359	ATATACCCAAAGGACCATAAATCATGCTGCTATAAAAACACATGCACACT	0010649376	ATATACCCAAAGGACCATAAATCATGCTGCTATAAAAACACATGCACACG	37	4	144934623	diploid	Homo sapiens	dbSNP	151	BOT	AATTACTGGGTATATACCCAAAGGACCATAAATCATGCTGCTATAAAAACACATGCACAC[T/G]TATGTTTATTGTGGCATTATTCACAATAGCAGAGACTTGGAACCAACCNAAATGTCCATC	GATGGACATTTNGGTTGGTTCCAAGTCTCTGCTATTGTGAATAATGCCACAATAAACATA[A/C]GTGTGCATGTGTTTTTATAGCAGCATGATTTATGGTCCTTTGGGTATATACCCAGTAATT	2169	3	+
ilmnseq_rs552706420-151_B_F_2839904272	ilmnseq_rs552706420	BOT	[T/C]	0023677308	CTGCCTCAGCCTCCCAAGTAGCTGGGACTACAGGCACCCGCCACCAAGCC			37	4	144930927	diploid	Homo sapiens	dbSNP	151	BOT	ctccattctcctgcctcagcctcccaagtagctgggactacaggcacccgccaccaagcc[T/C]ggctaattttttgtatttttagtagagatggggtttcactgtgttagccaggacgatctc	gagatcgtcctggctaacacagtgaaaccccatctctactaaaaatacaaaaaattagcc[A/G]ggcttggtggcgggtgcctgtagtcccagctacttgggaggctgaggcaggagaatggag	2169	3	+
ilmnseq_rs552737610-151_B_F_2839902313	ilmnseq_rs552737610	BOT	[T/G]	0041753495	GACTCCCAGAAGACAAGCATTTAATTTGTTAATTGAGCCCTCTATGGGCC			37	1	25646224	diploid	Homo sapiens	dbSNP	151	BOT	GCACCAAATGGACTCCCAGAAGACAAGCATTTAATTTGTTAATTGAgccctctatgggcc[T/G]gtctgtatttatttaagaaacaatcctatcaagcatagttattgggtttctcagcccagg	cctgggctgagaaacccaataactatgcttgataggattgtttcttaaataaatacagac[A/C]ggcccatagagggcTCAATTAACAAATTAAATGCTTGTCTTCTGGGAGTCCATTTGGTGC	2169	3	+
ilmnseq_rs552740385-151_B_R_2839904309	ilmnseq_rs552740385	BOT	[G/C]	0014613392	TTTTTTTTACTATACTTTAAGTTTTAGGGTACATGTGCACAATGTGCAGG	0033668317	TTTTTTTTACTATACTTTAAGTTTTAGGGTACATGTGCACAATGTGCAGC	37	4	144935029	diploid	Homo sapiens	dbSNP	151	TOP	atgctagatgatgagttagtgggtgcagtgcaccagcatggcacatgtatacatatgtaa[C/G]ctgcacattgtgcacatgtaccctaaaacttaaagtatagtaaaaaaaaaaTaatgggtg	atgctagatgatgagttagtgggtgcagtgcaccagcatggcacatgtatacatatgtaa[C/G]ctgcacattgtgcacatgtaccctaaaacttaaagtatagtaaaaaaaaaaTaatgggtg	2169	3	-
ilmnseq_rs552749796_ilmnrep1-151_B_F_2840131398	ilmnseq_rs552749796	BOT	[T/G]	0022600344	AGCTATATGTATGGTTGTTACTATGGGAAATCTTGTTTTGCCAATTTTCT			37	1	25656860	diploid	Homo sapiens	dbSNP	151	BOT	CACTGAACATAGCTATATGTATGGTTGTTACTATGGGAAATCTTGTTTTGCCAATTTTCT[T/G]TGAAAATTCTGGCAGACCAAGGTTCTTTTTGTTTACATAATACTTGAANAATAAAAATGA	TCATTTTTATTNTTCAAGTATTATGTAAACAAAAAGAACCTTGGTCTGCCAGAATTTTCA[A/C]AGAAAATTGGCAAAACAAGATTTCCCATAGTAACAACCATACATATAGCTATGTTCAGTG	2169	3	+
ilmnseq_rs552769237-151_B_F_2839901519	ilmnseq_rs552769237	BOT	[T/C]	0070809345	CAACATAGCAAGACCTCATCTCTAAATAAATAGGTAGGTGGATAGACAGA			37	1	25617644	diploid	Homo sapiens	dbSNP	151	BOT	ccgagctgggcaacatagcaagacctcatctctaaataaaTAGGTAGGTGgatagacaga[T/C]agatagatagacagacagacagacagacagacaggctgggtacagtggctcacacctgta	tacaggtgtgagccactgtacccagcctgtctgtctgtctgtctgtctgtctatctatct[A/G]tctgtctatcCACCTACCTAtttatttagagatgaggtcttgctatgttgcccagctcgg	2169	3	+
ilmnseq_rs552883970_ilmnrep2-151_T_R_2840134864	ilmnseq_rs552883970	TOP	[A/G]	0028652301	TCCCAAGTAGCTGGGATTACAGGTTGTCTTTATTTTTCAAAACCCTGGAA			37	1	25617346	diploid	Homo sapiens	dbSNP	151	BOT	AGTCATGGTGCNGGGAGGAGGGACCTGGGAGAAAAGGGCCAAAAGCTCCATTTGGTGGGG[T/C]TTCCAGGGTTTTGAAAAATAAAGACAACCTGTAATCCCAGCTACTTGGGAGGTTGAGGAG	CTCCTCAACCTCCCAAGTAGCTGGGATTACAGGTTGTCTTTATTTTTCAAAACCCTGGAA[A/G]CCCCACCAAATGGAGCTTTTGGCCCTTTTCTCCCAGGTCCCTCCTCCCNGCACCATGACT	2169	3	-
ilmnseq_rs552950514_ilmnrep2-151_T_F_2840134865	ilmnseq_rs552950514	TOP	[A/G]	0015710456	CAACATGAAGCAACCAGACTTCTTGTAATACCAAACTAAGGTCTTCGGGA			37	1	25719539	diploid	Homo sapiens	dbSNP	151	TOP	ATAAATTTTGCAACATGAAGCAACCAGACTTCTTGTAATACCAAACTAAGGTCTTCGGGA[A/G]ATTCTAGATATATTCTAATTTTGCATCATGACTATCACATTTTAGTAANGCTTCATAACT	ATAAATTTTGCAACATGAAGCAACCAGACTTCTTGTAATACCAAACTAAGGTCTTCGGGA[A/G]ATTCTAGATATATTCTAATTTTGCATCATGACTATCACATTTTAGTAANGCTTCATAACT	2169	3	+
ilmnseq_rs552953999_ilmnrep2-151_B_R_2840134866	ilmnseq_rs552953999	BOT	[T/C]	0056603478	CTCCTAAGTGAAGCTCTGAACTTTCTCCAAGGACCATCAGGGCTTTCCCC			37	1	25718680	diploid	Homo sapiens	dbSNP	151	TOP	TGTGGTAGTCTNTCTGCAATAAAACCCAGTAAGAGCAGTGAGTGTCGGCATCCTCTGCCC[A/G]GGGGAAAGCCCTGATGGTCCTTGGAGAAAGTTCAGAGCTTCACTTAGGAGGTGTGACTTG	TGTGGTAGTCTNTCTGCAATAAAACCCAGTAAGAGCAGTGAGTGTCGGCATCCTCTGCCC[A/G]GGGGAAAGCCCTGATGGTCCTTGGAGAAAGTTCAGAGCTTCACTTAGGAGGTGTGACTTG	2169	3	-
ilmnseq_rs553011675_ilmnrep2-151_T_F_2840134867	ilmnseq_rs553011675	TOP	[A/G]	0047719338	CTTTCTTTTTTTTTTTTTTGAGACAGTCTCACTCTGTCACCTAGGCTGGT			37	1	25700373	diploid	Homo sapiens	dbSNP	151	TOP	TGTATATTTTCTTTCTTTTTTTTTTTTTTGAGACAGTCTCACTCTGTCACCTAGGCTGGT[A/G]CAACCTTGGCTCACTATAACCTCCACCTCCTGGGGTCAAGCCATTCCCNTACTTCAGCCT	TGTATATTTTCTTTCTTTTTTTTTTTTTTGAGACAGTCTCACTCTGTCACCTAGGCTGGT[A/G]CAACCTTGGCTCACTATAACCTCCACCTCCTGGGGTCAAGCCATTCCCNTACTTCAGCCT	2169	3	+
ilmnseq_rs553014286_ilmnrep1-151_B_F_2840131404	ilmnseq_rs553014286	BOT	[T/C]	0071645489	TAACATTGCATTGCCCTGGAGCCTAAAAGGGGAAACAAAGGGCCGGGCGA			37	1	25601226	diploid	Homo sapiens	dbSNP	151	BOT	AGCCTGGGCTTAACATTGCATTGCCCTGGAGCCTAAAAGGGGAAACAAAGGGCCGGGCGA[T/C]GTGGCTCACGCCTGTAATCCCGGCACATTGGGAGGCCAAGGCTGGAGANTCACCTGAGGT	ACCTCAGGTGANTCTCCAGCCTTGGCCTCCCAATGTGCCGGGATTACAGGCGTGAGCCAC[A/G]TCGCCCGGCCCTTTGTTTCCCCTTTTAGGCTCCAGGGCAATGCAATGTTAAGCCCAGGCT	2169	3	+
ilmnseq_rs553015713_ilmnrep1-151_B_F_2840131405	ilmnseq_rs553015713	BOT	[T/G]	0055683332	TTATGTGTACTAGTTTTCTTATCAATCGGTAGCTTGGTCACACTCTCAGT			37	1	25707611	diploid	Homo sapiens	dbSNP	151	BOT	CCTGGCTAATTTATGTGTACTAGTTTTCTTATCAATCGGTAGCTTGGTCACACTCTCAGT[T/G]TTCTCAGCTGAAAATGTTCTTTCATTCTCTACAACATGGGTGACCTACNGATTTTCTGCT	AGCAGAAAATCNGTAGGTCACCCATGTTGTAGAGAATGAAAGAACATTTTCAGCTGAGAA[A/C]ACTGAGAGTGTGACCAAGCTACCGATTGATAAGAAAACTAGTACACATAAATTAGCCAGG	2169	3	+
ilmnseq_rs553049818_ilmnrep1-151_B_F_2840131406	ilmnseq_rs553049818	BOT	[G/C]	0020745368	TTTGATCTCTTCAGCCAATGGCTCTGGAGAAAAGCATGGCCTATTAACGG	0052621473	TTTGATCTCTTCAGCCAATGGCTCTGGAGAAAAGCATGGCCTATTAACGC	37	4	145050639	diploid	Homo sapiens	dbSNP	151	BOT	AATACTTTTTATTTGATCTCTTCAGCCAATGGCTCTGGAGAAAAGCATGGCCTATTAACG[C/G]ATGCAGTTAGTGTGCTAGGTGCCAAATGGAATGAGCCAGTTTCTGCTCNTCTTCAGACTG	CAGTCTGAAGANGAGCAGAAACTGGCTCATTCCATTTGGCACCTAGCACACTAACTGCAT[C/G]CGTTAATAGGCCATGCTTTTCTCCAGAGCCATTGGCTGAAGAGATCAAATAAAAAGTATT	2169	3	+
ilmnseq_rs553065670_ilmnrep1-151_T_F_2840131407	ilmnseq_rs553065670	TOP	[C/G]	0041641362	CTTGTCTCTCTGACTCTCAGAAATCACCAATCACATACGTAGGTTTGTTC	0064781346	CTTGTCTCTCTGACTCTCAGAAATCACCAATCACATACGTAGGTTTGTTG	37	4	144939148	diploid	Homo sapiens	dbSNP	151	TOP	TCTGTAATTTTCTTGTCTCTCTGACTCTCAGAAATCACCAATCACATACGTAGGTTTGTT[C/G]CCTAGTCTATAATTATTGATAGCTACTAATTATTTTAATATTACTTATNTTATTAATACT	TCTGTAATTTTCTTGTCTCTCTGACTCTCAGAAATCACCAATCACATACGTAGGTTTGTT[C/G]CCTAGTCTATAATTATTGATAGCTACTAATTATTTTAATATTACTTATNTTATTAATACT	2169	3	+
ilmnseq_rs553308705_ilmnrep1-151_T_R_2840131408	ilmnseq_rs553308705	TOP	[A/G]	0045665357	TGTGCTCATTTGCTATTCTGCATTCCAACCCTCCCTTCACACTTGGCTGT			37	4	145039007	diploid	Homo sapiens	dbSNP	151	BOT	TTGAATGTATGNGATAGTGATGAAGTTCTATGATGTGCTTTTTACCCTGTGAGCCGTGGA[T/C]ACAGCCAAGTGTGAAGGGAGGGTTGGAATGCAGAATAGCAAATGAGCACACACAGTGATA	TATCACTGTGTGTGCTCATTTGCTATTCTGCATTCCAACCCTCCCTTCACACTTGGCTGT[A/G]TCCACGGCTCACAGGGTAAAAAGCACATCATAGAACTTCATCACTATCNCATACATTCAA	2169	3	-
ilmnseq_rs553312652_ilmnrep1-151_T_F_2840131409	ilmnseq_rs553312652	TOP	[A/G]	0070614436	ACAGCTACTCCTCACAGTAAAAGAGCACTTGGTGGAAATTTTGTACCGAA			37	4	144924934	diploid	Homo sapiens	dbSNP	151	TOP	TTGTTCTTCAACAGCTACTCCTCACAGTAAAAGAGCACTTGGTGGAAATTTTGTACCGAA[A/G]TGAAGGCTGAAACCCCAGAGATCAAACACTGTACTCAAGTTTACAAAGNTGGACTCAGAC	TTGTTCTTCAACAGCTACTCCTCACAGTAAAAGAGCACTTGGTGGAAATTTTGTACCGAA[A/G]TGAAGGCTGAAACCCCAGAGATCAAACACTGTACTCAAGTTTACAAAGNTGGACTCAGAC	2169	3	+
ilmnseq_rs553320503_ilmnrep1-151_T_R_2840131410	ilmnseq_rs553320503	TOP	[A/G]	0045701473	ATTACATGAATGATTACTATATTTTGTTCACACTAATAAAGCTTATGCTC			37	4	145031990	diploid	Homo sapiens	dbSNP	151	BOT	ATGCATTAAATNATAAATGTGTGTGTTTGTGTGTGTGTGTGTGTGTGTGTATGGCATTTC[T/C]GAGCATAAGCTTTATTAGTGTGAACAAAATATAGTAATCATTCATGTAATATTATATCTT	AAGATATAATATTACATGAATGATTACTATATTTTGTTCACACTAATAAAGCTTATGCTC[A/G]GAAATGCCATACACACACACACACACACACACAAACACACACATTTATNATTTAATGCAT	2169	3	-
ilmnseq_rs553482948_ilmnrep2-151_T_F_2840134875	ilmnseq_rs553482948	TOP	[A/C]	0037765306	TGGCGCAATCTCAGCTCACTGCAACCTCTGCCTCCTGATTTCAAGCGATT			37	1	25696337	diploid	Homo sapiens	dbSNP	151	TOP	TGGAGTGCAGTGGCGCAATCTCAGCTCACTGCAACCTCTGCCTCCTGATTTCAAGCGATT[A/C]TCTTGCCTCAGCCTCCTGAGTAACTGGGATTACAGGCATGTGCTACCANGCCCAGCTAAC	TGGAGTGCAGTGGCGCAATCTCAGCTCACTGCAACCTCTGCCTCCTGATTTCAAGCGATT[A/C]TCTTGCCTCAGCCTCCTGAGTAACTGGGATTACAGGCATGTGCTACCANGCCCAGCTAAC	2169	3	+
ilmnseq_rs553530559_ilmnrep2-151_B_R_2840134876	ilmnseq_rs553530559	BOT	[T/C]	0037727334	GGAGGAGAATTGCTTGAACCCAGGAGGTAGAGGTAGCTGAGCTGAGAATA			37	1	25744581	diploid	Homo sapiens	dbSNP	151	TOP	ATTACTATTATNTTTTTCAGACAGAGTCCCACTCTGTCACCCAGGCTGGAGTGCAGTGGC[A/G]TATTCTCAGCTCAGCTACCTCTACCTCCTGGGTTCAAGCAATTCTCCTCCCTCAGCTTCC	ATTACTATTATNTTTTTCAGACAGAGTCCCACTCTGTCACCCAGGCTGGAGTGCAGTGGC[A/G]TATTCTCAGCTCAGCTACCTCTACCTCCTGGGTTCAAGCAATTCTCCTCCCTCAGCTTCC	2169	3	-
ilmnseq_rs553562627_ilmnrep1-151_T_R_2840131413	ilmnseq_rs553562627	TOP	[C/G]	0042743355	GTTCTTGTGTCCAGTTTTAAGAATTTGTCGGCCGGTCGCAGTGGCTTATC	0069787404	GTTCTTGTGTCCAGTTTTAAGAATTTGTCGGCCGGTCGCAGTGGCTTATG	37	1	25646668	diploid	Homo sapiens	dbSNP	151	BOT	CGAACTCCTGANCTCAGGTGATCCGCCCACCTTGGCCTCCCAAAGTGCTGGGATTACAGG[C/G]ATAAGCCACTGCGACCGGCCGACAAATTCTTAAAACTGGACACAAGAACACAAAACGCTT	AAGCGTTTTGTGTTCTTGTGTCCAGTTTTAAGAATTTGTCGGCCGGTCGCAGTGGCTTAT[C/G]CCTGTAATCCCAGCACTTTGGGAGGCCAAGGTGGGCGGATCACCTGAGNTCAGGAGTTCG	2169	3	-
ilmnseq_rs553762972_ilmnrep1-151_T_F_2840131414	ilmnseq_rs553762972	TOP	[A/G]	0034669469	GATGGAGACCATCCTGGCTAACACGATGAAACCCCATCTCTACCAAAAAT			37	1	25603400	diploid	Homo sapiens	dbSNP	151	TOP	GAGGTCTGGAGATGGAGACCATCCTGGCTAACACGATGAAACCCCATCTCTACCAAAAAT[A/G]CAAAAAAATTAGCCGGGTGTGGTGGCGGGTGCCTGTAGTCCCAGCTACNTGGGAGGCTGA	GAGGTCTGGAGATGGAGACCATCCTGGCTAACACGATGAAACCCCATCTCTACCAAAAAT[A/G]CAAAAAAATTAGCCGGGTGTGGTGGCGGGTGCCTGTAGTCCCAGCTACNTGGGAGGCTGA	2169	3	+
ilmnseq_rs553962716_ilmnrep2-151_P_F_2840134879	ilmnseq_rs553962716	PLUS	[I/D]	0039679412	CACATGGACACAGGAAGGGGAATATTACACTCTGGGGACTGCTGTGGGGT			37	4	144934927	diploid	Homo sapiens	dbSNP	151	PLUS	AACAATGAGATCACATGGACACAGGAAGGGGAATATTACACTCTGGGGACTGCTGTGGGG[-/T]TGNGGGGGAGGGGGAAGGGATAGCATCGGGAGATATACCTAATGCTAGATGATGAGTTAG	AACAATGAGATCACATGGACACAGGAAGGGGAATATTACACTCTGGGGACTGCTGTGGGG[-/T]TGNGGGGGAGGGGGAAGGGATAGCATCGGGAGATATACCTAATGCTAGATGATGAGTTAG	2169	3	+
ilmnseq_rs554232011.1_F2BT-151_B_R_2839901980	ilmnseq_rs554232011.1_F2BT	BOT	[T/G]	0043665303	GCTGTTTAGAATTGTCAGCACATGGTGATAAAAAAAAAAATAGGCTGGGT	0029761510	GCTGTTTAGAATTGTCAGCACATGGTGATAAAAAAAAAAATAGGCTGGGG	37	1	25720772	diploid	Homo sapiens	dbSNP	151	TOP	tcaagtgatccatccgccttggcctcccaaagcgctgggattacaggcatgagccaccgc[A/C]cccagcctatttttttttttatcaccatgtgctgacaattctaaacagcatgggtggtaa	tcaagtgatccatccgccttggcctcccaaagcgctgggattacaggcatgagccaccgc[A/C]cccagcctatttttttttttatcaccatgtgctgacaattctaaacagcatgggtggtaa	2169	3	-
ilmnseq_rs554232011.2_F2BT_ilmnrep1-151_B_R_2840131417	ilmnseq_rs554232011.2_F2BT	BOT	[T/C]	0063609451	GCTGTTTAGAATTGTCAGCACATGGTGATAAAAAAAAAAATAGGCTGGGT	0046663356	GCTGTTTAGAATTGTCAGCACATGGTGATAAAAAAAAAAATAGGCTGGGC	37	1	25720772	diploid	Homo sapiens	dbSNP	151	TOP	TCAAGTGATCCNTCCGCCTTGGCCTCCCAAAGCGCTGGGATTACAGGCATGAGCCACCGC[A/G]CCCAGCCTATTTTTTTTTTTATCACCATGTGCTGACAATTCTAAACAGCATGGGTGGTAA	TCAAGTGATCCNTCCGCCTTGGCCTCCCAAAGCGCTGGGATTACAGGCATGAGCCACCGC[A/G]CCCAGCCTATTTTTTTTTTTATCACCATGTGCTGACAATTCTAAACAGCATGGGTGGTAA	2169	3	-
ilmnseq_rs554232011.3_F2BT-151_T_R_2839901984	ilmnseq_rs554232011.3_F2BT	TOP	[A/T]	0043806302	GCTGTTTAGAATTGTCAGCACATGGTGATAAAAAAAAAAATAGGCTGGGA	0069743461	GCTGTTTAGAATTGTCAGCACATGGTGATAAAAAAAAAAATAGGCTGGGT	37	1	25720772	diploid	Homo sapiens	dbSNP	151	BOT	tcaagtgatccatccgccttggcctcccaaagcgctgggattacaggcatgagccaccgc[A/T]cccagcctatttttttttttatcaccatgtgctgacaattctaaacagcatgggtggtaa	ttaccacccatgctgtttagaattgtcagcacatggtgataaaaaaaaaaataggctggg[A/T]gcggtggctcatgcctgtaatcccagcgctttgggaggccaaggcggatggatcacttga	2169	3	-
ilmnseq_rs554361274-151_B_R_2839901578	ilmnseq_rs554361274	BOT	[T/C]	0030718331	CCTTTCTCTTCTTCTTCCTCTTCAAATAGCTTTTTGAGGTGTAACTGGCA			37	1	25695573	diploid	Homo sapiens	dbSNP	151	TOP	aagtgctgggattacaggcgtgagccaccatacccagcctaaatatgtacaattgattgt[A/G]tgccagttacacctcaaaaagctattTgaagaggaagaagaagagaaaggagaggaagga	aagtgctgggattacaggcgtgagccaccatacccagcctaaatatgtacaattgattgt[A/G]tgccagttacacctcaaaaagctattTgaagaggaagaagaagagaaaggagaggaagga	2169	3	-
ilmnseq_rs554440338_ilmnrep1-151_B_F_2840131420	ilmnseq_rs554440338	BOT	[T/C]	0045677346	AGTGTTTAATTTTCAAAAACTTCCCTCTCTAGTCGGTAGATACCACCTAC			37	1	25726168	diploid	Homo sapiens	dbSNP	151	BOT	AAAATTAGACAGTGTTTAATTTTCAAAAACTTCCCTCTCTAGTCGGTAGATACCACCTAC[T/C]GATGGTTACATATACTAGGGAAATTTTAAAATTAGGAAATGCTGATATNTCATATTATAA	TTATAATATGANATATCAGCATTTCCTAATTTTAAAATTTCCCTAGTATATGTAACCATC[A/G]GTAGGTGGTATCTACCGACTAGAGAGGGAAGTTTTTGAAAATTAAACACTGTCTAATTTT	2169	3	+
ilmnseq_rs554461623_ilmnrep2-151_B_F_2840134885	ilmnseq_rs554461623	BOT	[T/A]	0034684480	TCATTCTTTCTTCACAATGCCTCTCAGCCTTCTCCATTCATTTTTTCCCT	0034662328	TCATTCTTTCTTCACAATGCCTCTCAGCCTTCTCCATTCATTTTTTCCCA	37	4	145030328	diploid	Homo sapiens	dbSNP	151	BOT	GCAAGAAAAGGTCATTCTTTCTTCACAATGCCTCTCAGCCTTCTCCATTCATTTTTTCCC[A/T]CATTTAGATCTTTTGCTCATAACGACACAAGCAAACAACCAGGGCTGANGAGTACAATTC	GAATTGTACTCNTCAGCCCTGGTTGTTTGCTTGTGTCGTTATGAGCAAAAGATCTAAATG[A/T]GGGAAAAAATGAATGGAGAAGGCTGAGAGGCATTGTGAAGAAAGAATGACCTTTTCTTGC	2169	3	+
ilmnseq_rs554528664_ilmnrep2-151_T_R_2840134886	ilmnseq_rs554528664	TOP	[A/G]	0059699450	TTGTGCACAGGTACCCAAAAACTTAAAGTATAATAATAATAAAATAAAAT			37	4	145044648	diploid	Homo sapiens	dbSNP	151	BOT	TGAGGCAATTANACCTCTTTTATTTTATTTTATTTTATTTTATTTTATTTTATTTTATTT[T/C]ATTTTATTTTATTATTATTATACTTTAAGTTTTTGGGTACCTGTGCACAATGTGCAGGTT	AACCTGCACATTGTGCACAGGTACCCAAAAACTTAAAGTATAATAATAATAAAATAAAAT[A/G]AAATAAAATAAAATAAAATAAAATAAAATAAAATAAAATAAAAGAGGTNTAATTGCCTCA	2169	3	-
ilmnseq_rs554559818_ilmnrep1-151_B_F_2840131423	ilmnseq_rs554559818	BOT	[T/C]	0045778440	CTAATTTATGTGTACTAGTTTTCTTATCAATCGGTAGCTTGGTCACACTC			37	1	25707606	diploid	Homo sapiens	dbSNP	151	BOT	CCACGCCTGGCTAATTTATGTGTACTAGTTTTCTTATCAATCGGTAGCTTGGTCACACTC[T/C]CAGTTTTCTCAGCTGAAAATGTTCTTTCATTCTCTACAACATGGGTGANCTACGGATTTT	AAAATCCGTAGNTCACCCATGTTGTAGAGAATGAAAGAACATTTTCAGCTGAGAAAACTG[A/G]GAGTGTGACCAAGCTACCGATTGATAAGAAAACTAGTACACATAAATTAGCCAGGCGTGG	2169	3	+
ilmnseq_rs554681476_ilmnrep2-151_B_F_2840134888	ilmnseq_rs554681476	BOT	[T/C]	0040686339	GCTTTTGCTTGCCTTGCTGCTTTGTTATCATGCAGTAAGAAGGTTCTCAT			37	4	145030825	diploid	Homo sapiens	dbSNP	151	BOT	TTCATCTTACGCTTTTGCTTGCCTTGCTGCTTTGTTATCATGCAGTAAGAAGGTTCTCAT[T/C]AGTTACAAGGCAGATGTCAGTGCCATGCCCTTCGCCTTCCCAGCCTCCNGAACTAGGAAG	CTTCCTAGTTCNGGAGGCTGGGAAGGCGAAGGGCATGGCACTGACATCTGCCTTGTAACT[A/G]ATGAGAACCTTCTTACTGCATGATAACAAAGCAGCAAGGCAAGCAAAAGCGTAAGATGAA	2169	3	+
ilmnseq_rs554754151_ilmnrep1-151_B_F_2840131425	ilmnseq_rs554754151	BOT	[T/C]	0064631454	GAACCTCATCTCTACTAAAAATACAAAATTTAGCTGGGCATGGTGGCAGG			37	1	25617832	diploid	Homo sapiens	dbSNP	151	BOT	CAACATGGGGGAACCTCATCTCTACTAAAAATACAAAATTTAGCTGGGCATGGTGGCAGG[T/C]GCCTGTAATCCCAGCTACTCAGGAGGCTGAGGCAAGAGAATCGCTTGANCCCGAGAGGTG	CACCTCTCGGGNTCAAGCGATTCTCTTGCCTCAGCCTCCTGAGTAGCTGGGATTACAGGC[A/G]CCTGCCACCATGCCCAGCTAAATTTTGTATTTTTAGTAGAGATGAGGTTCCCCCATGTTG	2169	3	+
ilmnseq_rs554982201_ilmnrep1-151_B_F_2840131426	ilmnseq_rs554982201	BOT	[T/C]	0014652424	AATACCTGGCTGCCAGATCAATAGCATATGAAATACCAGAAATGCACTCA			37	4	145054065	diploid	Homo sapiens	dbSNP	151	BOT	ACCCTATCTGAATACCTGGCTGCCAGATCAATAGCATATGAAATACCAGAAATGCACTCA[T/C]CGCCTGCACAAGCCATTGACCAGTGGCTCATGCACACCTTTATCCAGCNTATCTAGCTCC	GGAGCTAGATANGCTGGATAAAGGTGTGCATGAGCCACTGGTCAATGGCTTGTGCAGGCG[A/G]TGAGTGCATTTCTGGTATTTCATATGCTATTGATCTGGCAGCCAGGTATTCAGATAGGGT	2169	3	+
ilmnseq_rs554989636_ilmnrep1-151_B_R_2840131427	ilmnseq_rs554989636	BOT	[T/G]	0048737465	TGTTTTTATAGCAGCATGATTTATGGTCCTTTGGGTATATACCCAGTAAT			37	4	144934563	diploid	Homo sapiens	dbSNP	151	TOP	AGTCAGTGTGGNGATTCCTTAGGGATCTAGAACTGGAAATACCATTTGACCCAGCCATCC[A/C]ATTACTGGGTATATACCCAAAGGACCATAAATCATGCTGCTATAAAAACACATGCACACG	AGTCAGTGTGGNGATTCCTTAGGGATCTAGAACTGGAAATACCATTTGACCCAGCCATCC[A/C]ATTACTGGGTATATACCCAAAGGACCATAAATCATGCTGCTATAAAAACACATGCACACG	2169	3	-
ilmnseq_rs555009598_ilmnrep1-151_B_F_2840131428	ilmnseq_rs555009598	BOT	[T/C]	0052629333	CATCTCCATGCGGCGCATGGACACGTCCTGCCAGCGCTTGTAGGCGCGCA			37	9	136131595	diploid	Homo sapiens	dbSNP	151	BOT	AGTCACTGATCATCTCCATGCGGCGCATGGACACGTCCTGCCAGCGCTTGTAGGCGCGCA[T/C]CTCCAGCACTGACAGCTGCCGACCGGTCCCCAGCGTCACGCGGGGCACNGCGGCCGGCTG	CAGCCGGCCGCNGTGCCCCGCGTGACGCTGGGGACCGGTCGGCAGCTGTCAGTGCTGGAG[A/G]TGCGCGCCTACAAGCGCTGGCAGGACGTGTCCATGCGCCGCATGGAGATGATCAGTGACT	2169	3	+
ilmnseq_rs555038790_ilmnrep2-151_B_F_2840134893	ilmnseq_rs555038790	BOT	[T/C]	0015663449	TTTCCAAATCAACCTGACACCACCAGGATATAGGAGACCCCCAAGGACCT			37	1	25738051	diploid	Homo sapiens	dbSNP	151	BOT	GACACTGACATTTCCAAATCAACCTGACACCACCAGGATATAGGAGACCCCCAAGGACCT[T/C]CACGGGACCTGGGGATTTGGGGCGTGGGTGAGAAGTGGGCATTAGGAANGATTCAACTCT	AGAGTTGAATCNTTCCTAATGCCCACTTCTCACCCACGCCCCAAATCCCCAGGTCCCGTG[A/G]AGGTCCTTGGGGGTCTCCTATATCCTGGTGGTGTCAGGTTGATTTGGAAATGTCAGTGTC	2169	3	+
ilmnseq_rs555090649_ilmnrep1-151_T_R_2840131430	ilmnseq_rs555090649	TOP	[A/G]	0048602333	TCTGCTGAGAAGTCCAATCCAAAGGAAGAATGCCATGTTCAACACCTACT			37	1	25717313	diploid	Homo sapiens	dbSNP	151	BOT	CTTTGGGGGTGNGCCAAGGATGACCCTGAGATGGCTGTCACCACACTGACTGCTAGAGCA[T/C]AGTAGGTGTTGAACATGGCATTCTTCCTTTGGATTGGACTTCTCAGCAGAGCAGAGTTGA	TCAACTCTGCTCTGCTGAGAAGTCCAATCCAAAGGAAGAATGCCATGTTCAACACCTACT[A/G]TGCTCTAGCAGTCAGTGTGGTGACAGCCATCTCAGGGTCATCCTTGGCNCACCCCCAAAG	2169	3	-
ilmnseq_rs555233925_ilmnrep1-151_T_F_2840131431	ilmnseq_rs555233925	TOP	[A/G]	0018755481	CCATGCTAGCCATGGTCATCTGACAGTCTCTACACTGTGAATATTGCCTG			37	1	25688293	diploid	Homo sapiens	dbSNP	151	TOP	GGTCTCATTTCCATGCTAGCCATGGTCATCTGACAGTCTCTACACTGTGAATATTGCCTG[A/G]TGATCAAGACTCTCCTCAAAGAAATGACTTGCTGTCATCCCACATGAANTCCTGATGTTT	GGTCTCATTTCCATGCTAGCCATGGTCATCTGACAGTCTCTACACTGTGAATATTGCCTG[A/G]TGATCAAGACTCTCCTCAAAGAAATGACTTGCTGTCATCCCACATGAANTCCTGATGTTT	2169	3	+
ilmnseq_rs555238873-151_T_F_2839902275	ilmnseq_rs555238873	TOP	[A/G]	0019756316	GCCACCACCATTTGAATTCCCCCCAGGGTGCCCTTTGTCACTTTCCAGGT			37	1	25732703	diploid	Homo sapiens	dbSNP	151	TOP	CCAAACCAGGGCCACCACCATTTGAATTCCCCCCAGGGTGCCCTTTGTCACTTTCCAGGT[A/G]GATGCAGTGTGTGTATGCGGGCGTGCGTGCgtgcgtgcgtgtgtgtgtgtgtgtgtgtgt	CCAAACCAGGGCCACCACCATTTGAATTCCCCCCAGGGTGCCCTTTGTCACTTTCCAGGT[A/G]GATGCAGTGTGTGTATGCGGGCGTGCGTGCgtgcgtgcgtgtgtgtgtgtgtgtgtgtgt	2169	3	+
ilmnseq_rs555275642.1_F2BT_ilmnrep2-151_B_R_2840134897	ilmnseq_rs555275642.1_F2BT	BOT	[T/C]	0042745318	GCCCCCACCCAGGATCCTCTGACTTCCTCATCTCTCTTTTTTTTTGAGCT	0010658366	GCCCCCACCCAGGATCCTCTGACTTCCTCATCTCTCTTTTTTTTTGAGCC	37	1	25739510	diploid	Homo sapiens	dbSNP	151	TOP	GGTTGCAGTGANCCGAGATCGCACCACTGTACTCCAGCCTGGATGACAGAGTGAGACTCC[A/G]GCTCAAAAAAAAAGAGAGATGAGGAAGTCAGAGGATCCTGGGTGGGGGCTTTATCGGGCA	GGTTGCAGTGANCCGAGATCGCACCACTGTACTCCAGCCTGGATGACAGAGTGAGACTCC[A/G]GCTCAAAAAAAAAGAGAGATGAGGAAGTCAGAGGATCCTGGGTGGGGGCTTTATCGGGCA	2169	3	-
ilmnseq_rs555275642.2_F2BT-151_T_R_2839903431	ilmnseq_rs555275642.2_F2BT	TOP	[C/G]	0056808447	GCCCCCACCCAGGATCCTCTGACTTCCTCATCTCTCTTTTTTTTTGAGCC	0066636426	GCCCCCACCCAGGATCCTCTGACTTCCTCATCTCTCTTTTTTTTTGAGCG	37	1	25739510	diploid	Homo sapiens	dbSNP	151	BOT	ggttgcagtgagccgagatcgcaccactgtactccagcctggatgacagagtgagactcc[C/G]gctcaaaaaaaaaGAGAGATGAGGAAGTCAGAGGATCCTGGGTGGGGGCTTTATCGGGCA	TGCCCGATAAAGCCCCCACCCAGGATCCTCTGACTTCCTCATCTCTCtttttttttgagc[C/G]ggagtctcactctgtcatccaggctggagtacagtggtgcgatctcggctcactgcaacc	2169	3	-
ilmnseq_rs555351124_ilmnrep2-151_T_F_2840134899	ilmnseq_rs555351124	TOP	[A/G]	0019755346	AATAGAGCAGACTGAGCCTGGGCTTAACATTGCATTGCCCTGGAGCCTAA			37	1	25601202	diploid	Homo sapiens	dbSNP	151	TOP	GTGCACACACAATAGAGCAGACTGAGCCTGGGCTTAACATTGCATTGCCCTGGAGCCTAA[A/G]AGGGGAAACAAAGGGCCGGGCGACGTGGCTCACGCCTGTAATCCCGGCNCATTGGGAGGC	GTGCACACACAATAGAGCAGACTGAGCCTGGGCTTAACATTGCATTGCCCTGGAGCCTAA[A/G]AGGGGAAACAAAGGGCCGGGCGACGTGGCTCACGCCTGTAATCCCGGCNCATTGGGAGGC	2169	3	+
ilmnseq_rs555402929-151_T_F_2839902750	ilmnseq_rs555402929	TOP	[A/G]	0056761307	TCAGGTGATCCACCCACCTCAGCCTTCCAAATTGCTAGTATTATAGGCAT			37	1	25697529	diploid	Homo sapiens	dbSNP	151	TOP	actcctgacctcaggtgatccacccacctcagccttccaaattgctagtattataggcat[A/G]agccaccacacccggccGATTCTGTAAACAATTTTTTTTTTTTTGAAAAAAAGAACTGGG	actcctgacctcaggtgatccacccacctcagccttccaaattgctagtattataggcat[A/G]agccaccacacccggccGATTCTGTAAACAATTTTTTTTTTTTTGAAAAAAAGAACTGGG	2169	3	+
ilmnseq_rs555513691_ilmnrep2-151_T_R_2840134901	ilmnseq_rs555513691	TOP	[A/G]	0018784317	CATACTGCTAATGAAGTTTCAGAAATTTCTGTTACAACTGTTTCCCCTCC			37	4	144921549	diploid	Homo sapiens	dbSNP	151	BOT	AATCACAACAANGACTCCAGAGAAACTATTTAAAACTAAGAACATAACGTTTTTCTTTTC[T/C]GGAGGGGAAACAGTTGTAACAGAAATTTCTGAAACTTCATTAGCAGTATGAGCTGGACAT	ATGTCCAGCTCATACTGCTAATGAAGTTTCAGAAATTTCTGTTACAACTGTTTCCCCTCC[A/G]GAAAAGAAAAACGTTATGTTCTTAGTTTTAAATAGTTTCTCTGGAGTCNTTGTTGTGATT	2169	3	-
ilmnseq_rs555567027-151_B_F_2839902161	ilmnseq_rs555567027	BOT	[T/C]	0050682424	GCTGGTGGAACCCCTGCACAGAGACGGACACAGGATGAGCTCTAAGTACC			37	1	25599055	diploid	Homo sapiens	dbSNP	151	BOT	GATGCCTGGTGCTGGTGGAACCCCTGCACAGAGACGGACACAGGATGAGCTCTAAGTACC[T/C]GCGGTCTGTCCGGCGCTGCCTGCCCCTCTGGGCCCTAACACTGGAAGCAGCTCTCATTCT	AGAATGAGAGCTGCTTCCAGTGTTAGGGCCCAGAGGGGCAGGCAGCGCCGGACAGACCGC[A/G]GGTACTTAGAGCTCATCCTGTGTCCGTCTCTGTGCAGGGGTTCCACCAGCACCAGGCATC	2169	3	+
ilmnseq_rs555664562.1_F2BT-151_B_R_2839902940	ilmnseq_rs555664562.1_F2BT	BOT	[T/C]	0057606444	CAGGAAGAGAACTCTGCTCTCCTTTCCCACTGGGACAGTGGAAGAAATTT	0021685489	CAGGAAGAGAACTCTGCTCTCCTTTCCCACTGGGACAGTGGAAGAAATTC	37	4	145050989	diploid	Homo sapiens	dbSNP	151	TOP	GGTCAGTCTGTCATTCCAGCCAGTGCACATTCTTCAGCCTGGACAGATGGAAATCAAGAC[A/G]AATTTCTTCCACTGTCCCAGtgggaaaggagagcagagttctcttcctggctttgccacc	GGTCAGTCTGTCATTCCAGCCAGTGCACATTCTTCAGCCTGGACAGATGGAAATCAAGAC[A/G]AATTTCTTCCACTGTCCCAGtgggaaaggagagcagagttctcttcctggctttgccacc	2169	3	-
ilmnseq_rs555664562.2_F2BT_ilmnrep2-151_T_R_2840134904	ilmnseq_rs555664562.2_F2BT	TOP	[A/C]	0056679476	CAGGAAGAGAACTCTGCTCTCCTTTCCCACTGGGACAGTGGAAGAAATTA	0018690385	CAGGAAGAGAACTCTGCTCTCCTTTCCCACTGGGACAGTGGAAGAAATTC	37	4	145050989	diploid	Homo sapiens	dbSNP	151	BOT	GGTCAGTCTGTNATTCCAGCCAGTGCACATTCTTCAGCCTGGACAGATGGAAATCAAGAC[T/G]AATTTCTTCCACTGTCCCAGTGGGAAAGGAGAGCAGAGTTCTCTTCCTGGCTTTGCCACC	GGTGGCAAAGCCAGGAAGAGAACTCTGCTCTCCTTTCCCACTGGGACAGTGGAAGAAATT[A/C]GTCTTGATTTCCATCTGTCCAGGCTGAAGAATGTGCACTGGCTGGAATNACAGACTGACC	2169	3	-
ilmnseq_rs555732741_ilmnrep1-151_T_F_2840131441	ilmnseq_rs555732741	TOP	[A/G]	0022665351	GTAGGAAACGAAAGGACTCTCCTTACATATTAGCTCTATTGTCAAGTTTT			37	4	145032748	diploid	Homo sapiens	dbSNP	151	TOP	AATGTAATTAGTAGGAAACGAAAGGACTCTCCTTACATATTAGCTCTATTGTCAAGTTTT[A/G]TGTAAAGAAAAATACAGAATTTCTTAGAATATCTATTCTAAAAGCCTTNGGTAAAGAATA	AATGTAATTAGTAGGAAACGAAAGGACTCTCCTTACATATTAGCTCTATTGTCAAGTTTT[A/G]TGTAAAGAAAAATACAGAATTTCTTAGAATATCTATTCTAAAAGCCTTNGGTAAAGAATA	2169	3	+
ilmnseq_rs555919749_ilmnrep2-151_T_F_2840134906	ilmnseq_rs555919749	TOP	[A/T]	0060653332	GCACAAGAATGAGGTGACTGCGTGGACATAGAGCGTATTATGAAAGACAA	0074710463	GCACAAGAATGAGGTGACTGCGTGGACATAGAGCGTATTATGAAAGACAT	37	4	145041010	diploid	Homo sapiens	dbSNP	151	TOP	GTTGAGAAAGGGCACAAGAATGAGGTGACTGCGTGGACATAGAGCGTATTATGAAAGACA[A/T]ACTCTCCCACATCCCTCCCAGCAGCGGCTCCAGAATTTCTTCTTCTCCNCTGAAAACTAA	GTTGAGAAAGGGCACAAGAATGAGGTGACTGCGTGGACATAGAGCGTATTATGAAAGACA[A/T]ACTCTCCCACATCCCTCCCAGCAGCGGCTCCAGAATTTCTTCTTCTCCNCTGAAAACTAA	2169	3	+
ilmnseq_rs555972729_ilmnrep1-151_B_R_2840131443	ilmnseq_rs555972729	BOT	[T/C]	0019708304	ACATAAAGCACCCTTCTCTACCAAGTTAGGAAAGGAAGAAGTGTGACCAA			37	4	145050728	diploid	Homo sapiens	dbSNP	151	TOP	GAATGAGCCAGNTTCTGCTCATCTTCAGACTGGCATGCTTTGGCAGTCCCCATACAGCTA[A/G]TTGGTCACACTTCTTCCTTTCCTAACTTGGTAGAGAAGGGTGCTTTATGTATTCTATCTC	GAATGAGCCAGNTTCTGCTCATCTTCAGACTGGCATGCTTTGGCAGTCCCCATACAGCTA[A/G]TTGGTCACACTTCTTCCTTTCCTAACTTGGTAGAGAAGGGTGCTTTATGTATTCTATCTC	2169	3	-
ilmnseq_rs556085440_ilmnrep1-151_M_R_2840131444	ilmnseq_rs556085440	MINUS	[I/D]	0043720338	TGCACTCTAGCCTGGGCGACAGAGCGAGACTCTGTCTCAAAAAAAAAAAA			37	1	25733122	diploid	Homo sapiens	dbSNP	151	PLUS	CTAAAGTACTAGGATTACAGGCATGAACCACCGCGCCTGGCCTAAAACTGTTGTTTTTNG[-/T]TTTTTTTTTTTTGAGACAGAGTCTCGCTCTGTCGCCCAGGCTAGAGTGCAGTGGCACGAT	CTAAAGTACTAGGATTACAGGCATGAACCACCGCGCCTGGCCTAAAACTGTTGTTTTTNG[-/T]TTTTTTTTTTTTGAGACAGAGTCTCGCTCTGTCGCCCAGGCTAGAGTGCAGTGGCACGAT	2169	3	-
ilmnseq_rs556304613_ilmnrep2-151_T_F_2840134909	ilmnseq_rs556304613	TOP	[A/T]	0017728362	GATGCGTTTGGACGTGTCTCAGAGAAATCATGGAGGCGCTGCGGTTCCTA	0022698364	GATGCGTTTGGACGTGTCTCAGAGAAATCATGGAGGCGCTGCGGTTCCTT	37	1	25634241	diploid	Homo sapiens	dbSNP	151	TOP	GATGAGGAGCTGATGCGTTTGGACGTGTCTCAGAGAAATCATGGAGGCGCTGCGGTTCCT[A/T]CCGGTTCTTGGATGCCTTCTACAGAGACAACCATAGCCCCAAATTATANGGATCACATAT	GATGAGGAGCTGATGCGTTTGGACGTGTCTCAGAGAAATCATGGAGGCGCTGCGGTTCCT[A/T]CCGGTTCTTGGATGCCTTCTACAGAGACAACCATAGCCCCAAATTATANGGATCACATAT	2169	3	+
ilmnseq_rs556432552.1_F2BT_ilmnrep1-151_B_R_2840131446	ilmnseq_rs556432552.1_F2BT	BOT	[T/C]	0072615421	ACAAATTTAAAAATATAAATAAAACATAAAGGCTGGGTGCGGTGGCTCAT	0014626509	ACAAATTTAAAAATATAAATAAAACATAAAGGCTGGGTGCGGTGGCTCAC	37	1	25743034	diploid	Homo sapiens	dbSNP	151	TOP	TCCATCTCCAGNCCTCGTGATCTGCCTGCCTTGGCCTCCCAAAGTGCTGGGATTACAGGC[A/G]TGAGCCACCGCACCCAGCCTTTATGTTTTATTTATATTTTTAAATTTGTTATTACAGTCT	TCCATCTCCAGNCCTCGTGATCTGCCTGCCTTGGCCTCCCAAAGTGCTGGGATTACAGGC[A/G]TGAGCCACCGCACCCAGCCTTTATGTTTTATTTATATTTTTAAATTTGTTATTACAGTCT	2169	3	-
ilmnseq_rs556432552.2_F2BT_ilmnrep1-151_T_R_2840131447	ilmnseq_rs556432552.2_F2BT	TOP	[C/G]	0038706304	ACAAATTTAAAAATATAAATAAAACATAAAGGCTGGGTGCGGTGGCTCAC	0038690406	ACAAATTTAAAAATATAAATAAAACATAAAGGCTGGGTGCGGTGGCTCAG	37	1	25743034	diploid	Homo sapiens	dbSNP	151	BOT	TCCATCTCCAGNCCTCGTGATCTGCCTGCCTTGGCCTCCCAAAGTGCTGGGATTACAGGC[C/G]TGAGCCACCGCACCCAGCCTTTATGTTTTATTTATATTTTTAAATTTGTTATTACAGTCT	AGACTGTAATAACAAATTTAAAAATATAAATAAAACATAAAGGCTGGGTGCGGTGGCTCA[C/G]GCCTGTAATCCCAGCACTTTGGGAGGCCAAGGCAGGCAGATCACGAGGNCTGGAGATGGA	2169	3	-
ilmnseq_rs556599535_ilmnrep1-151_B_F_2840131448	ilmnseq_rs556599535	BOT	[T/A]	0054638486	CACTCTTTGAGGAGAATCTCACCATTTATTATGCACTGTAGAATACAACT	0064765340	CACTCTTTGAGGAGAATCTCACCATTTATTATGCACTGTAGAATACAACA	37	1	25655623	diploid	Homo sapiens	dbSNP	151	BOT	CCTTTCTCTGCCACTCTTTGAGGAGAATCTCACCATTTATTATGCACTGTAGAATACAAC[A/T]ATAAAATACAGCCATGTACCACATAACAACATCTTGGTAAACAACAGANTGCATATATGA	TCATATATGCANTCTGTTGTTTACCAAGATGTTGTTATGTGGTACATGGCTGTATTTTAT[A/T]GTTGTATTCTACAGTGCATAATAAATGGTGAGATTCTCCTCAAAGAGTGGCAGAGAAAGG	2169	3	+
ilmnseq_rs556688117_ilmnrep2-151_B_F_2840134913	ilmnseq_rs556688117	BOT	[T/C]	0026672354	TAGCTAGGACTACAGACGTGTGCCACCATCTCCAGCTACGTTTATTTAAT			37	1	25706174	diploid	Homo sapiens	dbSNP	151	BOT	GCCTCCTGAGTAGCTAGGACTACAGACGTGTGCCACCATCTCCAGCTACGTTTATTTAAT[T/C]TTATTTGTAGAGACAGAGTCTCACTCTGTTGCCCTGGCTGGAATGCAGNGGCACGACCAT	ATGGTCGTGCCNCTGCATTCCAGCCAGGGCAACAGAGTGAGACTCTGTCTCTACAAATAA[A/G]ATTAAATAAACGTAGCTGGAGATGGTGGCACACGTCTGTAGTCCTAGCTACTCAGGAGGC	2169	3	+
ilmnseq_rs556738464.1_F2BT-151_B_F_2839903444	ilmnseq_rs556738464.1_F2BT	BOT	[T/C]	0065747315	CAACACTCCAGTCCCTGTCCTTGAGTTCTGTGACACCCCTGTAGCCTGGT	0055658392	CAACACTCCAGTCCCTGTCCTTGAGTTCTGTGACACCCCTGTAGCCTGGC	37	1	25715232	diploid	Homo sapiens	dbSNP	151	BOT	TGGGCTCCCCACAACACTCCAGtccctgtccttgagttctgtgacacccctgtagcctgg[T/C]aacaaattctccccagtgcccaagcaagctcaaatgggttctgccacctgcTCCCCAGCA	TGCTGGGGAgcaggtggcagaacccatttgagcttgcttgggcactggggagaatttgtt[A/G]ccaggctacaggggtgtcacagaactcaaggacagggaCTGGAGTGTTGTGGGGAGCCCA	2169	3	+
ilmnseq_rs556738464.2_F2BT-151_B_F_2839903446	ilmnseq_rs556738464.2_F2BT	BOT	[T/G]	0073645327	CAACACTCCAGTCCCTGTCCTTGAGTTCTGTGACACCCCTGTAGCCTGGT	0032642502	CAACACTCCAGTCCCTGTCCTTGAGTTCTGTGACACCCCTGTAGCCTGGG	37	1	25715232	diploid	Homo sapiens	dbSNP	151	BOT	TGGGCTCCCCACAACACTCCAGTCCCTGTCCTTGAGTTCTGTGACACCCCTGTAGCCTGG[T/G]AACAAATTCTCCCCAGTGCCCAAGCAAGCTCAAATGGGTTCTGCCACCTGCTCCCCAGCA	TGCTGGGGAGCAGGTGGCAGAACCCATTTGAGCTTGCTTGGGCACTGGGGAGAATTTGTT[A/C]CCAGGCTACAGGGGTGTCACAGAACTCAAGGACAGGGACTGGAGTGTTGTGGGGAGCCCA	2169	3	+
ilmnseq_rs556741514-151_T_F_2839902652	ilmnseq_rs556741514	TOP	[A/G]	0048681431	AGTACTATAATAATTGCCAATGGTGGTTTTCTAATTCCATCTTTCCTTCA			37	1	25624071	diploid	Homo sapiens	dbSNP	151	TOP	tgaataaattagtactataataattgccaatggtggttttctaattccatctttccttca[A/G]tagttggcattcttctgtaaggaaaagctttcgcttctctgttcatccactcatctatgt	tgaataaattagtactataataattgccaatggtggttttctaattccatctttccttca[A/G]tagttggcattcttctgtaaggaaaagctttcgcttctctgttcatccactcatctatgt	2169	3	+
ilmnseq_rs557059432.1_F2BT_ilmnrep1-151_T_R_2840131453	ilmnseq_rs557059432.1_F2BT	TOP	[A/G]	0048753429	TTCCCATCACTCTCACAGCTATTGTCCTAGTCTGAGTCTGGATGATGGCA	0044621312	TTCCCATCACTCTCACAGCTATTGTCCTAGTCTGAGTCTGGATGATGGCG	37	1	25618869	diploid	Homo sapiens	dbSNP	151	BOT	GGTTCAGAAAANACTGAAGGGGCAAGAGAGGAAGCAGGTGGAGACCAGAGCGGCAGTGAT[T/C]GCCATCATCCAGACTCAGACTAGGACAATAGCTGTGAGAGTGATGGGAAGTGGTTGGATC	GATCCAACCACTTCCCATCACTCTCACAGCTATTGTCCTAGTCTGAGTCTGGATGATGGC[A/G]ATCACTGCCGCTCTGGTCTCCACCTGCTTCCTCTCTTGCCCCTTCAGTNTTTTCTGAACC	2169	3	-
ilmnseq_rs557059432.2_F2BT-151_T_R_2839903572	ilmnseq_rs557059432.2_F2BT	TOP	[A/C]	0044731452	TTCCCATCACTCTCACAGCTATTGTCCTAGTCTGAGTCTGGATGATGGCA	0052612307	TTCCCATCACTCTCACAGCTATTGTCCTAGTCTGAGTCTGGATGATGGCC	37	1	25618869	diploid	Homo sapiens	dbSNP	151	BOT	ggttcagaaaagactgaaggggcaagagaggaagcaggtggagaccagagcggcagtgat[T/G]gccatcatccagactcagactaggacaatagctgtgagagtgatgggaagtggttggatc	gatccaaccacttcccatcactctcacagctattgtcctagtctgagtctggatgatggc[A/C]atcactgccgctctggtctccacctgcttcctctcttgccccttcagtcttttctgaacc	2169	3	-
ilmnseq_rs557200279-151_T_R_2839901197	ilmnseq_rs557200279	TOP	[A/T]	0017665383	ATGGCACGTTATAAGTGGGTGTTCCTAGTGATGGTTCTGATTTTTTTTTA	0040694454	ATGGCACGTTATAAGTGGGTGTTCCTAGTGATGGTTCTGATTTTTTTTTT	37	1	25698581	diploid	Homo sapiens	dbSNP	151	BOT	AATATCTGTCTAAAATATATTTTGTCTTCTGAGACAACATTAAACATATTTAGACTTTTT[A/T]AAAAAAAAATCAGAACCATCACTAGGAACACCCACTTATAACGTGCCATATAACGTGGAA	TTCCACGTTATATGGCACGTTATAAGTGGGTGTTCCTAGTGATGGTTCTGATTTTTTTTT[A/T]AAAAAGTCTAAATATGTTTAATGTTGTCTCAGAAGACAAAATATATTTTAGACAGATATT	2169	3	-
ilmnseq_rs557245109-151_B_F_2839903920	ilmnseq_rs557245109	BOT	[G/C]	0012690354	AGGCAGATGTCAGTGCCATGCCCTTCGCCTTCCCAGCCTCCAGAACTAGG	0025795354	AGGCAGATGTCAGTGCCATGCCCTTCGCCTTCCCAGCCTCCAGAACTAGC	37	4	145030882	diploid	Homo sapiens	dbSNP	151	BOT	catcagttacaaggcagatgtcagtgccatgcccttcgccttcccagcctccagaactag[C/G]aagaaaataaatttcttttctttttaaattacccagtctgtcgtattctgttatagtagc	gctactataacagaatacgacagactgggtaatttaaaaagaaaagaaatttattttctt[C/G]ctagttctggaggctgggaaggcgaagggcatggcactgacatctgccttgtaactgatg	2169	3	+
ilmnseq_rs557314857_ilmnrep2-151_B_F_2840134921	ilmnseq_rs557314857	BOT	[T/G]	0026700491	TTTTGAGGAGCAGGCTAGAAAAAGCCTGTATTGTCAAGAATGGAGCATTA			37	1	25637181	diploid	Homo sapiens	dbSNP	151	BOT	GTTGGAAGAGTTTTGAGGAGCAGGCTAGAAAAAGCCTGTATTGTCAAGAATGGAGCATTA[T/G]GCCAGGCACGGTGTCTCAGGCTTATAATCCCAGCACTTTGGGAGGCCANAGCAGGTGGAT	ATCCACCTGCTNTGGCCTCCCAAAGTGCTGGGATTATAAGCCTGAGACACCGTGCCTGGC[A/C]TAATGCTCCATTCTTGACAATACAGGCTTTTTCTAGCCTGCTCCTCAAAACTCTTCCAAC	2169	3	+
ilmnseq_rs557358978.1_F2BT_ilmnrep1-151_T_F_2840131458	ilmnseq_rs557358978.1_F2BT	TOP	[A/G]	0016726401	ACCTTGAGCTGGTCGATAGTGACCATCTGGAAGAGCTTGCCCTGTGCCCA	0041723426	ACCTTGAGCTGGTCGATAGTGACCATCTGGAAGAGCTTGCCCTGTGCCCG	37	7	142651318	diploid	Homo sapiens	dbSNP	151	TOP	CAGTTCCAGGCACCTTGAGCTGGTCGATAGTGACCATCTGGAAGAGCTTGCCCTGTGCCC[A/G]CCGCTGCTCCAGGGGCCTCAGAAACTGGAACAGCCGTGAAGTGATGGANATTGACAAGGA	CAGTTCCAGGCACCTTGAGCTGGTCGATAGTGACCATCTGGAAGAGCTTGCCCTGTGCCC[A/G]CCGCTGCTCCAGGGGCCTCAGAAACTGGAACAGCCGTGAAGTGATGGANATTGACAAGGA	2169	3	+
ilmnseq_rs557358978.2_F2BT-151_T_F_2839901830	ilmnseq_rs557358978.2_F2BT	TOP	[C/G]	0073797428	ACCTTGAGCTGGTCGATAGTGACCATCTGGAAGAGCTTGCCCTGTGCCCC	0073690308	ACCTTGAGCTGGTCGATAGTGACCATCTGGAAGAGCTTGCCCTGTGCCCG	37	7	142651318	diploid	Homo sapiens	dbSNP	151	TOP	CAGTTCCAGGCACCTTGAGCTGGTCGATAGTGACCATCTGGAAGAGCTTGCCCTGTGCCC[C/G]CCGCTGCTCCAGGGGCCTCAGAAACTGGAACAGCCGTGAAGTGATGGAGATTGACAAGGA	CAGTTCCAGGCACCTTGAGCTGGTCGATAGTGACCATCTGGAAGAGCTTGCCCTGTGCCC[C/G]CCGCTGCTCCAGGGGCCTCAGAAACTGGAACAGCCGTGAAGTGATGGAGATTGACAAGGA	2169	3	+
ilmnseq_rs557433246-151_T_F_2839904104	ilmnseq_rs557433246	TOP	[A/T]	0032640424	AGTTCTCACACCACTGGTACTTCCTTTTCACTGGTTGAACAATAAAAAAA	0023619332	AGTTCTCACACCACTGGTACTTCCTTTTCACTGGTTGAACAATAAAAAAT	37	4	145052132	diploid	Homo sapiens	dbSNP	151	TOP	CTTTATCCCAAAGTTCTCACACCACTGGTACTTCCTTTTCACTGGTTGAACAATAAAAAA[A/T]TTGCAGAAATGAACCTAGTTTgttctcatccttgactgcatggtagaatcatctgTGATA	CTTTATCCCAAAGTTCTCACACCACTGGTACTTCCTTTTCACTGGTTGAACAATAAAAAA[A/T]TTGCAGAAATGAACCTAGTTTgttctcatccttgactgcatggtagaatcatctgTGATA	2169	3	+
ilmnseq_rs557651290.1_F2BT-151_T_R_2839902944	ilmnseq_rs557651290.1_F2BT	TOP	[A/T]	0028809458	GAAGTTTCAGAAATTTCTGTTACAACTGTTTCCCCTCCAGAAAAGAAAAA	0022677316	GAAGTTTCAGAAATTTCTGTTACAACTGTTTCCCCTCCAGAAAAGAAAAT	37	4	144921538	diploid	Homo sapiens	dbSNP	151	BOT	AAATAGAGTTCAATCACAACAATGACTCCAGAGAAACTATTTAAAACTAAGAACATAACG[A/T]TTTTCTTTTCTGGAGGGGAAACAGTTGTAACAGAAATTTCTGAAACTTCATTAGCAGTAT	ATACTGCTAATGAAGTTTCAGAAATTTCTGTTACAACTGTTTCCCCTCCAGAAAAGAAAA[A/T]CGTTATGTTCTTAGTTTTAAATAGTTTCTCTGGAGTCATTGTTGTGATTGAACTCTATTT	2169	3	-
ilmnseq_rs557651290.2_F2BT-151_T_R_2839902946	ilmnseq_rs557651290.2_F2BT	TOP	[A/C]	0017719439	GAAGTTTCAGAAATTTCTGTTACAACTGTTTCCCCTCCAGAAAAGAAAAA	0061672322	GAAGTTTCAGAAATTTCTGTTACAACTGTTTCCCCTCCAGAAAAGAAAAC	37	4	144921538	diploid	Homo sapiens	dbSNP	151	BOT	AAATAGAGTTCAATCACAACAATGACTCCAGAGAAACTATTTAAAACTAAGAACATAACG[T/G]TTTTCTTTTCTGGAGGGGAAACAGTTGTAACAGAAATTTCTGAAACTTCATTAGCAGTAT	ATACTGCTAATGAAGTTTCAGAAATTTCTGTTACAACTGTTTCCCCTCCAGAAAAGAAAA[A/C]CGTTATGTTCTTAGTTTTAAATAGTTTCTCTGGAGTCATTGTTGTGATTGAACTCTATTT	2169	3	-
ilmnseq_rs557722561_ilmnrep1-151_T_R_2840131463	ilmnseq_rs557722561	TOP	[A/C]	0057679504	TCACAGAACACAGAGTTTTCAAGATCCATCACAGCTACACAGGTTATATG			37	4	145034547	diploid	Homo sapiens	dbSNP	151	BOT	TATGTAACAATNACTCTTAAGCTTTAAGAATTCACATGATAATGTGATGTGGCAAATCCT[T/G]CATATAACCTGTGTAGCTGTGATGGATCTTGAAAACTCTGTGTTCTGTGACTCTAAAGTC	GACTTTAGAGTCACAGAACACAGAGTTTTCAAGATCCATCACAGCTACACAGGTTATATG[A/C]AGGATTTGCCACATCACATTATCATGTGAATTCTTAAAGCTTAAGAGTNATTGTTACATA	2169	3	-
ilmnseq_rs557930337_ilmnrep2-151_B_F_2840134928	ilmnseq_rs557930337	BOT	[T/C]	0019696432	TCTCGAATTGTAATCCCCACGTGTTGAGGGCATGACCTCGTGGGAGGTGA			37	1	25623136	diploid	Homo sapiens	dbSNP	151	BOT	TCCAATCTCATCTCGAATTGTAATCCCCACGTGTTGAGGGCATGACCTCGTGGGAGGTGA[T/C]TGGATCACAGGGGTGGTTTCCCCCATGCTGTTCTTGTGACAGTGAGTGNGTTTTCAGGAG	CTCCTGAAAACNCACTCACTGTCACAAGAACAGCATGGGGGAAACCACCCCTGTGATCCA[A/G]TCACCTCCCACGAGGTCATGCCCTCAACACGTGGGGATTACAATTCGAGATGAGATTGGA	2169	3	+
ilmnseq_rs557979588_ilmnrep1-151_B_R_2840131465	ilmnseq_rs557979588	BOT	[T/C]	0022706388	TACATTTCTTTTTTTTTTTTTTTTTTTTTTGAGACAGAGTCTTGCTCCAT			37	1	25723582	diploid	Homo sapiens	dbSNP	151	TOP	GAATCCAGGAGNCGGAGGTTGCAGTGAGCCGAGATCACACCACTGCACTCCAGCCTGGGT[A/G]ATGGAGCAAGACTCTGTCTCAAAAAAAAAAAAAAAAAAAAAAGAAATGTACACTGAAGTA	GAATCCAGGAGNCGGAGGTTGCAGTGAGCCGAGATCACACCACTGCACTCCAGCCTGGGT[A/G]ATGGAGCAAGACTCTGTCTCAAAAAAAAAAAAAAAAAAAAAAGAAATGTACACTGAAGTA	2169	3	-
ilmnseq_rs558074289_ilmnrep1-151_T_R_2840131466	ilmnseq_rs558074289	TOP	[A/G]	0044735378	TTGTCCCTAGCAGATGGAGACACTGAGATATGGGACAGAACTTTTGTTCT			37	4	144922937	diploid	Homo sapiens	dbSNP	151	BOT	TTGAAGTTGCANTTTGGAAACTGTCTATGCTAAGAAAGGTGGAAGCTCATAATAATTATA[T/C]AGAACAAAAGTTCTGTCCCATATCTCAGTGTCTCCATCTGCTAGGGACAATCTTACTTCT	AGAAGTAAGATTGTCCCTAGCAGATGGAGACACTGAGATATGGGACAGAACTTTTGTTCT[A/G]TATAATTATTATGAGCTTCCACCTTTCTTAGCATAGACAGTTTCCAAANTGCAACTTCAA	2169	3	-
ilmnseq_rs558117810.1_F2BT_ilmnrep2-151_B_R_2840134931	ilmnseq_rs558117810.1_F2BT	BOT	[T/C]	0015720459	AATGAAGCCAAACACATCCTTTCATCAGAAGCCCATTCCCTCTATAAGGT	0017731414	AATGAAGCCAAACACATCCTTTCATCAGAAGCCCATTCCCTCTATAAGGC	37	4	145030706	diploid	Homo sapiens	dbSNP	151	TOP	GGAGGGGCCTTNAAGGTCACGATTAGGTCATGAGGACTCCATTCTCATAAATGTAATAAC[A/G]CCTTATAGAGGGAATGGGCTTCTGATGAAAGGATGTGTTTGGCTTCATTTCCTCTCTCTT	GGAGGGGCCTTNAAGGTCACGATTAGGTCATGAGGACTCCATTCTCATAAATGTAATAAC[A/G]CCTTATAGAGGGAATGGGCTTCTGATGAAAGGATGTGTTTGGCTTCATTTCCTCTCTCTT	2169	3	-
ilmnseq_rs558117810.2_F2BT-151_B_R_2839902906	ilmnseq_rs558117810.2_F2BT	BOT	[G/C]	0015616489	AATGAAGCCAAACACATCCTTTCATCAGAAGCCCATTCCCTCTATAAGGG	0014772455	AATGAAGCCAAACACATCCTTTCATCAGAAGCCCATTCCCTCTATAAGGC	37	4	145030706	diploid	Homo sapiens	dbSNP	151	TOP	ggaggggcctttaaggtcacgattaggtcatgaggactccattctcataaatgtaataac[C/G]ccttatagagggaatgggcttctgatgaaaggatgtgtttggcttcatttcctctctctt	ggaggggcctttaaggtcacgattaggtcatgaggactccattctcataaatgtaataac[C/G]ccttatagagggaatgggcttctgatgaaaggatgtgtttggcttcatttcctctctctt	2169	3	-
ilmnseq_rs558158102_ilmnrep2-151_B_F_2840134933	ilmnseq_rs558158102	BOT	[T/C]	0012723461	TGCAGGGTACAACCAGCATGACGCAGTTATTAGCTTGAATTACTCAGTAA			37	1	25698464	diploid	Homo sapiens	dbSNP	151	BOT	GATATTGGCATGCAGGGTACAACCAGCATGACGCAGTTATTAGCTTGAATTACTCAGTAA[T/C]GATCTCTGGCGCCTGCATGAATTTTCCAGATAGCTGAGGCTTACTCATNACTGAGGAATA	TATTCCTCAGTNATGAGTAAGCCTCAGCTATCTGGAAAATTCATGCAGGCGCCAGAGATC[A/G]TTACTGAGTAATTCAAGCTAATAACTGCGTCATGCTGGTTGTACCCTGCATGCCAATATC	2169	3	+
ilmnseq_rs558185391_ilmnrep1-151_B_F_2840131470	ilmnseq_rs558185391	BOT	[T/C]	0063761488	TTCAGAGTTGTTTTTGGAGTTAAATTTCTATTGCAAGAAAAGGTCATTCT			37	4	145030286	diploid	Homo sapiens	dbSNP	151	BOT	TGGCTCTCCGTTCAGAGTTGTTTTTGGAGTTAAATTTCTATTGCAAGAAAAGGTCATTCT[T/C]TCTTCACAATGCCTCTCAGCCTTCTCCATTCATTTTTTCCCTCATTTANATCTTTTGCTC	GAGCAAAAGATNTAAATGAGGGAAAAAATGAATGGAGAAGGCTGAGAGGCATTGTGAAGA[A/G]AGAATGACCTTTTCTTGCAATAGAAATTTAACTCCAAAAACAACTCTGAACGGAGAGCCA	2169	3	+
ilmnseq_rs558186349-151_T_F_2839901224	ilmnseq_rs558186349	TOP	[A/G]	0073638423	GTGTCGAAACCCCATCTCTACTAAAAATACAAAAGTTAGCTGGGTGTGGT			37	1	25649030	diploid	Homo sapiens	dbSNP	151	TOP	cctggccaacgtgtcgaaaccccatctctactaaaaatacaaaagttagctgggtgtggt[A/G]gcacatgcctgtaatcccagttactcaggaggctgaggcaggagaatcacttgaacctgg	cctggccaacgtgtcgaaaccccatctctactaaaaatacaaaagttagctgggtgtggt[A/G]gcacatgcctgtaatcccagttactcaggaggctgaggcaggagaatcacttgaacctgg	2169	3	+
ilmnseq_rs558207630.1_F2BT_ilmnrep1-151_T_F_2840131472	ilmnseq_rs558207630.1_F2BT	TOP	[A/C]	0070758393	CTTGATAATTTGAAATTGTCTTGATTGACTTGTCAGATCTGATTAGATCA	0015770470	CTTGATAATTTGAAATTGTCTTGATTGACTTGTCAGATCTGATTAGATCC	37	1	25602323	diploid	Homo sapiens	dbSNP	151	TOP	CTCAGAGTCTTCTTGATAATTTGAAATTGTCTTGATTGACTTGTCAGATCTGATTAGATC[A/C]ACATGTTTTAAATCTCGAATGTGACTGACAGCTTGTACGAGGAGAAGTNTCACTCTGCCT	CTCAGAGTCTTCTTGATAATTTGAAATTGTCTTGATTGACTTGTCAGATCTGATTAGATC[A/C]ACATGTTTTAAATCTCGAATGTGACTGACAGCTTGTACGAGGAGAAGTNTCACTCTGCCT	2169	3	+
ilmnseq_rs558207630.2_F2BT_ilmnrep1-151_T_F_2840131473	ilmnseq_rs558207630.2_F2BT	TOP	[A/G]	0054703394	CTTGATAATTTGAAATTGTCTTGATTGACTTGTCAGATCTGATTAGATCA	0019719360	CTTGATAATTTGAAATTGTCTTGATTGACTTGTCAGATCTGATTAGATCG	37	1	25602323	diploid	Homo sapiens	dbSNP	151	TOP	CTCAGAGTCTTCTTGATAATTTGAAATTGTCTTGATTGACTTGTCAGATCTGATTAGATC[A/G]ACATGTTTTAAATCTCGAATGTGACTGACAGCTTGTACGAGGAGAAGTNTCACTCTGCCT	CTCAGAGTCTTCTTGATAATTTGAAATTGTCTTGATTGACTTGTCAGATCTGATTAGATC[A/G]ACATGTTTTAAATCTCGAATGTGACTGACAGCTTGTACGAGGAGAAGTNTCACTCTGCCT	2169	3	+
ilmnseq_rs558251262_ilmnrep1-151_T_R_2840131474	ilmnseq_rs558251262	TOP	[A/C]	0028665345	GCACTTGTAATTCCAGCTACTCGGGAGGCTGAGGCAGGAGAATTGCTTGA			37	1	25656241	diploid	Homo sapiens	dbSNP	151	BOT	TGTCACCAGGCNGGAGTGCAGTGCCGCAATCTCGGCTCACTGCAACCTCCGCCTCCCAGG[T/G]TCAAGCAATTCTCCTGCCTCAGCCTCCCGAGTAGCTGGAATTACAAGTGCGCACTACCAC	GTGGTAGTGCGCACTTGTAATTCCAGCTACTCGGGAGGCTGAGGCAGGAGAATTGCTTGA[A/C]CCTGGGAGGCGGAGGTTGCAGTGAGCCGAGATTGCGGCACTGCACTCCNGCCTGGTGACA	2169	3	-
ilmnseq_rs558269183-151_T_R_2839902651	ilmnseq_rs558269183	TOP	[A/C]	0047763410	CCTTATCAGCTGAATAAGGGTAATTAGACCCACCTGAGAGGTTTCTGGGA			37	1	25608611	diploid	Homo sapiens	dbSNP	151	BOT	actatttattgagcgttctccatgtgccagtcactgtactaaacattatttcctttggat[T/G]tcccagaaacctctcaggtgggtctaattacccttattcagctgataaggaaagtaagca	tgcttactttccttatcagctgaataagggtaattagacccacctgagaggtttctggga[A/C]atccaaaggaaataatgtttagtacagtgactggcacatggagaacgctcaataaatagt	2169	3	-
ilmnseq_rs558333168_ilmnrep2-151_T_R_2840134940	ilmnseq_rs558333168	TOP	[A/G]	0055793466	CAGCCTCCTGAGTAGCTTAGATTACAGGTGCATGCCACCATGCCCACCGA			37	1	25704247	diploid	Homo sapiens	dbSNP	151	BOT	CAGCCTGGCCANCATGGCAAAACCCTGTCTCTACCAAAAATTATTTTGTCTATACAAAAA[T/C]TCGGTGGGCATGGTGGCATGCACCTGTAATCTAAGCTACTCAGGAGGCTGAAGTATGAGA	TCTCATACTTCAGCCTCCTGAGTAGCTTAGATTACAGGTGCATGCCACCATGCCCACCGA[A/G]TTTTTGTATAGACAAAATAATTTTTGGTAGAGACAGGGTTTTGCCATGNTGGCCAGGCTG	2169	3	-
ilmnseq_rs558372847-151_B_R_2839904069	ilmnseq_rs558372847	BOT	[T/G]	0015660473	GGGAAATTGAAGTCCTAGGAACAAGTTTTATGTTTCAGAAGAGCCCATTT			37	4	145044059	diploid	Homo sapiens	dbSNP	151	TOP	CTTTCAGTTCAGTGTAATCCACTTACATTTAGGGTGCACATTTCTTAGCCCTGTGGATAC[A/C]AAATGGGCTCTTCTGAAACATAAAACTTGTTCCTAGGACTTCAATTTCCCATTATTTTGA	CTTTCAGTTCAGTGTAATCCACTTACATTTAGGGTGCACATTTCTTAGCCCTGTGGATAC[A/C]AAATGGGCTCTTCTGAAACATAAAACTTGTTCCTAGGACTTCAATTTCCCATTATTTTGA	2169	3	-
ilmnseq_rs558447523_ilmnrep2-151_B_R_2840134942	ilmnseq_rs558447523	BOT	[T/C]	0010611407	TTTGTGTTTTTAGTAGAGACAGGATTTCACCATGTTGCTCAGGTTGGTCT			37	1	25613382	diploid	Homo sapiens	dbSNP	151	TOP	TGCCTGTAATCNTAGTACTTTAGGAGGCCTAGCAGGTGGATTACCTGAGGTCAGGAGTCC[A/G]AGACCAACCTGAGCAACATGGTGAAATCCTGTCTCTACTAAAAACACAAAAATTAGCTGG	TGCCTGTAATCNTAGTACTTTAGGAGGCCTAGCAGGTGGATTACCTGAGGTCAGGAGTCC[A/G]AGACCAACCTGAGCAACATGGTGAAATCCTGTCTCTACTAAAAACACAAAAATTAGCTGG	2169	3	-
ilmnseq_rs558661369-151_B_R_2839902312	ilmnseq_rs558661369	BOT	[T/C]	0031788316	AGTGTAGAGACTGTCAGATGACCATGGCTAGCATGGAAATGAGACCCACA			37	1	25688228	diploid	Homo sapiens	dbSNP	151	TOP	AATGTCTTTCATAAAATGTGCTACAATTAGCCTTCGGAATATTTGCTGGGTGATTTAAAT[A/G]TGTGGGTCTCATTTCCATGCTAGCCATGGTCATCTGACAGTCTCTACACTGTGAATATTG	AATGTCTTTCATAAAATGTGCTACAATTAGCCTTCGGAATATTTGCTGGGTGATTTAAAT[A/G]TGTGGGTCTCATTTCCATGCTAGCCATGGTCATCTGACAGTCTCTACACTGTGAATATTG	2169	3	-
ilmnseq_rs558701956-151_T_F_2839901509	ilmnseq_rs558701956	TOP	[A/G]	0016609441	GAGTCTCGCTCTATCGCCCAGGCTGGAGTGCAGTGGCCCGATGGATCTCG			37	1	25657529	diploid	Homo sapiens	dbSNP	151	TOP	ttttgagacagagtctcgctctatcgcccaggctggagtgcagtggcccgatggatctcg[A/G]ctcactgcaacctctgcctcccaggttcaagcaattctcctgcctcagcctcccaagtag	ttttgagacagagtctcgctctatcgcccaggctggagtgcagtggcccgatggatctcg[A/G]ctcactgcaacctctgcctcccaggttcaagcaattctcctgcctcagcctcccaagtag	2169	3	+
ilmnseq_rs55876802-141_B_R_2839903397	ilmnseq_rs55876802	BOT	[T/G]	0065665473	GTGATTTTTCTACTCCTGTTTTCCAGGAAAACCAAAATGCCACGCACTTC			37	9	136137547	diploid	Homo sapiens	dbSNP	141	TOP	TCAAATGTGTCTTACCCAAACAAGACCAAGACAAGCATTATTAGGAAAAGGATCATAGGT[A/C]GAAGTGCGTGGCATTTTGGTTTTCCTGGAAAACAGGAGTAGAAAAATCACATCACTCACC	TCAAATGTGTCTTACCCAAACAAGACCAAGACAAGCATTATTAGGAAAAGGATCATAGGT[A/C]GAAGTGCGTGGCATTTTGGTTTTCCTGGAAAACAGGAGTAGAAAAATCACATCACTCACC	2169	3	-
ilmnseq_rs558983847-151_B_F_2839902183	ilmnseq_rs558983847	BOT	[T/C]	0045655423	GTGAAACGCTGTTTCTACCAAAAATACAAAAAATTAGCTGGGCGTGGTGG			37	1	25637332	diploid	Homo sapiens	dbSNP	151	BOT	agctaacatggtgaaacgctgtttctaccaaaaatacaaaaaattagctgggcgtggtgg[T/C]gcacacctgtaatctcagctactcaggaggctgaagcaggagaatcacttgaacccagga	tcctgggttcaagtgattctcctgcttcagcctcctgagtagctgagattacaggtgtgc[A/G]ccaccacgcccagctaattttttgtatttttggtagaaacagcgtttcaccatgttagct	2169	3	+
ilmnseq_rs558989771_ilmnrep1-151_P_F_2840131483	ilmnseq_rs558989771	PLUS	[I/D]	0016648327	TTTATACTCCAGGCAAAAAAAGCTATCTTATATTAAAGTCCTTACAAAAT			37	4	145036452	diploid	Homo sapiens	dbSNP	151	PLUS	TGACTTTTCTCTTTTATACTCCAGGCAAAAAAAGCTATCTTATATTAAAGTCCTTACAAA[-/AT]ATCNCACACAAGAGTAGGCATTTTCAGTTACTTTTCTTTGATTAACAAAAAGTATTATTT	TGACTTTTCTCTTTTATACTCCAGGCAAAAAAAGCTATCTTATATTAAAGTCCTTACAAA[-/AT]ATCNCACACAAGAGTAGGCATTTTCAGTTACTTTTCTTTGATTAACAAAAAGTATTATTT	2169	3	+
ilmnseq_rs559044242-151_B_R_2839901780	ilmnseq_rs559044242	BOT	[T/G]	0040658329	TTTGCACTTTTCTGGATATAGCTTATACTATATAAGTTGGGTTTTTTGGG			37	1	25636477	diploid	Homo sapiens	dbSNP	151	TOP	GGGGTGGCAGTCAGCAGGTTTGGGTTTATCCTCTATTCTGCCACTTATTACTTAAAAAAA[A/C]CCCAAAAAACCCAACTTATATagtataagctatatccagaaaagtgcaaatatcatacaa	GGGGTGGCAGTCAGCAGGTTTGGGTTTATCCTCTATTCTGCCACTTATTACTTAAAAAAA[A/C]CCCAAAAAACCCAACTTATATagtataagctatatccagaaaagtgcaaatatcatacaa	2169	3	-
ilmnseq_rs559088263-151_P_F_2839901457	ilmnseq_rs559088263	PLUS	[I/D]	0016808488	CAAGGTCATGCATATGTCCCCCTGATTTTTTTCCTAAAAATCACTTATTA			37	1	25641708	diploid	Homo sapiens	dbSNP	151	PLUS	aaaaaaaTTTTTTTTGCAAGGTCATGCATATGTCCCCCTGATTTTTTTCCTAAAAATCAC[-/TTA]TTATTAGATCAATGAATTGAGTAATTGACTACATTTttcagtcattcaacaaatatttcc	aaaaaaaTTTTTTTTGCAAGGTCATGCATATGTCCCCCTGATTTTTTTCCTAAAAATCAC[-/TTA]TTATTAGATCAATGAATTGAGTAATTGACTACATTTttcagtcattcaacaaatatttcc	2169	3	+
ilmnseq_rs55917063-141_T_R_2839903399	ilmnseq_rs55917063	TOP	[A/G]	0051765334	GAGTGATGTGATTTTTCTACTCCTGTTTTCCAGGAAAACCAAAATGCCAC			37	9	136137554	diploid	Homo sapiens	dbSNP	141	BOT	TGTCTTACCCAAACAAGACCAAGACAAGCATTATTAGGAAAAGGATCATAGGTCGAAGTG[T/C]GTGGCATTTTGGTTTTCCTGGAAAACAGGAGTAGAAAAATCACATCACTCACCCTCCTTC	GAAGGAGGGTGAGTGATGTGATTTTTCTACTCCTGTTTTCCAGGAAAACCAAAATGCCAC[A/G]CACTTCGACCTATGATCCTTTTCCTAATAATGCTTGTCTTGGTCTTGTTTGGGTAAGACA	2169	3	-
ilmnseq_rs559250111-151_T_R_2839901540	ilmnseq_rs559250111	TOP	[A/G]	0073619409	CTGTCTCTACAAATAAGATTAAATAAACGTAGCTGGAGATGGTGGCACAC			37	1	25706140	diploid	Homo sapiens	dbSNP	151	BOT	caaactccttggctcaagtaatcctcctgtctcagcctcctgagtagctaggactacaga[T/C]gtgtgccaccatctccagctacgtttatttaatcttatttgtagagacagagtctcactc	gagtgagactctgtctctacaaataagattaaataaacgtagctggagatggtggcacac[A/G]tctgtagtcctagctactcaggaggctgagacaggaggattacttgagccaaggagtttg	2169	3	-
ilmnseq_rs559312206_ilmnrep1-151_B_F_2840131488	ilmnseq_rs559312206	BOT	[T/C]	0036736424	GTCAGGTGAGGGGAGAGGTTTTACATCAGATGGGCTTTTCTATGAAGAAA			37	4	145035932	diploid	Homo sapiens	dbSNP	151	BOT	GCACGTCTGTGTCAGGTGAGGGGAGAGGTTTTACATCAGATGGGCTTTTCTATGAAGAAA[T/C]ACCATAAAATATTAATAACACAATTTTCTAGTCTTAAGACAGTAAAAANTAAAATGCTTC	GAAGCATTTTANTTTTTACTGTCTTAAGACTAGAAAATTGTGTTATTAATATTTTATGGT[A/G]TTTCTTCATAGAAAAGCCCATCTGATGTAAAACCTCTCCCCTCACCTGACACAGACGTGC	2169	3	+
ilmnseq_rs559317219-151_T_R_2839901606	ilmnseq_rs559317219	TOP	[A/G]	0055608404	TGAGCCAAGATGGTGCCATTGCACTCTAGCCTGGGTGACAGAGTAAGACT			37	1	25655760	diploid	Homo sapiens	dbSNP	151	BOT	AGCTAAGGTTAATTTATTATTATTCCttgtttttttttttttttttttttttttgagatg[T/C]agtcttactctgtcacccaggctagagtgcaatggcaccatcttggctcactgcaacctc	gaggttgcagtgagccaagatggtgccattgcactctagcctgggtgacagagtaagact[A/G]catctcaaaaaaaaaaaaaaaaaaaaaaaaacaaGGAATAATAATAAATTAACCTTAGCT	2169	3	-
ilmnseq_rs559354597_ilmnrep2-151_B_R_2840134954	ilmnseq_rs559354597	BOT	[T/C]	0072723449	AGATGGAGTTTCGCTGTTGTCACCCAGGCTGGATGGCAATGTTGCAATCT			37	1	25723937	diploid	Homo sapiens	dbSNP	151	TOP	ACTCGGGAAGCNGAGACAGGAGAATCACTTGAACCTGGAAGGCAGAGGTTGCAGTGAGCC[A/G]AGATTGCAACATTGCCATCCAGCCTGGGTGACAACAGCGAAACTCCATCTGAAAAAAAAA	ACTCGGGAAGCNGAGACAGGAGAATCACTTGAACCTGGAAGGCAGAGGTTGCAGTGAGCC[A/G]AGATTGCAACATTGCCATCCAGCCTGGGTGACAACAGCGAAACTCCATCTGAAAAAAAAA	2169	3	-
ilmnseq_rs559429016_ilmnrep2-151_T_R_2840134955	ilmnseq_rs559429016	TOP	[A/G]	0073714497	TCTTACTCTGTCGCCCAGGCTGGAGTGCAGTGGTGCAATCTCGGCTGACT			37	1	25730599	diploid	Homo sapiens	dbSNP	151	BOT	ATCCCAGCCACNCTCGAGGCTGAGGCATGGCAGTCGCTTGAACCCGGGAGGCAGAGGTTG[T/C]AGTCAGCCGAGATTGCACCACTGCACTCCAGCCTGGGCGACAGAGTAAGACTCTGTCTCA	TGAGACAGAGTCTTACTCTGTCGCCCAGGCTGGAGTGCAGTGGTGCAATCTCGGCTGACT[A/G]CAACCTCTGCCTCCCGGGTTCAAGCGACTGCCATGCCTCAGCCTCGAGNGTGGCTGGGAT	2169	3	-
ilmnseq_rs559562081_ilmnrep1-151_B_R_2840131492	ilmnseq_rs559562081	BOT	[T/C]	0036693462	AAATTGTAGTTGGCTGCTTTGGCTTAATAAAAACTTCCAAAAAAGAAAAA			37	4	145050454	diploid	Homo sapiens	dbSNP	151	TOP	GTTCAATCTTGNTCAAGTTGTGATAATATAGTTAGATACCCATACTGTCTGTGGCCATTC[A/G]TTTTTCTTTTTTGGAAGTTTTTATTAAGCCAAAGCAGCCAACTACAATTTAGAAAAATTG	GTTCAATCTTGNTCAAGTTGTGATAATATAGTTAGATACCCATACTGTCTGTGGCCATTC[A/G]TTTTTCTTTTTTGGAAGTTTTTATTAAGCCAAAGCAGCCAACTACAATTTAGAAAAATTG	2169	3	-
ilmnseq_rs559576618_ilmnrep2-151_T_F_2840134957	ilmnseq_rs559576618	TOP	[A/G]	0017649420	TGTCCTCTTTTCCCAGAATTTTCAGGGTTGGCTCCGTCTCCTTGTTCCAC			37	4	145059407	diploid	Homo sapiens	dbSNP	151	TOP	CTCTGCCTTCTGTCCTCTTTTCCCAGAATTTTCAGGGTTGGCTCCGTCTCCTTGTTCCAC[A/G]TTTAGCATAAATGTCATCTACTCAGAAAATAACTCCCTGCTACCCTTTNCTTAAGCAGCT	CTCTGCCTTCTGTCCTCTTTTCCCAGAATTTTCAGGGTTGGCTCCGTCTCCTTGTTCCAC[A/G]TTTAGCATAAATGTCATCTACTCAGAAAATAACTCCCTGCTACCCTTTNCTTAAGCAGCT	2169	3	+
ilmnseq_rs559666339_ilmnrep2-151_B_F_2840134958	ilmnseq_rs559666339	BOT	[T/C]	0021787394	TTCACTTCTAGGCATATAATCAACAGAAGTGCATTCGTGTGCTCCAAAAA			37	1	25704841	diploid	Homo sapiens	dbSNP	151	BOT	ACTCAACAATTTCACTTCTAGGCATATAATCAACAGAAGTGCATTCGTGTGCTCCAAAAA[T/C]AAAAGTGCTAGAATGTTCAGAGGAGCAATACTAGAATATTCATAATAGNTCCAAACTGGA	TCCAGTTTGGANCTATTATGAATATTCTAGTATTGCTCCTCTGAACATTCTAGCACTTTT[A/G]TTTTTGGAGCACACGAATGCACTTCTGTTGATTATATGCCTAGAAGTGAAATTGTTGAGT	2169	3	+
ilmnseq_rs559693781.1_F2BT-151_B_F_2839903436	ilmnseq_rs559693781.1_F2BT	BOT	[T/A]	0039788402	TTCACTCCTGGGCCCTACCTTCTTCACTTGTCCGTTTCCCTCCTTTCAGT	0043601330	TTCACTCCTGGGCCCTACCTTCTTCACTTGTCCGTTTCCCTCCTTTCAGA	37	1	25718212	diploid	Homo sapiens	dbSNP	151	BOT	ACCCTTGTTCCTTCACTCCTGGGCCCTACCTTCTTCACTTGTCCGTTTCCCTCCTTTCAG[A/T]TGAAAACAAAGGGATTGGATAAACTTATTGAAACTCACACATAATGAGTCTCTCCTTTCT	AGAAAGGAGAGACTCATTATGTGTGAGTTTCAATAAGTTTATCCAATCCCTTTGTTTTCA[A/T]CTGAAAGGAGGGAAACGGACAAGTGAAGAAGGTAGGGCCCAGGAGTGAAGGAACAAGGGT	2169	3	+
ilmnseq_rs559693781.2_F2BT-151_B_F_2839903438	ilmnseq_rs559693781.2_F2BT	BOT	[T/C]	0033723354	TTCACTCCTGGGCCCTACCTTCTTCACTTGTCCGTTTCCCTCCTTTCAGT	0036740441	TTCACTCCTGGGCCCTACCTTCTTCACTTGTCCGTTTCCCTCCTTTCAGC	37	1	25718212	diploid	Homo sapiens	dbSNP	151	BOT	ACCCTTGTTCCTTCACTCCTGGGCCCTACCTTCTTCACTTGTCCGTTTCCCTCCTTTCAG[T/C]TGAAAACAAAGGGATTGGATAAACTTATTGAAACTCACACATAATGAGTCTCTCCTTTCT	AGAAAGGAGAGACTCATTATGTGTGAGTTTCAATAAGTTTATCCAATCCCTTTGTTTTCA[A/G]CTGAAAGGAGGGAAACGGACAAGTGAAGAAGGTAGGGCCCAGGAGTGAAGGAACAAGGGT	2169	3	+
ilmnseq_rs559762582.1_F2BT_ilmnrep1-151_B_R_2840131497	ilmnseq_rs559762582.1_F2BT	BOT	[T/C]	0024764377	CTTCTATATATGAATGTCTTAGCCAATTTTCTGCTACTATAACAGAATAT	0072629399	CTTCTATATATGAATGTCTTAGCCAATTTTCTGCTACTATAACAGAATAC	37	4	145030925	diploid	Homo sapiens	dbSNP	151	TOP	CCAGCCTCCAGNACTAGGAAGAAAATAAATTTCTTTTCTTTTTAAATTACCCAGTCTGTC[A/G]TATTCTGTTATAGTAGCAGAAAATTGGCTAAGACATTCATATATAGAAGTACAGAGAAAT	CCAGCCTCCAGNACTAGGAAGAAAATAAATTTCTTTTCTTTTTAAATTACCCAGTCTGTC[A/G]TATTCTGTTATAGTAGCAGAAAATTGGCTAAGACATTCATATATAGAAGTACAGAGAAAT	2169	3	-
ilmnseq_rs559762582.2_F2BT_ilmnrep2-151_T_R_2840134962	ilmnseq_rs559762582.2_F2BT	TOP	[A/C]	0026672392	CTTCTATATATGAATGTCTTAGCCAATTTTCTGCTACTATAACAGAATAA	0036642397	CTTCTATATATGAATGTCTTAGCCAATTTTCTGCTACTATAACAGAATAC	37	4	145030925	diploid	Homo sapiens	dbSNP	151	BOT	CCAGCCTCCAGNACTAGGAAGAAAATAAATTTCTTTTCTTTTTAAATTACCCAGTCTGTC[T/G]TATTCTGTTATAGTAGCAGAAAATTGGCTAAGACATTCATATATAGAAGTACAGAGAAAT	ATTTCTCTGTACTTCTATATATGAATGTCTTAGCCAATTTTCTGCTACTATAACAGAATA[A/C]GACAGACTGGGTAATTTAAAAAGAAAAGAAATTTATTTTCTTCCTAGTNCTGGAGGCTGG	2169	3	-
ilmnseq_rs559819950_ilmnrep2-151_T_F_2840134963	ilmnseq_rs559819950	TOP	[A/G]	0037734449	TACCATCACCTTGCCTTTTAATAGAAAGCACAATTAATATACTATTATGT			37	4	145038232	diploid	Homo sapiens	dbSNP	151	TOP	AACATCAGCATACCATCACCTTGCCTTTTAATAGAAAGCACAATTAATATACTATTATGT[A/G]GATTTTGTCTTTTTTTAAATTGTGTGCTTTACAGTAACCTTGTGGGAANCTGGGACTGTG	AACATCAGCATACCATCACCTTGCCTTTTAATAGAAAGCACAATTAATATACTATTATGT[A/G]GATTTTGTCTTTTTTTAAATTGTGTGCTTTACAGTAACCTTGTGGGAANCTGGGACTGTG	2169	3	+
ilmnseq_rs559822811-151_T_F_2839901673	ilmnseq_rs559822811	TOP	[A/C]	0032748461	CTTCCCACCACCCTCACAGCTATTGTCCTAGTCTGAGTCTGGATGATGGC			37	1	25727477	diploid	Homo sapiens	dbSNP	151	TOP	gatccaatcacttcccaccaccctcacagctattgtcctagtctgagtctggatgatggc[A/C]atcactgctgctctggtctccacctgcttcctctcttgccccttcagtcttttctgaacc	gatccaatcacttcccaccaccctcacagctattgtcctagtctgagtctggatgatggc[A/C]atcactgctgctctggtctccacctgcttcctctcttgccccttcagtcttttctgaacc	2169	3	+
ilmnseq_rs559924154_ilmnrep2-151_B_R_2840134965	ilmnseq_rs559924154	BOT	[T/C]	0035743403	TGTGTCCATGTGATCTCATTGTTCAATTCCCACCTATGAGTGAGAATATG			37	0	0	diploid	Homo sapiens	dbSNP	151	TOP	GGATGAAATTGNAAATCATCATTCTCAGTAAACTATCGCAAGAACAAAAAACCAGACACC[A/G]CATATTCTCACTCATAGGTGGGAATTGAACAATGAGATCACATGGACACAGGAAGGGGAA	GGATGAAATTGNAAATCATCATTCTCAGTAAACTATCGCAAGAACAAAAAACCAGACACC[A/G]CATATTCTCACTCATAGGTGGGAATTGAACAATGAGATCACATGGACACAGGAAGGGGAA	2169	3	+
ilmnseq_rs560104212_ilmnrep2-151_B_R_2840134966	ilmnseq_rs560104212	BOT	[G/C]	0018697509	TTCTCAATCTCTTAAAGAGAATCCAGCTTTATTATGATTAGTACATGATG	0052744429	TTCTCAATCTCTTAAAGAGAATCCAGCTTTATTATGATTAGTACATGATC	37	1	25620310	diploid	Homo sapiens	dbSNP	151	TOP	TATTCATGAATNAAGAGTATTTCCCTTTGTCCATTATTCCCAAGGCAAATATGGAAATTT[C/G]ATCATGTACTAATCATAATAAAGCTGGATTCTCTTTAAGAGATTGAGAAATTAAAAGGCA	TATTCATGAATNAAGAGTATTTCCCTTTGTCCATTATTCCCAAGGCAAATATGGAAATTT[C/G]ATCATGTACTAATCATAATAAAGCTGGATTCTCTTTAAGAGATTGAGAAATTAAAAGGCA	2169	3	-
ilmnseq_rs560109704-151_T_R_2839901131	ilmnseq_rs560109704	TOP	[A/G]	0064638372	GTCAATTACTCAATTCATTGATCTAATAATAAGTGATTTTTAGGAAAAAA			37	1	25641689	diploid	Homo sapiens	dbSNP	151	BOT	cagcaagactccatctcaaaaaaaaaTTTTTTTTGCAAGGTCATGCATATGTCCCCCTGA[T/C]TTTTTTCCTAAAAATCACTTATTATTAGATCAATGAATTGAGTAATTGACTACATTTttc	gaaAAATGTAGTCAATTACTCAATTCATTGATCTAATAATAAGTGATTTTTAGGAAAAAA[A/G]TCAGGGGGACATATGCATGACCTTGCAAAAAAAAtttttttttgagatggagtcttgctg	2169	3	-
ilmnseq_rs560439876_ilmnrep1-151_B_F_2840131504	ilmnseq_rs560439876	BOT	[T/C]	0065686343	GATTTTTATTCTGAAGACTAATAGGGATTCTAAGGAAGGAACCAGCCTGA			37	1	25632445	diploid	Homo sapiens	dbSNP	151	BOT	GCCCAACCTGGATTTTTATTCTGAAGACTAATAGGGATTCTAAGGAAGGAACCAGCCTGA[T/C]TGAATTTGCATATGTGTCCACATCTGCTGGCTCACGGCTGTGTGGGAGNCTGAGTGATGG	CCATCACTCAGNCTCCCACACAGCCGTGAGCCAGCAGATGTGGACACATATGCAAATTCA[A/G]TCAGGCTGGTTCCTTCCTTAGAATCCCTATTAGTCTTCAGAATAAAAATCCAGGTTGGGC	2169	3	+
ilmnseq_rs560559792_ilmnrep1-151_B_F_2840131505	ilmnseq_rs560559792	BOT	[T/G]	0034698384	AAAAGCATGAAGCCCCTTTACTGTGCCTCAGTGTCCCAAAGGACTTTGGA			37	1	25618719	diploid	Homo sapiens	dbSNP	151	BOT	GTTTACAAAAAAAAGCATGAAGCCCCTTTACTGTGCCTCAGTGTCCCAAAGGACTTTGGA[T/G]TTTACTCTGAGAAATACAGGGAGAACTAGGGAGTGTTGGGCAGAGGAGNGCCATGATCTG	CAGATCATGGCNCTCCTCTGCCCAACACTCCCTAGTTCTCCCTGTATTTCTCAGAGTAAA[A/C]TCCAAAGTCCTTTGGGACACTGAGGCACAGTAAAGGGGCTTCATGCTTTTTTTTGTAAAC	2169	3	+
ilmnseq_rs560613870_ilmnrep1-151_B_R_2840131506	ilmnseq_rs560613870	BOT	[T/C]	0066723315	GAGAGAAATAGACATGCCACACCTAGAGAGACATTCTATTTTTTTTTTTT			37	1	25734785	diploid	Homo sapiens	dbSNP	151	TOP	CCGAGATAGCGNCATTGCACTCCAGCCTGGGCAACAAAAGCGAAACTCCGTCTCAAAAAA[A/G]AAAAAAAAAAAATAGAATGTCTCTCTAGGTGTGGCATGTCTATTTCTCTCTGTCTAACGT	CCGAGATAGCGNCATTGCACTCCAGCCTGGGCAACAAAAGCGAAACTCCGTCTCAAAAAA[A/G]AAAAAAAAAAAATAGAATGTCTCTCTAGGTGTGGCATGTCTATTTCTCTCTGTCTAACGT	2169	3	-
ilmnseq_rs560638872_ilmnrep2-151_T_F_2840134971	ilmnseq_rs560638872	TOP	[C/G]	0055753364	TGCTTGTGATTCAGGCTTCCATTGAGACCAAGGGGAGAACCTGGTTGCAC	0028740316	TGCTTGTGATTCAGGCTTCCATTGAGACCAAGGGGAGAACCTGGTTGCAG	37	1	25656559	diploid	Homo sapiens	dbSNP	151	TOP	GAACGTGGCAGTGCTTGTGATTCAGGCTTCCATTGAGACCAAGGGGAGAACCTGGTTGCA[C/G]GACAAACAGACGGACAGCGTGTGGCAGTGTTTAAATGCTCTTCTGAAGNCTGATACGACA	GAACGTGGCAGTGCTTGTGATTCAGGCTTCCATTGAGACCAAGGGGAGAACCTGGTTGCA[C/G]GACAAACAGACGGACAGCGTGTGGCAGTGTTTAAATGCTCTTCTGAAGNCTGATACGACA	2169	3	+
ilmnseq_rs560704130_ilmnrep2-151_T_F_2840134972	ilmnseq_rs560704130	TOP	[A/G]	0015774325	AGGCAGATGTCAGTGCCATGCCCTTCGCCTTCCCAGCCTCCAGAACTAGG			37	4	145030883	diploid	Homo sapiens	dbSNP	151	TOP	ATCAGTTACAAGGCAGATGTCAGTGCCATGCCCTTCGCCTTCCCAGCCTCCAGAACTAGG[A/G]AGAAAATAAATTTCTTTTCTTTTTAAATTACCCAGTCTGTCGTATTCTNTTATAGTAGCA	ATCAGTTACAAGGCAGATGTCAGTGCCATGCCCTTCGCCTTCCCAGCCTCCAGAACTAGG[A/G]AGAAAATAAATTTCTTTTCTTTTTAAATTACCCAGTCTGTCGTATTCTNTTATAGTAGCA	2169	3	+
ilmnseq_rs560708792_ilmnrep2-151_P_F_2840134973	ilmnseq_rs560708792	PLUS	[D/I]	0045756343	TTTCAATGTGCCTCTCTAACAGATAGAGCCTTAAAAAACAAAAACAAAAA			37	1	25743640	diploid	Homo sapiens	dbSNP	151	PLUS	CAGATATCATGCCATTTCAATGTGCCTCTCTAACAGATAGAGCCTTAAAAAACAAAAACA[-/AAAAC]AAAAANAAACCCACCATGCTTTTATCATACCTAACAAAATTAACAATAATCCTTGTATAT	CAGATATCATGCCATTTCAATGTGCCTCTCTAACAGATAGAGCCTTAAAAAACAAAAACA[-/AAAAC]AAAAANAAACCCACCATGCTTTTATCATACCTAACAAAATTAACAATAATCCTTGTATAT	2169	3	+
ilmnseq_rs560721615.1_F2BT_ilmnrep2-151_T_F_2840134974	ilmnseq_rs560721615.1_F2BT	TOP	[A/C]	0017663487	TATTTTTATTTATTTATTTATTTATTTTTGAGACGGAGTCTCGCTCTGTA	0051771454	TATTTTTATTTATTTATTTATTTATTTTTGAGACGGAGTCTCGCTCTGTC	37	1	25720519	diploid	Homo sapiens	dbSNP	151	TOP	TGTCTGCTTTTTATTTTTATTTATTTATTTATTTATTTTTGAGACGGAGTCTCGCTCTGT[A/C]GCCAGGCTGGAGTGCAGTGGTGCCATCTTGGCTCACTGCAAACTTCACNCACTGGGTTCA	TGTCTGCTTTTTATTTTTATTTATTTATTTATTTATTTTTGAGACGGAGTCTCGCTCTGT[A/C]GCCAGGCTGGAGTGCAGTGGTGCCATCTTGGCTCACTGCAAACTTCACNCACTGGGTTCA	2169	3	+
ilmnseq_rs560721615.2_F2BT_ilmnrep1-151_T_R_2840131511	ilmnseq_rs560721615.2_F2BT	TOP	[A/G]	0052715489	GGTGAAGTTTGCAGTGAGCCAAGATGGCACCACTGCACTCCAGCCTGGCA	0045642320	GGTGAAGTTTGCAGTGAGCCAAGATGGCACCACTGCACTCCAGCCTGGCG	37	1	25720519	diploid	Homo sapiens	dbSNP	151	BOT	TGTCTGCTTTTNATTTTTATTTATTTATTTATTTATTTTTGAGACGGAGTCTCGCTCTGT[T/C]GCCAGGCTGGAGTGCAGTGGTGCCATCTTGGCTCACTGCAAACTTCACCCACTGGGTTCA	TGAACCCAGTGGGTGAAGTTTGCAGTGAGCCAAGATGGCACCACTGCACTCCAGCCTGGC[A/G]ACAGAGCGAGACTCCGTCTCAAAAATAAATAAATAAATAAATAAAAATNAAAAGCAGACA	2169	3	-
ilmnseq_rs560861160_ilmnrep1-151_B_R_2840131512	ilmnseq_rs560861160	BOT	[T/A]	0063774343	AGTTGTACAATTTCAGAATGCAATTTTCATTATAATGAGTTCCAGTGACT	0072672407	AGTTGTACAATTTCAGAATGCAATTTTCATTATAATGAGTTCCAGTGACA	37	4	145032385	diploid	Homo sapiens	dbSNP	151	TOP	GGAAACATTTGNTCTTTATCTTGAAATATTAATGAGCAGAGATTTTTTTCCCCATCATTG[A/T]GTCACTGGAACTCATTATAATGAAAATTGCATTCTGAAATTGTACAACTTAGGCAGGTAT	GGAAACATTTGNTCTTTATCTTGAAATATTAATGAGCAGAGATTTTTTTCCCCATCATTG[A/T]GTCACTGGAACTCATTATAATGAAAATTGCATTCTGAAATTGTACAACTTAGGCAGGTAT	2169	3	-
ilmnseq_rs560888299.1_F2BT-151_T_R_2839903548	ilmnseq_rs560888299.1_F2BT	TOP	[A/G]	0053720381	AAAAAAAAAAAGAAAAAGAAAAAGAATGGAGCATTAAAGACAGTTCTACA	0019765399	AAAAAAAAAAAGAAAAAGAAAAAGAATGGAGCATTAAAGACAGTTCTACG	37	1	25707910	diploid	Homo sapiens	dbSNP	151	BOT	cattaagaagttccagactttccctagttctggggtcttcttttaagccctcaccagaac[T/C]gtagaactgtctttaatgctccattctttttctttttcttttttttttttttttgagttg	caactcaaaaaaaaaaaaaaaagaaaaagaaaaagaatggagcattaaagacagttctac[A/G]gttctggtgagggcttaaaagaagaccccagaactagggaaagtctggaacttcttaatg	2169	3	-
ilmnseq_rs560888299.2_F2BT-151_T_R_2839903550	ilmnseq_rs560888299.2_F2BT	TOP	[A/C]	0042667490	AAAAAAAAAAAGAAAAAGAAAAAGAATGGAGCATTAAAGACAGTTCTACA	0042632347	AAAAAAAAAAAGAAAAAGAAAAAGAATGGAGCATTAAAGACAGTTCTACC	37	1	25707910	diploid	Homo sapiens	dbSNP	151	BOT	cattaagaagttccagactttccctagttctggggtcttcttttaagccctcaccagaac[T/G]gtagaactgtctttaatgctccattctttttctttttcttttttttttttttttgagttg	caactcaaaaaaaaaaaaaaaagaaaaagaaaaagaatggagcattaaagacagttctac[A/C]gttctggtgagggcttaaaagaagaccccagaactagggaaagtctggaacttcttaatg	2169	3	-
ilmnseq_rs561007387_ilmnrep2-151_T_R_2840134979	ilmnseq_rs561007387	TOP	[A/C]	0069714398	TAGTAGAGACGGGGTTTCGCCATGTTGGCCATGCTGGTCTTGAACTCTTG			37	1	25713100	diploid	Homo sapiens	dbSNP	151	BOT	GGTGGCTCATGNCTGTAATCCCAGCACTTTGGGAGGCCAACGTGGGTGGATCACCTGAAG[T/G]CAAGAGTTCAAGACCAGCATGGCCAACATGGCGAAACCCCGTCTCTACTAAAAACACAAA	TTTGTGTTTTTAGTAGAGACGGGGTTTCGCCATGTTGGCCATGCTGGTCTTGAACTCTTG[A/C]CTTCAGGTGATCCACCCACGTTGGCCTCCCAAAGTGCTGGGATTACAGNCATGAGCCACC	2169	3	-
ilmnseq_rs56106312.1_F2BT_ilmnrep1-151_T_F_2840131516	ilmnseq_rs56106312.1_F2BT	TOP	[A/G]	0028632419	TGCTTCAAAGACAGAGTCTGTGGTTTATGCAGGCATTTCCAGACTCCAGA	0030632400	TGCTTCAAAGACAGAGTCTGTGGTTTATGCAGGCATTTCCAGACTCCAGG	37	6	10586727	diploid	Homo sapiens	dbSNP	151	TOP	AATGCTTTCATTGCTTCAAAGACAGAGTCTGTGGTTTATGCAGGCATTTCCAGACTCCAG[A/G]CTGACCTGAACTGTCTGAAAGACCTTGTCGCCTCTGAGGTTCCCTGGANGTACGTCATCA	AATGCTTTCATTGCTTCAAAGACAGAGTCTGTGGTTTATGCAGGCATTTCCAGACTCCAG[A/G]CTGACCTGAACTGTCTGAAAGACCTTGTCGCCTCTGAGGTTCCCTGGANGTACGTCATCA	2169	3	+
ilmnseq_rs56106312.2_F2BT_ilmnrep1-151_B_F_2840131517	ilmnseq_rs56106312.2_F2BT	BOT	[G/C]	0050658467	TGCTTCAAAGACAGAGTCTGTGGTTTATGCAGGCATTTCCAGACTCCAGG	0070748478	TGCTTCAAAGACAGAGTCTGTGGTTTATGCAGGCATTTCCAGACTCCAGC	37	6	10586727	diploid	Homo sapiens	dbSNP	151	BOT	AATGCTTTCATTGCTTCAAAGACAGAGTCTGTGGTTTATGCAGGCATTTCCAGACTCCAG[C/G]CTGACCTGAACTGTCTGAAAGACCTTGTCGCCTCTGAGGTTCCCTGGANGTACGTCATCA	TGATGACGTACNTCCAGGGAACCTCAGAGGCGACAAGGTCTTTCAGACAGTTCAGGTCAG[C/G]CTGGAGTCTGGAAATGCCTGCATAAACCACAGACTCTGTCTTTGAAGCAATGAAAGCATT	2169	3	+
ilmnseq_rs561124402.1_F2BT_ilmnrep2-151_T_F_2840134982	ilmnseq_rs561124402.1_F2BT	TOP	[C/G]	0057801331	TGTCTATGCTAAGAAAGGTGGAAGCTCATAATAATTATACAGAACAAAAC	0069617405	TGTCTATGCTAAGAAAGGTGGAAGCTCATAATAATTATACAGAACAAAAG	37	4	144922947	diploid	Homo sapiens	dbSNP	151	TOP	ATTTTGGAAACTGTCTATGCTAAGAAAGGTGGAAGCTCATAATAATTATACAGAACAAAA[C/G]TTCTGTCCCATATCTCAGTGTCTCCATCTGCTAGGGACAATCTTACTTNTTCAATAAAAG	ATTTTGGAAACTGTCTATGCTAAGAAAGGTGGAAGCTCATAATAATTATACAGAACAAAA[C/G]TTCTGTCCCATATCTCAGTGTCTCCATCTGCTAGGGACAATCTTACTTNTTCAATAAAAG	2169	3	+
ilmnseq_rs561124402.2_F2BT_ilmnrep2-151_B_F_2840134983	ilmnseq_rs561124402.2_F2BT	BOT	[T/G]	0014734504	TGTCTATGCTAAGAAAGGTGGAAGCTCATAATAATTATACAGAACAAAAT	0054665358	TGTCTATGCTAAGAAAGGTGGAAGCTCATAATAATTATACAGAACAAAAG	37	4	144922947	diploid	Homo sapiens	dbSNP	151	BOT	ATTTTGGAAACTGTCTATGCTAAGAAAGGTGGAAGCTCATAATAATTATACAGAACAAAA[T/G]TTCTGTCCCATATCTCAGTGTCTCCATCTGCTAGGGACAATCTTACTTNTTCAATAAAAG	CTTTTATTGAANAAGTAAGATTGTCCCTAGCAGATGGAGACACTGAGATATGGGACAGAA[A/C]TTTTGTTCTGTATAATTATTATGAGCTTCCACCTTTCTTAGCATAGACAGTTTCCAAAAT	2169	3	+
ilmnseq_rs561141859_ilmnrep1-151_T_F_2840131520	ilmnseq_rs561141859	TOP	[A/G]	0055676476	AATTCAGAATATGCTCAGGGAATGCCAGCCACCTTGTAAAACTGCTGGGA			37	1	25688599	diploid	Homo sapiens	dbSNP	151	TOP	CCCACAGTGCAATTCAGAATATGCTCAGGGAATGCCAGCCACCTTGTAAAACTGCTGGGA[A/G]AAAAGCATGATTCCCACAAGGACTAAGTATCAGTGATTTGTAATTTTCNTGTTTTGTATT	CCCACAGTGCAATTCAGAATATGCTCAGGGAATGCCAGCCACCTTGTAAAACTGCTGGGA[A/G]AAAAGCATGATTCCCACAAGGACTAAGTATCAGTGATTTGTAATTTTCNTGTTTTGTATT	2169	3	+
ilmnseq_rs561397067_ilmnrep2-151_T_R_2840134985	ilmnseq_rs561397067	TOP	[A/G]	0012797374	GGAGAGAAAGGCTGAAGGGCAGGAACTGACATCATCAGTGACCAAGGGGC			37	1	25724120	diploid	Homo sapiens	dbSNP	151	BOT	CTCCCTTGAAGNAGATGCCATCACACTCTCCCTTTCTTGCTGCGGTCTCAGCCTCCTGGC[T/C]GCCCCTTGGTCACTGATGATGTCAGTTCCTGCCCTTCAGCCTTTCTCTCCATCATTCTTC	GAAGAATGATGGAGAGAAAGGCTGAAGGGCAGGAACTGACATCATCAGTGACCAAGGGGC[A/G]GCCAGGAGGCTGAGACCGCAGCAAGAAAGGGAGAGTGTGATGGCATCTNCTTCAAGGGAG	2169	3	-
ilmnseq_rs561624876_ilmnrep1-151_T_F_2840131522	ilmnseq_rs561624876	TOP	[A/T]	0051718385	CTTTCAATTGTGGGAGAAAAAGGATTTCTGTTGAGATACTGTCGTTTTGA	0042725499	CTTTCAATTGTGGGAGAAAAAGGATTTCTGTTGAGATACTGTCGTTTTGT	37	1	25648300	diploid	Homo sapiens	dbSNP	151	TOP	CATTTATTTGTCTTTCAATTGTGGGAGAAAAAGGATTTCTGTTGAGATACTGTCGTTTTG[A/T]CACACAATATTTCGATTAATCTTGAGATTAAAAATCCTGTGCTCCAAANCTTTTAACATT	CATTTATTTGTCTTTCAATTGTGGGAGAAAAAGGATTTCTGTTGAGATACTGTCGTTTTG[A/T]CACACAATATTTCGATTAATCTTGAGATTAAAAATCCTGTGCTCCAAANCTTTTAACATT	2169	3	+
ilmnseq_rs561709863-151_T_F_2839903978	ilmnseq_rs561709863	TOP	[A/G]	0030716496	ATGCCACAGTGGCCAGCTGACTCAGATTCGCTTATTCTCATTTTTCACCA			37	4	145033317	diploid	Homo sapiens	dbSNP	151	TOP	TCACATATGCATGCCACAGTGGCCAGCTGACTCAGATTCGCTTATTCTCATTTTTCACCA[A/G]TCACAGATCATGTGCACTTTTAGAAGGTTAAAACAATTTATACTCTAATTACTCCTTTAC	TCACATATGCATGCCACAGTGGCCAGCTGACTCAGATTCGCTTATTCTCATTTTTCACCA[A/G]TCACAGATCATGTGCACTTTTAGAAGGTTAAAACAATTTATACTCTAATTACTCCTTTAC	2169	3	+
ilmnseq_rs56172553.1_F2BT_ilmnrep2-151_T_F_2840134988	ilmnseq_rs56172553.1_F2BT	TOP	[A/G]	0014690469	AATCACAACAATGACTCCAGAGCAACTATTTAAAACTAAGAACATACCGA	0014611445	AATCACAACAATGACTCCAGAGCAACTATTTAAAACTAAGAACATACCGG	37	4	145040841	diploid	Homo sapiens	dbSNP	151	TOP	AAATAGAGTTCAATCACAACAATGACTCCAGAGCAACTATTTAAAACTAAGAACATACCG[A/G]TTTCCTCTTCTGGAGGGTAAACAGTTCTAACAGAAATTTCTGAAACTTNATGAGCTCTAG	AAATAGAGTTCAATCACAACAATGACTCCAGAGCAACTATTTAAAACTAAGAACATACCG[A/G]TTTCCTCTTCTGGAGGGTAAACAGTTCTAACAGAAATTTCTGAAACTTNATGAGCTCTAG	2169	3	+
ilmnseq_rs56172553.2_F2BT-151_B_F_2839902937	ilmnseq_rs56172553.2_F2BT	BOT	[T/G]	0052654437	AATCACAACAATGACTCCAGAGCAACTATTTAAAACTAAGAACATACCGT	0031764351	AATCACAACAATGACTCCAGAGCAACTATTTAAAACTAAGAACATACCGG	37	4	145040841	diploid	Homo sapiens	dbSNP	151	BOT	AAATAGAGTTCAATCACAACAATGACTCCAGAGCAACTATTTAAAACTAAGAACATACCG[T/G]TTTCCTCTTCTGGAGGGTAAACAGTTCTAACAGAAATTTCTGAAACTTCATGAGCTCTAG	CTAGAGCTCATGAAGTTTCAGAAATTTCTGTTAGAACTGTTTACCCTCCAGAAGAGGAAA[A/C]CGGTATGTTCTTAGTTTTAAATAGTTGCTCTGGAGTCATTGTTGTGATTGAACTCTATTT	2169	3	+
ilmnseq_rs561785530.1_F2BT-151_T_F_2839903520	ilmnseq_rs561785530.1_F2BT	TOP	[A/G]	0071698326	TGCTGCTGACTCTCGCTCATGGTGACTGACTTGAGCAACTAGCAGAAACA	0012605337	TGCTGCTGACTCTCGCTCATGGTGACTGACTTGAGCAACTAGCAGAAACG	37	1	25716970	diploid	Homo sapiens	dbSNP	151	TOP	gtctagtctgttgctgctgactctcgctcatggtgactgACTTGAGCAACTAGCAGAAAC[A/G]GGGTTCAAACTCAGGTCTGTTTCATGTTAGCATGGATGGATTTAATCACTCCCCCCAGAA	gtctagtctgttgctgctgactctcgctcatggtgactgACTTGAGCAACTAGCAGAAAC[A/G]GGGTTCAAACTCAGGTCTGTTTCATGTTAGCATGGATGGATTTAATCACTCCCCCCAGAA	2169	3	+
ilmnseq_rs561785530.2_F2BT-151_T_F_2839903522	ilmnseq_rs561785530.2_F2BT	TOP	[C/G]	0074762444	TGCTGCTGACTCTCGCTCATGGTGACTGACTTGAGCAACTAGCAGAAACC	0029720388	TGCTGCTGACTCTCGCTCATGGTGACTGACTTGAGCAACTAGCAGAAACG	37	1	25716970	diploid	Homo sapiens	dbSNP	151	TOP	gtctagtctgttgctgctgactctcgctcatggtgACTGACTTGagcaactagcagaaac[C/G]gggttcaaactcaggtctgtttCATGTTAGCATGGATGGATTTAATCACTCCCCCCAGAA	gtctagtctgttgctgctgactctcgctcatggtgACTGACTTGagcaactagcagaaac[C/G]gggttcaaactcaggtctgtttCATGTTAGCATGGATGGATTTAATCACTCCCCCCAGAA	2169	3	+
ilmnseq_rs561866779_ilmnrep2-151_T_F_2840134992	ilmnseq_rs561866779	TOP	[A/G]	0032611456	CTTATTTTACAAATTACCCATTCTGTGGTATTCTGTTATAGCAATAGAAA			37	1	25639869	diploid	Homo sapiens	dbSNP	151	TOP	GCTATATATACTTATTTTACAAATTACCCATTCTGTGGTATTCTGTTATAGCAATAGAAA[A/G]TGAACTGAGATAATATACATGGAATCATACAGTAAGTCTGTGCTTTTGNATGCTTCTTTT	GCTATATATACTTATTTTACAAATTACCCATTCTGTGGTATTCTGTTATAGCAATAGAAA[A/G]TGAACTGAGATAATATACATGGAATCATACAGTAAGTCTGTGCTTTTGNATGCTTCTTTT	2169	3	+
ilmnseq_rs561866828_ilmnrep2-151_B_R_2840134993	ilmnseq_rs561866828	BOT	[T/C]	0047622494	GTGTGCTACCATATCCAGCTCAGTTTTTGGTATTTTTTGCAGAGACAGGA			37	1	25647357	diploid	Homo sapiens	dbSNP	151	TOP	CAAAGGCGGGCNGATCACTTGAGCTCAGGTGTTCAAGACCAGCCTGGGCAACATGGCTAA[A/G]TCCTGTCTCTGCAAAAAATACCAAAAACTGAGCTGGATATGGTAGCACACACCTGTGGTC	CAAAGGCGGGCNGATCACTTGAGCTCAGGTGTTCAAGACCAGCCTGGGCAACATGGCTAA[A/G]TCCTGTCTCTGCAAAAAATACCAAAAACTGAGCTGGATATGGTAGCACACACCTGTGGTC	2169	3	-
ilmnseq_rs561972129_ilmnrep2-151_B_F_2840134994	ilmnseq_rs561972129	BOT	[T/C]	0052770323	ACTTGCTGGACCCACTGCTGGTGAGGCTCTGAGAATTAATTACTTTTATA			37	1	25728216	diploid	Homo sapiens	dbSNP	151	BOT	GGCTGTACAAACTTGCTGGACCCACTGCTGGTGAGGCTCTGAGAATTAATTACTTTTATA[T/C]AACCATAATTACATCATGAATAGCACAATCCTACAGGATTATACTGTANTAGTTAAAGGC	GCCTTTAACTANTACAGTATAATCCTGTAGGATTGTGCTATTCATGATGTAATTATGGTT[A/G]TATAAAAGTAATTAATTCTCAGAGCCTCACCAGCAGTGGGTCCAGCAAGTTTGTACAGCC	2169	3	+
ilmnseq_rs562234762.1_F2BT_ilmnrep2-151_B_R_2840134995	ilmnseq_rs562234762.1_F2BT	BOT	[G/C]	0061704450	AAGTCAAAGACAGGAAGAGATCAGAGTGAATGTGCCTTCTTAACCAGAGG	0028692323	AAGTCAAAGACAGGAAGAGATCAGAGTGAATGTGCCTTCTTAACCAGAGC	37	4	145031048	diploid	Homo sapiens	dbSNP	151	TOP	CTTGGAAAAGTNCAAGGAGGTCAAAGCAGTTTGTACTTTAATTATTCACTAAATTCTGTA[C/G]CTCTGGTTAAGAAGGCACATTCACTCTGATCTCTTCCTGTCTTTGACTTGTAAATTACTT	CTTGGAAAAGTNCAAGGAGGTCAAAGCAGTTTGTACTTTAATTATTCACTAAATTCTGTA[C/G]CTCTGGTTAAGAAGGCACATTCACTCTGATCTCTTCCTGTCTTTGACTTGTAAATTACTT	2169	3	-
ilmnseq_rs562234762.2_F2BT-151_T_R_2839902832	ilmnseq_rs562234762.2_F2BT	TOP	[A/C]	0040707409	AAGTCAAAGACAGGAAGAGATCAGAGTGAATGTGCCTTCTTAACCAGAGA	0073761395	AAGTCAAAGACAGGAAGAGATCAGAGTGAATGTGCCTTCTTAACCAGAGC	37	4	145031048	diploid	Homo sapiens	dbSNP	151	BOT	CTTGGAAAAGTTCAAGGAGGTCAAAGCAGTTTGTACTTTAATTATTCACTAAATTCTGTA[T/G]CTCTGGTTAAGAAGGCACATTCACTCTGATCTCTTCCTGTCTTTGACTTGTAAATTACTT	AAGTAATTTACAAGTCAAAGACAGGAAGAGATCAGAGTGAATGTGCCTTCTTAACCAGAG[A/C]TACAGAATTTAGTGAATAATTAAAGTACAAACTGCTTTGACCTCCTTGAACTTTTCCAAG	2169	3	-
ilmnseq_rs562322110-151_T_R_2839904035	ilmnseq_rs562322110	TOP	[A/T]	0022628337	AACAATAACAAAATCTCTGCAAAGGGGATTTCAACCAAAAGAAAAAAAAA	0022735389	AACAATAACAAAATCTCTGCAAAGGGGATTTCAACCAAAAGAAAAAAAAT	37	4	145036017	diploid	Homo sapiens	dbSNP	151	BOT	TTTCTAGTCTTAAGACAGTAAAAAGTAAAATGCTTCAGCttaaaaatatttttttctaaa[A/T]ttttttttCTTTTGGTTGAAATCCCCTTTGCAGAGATTTTGTTATTGTTGTTGTTACTAG	CTAGTAACAACAACAATAACAAAATCTCTGCAAAGGGGATTTCAACCAAAAGaaaaaaaa[A/T]tttagaaaaaaatatttttaaGCTGAAGCATTTTACTTTTTACTGTCTTAAGACTAGAAA	2169	3	-
ilmnseq_rs562323023.1_F2BT-151_T_F_2839902845	ilmnseq_rs562323023.1_F2BT	TOP	[C/G]	0023750452	TAGGGGTGTTGCCAAGTTCTTTTGGTTTTATAAAAACCCTAATTAGGGCC	0058775456	TAGGGGTGTTGCCAAGTTCTTTTGGTTTTATAAAAACCCTAATTAGGGCG	37	4	144917640	diploid	Homo sapiens	dbSNP	151	TOP	taaagggtacctaggggtgttgccaagttcttttggttttataaaaaccctaaTTAGggc[C/G]gggcgcagtggctcacacctgtaatcccagcactttggaggccaaggcaggtggatcact	taaagggtacctaggggtgttgccaagttcttttggttttataaaaaccctaaTTAGggc[C/G]gggcgcagtggctcacacctgtaatcccagcactttggaggccaaggcaggtggatcact	2169	3	+
ilmnseq_rs562323023.2_F2BT_ilmnrep2-151_B_F_2840134999	ilmnseq_rs562323023.2_F2BT	BOT	[T/C]	0039614393	TAGGGGTGTTGCCAAGTTCTTTTGGTTTTATAAAAACCCTAATTAGGGCT	0050762343	TAGGGGTGTTGCCAAGTTCTTTTGGTTTTATAAAAACCCTAATTAGGGCC	37	4	144917640	diploid	Homo sapiens	dbSNP	151	BOT	TAAAGGGTACCTAGGGGTGTTGCCAAGTTCTTTTGGTTTTATAAAAACCCTAATTAGGGC[T/C]GGGCGCAGTGGCTCACACCTGTAATCCCAGCACTTTGGAGGCCAAGGCNGGTGGATCACT	AGTGATCCACCNGCCTTGGCCTCCAAAGTGCTGGGATTACAGGTGTGAGCCACTGCGCCC[A/G]GCCCTAATTAGGGTTTTTATAAAACCAAAAGAACTTGGCAACACCCCTAGGTACCCTTTA	2169	3	+
ilmnseq_rs562501507_ilmnrep2-151_T_R_2840135000	ilmnseq_rs562501507	TOP	[A/G]	0057626340	ATAAATGACTGGAGAGAGAGAGATCTTGAAGAATTTTTTTTCCGTCATTA			37	1	25609473	diploid	Homo sapiens	dbSNP	151	BOT	GCAGAAAATTTNAACACTAAAACTAAAAAAGTAAAACACCTCCCAAACTTAGAGACAATA[T/C]TAATGACGGAAAAAAAATTCTTCAAGATCTCTCTCTCTCCAGTCATTTATTCATGTGCGA	TCGCACATGAATAAATGACTGGAGAGAGAGAGATCTTGAAGAATTTTTTTTCCGTCATTA[A/G]TATTGTCTCTAAGTTTGGGAGGTGTTTTACTTTTTTAGTTTTAGTGTTNAAATTTTCTGC	2169	3	-
ilmnseq_rs562513238_ilmnrep2-151_B_F_2840135001	ilmnseq_rs562513238	BOT	[G/C]	0029601510	TAGGTTAAAATGAAAGGTATGAAAATGCGAGGAAGCTCAATTTTAAAGGG	0024688383	TAGGTTAAAATGAAAGGTATGAAAATGCGAGGAAGCTCAATTTTAAAGGC	37	4	145062573	diploid	Homo sapiens	dbSNP	151	BOT	TATGAGTAAAGTAGGTTAAAATGAAAGGTATGAAAATGCGAGGAAGCTCAATTTTAAAGG[C/G]AGACAGAACAAAAAATATAAATTAGGTCTGAAATGGTTCAACAGAAGGNGACTGGATACT	AGTATCCAGTCNCCTTCTGTTGAACCATTTCAGACCTAATTTATATTTTTTGTTCTGTCT[C/G]CCTTTAAAATTGAGCTTCCTCGCATTTTCATACCTTTCATTTTAACCTACTTTACTCATA	2169	3	+
ilmnseq_rs562817164-151_P_F_2839902582	ilmnseq_rs562817164	PLUS	[I/D]	0049623416	GAGGATTCAGAGGAGATGTTTACATCTAGATGCTGAAAGTGGGTTAGCAG			37	4	145029970	diploid	Homo sapiens	dbSNP	151	PLUS	TAAGTGCTGTGAGGATTCAGAGGAGATGTTTACATCTAGATGCTGAAAGTGGGTTAGCAG[-/TTGGCAATGCACATGC]CCCCTAAATACAGCTGAGGGCATAAATGCATTAGAACTGGTTGACACAGTGAGAGGCCTA	TAAGTGCTGTGAGGATTCAGAGGAGATGTTTACATCTAGATGCTGAAAGTGGGTTAGCAG[-/TTGGCAATGCACATGC]CCCCTAAATACAGCTGAGGGCATAAATGCATTAGAACTGGTTGACACAGTGAGAGGCCTA	2169	3	+
ilmnseq_rs563078204_ilmnrep2-151_T_F_2840135003	ilmnseq_rs563078204	TOP	[A/G]	0039711406	TCCACCTGCTTTGGCCTCCCAAAGTGCTGGGATTATAAGTCTGAGCCACC			37	1	25708239	diploid	Homo sapiens	dbSNP	151	TOP	CCTCAGGTGATCCACCTGCTTTGGCCTCCCAAAGTGCTGGGATTATAAGTCTGAGCCACC[A/G]TGCCTGGCCTAATGCTCCATTCTTGACAATACAGGCTTTTTCTAGCCTNCTCCTCAAAAC	CCTCAGGTGATCCACCTGCTTTGGCCTCCCAAAGTGCTGGGATTATAAGTCTGAGCCACC[A/G]TGCCTGGCCTAATGCTCCATTCTTGACAATACAGGCTTTTTCTAGCCTNCTCCTCAAAAC	2169	3	+
ilmnseq_rs563169275_ilmnrep1-151_B_F_2840131540	ilmnseq_rs563169275	BOT	[T/C]	0035699473	ACATGCTCCAGAGTGCTCAGAACATGAAACACAGTCTAGCCAGCTCCCGA			37	1	25612645	diploid	Homo sapiens	dbSNP	151	BOT	AACCTTTTCCACATGCTCCAGAGTGCTCAGAACATGAAACACAGTCTAGCCAGCTCCCGA[T/C]TGGCCCTGGAGGGAAAAAACTTTATATATTTTTCTTTTTTAAAAGGTTNAGAGGCTGGGC	GCCCAGCCTCTNAACCTTTTAAAAAAGAAAAATATATAAAGTTTTTTCCCTCCAGGGCCA[A/G]TCGGGAGCTGGCTAGACTGTGTTTCATGTTCTGAGCACTCTGGAGCATGTGGAAAAGGTT	2169	3	+
ilmnseq_rs563255628.1_F2BT_ilmnrep1-151_B_R_2840131541	ilmnseq_rs563255628.1_F2BT	BOT	[T/C]	0039624320	GCATACGGAGTTTGGCTTCAGTCTGAGGTCCGAATAGTAAACAGGAGCGT	0055745368	GCATACGGAGTTTGGCTTCAGTCTGAGGTCCGAATAGTAAACAGGAGCGC	37	1	25744425	diploid	Homo sapiens	dbSNP	151	TOP	CCCCTGTGCCCNACACCAGCCCTGGCATGGCATCCGCCATGACCCAAACCCAAACTTGTC[A/G]CGCTCCTGTTTACTATTCGGACCTCAGACTGAAGCCAAACTCCGTATGCAGCCCAGTGAG	CCCCTGTGCCCNACACCAGCCCTGGCATGGCATCCGCCATGACCCAAACCCAAACTTGTC[A/G]CGCTCCTGTTTACTATTCGGACCTCAGACTGAAGCCAAACTCCGTATGCAGCCCAGTGAG	2169	3	-
ilmnseq_rs563255628.2_F2BT_ilmnrep1-151_T_R_2840131542	ilmnseq_rs563255628.2_F2BT	TOP	[A/C]	0041621466	GCATACGGAGTTTGGCTTCAGTCTGAGGTCCGAATAGTAAACAGGAGCGA	0057742421	GCATACGGAGTTTGGCTTCAGTCTGAGGTCCGAATAGTAAACAGGAGCGC	37	1	25744425	diploid	Homo sapiens	dbSNP	151	BOT	CCCCTGTGCCCNACACCAGCCCTGGCATGGCATCCGCCATGACCCAAACCCAAACTTGTC[T/G]CGCTCCTGTTTACTATTCGGACCTCAGACTGAAGCCAAACTCCGTATGCAGCCCAGTGAG	CTCACTGGGCTGCATACGGAGTTTGGCTTCAGTCTGAGGTCCGAATAGTAAACAGGAGCG[A/C]GACAAGTTTGGGTTTGGGTCATGGCGGATGCCATGCCAGGGCTGGTGTNGGGCACAGGGG	2169	3	-
ilmnseq_rs563269345.1_F2BT-151_T_F_2839903496	ilmnseq_rs563269345.1_F2BT	TOP	[A/T]	0072719359	AGAAAACTAGTACACATAAATTAGCCAGGCGTGGTGGTGGGCGCCTGTAA	0063629507	AGAAAACTAGTACACATAAATTAGCCAGGCGTGGTGGTGGGCGCCTGTAT	37	1	25637896	diploid	Homo sapiens	dbSNP	151	TOP	accgactgataagaaaactagtaCACATaaattagccaggcgtggtggtgggcgcctgta[A/T]tcccagctacctgggaggctgaggcaggagaatggcatgaacccgggaggcagagcttgc	accgactgataagaaaactagtaCACATaaattagccaggcgtggtggtgggcgcctgta[A/T]tcccagctacctgggaggctgaggcaggagaatggcatgaacccgggaggcagagcttgc	2169	3	+
ilmnseq_rs563269345.2_F2BT_ilmnrep2-151_B_F_2840135008	ilmnseq_rs563269345.2_F2BT	BOT	[T/G]	0028604354	AGAAAACTAGTACACATAAATTAGCCAGGCGTGGTGGTGGGCGCCTGTAT	0016754388	AGAAAACTAGTACACATAAATTAGCCAGGCGTGGTGGTGGGCGCCTGTAG	37	1	25637896	diploid	Homo sapiens	dbSNP	151	BOT	ACCGACTGATAAGAAAACTAGTACACATAAATTAGCCAGGCGTGGTGGTGGGCGCCTGTA[T/G]TCCCAGCTACCTGGGAGGCTGAGGCAGGAGAATGGCATGAACCCGGGANGCAGAGCTTGC	GCAAGCTCTGCNTCCCGGGTTCATGCCATTCTCCTGCCTCAGCCTCCCAGGTAGCTGGGA[A/C]TACAGGCGCCCACCACCACGCCTGGCTAATTTATGTGTACTAGTTTTCTTATCAGTCGGT	2169	3	+
ilmnseq_rs563306377-151_B_F_2839904028	ilmnseq_rs563306377	BOT	[T/C]	0035700472	TAAATCATGCTGCTATAAAAACACATGCACACGTATGTTTATTGTGGCAT			37	4	144934641	diploid	Homo sapiens	dbSNP	151	BOT	caaaggaccataaatcatgctgctataaaaacacatgcacacgtatgtttattgtggcat[T/C]attcacaatagcagagacttggaaccaacccaaatgtccatcaatgatagactggattaa	ttaatccagtctatcattgatggacatttgggttggttccaagtctctgctattgtgaat[A/G]atgccacaataaacatacgtgtgcatgtgtttttatagcagcatgatttatggtcctttg	2169	3	+
ilmnseq_rs563318208-151_T_R_2839902757	ilmnseq_rs563318208	TOP	[A/G]	0042643319	ACAACTTTGGCCATTAGTGTGGCCCTGTCATAAATGAATGCCGGATAGAC			37	1	25704998	diploid	Homo sapiens	dbSNP	151	BOT	ttctgctgcattcacacaatggaacactTGTTCCAACTATCttttcttagattctcgatt[T/C]gtctatccggcattcatttatgacagggccaCACTAATGGCCAAAGTTGTTTATCTCGTT	AACGAGATAAACAACTTTGGCCATTAGTGtggccctgtcataaatgaatgccggatagac[A/G]aatcgagaatctaagaaaaGATAGTTGGAACAagtgttccattgtgtgaatgcagcagaa	2169	3	-
ilmnseq_rs56342683-151_B_F_2839904504	ilmnseq_rs56342683	BOT	[T/C]	0037615478	GATGCGGAATACCGGGGCCAGGGCGGCATGCATGGCAGGCAGGATAAAGG			37	19	49254211	diploid	Homo sapiens	dbSNP	151	BOT	CGGGCAGGGTGATGCGGAATACCGGGGCCAGGGCGGCATGCATGGCAGGCAGGATAAAGG[T/C]CCGGCGGCCGTTGAGCTGGGCCAGAGCCAGCAGCGTGGCATACTGTCCCATCTGATTACC	GGTAATCAGATGGGACAGTATGCCACGCTGCTGGCTCTGGCCCAGCTCAACGGCCGCCGG[A/G]CCTTTATCCTGCCTGCCATGCATGCCGCCCTGGCCCCGGTATTCCGCATCACCCTGCCCG	2169	3	+
ilmnseq_rs563453257-151_T_R_2839901782	ilmnseq_rs563453257	TOP	[A/G]	0072618484	AGGTTGCAGCAAACCGAGATCGCACCACTGCACTCCAACCTGGGTAACAG			37	1	25736954	diploid	Homo sapiens	dbSNP	151	BOT	GTGTTTAAATTTTCTGCAACCAGCATGTAGACAAttttttttttttcgagacagagtctc[T/C]ctgttacccaggttggagtgcagtggtgcgatctcggtttgctgcaacctctgcctcccg	cgggaggcagaggttgcagcaaaccgagatcgcaccactgcactccaacctgggtaacag[A/G]gagactctgtctcgaaaaaaaaaaaaTTGTCTACATGCTGGTTGCAGAAAATTTAAACAC	2169	3	-
ilmnseq_rs563480845_ilmnrep1-151_B_R_2840131549	ilmnseq_rs563480845	BOT	[T/C]	0041700426	AGACGGCGGAGAAGCACTTCATGGTGGGCCACCGTGTCCACTACTATGTC			37	9	136131664	diploid	Homo sapiens	dbSNP	151	TOP	CTGACAGCTGCNGACCGGTCCCCAGCGTCACGCGGGGCACCGCGGCCGGCTGGTCGGTGA[A/G]GACATAGTAGTGGACACGGTGGCCCACCATGAAGTGCTTCTCCGCCGTCTCCAGGAACAG	CTGACAGCTGCNGACCGGTCCCCAGCGTCACGCGGGGCACCGCGGCCGGCTGGTCGGTGA[A/G]GACATAGTAGTGGACACGGTGGCCCACCATGAAGTGCTTCTCCGCCGTCTCCAGGAACAG	2169	3	-
ilmnseq_rs563485906-151_B_F_2839902171	ilmnseq_rs563485906	BOT	[T/C]	0017750365	AGTCCTTTGCCTACTATCAAGCTCACTGCCCGATTTTCTATTAGCCTCTC			37	1	25718089	diploid	Homo sapiens	dbSNP	151	BOT	GTGGCCTGATAGTCCTTTGCCTACTATCAAGCTCACTGCCCGATTTTCTATTAGCCTCTC[T/C]CAGCAGTCTAAGTTCATCATTTTCCCAGTAGATTTTCAAAGTACAACATTATTACTATTC	GAATAGTAATAATGTTGTACTTTGAAAATCTACTGGGAAAATGATGAACTTAGACTGCTG[A/G]GAGAGGCTAATAGAAAATCGGGCAGTGAGCTTGATAGTAGGCAAAGGACTATCAGGCCAC	2169	3	+
ilmnseq_rs563523548_ilmnrep2-151_B_F_2840135015	ilmnseq_rs563523548	BOT	[T/G]	0056807480	TGTGCCTGCCTCTACAGTGGAGCTCTAGGTAGAATGCTGGGTGGTCACAG			37	1	25628347	diploid	Homo sapiens	dbSNP	151	BOT	GTGGTGGAGCTGTGCCTGCCTCTACAGTGGAGCTCTAGGTAGAATGCTGGGTGGTCACAG[T/G]GGGCCTGGGACTCAGGAGACTGTCCAGTGATCAAAGGCTTTCTGGGGGNAGTGATTAAAT	ATTTAATCACTNCCCCCAGAAAGCCTTTGATCACTGGACAGTCTCCTGAGTCCCAGGCCC[A/C]CTGTGACCACCCAGCATTCTACCTAGAGCTCCACTGTAGAGGCAGGCACAGCTCCACCAC	2169	3	+
ilmnseq_rs563588292_ilmnrep1-151_T_F_2840131552	ilmnseq_rs563588292	TOP	[A/G]	0070775475	ACAGGCATGCGCCACCATGCCAGGCTAATTTTTGTATTTTTAGTAGAGAC			37	1	25606986	diploid	Homo sapiens	dbSNP	151	TOP	AGCTGGGATTACAGGCATGCGCCACCATGCCAGGCTAATTTTTGTATTTTTAGTAGAGAC[A/G]GGGTTTCACCATGTTGGCCAGGCTGGTCTCAAACTCCTGACTTCAAGTNATCTGCCCACC	AGCTGGGATTACAGGCATGCGCCACCATGCCAGGCTAATTTTTGTATTTTTAGTAGAGAC[A/G]GGGTTTCACCATGTTGGCCAGGCTGGTCTCAAACTCCTGACTTCAAGTNATCTGCCCACC	2169	3	+
ilmnseq_rs563589497-151_T_F_2839904290	ilmnseq_rs563589497	TOP	[A/C]	0030658483	CACAAGCAAACAACCAGGGCTGAAGAGTACAATTCCATAATCAGCATCAC			37	4	145030404	diploid	Homo sapiens	dbSNP	151	TOP	CTCATAACGACACAAGCAAACAACCAGGGCTGAAGAGTACAATTCCATAATCAGCATCAC[A/C]AAACCTTCCCATCCCATCCCCAATTTTAAGAAATCCAACATGAGCCATCCATGGGGTCAT	CTCATAACGACACAAGCAAACAACCAGGGCTGAAGAGTACAATTCCATAATCAGCATCAC[A/C]AAACCTTCCCATCCCATCCCCAATTTTAAGAAATCCAACATGAGCCATCCATGGGGTCAT	2169	3	+
ilmnseq_rs563615639_ilmnrep1-151_B_F_2840131554	ilmnseq_rs563615639	BOT	[T/G]	0019644322	GTCTCGCCCTGTTGCCCAGGCTGGAGTGCAGTGGTGTAATCTCAGCTCAC			37	1	25742831	diploid	Homo sapiens	dbSNP	151	BOT	TTGAGATGGAGTCTCGCCCTGTTGCCCAGGCTGGAGTGCAGTGGTGTAATCTCAGCTCAC[T/G]GAAAGCTCCGCCTCCTGGGTTCACGCCATTCTCCTGCCTCAGCCTCCCNAGTAGCTGGGA	TCCCAGCTACTNGGGAGGCTGAGGCAGGAGAATGGCGTGAACCCAGGAGGCGGAGCTTTC[A/C]GTGAGCTGAGATTACACCACTGCACTCCAGCCTGGGCAACAGGGCGAGACTCCATCTCAA	2169	3	+
ilmnseq_rs563649689-151_B_F_2839903942	ilmnseq_rs563649689	BOT	[T/C]	0020728351	ATTCAGAGGAGATGTTTACATCTAGATGCTGAAAGTGGGTTAGCAGTTGG			37	4	145029974	diploid	Homo sapiens	dbSNP	151	BOT	TGCTGTGAGGATTCAGAGGAGATGTTTACATCTAGATGCTGAAAGTGGGTTAGCAGTTGG[T/C]AATGCACATGCCCCCTAAATACAGCTGAGGGCATAAATGCATTAGAACTGGTTGACACAG	CTGTGTCAACCAGTTCTAATGCATTTATGCCCTCAGCTGTATTTAGGGGGCATGTGCATT[A/G]CCAACTGCTAACCCACTTTCAGCATCTAGATGTAAACATCTCCTCTGAATCCTCACAGCA	2169	3	+
ilmnseq_rs563704490_ilmnrep2-151_P_F_2840135020	ilmnseq_rs563704490	PLUS	[I/D]	0048706360	CTGCCAGCGCTTGTAGGCGCGCACCTCCAGCACTGACAGCTGCCGACCGG			37	9	136131622	diploid	Homo sapiens	dbSNP	151	PLUS	TGGACACGTCCTGCCAGCGCTTGTAGGCGCGCACCTCCAGCACTGACAGCTGCCGACCGG[-/T]CNCCAGCGTCACGCGGGGCACCGCGGCCGGCTGGTCGGTGAAGACATAGTAGTGGACACG	TGGACACGTCCTGCCAGCGCTTGTAGGCGCGCACCTCCAGCACTGACAGCTGCCGACCGG[-/T]CNCCAGCGTCACGCGGGGCACCGCGGCCGGCTGGTCGGTGAAGACATAGTAGTGGACACG	2169	3	+
ilmnseq_rs56390333.1_F2BT-151_B_R_2839903246	ilmnseq_rs56390333.1_F2BT	BOT	[T/C]	0041607312	CCTGAGGAAGCTGAGGTTCACTGCGGTGCCCAAGAACCACCAGGCGGTCT	0056636462	CCTGAGGAAGCTGAGGTTCACTGCGGTGCCCAAGAACCACCAGGCGGTCC	37	9	136131064	diploid	Homo sapiens	dbSNP	151	TOP	GGAGGGGGACGGGGCTGCCGGCAGCCCTCCCAGAGCCCCTGGCAGCCGCTCACGGGTTCC[A/G]GACCGCCTGGTGGTTCTTGGGCACCGCAGTGAACCTCAGCTTCCTCAGGACGGCGGGCCA	GGAGGGGGACGGGGCTGCCGGCAGCCCTCCCAGAGCCCCTGGCAGCCGCTCACGGGTTCC[A/G]GACCGCCTGGTGGTTCTTGGGCACCGCAGTGAACCTCAGCTTCCTCAGGACGGCGGGCCA	2169	3	-
ilmnseq_rs56390333.2_F2BT_ilmnrep2-151_T_R_2840135022	ilmnseq_rs56390333.2_F2BT	TOP	[C/G]	0042751409	CCTGAGGAAGCTGAGGTTCACTGCGGTGCCCAAGAACCACCAGGCGGTCC	0025754376	CCTGAGGAAGCTGAGGTTCACTGCGGTGCCCAAGAACCACCAGGCGGTCG	37	9	136131064	diploid	Homo sapiens	dbSNP	151	BOT	GGAGGGGGACGNGGCTGCCGGCAGCCCTCCCAGAGCCCCTGGCAGCCGCTCACGGGTTCC[C/G]GACCGCCTGGTGGTTCTTGGGCACCGCAGTGAACCTCAGCTTCCTCAGGACGGCGGGCCA	TGGCCCGCCGTCCTGAGGAAGCTGAGGTTCACTGCGGTGCCCAAGAACCACCAGGCGGTC[C/G]GGAACCCGTGAGCGGCTGCCAGGGGCTCTGGGAGGGCTGCCGGCAGCCNCGTCCCCCTCC	2169	3	-
ilmnseq_rs56392308-151_P_F_2839902596	ilmnseq_rs56392308	PLUS	[D/I]	0034604456	GGGACGGGGCTGCCGGCAGCCCTCCCAGAGCCCCTGGCAGCCGCTCACGG			37	9	136131057	diploid	Homo sapiens	dbSNP	151	PLUS	AAGGGCGGGAGGGGGACGGGGCTGCCGGCAGCCCTCCCAGAGCCCCTGGCAGCCGCTCAC[-/G]GGTTCCGGACCGCCTGGTGGTTCTTGGGCACCGCAGTGAACCTCAGCTTCCTCAGGACGG	AAGGGCGGGAGGGGGACGGGGCTGCCGGCAGCCCTCCCAGAGCCCCTGGCAGCCGCTCAC[-/G]GGTTCCGGACCGCCTGGTGGTTCTTGGGCACCGCAGTGAACCTCAGCTTCCTCAGGACGG	2169	3	+
ilmnseq_rs563941634_ilmnrep2-151_T_R_2840135024	ilmnseq_rs563941634	TOP	[A/G]	0022704472	ATTTTTATCAAATTATCTTTAGGGCATTTATATGTTTATTTTCTTACTGT			37	4	144925345	diploid	Homo sapiens	dbSNP	151	BOT	TTGCTTTAATTNACCAGAATCAGTTGCTCTGATACAACTTCTTATAGTCACCTAAATCAA[T/C]ACAGTAAGAAAATAAACATATAAATGCCCTAAAGATAATTTGATAAAAATTGTTTTTTAT	ATAAAAAACAATTTTTATCAAATTATCTTTAGGGCATTTATATGTTTATTTTCTTACTGT[A/G]TTGATTTAGGTGACTATAAGAAGTTGTATCAGAGCAACTGATTCTGGTNAATTAAAGCAA	2169	3	-
ilmnseq_rs563962303.1_F2BT_ilmnrep2-151_T_F_2840135025	ilmnseq_rs563962303.1_F2BT	TOP	[A/G]	0018797407	AATGCATTAGAACTGGTTGACACAGTGAGAGGCCTATGCATCACTTTGGA	0033614431	AATGCATTAGAACTGGTTGACACAGTGAGAGGCCTATGCATCACTTTGGG	37	4	145030059	diploid	Homo sapiens	dbSNP	151	TOP	CTGAGGGCATAAATGCATTAGAACTGGTTGACACAGTGAGAGGCCTATGCATCACTTTGG[A/G]TCAAAGTATTTATTTATTTTTATTTAAATAACATTTGGCTTTTAGGAANTTCTTCTAAGA	CTGAGGGCATAAATGCATTAGAACTGGTTGACACAGTGAGAGGCCTATGCATCACTTTGG[A/G]TCAAAGTATTTATTTATTTTTATTTAAATAACATTTGGCTTTTAGGAANTTCTTCTAAGA	2169	3	+
ilmnseq_rs563962303.2_F2BT-151_B_F_2839902909	ilmnseq_rs563962303.2_F2BT	BOT	[T/G]	0022663480	AATGCATTAGAACTGGTTGACACAGTGAGAGGCCTATGCATCACTTTGGT	0022706326	AATGCATTAGAACTGGTTGACACAGTGAGAGGCCTATGCATCACTTTGGG	37	4	145030059	diploid	Homo sapiens	dbSNP	151	BOT	CTGAGGGCATAAATGCATTAGAACTGGTTGACACAGTGAGAGGCCTATGCATCACTTTGG[T/G]TCAAAGTATTTATTTATTTTTATTTAAATAACATTTGGCTTTTAGGAATTTCTTCTAAGA	TCTTAGAAGAAATTCCTAAAAGCCAAATGTTATTTAAATAAAAATAAATAAATACTTTGA[A/C]CCAAAGTGATGCATAGGCCTCTCACTGTGTCAACCAGTTCTAATGCATTTATGCCCTCAG	2169	3	+
ilmnseq_rs564084745_ilmnrep1-151_T_R_2840131563	ilmnseq_rs564084745	TOP	[A/C]	0033714315	CCCTCCTTCTGGCCTGCAGAAACTTCAGCACCAACAGCTCTGAAGTCACA			37	1	25605478	diploid	Homo sapiens	dbSNP	151	BOT	CAGGCAGCAGTNGGAGCACAGGGTGGAGGTCAACCCTAGAGCCTGGGAGAGTGAAGCTGG[T/G]TGTGACTTCAGAGCTGTTGGTGCTGAAGTTTCTGCAGGCCAGAAGGAGGGGCAAGAGTGG	CCACTCTTGCCCCTCCTTCTGGCCTGCAGAAACTTCAGCACCAACAGCTCTGAAGTCACA[A/C]CCAGCTTCACTCTCCCAGGCTCTAGGGTTGACCTCCACCCTGTGCTCCNACTGCTGCCTG	2169	3	-
ilmnseq_rs564091850_ilmnrep1-151_T_F_2840131564	ilmnseq_rs564091850	TOP	[A/T]	0037673381	CCTACAAAGGACATGAACTCATCATTTTTTATGGCTGCATAGTATTCCAA	0055761374	CCTACAAAGGACATGAACTCATCATTTTTTATGGCTGCATAGTATTCCAT	37	0	0	diploid	Homo sapiens	dbSNP	151	TOP	TCATCCCTGTTCCTACAAAGGACATGAACTCATCATTTTTTATGGCTGCATAGTATTCCA[A/T]GGTGTATATTTGCCACATTTTCTTAATCCAGTCTATCATTGTTGGACANTTGGATTGGTT	TCATCCCTGTTCCTACAAAGGACATGAACTCATCATTTTTTATGGCTGCATAGTATTCCA[A/T]GGTGTATATTTGCCACATTTTCTTAATCCAGTCTATCATTGTTGGACANTTGGATTGGTT	2169	3	+
ilmnseq_rs564246404_ilmnrep1-151_B_R_2840131565	ilmnseq_rs564246404	BOT	[T/C]	0018626334	CTTTCAGTGAGCTGAGATTACACCACTGCACTCCAGCCTGGGCAACAGGG			37	1	25742786	diploid	Homo sapiens	dbSNP	151	TOP	ATGGCAGGGTTNTATGTTTTATTTATTTTTATTTTCATTTTTTTTTTGAGATGGAGTCTC[A/G]CCCTGTTGCCCAGGCTGGAGTGCAGTGGTGTAATCTCAGCTCACTGAAAGCTCCGCCTCC	ATGGCAGGGTTNTATGTTTTATTTATTTTTATTTTCATTTTTTTTTTGAGATGGAGTCTC[A/G]CCCTGTTGCCCAGGCTGGAGTGCAGTGGTGTAATCTCAGCTCACTGAAAGCTCCGCCTCC	2169	3	-
ilmnseq_rs564253644_ilmnrep1-151_B_F_2840131566	ilmnseq_rs564253644	BOT	[T/C]	0020696484	GCTGTCACCACACTGACTGCTAGAGCATAGTAGGTGTTGAACATGGCATT			37	1	25717336	diploid	Homo sapiens	dbSNP	151	BOT	CCCTGAGATGGCTGTCACCACACTGACTGCTAGAGCATAGTAGGTGTTGAACATGGCATT[T/C]TTCCTTTGGATTGGACTTCTCAGCAGAGCAGAGTTGACACTTGGCCAGNACATCCACAAG	CTTGTGGATGTNCTGGCCAAGTGTCAACTCTGCTCTGCTGAGAAGTCCAATCCAAAGGAA[A/G]AATGCCATGTTCAACACCTACTATGCTCTAGCAGTCAGTGTGGTGACAGCCATCTCAGGG	2169	3	+
ilmnseq_rs564315682_ilmnrep1-151_B_F_2840131567	ilmnseq_rs564315682	BOT	[T/C]	0017729325	ACAATTCTAAAAATTATGCTAACACACAAAAGCAAGCATTCAAGGAAACA			37	4	145032332	diploid	Homo sapiens	dbSNP	151	BOT	GAATTCTCAAACAATTCTAAAAATTATGCTAACACACAAAAGCAAGCATTCAAGGAAACA[T/C]TTGTTCTTTATCTTGAAATATTAATGAGCAGAGATTTTTTTCCCCATCNTTGAGTCACTG	CAGTGACTCAANGATGGGGAAAAAAATCTCTGCTCATTAATATTTCAAGATAAAGAACAA[A/G]TGTTTCCTTGAATGCTTGCTTTTGTGTGTTAGCATAATTTTTAGAATTGTTTGAGAATTC	2169	3	+
ilmnseq_rs564467198_ilmnrep1-151_B_F_2840131568	ilmnseq_rs564467198	BOT	[T/C]	0049689407	TCAGTGGCTTCTCATAGTCAGTTCTAGTGCCCTCCTGAGTCTGGCAGCAC			37	1	25721990	diploid	Homo sapiens	dbSNP	151	BOT	ACCTGGGATCTCAGTGGCTTCTCATAGTCAGTTCTAGTGCCCTCCTGAGTCTGGCAGCAC[T/C]TCCTGCCCTTGGAGGTTCTTTTTGTTTGTTTGTTTTTTAAAACTGTCCNTACTACACAGA	TCTGTGTAGTANGGACAGTTTTAAAAAACAAACAAACAAAAAGAACCTCCAAGGGCAGGA[A/G]GTGCTGCCAGACTCAGGAGGGCACTAGAACTGACTATGAGAAGCCACTGAGATCCCAGGT	2169	3	+
ilmnseq_rs564654617-151_B_F_2839902648	ilmnseq_rs564654617	BOT	[G/C]	0019729381	CCACAGCATTGACTAGAGGATGGCCTAAGGGGACACATCAGAGTGCTGCG	0045632427	CCACAGCATTGACTAGAGGATGGCCTAAGGGGACACATCAGAGTGCTGCC	37	1	25695953	diploid	Homo sapiens	dbSNP	151	BOT	GTCCAGCCTACCCACAGCATTGACTAGAGGATGGCCTAAGGGGACACATCAGAGTGCTGC[C/G]TGAACTATGAGTGTAGGTCAAAGGGAGGAGAGTGGGAGGGGAGGCAGGGAGTGAGCTCCA	TGGAGCTCACTCCCTGCCTCCCCTCCCACTCTCCTCCCTTTGACCTACACTCATAGTTCA[C/G]GCAGCACTCTGATGTGTCCCCTTAGGCCATCCTCTAGTCAATGCTGTGGGTAGGCTGGAC	2169	3	+
ilmnseq_rs564657807_ilmnrep2-151_B_R_2840135034	ilmnseq_rs564657807	BOT	[T/C]	0021795363	ACGATTTCAGCTCACTGCAAGCTCTGTCTCCCAGGTTCAAGTGATTCTCG			37	1	25630995	diploid	Homo sapiens	dbSNP	151	TOP	AAAAATTAGCCNGGCATGGTGGCGGGCACCTGTCATCTTAGCGACTCAGGAGGCTGAGAC[A/G]CGAGAATCACTTGAACCTGGGAGACAGAGCTTGCAGTGAGCTGAAATCGTGCCATGGCAC	AAAAATTAGCCNGGCATGGTGGCGGGCACCTGTCATCTTAGCGACTCAGGAGGCTGAGAC[A/G]CGAGAATCACTTGAACCTGGGAGACAGAGCTTGCAGTGAGCTGAAATCGTGCCATGGCAC	2169	3	-
ilmnseq_rs564998452-151_B_F_2839901190	ilmnseq_rs564998452	BOT	[T/C]	0054669477	TTAAACGACTTCCTCACGGTCACAGAACTAGTTTTTTAATCCTCAGGCAG			37	1	25688501	diploid	Homo sapiens	dbSNP	151	BOT	CCATGGAAATTTAAACGACTTCCTCACGGTCACAGAACTAGTTTTTTAATCCTCAGGCAG[T/C]GCATCCCCCCACCCTACAACTGAGCACAACCTCTTTCCCCACAGTGCAATTCAGAATATG	CATATTCTGAATTGCACTGTGGGGAAAGAGGTTGTGCTCAGTTGTAGGGTGGGGGGATGC[A/G]CTGCCTGAGGATTAAAAAACTAGTTCTGTGACCGTGAGGAAGTCGTTTAAATTTCCATGG	2169	3	+
ilmnseq_rs565118467-151_B_R_2839901219	ilmnseq_rs565118467	BOT	[T/C]	0017684316	TCACCAGAACTGCAGAACTGTCTTTAATGCTCCATTCTTTTTCTTTCTTT			37	1	25637476	diploid	Homo sapiens	dbSNP	151	TOP	atcgtgctattgcactccagcttgggcaacaagagcaaaactccatctcaaaaaaaaaaa[A/G]aaagaaagaaaaagaatggagcattaaagacagttctgcagttctggtgagggcttaaag	atcgtgctattgcactccagcttgggcaacaagagcaaaactccatctcaaaaaaaaaaa[A/G]aaagaaagaaaaagaatggagcattaaagacagttctgcagttctggtgagggcttaaag	2169	3	-
ilmnseq_rs565371726_ilmnrep2-151_M_R_2840135037	ilmnseq_rs565371726	MINUS	[D/I]	0021764314	GTACTAGGATTACAGGCATGAACCACCGCGCCTGGCCTAAAACTGTTTTT			37	1	25613288	diploid	Homo sapiens	dbSNP	151	PLUS	GATGGTGCCACTGCACTCCAGCCTGGGTGACAGAGCGAGACTCCGTCTCAAAAAAAAANA[-/AC]AAAAACAGTTTTAGGCCAGGCGCGGTGGTTCATGCCTGTAATCCTAGTACTTTAGGAGGC	GATGGTGCCACTGCACTCCAGCCTGGGTGACAGAGCGAGACTCCGTCTCAAAAAAAAANA[-/AC]AAAAACAGTTTTAGGCCAGGCGCGGTGGTTCATGCCTGTAATCCTAGTACTTTAGGAGGC	2169	3	-
ilmnseq_rs565380794_ilmnrep2-151_T_R_2840135038	ilmnseq_rs565380794	TOP	[A/G]	0073722378	ATAACAAAGCAGCAAGGCAAGCAAAAGCGTAAGATGAAGAGAGAGGAAAT			37	4	145030752	diploid	Homo sapiens	dbSNP	151	BOT	ATAAATGTAATNACGCCTTATAGAGGGAATGGGCTTCTGATGAAAGGATGTGTTTGGCTT[T/C]ATTTCCTCTCTCTTCATCTTACGCTTTTGCTTGCCTTGCTGCTTTGTTATCATGCAGTAA	TTACTGCATGATAACAAAGCAGCAAGGCAAGCAAAAGCGTAAGATGAAGAGAGAGGAAAT[A/G]AAGCCAAACACATCCTTTCATCAGAAGCCCATTCCCTCTATAAGGCGTNATTACATTTAT	2169	3	-
ilmnseq_rs565404767_ilmnrep2-151_T_F_2840135039	ilmnseq_rs565404767	TOP	[A/G]	0028627487	GGCAGAGGTTGCAGTCAGCCGAGATTGCACCACTGCACTCCAGCCTGGGC			37	1	25730638	diploid	Homo sapiens	dbSNP	151	TOP	GAACCCGGGAGGCAGAGGTTGCAGTCAGCCGAGATTGCACCACTGCACTCCAGCCTGGGC[A/G]ACAGAGTAAGACTCTGTCTCACAAAAAAAAAAAAAAAAAAAAATTCACNCTCTGTAAAAT	GAACCCGGGAGGCAGAGGTTGCAGTCAGCCGAGATTGCACCACTGCACTCCAGCCTGGGC[A/G]ACAGAGTAAGACTCTGTCTCACAAAAAAAAAAAAAAAAAAAAATTCACNCTCTGTAAAAT	2169	3	+
ilmnseq_rs565406792_ilmnrep2-151_T_F_2840135040	ilmnseq_rs565406792	TOP	[A/C]	0049603317	CGTATGTTTATTGTGGCATTATTCACAATAGCAGAGACTTGGAACCAACC			37	4	144934672	diploid	Homo sapiens	dbSNP	151	TOP	CACATGCACACGTATGTTTATTGTGGCATTATTCACAATAGCAGAGACTTGGAACCAACC[A/C]AAATGTCCATCAATGATAGACTGGATTAAGAAAATGTGGCACATTTACNCCATGGAATAC	CACATGCACACGTATGTTTATTGTGGCATTATTCACAATAGCAGAGACTTGGAACCAACC[A/C]AAATGTCCATCAATGATAGACTGGATTAAGAAAATGTGGCACATTTACNCCATGGAATAC	2169	3	+
ilmnseq_rs565417655_ilmnrep1-151_B_F_2840131577	ilmnseq_rs565417655	BOT	[T/G]	0010625391	CCATACCCAGCTAATTTTTTGTATTTTTAGTAGAGATGGGGTTTCATCAT			37	1	25742958	diploid	Homo sapiens	dbSNP	151	BOT	GCACCCGCCACCATACCCAGCTAATTTTTTGTATTTTTAGTAGAGATGGGGTTTCATCAT[T/G]TTAGCCAGGATGGTCTCCATCTCCAGACCTCGTGATCTGCCTGCCTTGNCCTCCCAAAGT	ACTTTGGGAGGNCAAGGCAGGCAGATCACGAGGTCTGGAGATGGAGACCATCCTGGCTAA[A/C]ATGATGAAACCCCATCTCTACTAAAAATACAAAAAATTAGCTGGGTATGGTGGCGGGTGC	2169	3	+
ilmnseq_rs565425011_ilmnrep2-151_T_F_2840135042	ilmnseq_rs565425011	TOP	[A/C]	0047639301	GGAAAAACTTGATCTTCCACCTTTCTGTTATACTATAAAGTGGCCACATC			37	4	144938613	diploid	Homo sapiens	dbSNP	151	TOP	TCAGTATGGGGGAAAAACTTGATCTTCCACCTTTCTGTTATACTATAAAGTGGCCACATC[A/C]AGAGAGTTTCCTTGGAGGGTTTCTGCTACGAAGATGATAACAGCTTGGNTACTGGAGACC	TCAGTATGGGGGAAAAACTTGATCTTCCACCTTTCTGTTATACTATAAAGTGGCCACATC[A/C]AGAGAGTTTCCTTGGAGGGTTTCTGCTACGAAGATGATAACAGCTTGGNTACTGGAGACC	2169	3	+
ilmnseq_rs565448499_ilmnrep1-151_B_R_2840131579	ilmnseq_rs565448499	BOT	[T/C]	0031667318	TTCTGTTGATAAGGAAAGTAAGCAACTTAGAAGACCACAGGGCTATGAAG			37	1	25737636	diploid	Homo sapiens	dbSNP	151	TOP	CTGTCTCAAAANAAATAAATAAATAAATAAATAAAATAAAATATCAATTTACGTGTTTCA[A/G]CTTCATAGCCCTGTGGTCTTCTAAGTTGCTTACTTTCCTTATCAACAGAATAAGGGTAAT	CTGTCTCAAAANAAATAAATAAATAAATAAATAAAATAAAATATCAATTTACGTGTTTCA[A/G]CTTCATAGCCCTGTGGTCTTCTAAGTTGCTTACTTTCCTTATCAACAGAATAAGGGTAAT	2169	3	-
ilmnseq_rs565530259_ilmnrep2-151_B_F_2840135044	ilmnseq_rs565530259	BOT	[T/C]	0048651392	AATTCTTGGTTCACTTCCCTAACCTGAACTTGCCCTCTGTGAAATAGGGA			37	1	25636264	diploid	Homo sapiens	dbSNP	151	BOT	AAAACATTGGAATTCTTGGTTCACTTCCCTAACCTGAACTTGCCCTCTGTGAAATAGGGA[T/C]ACTAATAGCTCACTCACAGGGCTGCTGTGAGGACATGTGTTGAGCTGANGGTCTCGCCAG	CTGGCGAGACCNTCAGCTCAACACATGTCCTCACAGCAGCCCTGTGAGTGAGCTATTAGT[A/G]TCCCTATTTCACAGAGGGCAAGTTCAGGTTAGGGAAGTGAACCAAGAATTCCAATGTTTT	2169	3	+
ilmnseq_rs565722112_ilmnrep2-151_P_F_2840135045	ilmnseq_rs565722112	PLUS	[D/I]	0026716504	GTAAATTAAAAAGCTGTCTTTTTACAAGTTCATGTACATACTTGATATTC			37	4	89060951	diploid	Homo sapiens	dbSNP	151	PLUS	AGGTTCACTGTAGGTAAATTAAAAAGCTGTCTTTTTACAAGTTCATGTACATACTTGATA[-/TTCGATAATAT]TTCTNTCTCAACTGGTTTTCGACAAGGTAGAAAGCCACTCTTCAGTTTTACTCGATAGCA	AGGTTCACTGTAGGTAAATTAAAAAGCTGTCTTTTTACAAGTTCATGTACATACTTGATA[-/TTCGATAATAT]TTCTNTCTCAACTGGTTTTCGACAAGGTAGAAAGCCACTCTTCAGTTTTACTCGATAGCA	2169	3	+
ilmnseq_rs565898944_ilmnrep2-151_T_R_2840135046	ilmnseq_rs565898944	TOP	[A/G]	0053742490	GCAAACTCACCTCAGCCATAAAGTTTGCCATGCCGACTCCAAGATAGGCC			37	18	43328350	diploid	Homo sapiens	dbSNP	151	BOT	TAAAAGTGCATNTACGAAGCATTGTTCTTTCCCTCCTTTTTTTTTCTGTAGCCCTGTTCA[T/C]GGCCTATCTTGGAGTCGGCATGGCAAACTTTATGGCTGAGGTGAGTTTGCTTTAGTCTCA	TGAGACTAAAGCAAACTCACCTCAGCCATAAAGTTTGCCATGCCGACTCCAAGATAGGCC[A/G]TGAACAGGGCTACAGAAAAAAAAAGGAGGGAAAGAACAATGCTTCGTANATGCACTTTTA	2169	3	-
ilmnseq_rs565947248_ilmnrep2-151_T_F_2840135047	ilmnseq_rs565947248	TOP	[A/G]	0013621453	TCAGACTGAAGCCAAACTCCGTATGCAGCCCAGTGAGTCTACCACCCACT			37	1	25744499	diploid	Homo sapiens	dbSNP	151	TOP	TATTCGGACCTCAGACTGAAGCCAAACTCCGTATGCAGCCCAGTGAGTCTACCACCCACT[A/G]CTTCCCTGTTTATTTTTATTTATTACTATTATTTTTTTCAGACAGAGTNCCACTCTGTCA	TATTCGGACCTCAGACTGAAGCCAAACTCCGTATGCAGCCCAGTGAGTCTACCACCCACT[A/G]CTTCCCTGTTTATTTTTATTTATTACTATTATTTTTTTCAGACAGAGTNCCACTCTGTCA	2169	3	+
ilmnseq_rs566015043_ilmnrep2-151_B_F_2840135048	ilmnseq_rs566015043	BOT	[T/C]	0018747385	GTTCCGGACCGCCTGGTGGTTCTTGGGCACCGCAGTGAACCTCAGCTTCC			37	9	136131109	diploid	Homo sapiens	dbSNP	151	BOT	CCGCTCACGGGTTCCGGACCGCCTGGTGGTTCTTGGGCACCGCAGTGAACCTCAGCTTCC[T/C]CAGGACGGCGGGCCAGCCCAGCAGCTGCTGGTCCCACAAGTACTCGGGNGAGAGCACCTT	AAGGTGCTCTCNCCCGAGTACTTGTGGGACCAGCAGCTGCTGGGCTGGCCCGCCGTCCTG[A/G]GGAAGCTGAGGTTCACTGCGGTGCCCAAGAACCACCAGGCGGTCCGGAACCCGTGAGCGG	2169	3	+
ilmnseq_rs566068174-151_B_F_2839902241	ilmnseq_rs566068174	BOT	[T/C]	0073659496	AACTAGATCAAGATCACACAGTTAGAGGGTGCCAGAGTCCTGATTTGAAC			37	1	25610294	diploid	Homo sapiens	dbSNP	151	BOT	gatgttaagtaactagatcaagatcacacagttagagggtgccagagtcctgatttgaac[T/C]caagtttgtctcgttctggagctcaagctGCTAACCCTTTTTCAAAACTGGAATTAAACC	GGTTTAATTCCAGTTTTGAAAAAGGGTTAGCagcttgagctccagaacgagacaaacttg[A/G]gttcaaatcaggactctggcaccctctaactgtgtgatcttgatctagttacttaacatc	2169	3	+
ilmnseq_rs566097096_ilmnrep2-151_T_R_2840135050	ilmnseq_rs566097096	TOP	[A/G]	0032704389	TCAGTCGCCCCCTTGTAAATGGAGATAAGGATACTATCTCCCCTCACAGG			37	1	25711764	diploid	Homo sapiens	dbSNP	151	BOT	GATGGGTTGTGNTTAGCATGTCCCTGCATTAGCTTATTAAATCCAGTAGCATCCCAACAG[T/C]CCTGTGAGGGGAGATAGTATCCTTATCTCCATTTACAAGGGGGCGACTGAGGCTGAGAAA	TTTCTCAGCCTCAGTCGCCCCCTTGTAAATGGAGATAAGGATACTATCTCCCCTCACAGG[A/G]CTGTTGGGATGCTACTGGATTTAATAAGCTAATGCAGGGACATGCTAANCACAACCCATC	2169	3	-
ilmnseq_rs566202303_ilmnrep1-151_B_R_2840131587	ilmnseq_rs566202303	BOT	[T/C]	0065777376	ACGTGTCATGGCTGAGTCACATCTTCCTGCCCTTGGAATGAGAGGCACAG			37	1	25687813	diploid	Homo sapiens	dbSNP	151	TOP	AGAGAAGCACCNTGGTCCAGCCACCAGGCTCCCTGTGTCCCTTCCATGGGAAGGTCTTCC[A/G]CTGTGCCTCTCATTCCAAGGGCAGGAAGATGTGACTCAGCCATGACACGTGGTTCTGGTG	AGAGAAGCACCNTGGTCCAGCCACCAGGCTCCCTGTGTCCCTTCCATGGGAAGGTCTTCC[A/G]CTGTGCCTCTCATTCCAAGGGCAGGAAGATGTGACTCAGCCATGACACGTGGTTCTGGTG	2169	3	-
ilmnseq_rs566204445_ilmnrep2-151_T_R_2840135052	ilmnseq_rs566204445	TOP	[A/G]	0047686430	TGTTTTTGTTTTTTTTTTTTGAGACGGAGTCTCGCTCTGTCACCCAGGCT			37	1	25613246	diploid	Homo sapiens	dbSNP	151	BOT	AGAATGGCGTGNACCCGGGAGGCGGAGTTTGCAGTGAACCGAGATGGTGCCACTGCACTC[T/C]AGCCTGGGTGACAGAGCGAGACTCCGTCTCAAAAAAAAAAAACAAAAACAGTTTTAGGCC	GGCCTAAAACTGTTTTTGTTTTTTTTTTTTGAGACGGAGTCTCGCTCTGTCACCCAGGCT[A/G]GAGTGCAGTGGCACCATCTCGGTTCACTGCAAACTCCGCCTCCCGGGTNCACGCCATTCT	2169	3	-
ilmnseq_rs566298946_ilmnrep2-151_B_F_2840135053	ilmnseq_rs566298946	BOT	[T/C]	0069672413	TGGAATAATTCAAGGGGAACGTGACCATTATGGATATAGACAGTCTGTAA			37	1	207504537	diploid	Homo sapiens	dbSNP	151	BOT	AAATTGACAATGGAATAATTCAAGGGGAACGTGACCATTATGGATATAGACAGTCTGTAA[T/C]GTATGCATGTAATAAAGGATTCACCATGATTGGAGAGCACTCTATTTANTGTACTGTGAA	TTCACAGTACANTAAATAGAGTGCTCTCCAATCATGGTGAATCCTTTATTACATGCATAC[A/G]TTACAGACTGTCTATATCCATAATGGTCACGTTCCCCTTGAATTATTCCATTGTCAATTT	2169	3	+
ilmnseq_rs566359809_ilmnrep1-151_T_F_2840131590	ilmnseq_rs566359809	TOP	[A/G]	0048667483	GATTTTTAGCACCATTTCCCACTGACCCCATCTTGGTTTAAGCCACCATC			37	1	25719713	diploid	Homo sapiens	dbSNP	151	TOP	GAATTGGCAGGATTTTTAGCACCATTTCCCACTGACCCCATCTTGGTTTAAGCCACCATC[A/G]CCGCTACCCCAAATTGTTACAGTAACCTCCTAACTGGTCTCCCCATTTNCACCCTTGTCT	GAATTGGCAGGATTTTTAGCACCATTTCCCACTGACCCCATCTTGGTTTAAGCCACCATC[A/G]CCGCTACCCCAAATTGTTACAGTAACCTCCTAACTGGTCTCCCCATTTNCACCCTTGTCT	2169	3	+
ilmnseq_rs566389931-151_T_R_2839904149	ilmnseq_rs566389931	TOP	[A/G]	0010609481	ATGTGTCTATCTTAAAACAGAAGAGCATATGTTGTTAACTTTATTCACAC			37	4	144920437	diploid	Homo sapiens	dbSNP	151	BOT	AAAATAAGAAATGCCTATTTTAATTTTAAAAAGAGAATATTTTCTTTGTCTTTACAATTT[T/C]GTGTGAATAAAGTTAACAACATATGCTCTTCTGTTTTAAGATAGACACATTTTCTTAGGC	GCCTAAGAAAATGTGTCTATCTTAAAACAGAAGAGCATATGTTGTTAACTTTATTCACAC[A/G]AAATTGTAAAGACAAAGAAAATATTCTCTTTTTAAAATTAAAATAGGCATTTCTTATTTT	2169	3	-
ilmnseq_rs566392552_ilmnrep1-151_T_R_2840131592	ilmnseq_rs566392552	TOP	[A/G]	0040709441	CTAATGAAGTTTCAGAAATTTCTGTTACAACTGTTTCCCCTCCAGAAAAG			37	4	144921542	diploid	Homo sapiens	dbSNP	151	BOT	AGAGTTCAATCNCAACAATGACTCCAGAGAAACTATTTAAAACTAAGAACATAACGTTTT[T/C]CTTTTCTGGAGGGGAAACAGTTGTAACAGAAATTTCTGAAACTTCATTAGCAGTATGAGC	GCTCATACTGCTAATGAAGTTTCAGAAATTTCTGTTACAACTGTTTCCCCTCCAGAAAAG[A/G]AAAACGTTATGTTCTTAGTTTTAAATAGTTTCTCTGGAGTCATTGTTGNGATTGAACTCT	2169	3	-
ilmnseq_rs566396599-151_B_F_2839902125	ilmnseq_rs566396599	BOT	[T/C]	0072715344	TTAATTTCTCAATCTCTTAAAGAGAATCCAGCTTTAGTATGATTAGCATA			37	1	25726031	diploid	Homo sapiens	dbSNP	151	BOT	CTTTTGCCTTTTAATTTCTCAATCTCTTAAAGAGAATCCAGCTTTAGTATGATTAGCATA[T/C]GATCAAACTTCCATATTTGCCTTGGGAATAATGGACTAAGGGAAATACTCTTAATTCATG	CATGAATTAAGAGTATTTCCCTTAGTCCATTATTCCCAAGGCAAATATGGAAGTTTGATC[A/G]TATGCTAATCATACTAAAGCTGGATTCTCTTTAAGAGATTGAGAAATTAAAAGGCAAAAG	2169	3	+
ilmnseq_rs566459381_ilmnrep1-151_B_R_2840131594	ilmnseq_rs566459381	BOT	[T/G]	0064616302	GCCAAGCTTTGTGGACAGGCCTTCCTAGTTTGAATCCCAAGAGCCACTCA			37	1	25709230	diploid	Homo sapiens	dbSNP	151	TOP	ACAGAGGACAANTTCAGGTTAGGGAAGTGAACCAAGAATTCCAATGTTTTGTGGCTCGGA[A/C]TGAGTGGCTCTTGGGATTCAAACTAGGAAGGCCTGTCCACAAAGCTTGGCCAGATGCTTC	ACAGAGGACAANTTCAGGTTAGGGAAGTGAACCAAGAATTCCAATGTTTTGTGGCTCGGA[A/C]TGAGTGGCTCTTGGGATTCAAACTAGGAAGGCCTGTCCACAAAGCTTGGCCAGATGCTTC	2169	3	-
ilmnseq_rs566599020_ilmnrep2-151_B_F_2840135059	ilmnseq_rs566599020	BOT	[T/C]	0027613351	GCTATATGTATGGTTGTTACTATGGGAAATCTTGTTTTGCCAATTTTCTT			37	1	25656861	diploid	Homo sapiens	dbSNP	151	BOT	ACTGAACATAGCTATATGTATGGTTGTTACTATGGGAAATCTTGTTTTGCCAATTTTCTT[T/C]GAAAATTCTGGCAGACCAAGGTTCTTTTTGTTTACATAATACTTGAAANATAAAAATGAA	TTCATTTTTATNTTTCAAGTATTATGTAAACAAAAAGAACCTTGGTCTGCCAGAATTTTC[A/G]AAGAAAATTGGCAAAACAAGATTTCCCATAGTAACAACCATACATATAGCTATGTTCAGT	2169	3	+
ilmnseq_rs566629828_ilmnrep2-151_P_F_2840135060	ilmnseq_rs566629828	PLUS	[I/D]	0020718437	AGAGCCACGTCCACTATAGTAGGTGGGAGGACGGCAGCAGGGACGGAGTC			37	1	3691998	diploid	Homo sapiens	dbSNP	151	PLUS	ATGCAGCCCCAGGAGAGCCACGTCCACTATAGTAGGTGGGAGGACGGCAGCAGGGACGGA[-/GTCAGCCTAGGGGCTGT]GTCCNGCACAGAAGAGGCCTCACGCTGCCGCAGGTGAGGGGCCTGAGGGCAGCCTGCCAG	ATGCAGCCCCAGGAGAGCCACGTCCACTATAGTAGGTGGGAGGACGGCAGCAGGGACGGA[-/GTCAGCCTAGGGGCTGT]GTCCNGCACAGAAGAGGCCTCACGCTGCCGCAGGTGAGGGGCCTGAGGGCAGCCTGCCAG	2169	3	+
ilmnseq_rs566646062_ilmnrep2-151_T_F_2840135061	ilmnseq_rs566646062	TOP	[A/G]	0027651494	TTCAGTTCGAAAAATAGGCTTTAGGTTGTAATTGCTCCACTTGAAAAACT			37	4	145034245	diploid	Homo sapiens	dbSNP	151	TOP	GTATATAAATTTCAGTTCGAAAAATAGGCTTTAGGTTGTAATTGCTCCACTTGAAAAACT[A/G]CATCAAGACTTTTTTGTGGAACAAGGCAGAATGCAGATAAAATGAATANTTTACAGATAC	GTATATAAATTTCAGTTCGAAAAATAGGCTTTAGGTTGTAATTGCTCCACTTGAAAAACT[A/G]CATCAAGACTTTTTTGTGGAACAAGGCAGAATGCAGATAAAATGAATANTTTACAGATAC	2169	3	+
ilmnseq_rs566660083_ilmnrep1-151_T_F_2840131598	ilmnseq_rs566660083	TOP	[C/G]	0057729322	GACCCCCAATATTAGTCTCACCTTCCAGATCTCGCTGCCTGGTTGAGATC	0014633390	GACCCCCAATATTAGTCTCACCTTCCAGATCTCGCTGCCTGGTTGAGATG	37	4	144926480	diploid	Homo sapiens	dbSNP	151	TOP	TTAATTCTGCTGACCCCCAATATTAGTCTCACCTTCCAGATCTCGCTGCCTGGTTGAGAT[C/G]TTGTCAGCAAGATTTCTCTAATGTTTTAGTATATTAGTCAGCAAGCATNGGGGCATATTG	TTAATTCTGCTGACCCCCAATATTAGTCTCACCTTCCAGATCTCGCTGCCTGGTTGAGAT[C/G]TTGTCAGCAAGATTTCTCTAATGTTTTAGTATATTAGTCAGCAAGCATNGGGGCATATTG	2169	3	+
ilmnseq_rs566843187_ilmnrep2-151_T_F_2840135063	ilmnseq_rs566843187	TOP	[A/C]	0069615370	AGTGCTTACATATAATAATTTCGGTTAGACAGAAATTCTTAATAAATGTC			37	4	144936211	diploid	Homo sapiens	dbSNP	151	TOP	TCATTTTTCCAGTGCTTACATATAATAATTTCGGTTAGACAGAAATTCTTAATAAATGTC[A/C]CAAATAGATTGTATAGTCATAGTCTATGACCAACGTACAAAAATTAAANACTTCTTAGAA	TCATTTTTCCAGTGCTTACATATAATAATTTCGGTTAGACAGAAATTCTTAATAAATGTC[A/C]CAAATAGATTGTATAGTCATAGTCTATGACCAACGTACAAAAATTAAANACTTCTTAGAA	2169	3	+
ilmnseq_rs566946938_ilmnrep2-151_T_R_2840135064	ilmnseq_rs566946938	TOP	[A/G]	0045671303	AAGAGACAGAGAAGCAGCCTTATTATGGGCCTGGACACCTGTGCATGAGG			37	1	25695682	diploid	Homo sapiens	dbSNP	151	BOT	GGAGAGGAAGGNGAAGGAAAAGAAGGGGCAGGGTCTCTCCCCAGGTCCTCTCTGCTTGAC[T/C]CCTCATGCACAGGTGTCCAGGCCCATAATAAGGCTGCTTCTCTGTCTCTTTAGTGAGCAA	TTGCTCACTAAAGAGACAGAGAAGCAGCCTTATTATGGGCCTGGACACCTGTGCATGAGG[A/G]GTCAAGCAGAGAGGACCTGGGGAGAGACCCTGCCCCTTCTTTTCCTTCNCCTTCCTCTCC	2169	3	-
ilmnseq_rs566985822_ilmnrep2-151_B_R_2840135065	ilmnseq_rs566985822	BOT	[T/C]	0013801329	TCCACCACGCCCAGCTAATTTTTTGTGTTTTTAGTAGAGACGGGGTTTCG			37	1	25713131	diploid	Homo sapiens	dbSNP	151	TOP	GGAGGCCAACGNGGGTGGATCACCTGAAGTCAAGAGTTCAAGACCAGCATGGCCAACATG[A/G]CGAAACCCCGTCTCTACTAAAAACACAAAAAATTAGCTGGGCGTGGTGGAGGGCGCCTGT	GGAGGCCAACGNGGGTGGATCACCTGAAGTCAAGAGTTCAAGACCAGCATGGCCAACATG[A/G]CGAAACCCCGTCTCTACTAAAAACACAAAAAATTAGCTGGGCGTGGTGGAGGGCGCCTGT	2169	3	-
ilmnseq_rs567023483_ilmnrep1-151_T_F_2840131602	ilmnseq_rs567023483	TOP	[A/C]	0063631356	TTGGGAGACCGAAGTGGGCAGATCATCTGAGATCAGGATTCAAGACCAGC			37	1	25644620	diploid	Homo sapiens	dbSNP	151	TOP	TTGCAGCAGTTTGGGAGACCGAAGTGGGCAGATCATCTGAGATCAGGATTCAAGACCAGC[A/C]TGGCCAACATGGTGAAACCCCATCTCTACTAAAAATTAAAAAATAAGCNAGGCGTGGTGT	TTGCAGCAGTTTGGGAGACCGAAGTGGGCAGATCATCTGAGATCAGGATTCAAGACCAGC[A/C]TGGCCAACATGGTGAAACCCCATCTCTACTAAAAATTAAAAAATAAGCNAGGCGTGGTGT	2169	3	+
ilmnseq_rs567059491-151_B_F_2839902251	ilmnseq_rs567059491	BOT	[T/C]	0056756386	GGGATACACTCTTCAGGACCACAGTTTGAAATGTCTTTCATAAAATGTGC			37	1	25688189	diploid	Homo sapiens	dbSNP	151	BOT	TCTGCAAGATGGGATACACTCTTCAGGACCACAGTTTGAAATGTCTTTCATAAAATGTGC[T/C]ACAATTAGCCTTCGGAATATTTGCTGGGTGATTTAAATGTGTGGGTCTCATTTCCATGCT	AGCATGGAAATGAGACCCACACATTTAAATCACCCAGCAAATATTCCGAAGGCTAATTGT[A/G]GCACATTTTATGAAAGACATTTCAAACTGTGGTCCTGAAGAGTGTATCCCATCTTGCAGA	2169	3	+
ilmnseq_rs567122200-151_T_F_2839902303	ilmnseq_rs567122200	TOP	[A/G]	0018775331	TACTGCTATGTGTCACACTTTGCCAAACAGGATGTGGAAAATGAATAAGC			37	1	25656721	diploid	Homo sapiens	dbSNP	151	TOP	TATTGTTTTCTACTGCTATGTGTCACACTTTGCCAAACAGGATGTGGAAAATGAATAAGC[A/G]GTTTTCTTAGGCACTTCTTAACAGACAATTGGTCAAAATGAACTCCATTGCTTAAGAAAC	TATTGTTTTCTACTGCTATGTGTCACACTTTGCCAAACAGGATGTGGAAAATGAATAAGC[A/G]GTTTTCTTAGGCACTTCTTAACAGACAATTGGTCAAAATGAACTCCATTGCTTAAGAAAC	2169	3	+
ilmnseq_rs567167537-151_P_F_2839901431	ilmnseq_rs567167537	PLUS	[D/I]	0063723354	CCTTACGTATCCTGGATATGAATCCCACTTTGTGCGTTACCTTTTTCCTT			37	1	25640986	diploid	Homo sapiens	dbSNP	151	PLUS	atttgtaggaattccttacgtatcctggatatgaatcccactttgtgcgttacctttttc[-/CTT]ctttctttctttttgaaacagagtctccttctgtcacccaggctggaatgcagtggcgct	atttgtaggaattccttacgtatcctggatatgaatcccactttgtgcgttacctttttc[-/CTT]ctttctttctttttgaaacagagtctccttctgtcacccaggctggaatgcagtggcgct	2169	3	+
ilmnseq_rs567185911_ilmnrep2-151_P_F_2840135070	ilmnseq_rs567185911	PLUS	[D/I]	0012679330	GATGTTTGCTTGTAGAATAACAAGTTCTGGATGGAATGTATATTTTCTTT			37	1	25700320	diploid	Homo sapiens	dbSNP	151	PLUS	GTGTCTAACCAATAAAAGATGTTTGCTTGTAGAATAACAAGTTCTGGATGGAATGTATAT[-/TTTC]TTTCTTTTNTTTTTTTTTGAGACAGTCTCACTCTGTCACCTAGGCTGGTGCAACCTTGGC	GTGTCTAACCAATAAAAGATGTTTGCTTGTAGAATAACAAGTTCTGGATGGAATGTATAT[-/TTTC]TTTCTTTTNTTTTTTTTTGAGACAGTCTCACTCTGTCACCTAGGCTGGTGCAACCTTGGC	2169	3	+
ilmnseq_rs567301080_ilmnrep2-151_M_R_2840135071	ilmnseq_rs567301080	MINUS	[I/D]	0041655494	CTGAGACCACAGGCACACACCACCACGCCTAGCTTTTTTTTTTTTTTTTT			37	1	25731526	diploid	Homo sapiens	dbSNP	151	PLUS	AAGGCCTGGAGTTTGAGACCAGCCTGGGCAACATAGTGAGACTCCATCTCTACAAAAANC[-/A]AAAAAAAAAAAAAAAAAGCTAGGCGTGGTGGTGTGTGCCTGTGGTCTCAGCTACTCAGGA	AAGGCCTGGAGTTTGAGACCAGCCTGGGCAACATAGTGAGACTCCATCTCTACAAAAANC[-/A]AAAAAAAAAAAAAAAAAGCTAGGCGTGGTGGTGTGTGCCTGTGGTCTCAGCTACTCAGGA	2169	3	-
ilmnseq_rs567536031-151_T_F_2839901214	ilmnseq_rs567536031	TOP	[A/G]	0039613344	TAACTCTACTCCGCCTCTGCTTCTTCACACAGACTCTGCCAAAAGCTAAG			37	1	25699997	diploid	Homo sapiens	dbSNP	151	TOP	CTTACGGAATTAACTCTACTCCGCCTCTGCTTCTTCACACAGACTCTGCCAAAAGCTAAG[A/G]CCAGACATTGGTATATTAAAGCAATTCTAGCCAATCTCACACTCAAAAATTACCCAAGTA	CTTACGGAATTAACTCTACTCCGCCTCTGCTTCTTCACACAGACTCTGCCAAAAGCTAAG[A/G]CCAGACATTGGTATATTAAAGCAATTCTAGCCAATCTCACACTCAAAAATTACCCAAGTA	2169	3	+
ilmnseq_rs567561496_ilmnrep1-151_B_F_2840131609	ilmnseq_rs567561496	BOT	[T/C]	0021680397	ACTGGGCGACAGAGAAAAAAAATTATTTACTGGAGAAAGATGGAGATAAG			37	4	145062854	diploid	Homo sapiens	dbSNP	151	BOT	GCTTCAGGAAACTGGGCGACAGAGAAAAAAAATTATTTACTGGAGAAAGATGGAGATAAG[T/C]ATCAGCAGAGCATCCCAGAGAGGGAGGAGCCTGAGAATGAGGGACTAGNGGATGGAGGCA	TGCCTCCATCCNCTAGTCCCTCATTCTCAGGCTCCTCCCTCTCTGGGATGCTCTGCTGAT[A/G]CTTATCTCCATCTTTCTCCAGTAAATAATTTTTTTTCTCTGTCGCCCAGTTTCCTGAAGC	2169	3	+
ilmnseq_rs567696623_ilmnrep2-151_B_F_2840135074	ilmnseq_rs567696623	BOT	[T/C]	0036731318	GAAATATCACCTCAAACACTGATACTTACATATTTCCCTGCTGTAATAAA			37	4	145036196	diploid	Homo sapiens	dbSNP	151	BOT	TTCAGTAGGAGAAATATCACCTCAAACACTGATACTTACATATTTCCCTGCTGTAATAAA[T/C]AGTGAAAGTGAAAATAAAAATAAAAATAAAGTGTGTGATCTCTGCATCNTGTTGACCAGG	CCTGGTCAACANGATGCAGAGATCACACACTTTATTTTTATTTTTATTTTCACTTTCACT[A/G]TTTATTACAGCAGGGAAATATGTAAGTATCAGTGTTTGAGGTGATATTTCTCCTACTGAA	2169	3	+
ilmnseq_rs567984036_ilmnrep1-151_T_R_2840131611	ilmnseq_rs567984036	TOP	[A/G]	0052809446	CTGAGGCAAGAGAATCGCTTGAAATCAGGAGGCAGAGGTTGCAGTGAGCT			37	1	25696298	diploid	Homo sapiens	dbSNP	151	BOT	TTTTTTTTGAGNCAGAGTGTCAGCTCTTGTCACCCAGGCTGGAGTGCAGTGGCGCAATCT[T/C]AGCTCACTGCAACCTCTGCCTCCTGATTTCAAGCGATTCTCTTGCCTCAGCCTCCTGAGT	ACTCAGGAGGCTGAGGCAAGAGAATCGCTTGAAATCAGGAGGCAGAGGTTGCAGTGAGCT[A/G]AGATTGCGCCACTGCACTCCAGCCTGGGTGACAAGAGCTGACACTCTGNCTCAAAAAAAA	2169	3	-
ilmnseq_rs568004535_ilmnrep2-151_T_F_2840135076	ilmnseq_rs568004535	TOP	[A/G]	0043657432	TCCAGTCCACATGTTAATTTTTCACTTGACTGAAGTCTTATGTCTTCTTT			37	4	145032512	diploid	Homo sapiens	dbSNP	151	TOP	TATTGGAGTGTCCAGTCCACATGTTAATTTTTCACTTGACTGAAGTCTTATGTCTTCTTT[A/G]TGTTCTTTCCACATTTGGTTTGGTGAACAGATTCTCATTGATCACTTGNCTCTAGAAGGA	TATTGGAGTGTCCAGTCCACATGTTAATTTTTCACTTGACTGAAGTCTTATGTCTTCTTT[A/G]TGTTCTTTCCACATTTGGTTTGGTGAACAGATTCTCATTGATCACTTGNCTCTAGAAGGA	2169	3	+
ilmnseq_rs568149387_ilmnrep2-151_T_F_2840135077	ilmnseq_rs568149387	TOP	[C/G]	0042793374	CTCTACTTACACAAATAACTCTTTCAGTGGAATGCAAGCTTCAGTGAGTC	0063650421	CTCTACTTACACAAATAACTCTTTCAGTGGAATGCAAGCTTCAGTGAGTG	37	4	145031832	diploid	Homo sapiens	dbSNP	151	TOP	TTCTCCGGATACTCTACTTACACAAATAACTCTTTCAGTGGAATGCAAGCTTCAGTGAGT[C/G]CTCCGACACAGTTCTACTGTTAGACAAATTATTTTAAATATGGCACTTNTATATATGTAA	TTCTCCGGATACTCTACTTACACAAATAACTCTTTCAGTGGAATGCAAGCTTCAGTGAGT[C/G]CTCCGACACAGTTCTACTGTTAGACAAATTATTTTAAATATGGCACTTNTATATATGTAA	2169	3	+
ilmnseq_rs568271670-151_B_F_2839901659	ilmnseq_rs568271670	BOT	[T/A]	0047795309	CCTCCTGAGTTAAATTTTTTTACAGGCGCCTGCTACCATGCCCTGCTAAT	0036734316	CCTCCTGAGTTAAATTTTTTTACAGGCGCCTGCTACCATGCCCTGCTAAA	37	1	25614381	diploid	Homo sapiens	dbSNP	151	BOT	tcccacctcagcctcctgagttaaatttttttacaggcgcctgctaccatgccctgctaa[A/T]ttttgtatttttagtagacaaggggtttcaccaggtgggtcaggttggtctggaactccc	gggagttccagaccaacctgacccacctggtgaaaccccttgtctactaaaaatacaaaa[A/T]ttagcagggcatggtagcaggcgcctgtaaaaaaatttaactcaggaggctgaggtggga	2169	3	+
ilmnseq_rs568317452-151_T_R_2839902050	ilmnseq_rs568317452	TOP	[A/G]	0040718409	GTATTTACTATATACCAGGCACTCTTGTGGCAGTGGAAAATACAACTCTC			37	1	25721116	diploid	Homo sapiens	dbSNP	151	BOT	tatatcttttgcctattttattgcttattggcagtctttccttctggaacagatgttcca[T/C]gagagttgtattttccactgccacaagagtgcctggtatatagtaaataccaaataaata	tatttatttggtatttactatataccaggcactcttgtggcagtggaaaatacaactctc[A/G]tggaacatctgttccagaaggaaagactgccaataagcaataaaataggcaaaagatata	2169	3	-
ilmnseq_rs568422144.1_F2BT_ilmnrep2-151_B_F_2840135080	ilmnseq_rs568422144.1_F2BT	BOT	[G/C]	0044789395	AAAAAGTTCCTCAAGCAGCCAAAATTGCACCAAATGGACTCCCAGAAGAG	0072669461	AAAAAGTTCCTCAAGCAGCCAAAATTGCACCAAATGGACTCCCAGAAGAC	37	1	25646187	diploid	Homo sapiens	dbSNP	151	BOT	ATGGAAGGGGGAAAAAGTTCCTCAAGCAGCCAAAATTGCACCAAATGGACTCCCAGAAGA[C/G]AAGCATTTAATTTGTTAATTGAGCCCTCTATGGGCCTGTCTGTATTTANTTAAGAAACAA	TTGTTTCTTAANTAAATACAGACAGGCCCATAGAGGGCTCAATTAACAAATTAAATGCTT[C/G]TCTTCTGGGAGTCCATTTGGTGCAATTTTGGCTGCTTGAGGAACTTTTTCCCCCTTCCAT	2169	3	+
ilmnseq_rs568422144.2_F2BT_ilmnrep2-151_B_F_2840135081	ilmnseq_rs568422144.2_F2BT	BOT	[T/C]	0067744436	AAAAAGTTCCTCAAGCAGCCAAAATTGCACCAAATGGACTCCCAGAAGAT	0029729303	AAAAAGTTCCTCAAGCAGCCAAAATTGCACCAAATGGACTCCCAGAAGAC	37	1	25646187	diploid	Homo sapiens	dbSNP	151	BOT	ATGGAAGGGGGAAAAAGTTCCTCAAGCAGCCAAAATTGCACCAAATGGACTCCCAGAAGA[T/C]AAGCATTTAATTTGTTAATTGAGCCCTCTATGGGCCTGTCTGTATTTANTTAAGAAACAA	TTGTTTCTTAANTAAATACAGACAGGCCCATAGAGGGCTCAATTAACAAATTAAATGCTT[A/G]TCTTCTGGGAGTCCATTTGGTGCAATTTTGGCTGCTTGAGGAACTTTTTCCCCCTTCCAT	2169	3	+
ilmnseq_rs568600999.1_F2BT_ilmnrep2-151_B_R_2840135082	ilmnseq_rs568600999.1_F2BT	BOT	[T/G]	0015790427	GCGGGCACAGGGCAAGCTCTTCCAGATGGTCACTATCGACCAGCTCAAGT	0052787331	GCGGGCACAGGGCAAGCTCTTCCAGATGGTCACTATCGACCAGCTCAAGG	37	7	142651270	diploid	Homo sapiens	dbSNP	151	TOP	AGGTAATGTTTNAGAGGAAGATCCCCATGCCCACAGTCTTCTGGCCCCCAGTTCCAGGCA[A/C]CTTGAGCTGGTCGATAGTGACCATCTGGAAGAGCTTGCCCTGTGCCCGCCGCTGCTCCAG	AGGTAATGTTTNAGAGGAAGATCCCCATGCCCACAGTCTTCTGGCCCCCAGTTCCAGGCA[A/C]CTTGAGCTGGTCGATAGTGACCATCTGGAAGAGCTTGCCCTGTGCCCGCCGCTGCTCCAG	2169	3	-
ilmnseq_rs568600999.2_F2BT_ilmnrep2-151_T_R_2840135083	ilmnseq_rs568600999.2_F2BT	TOP	[A/G]	0063611317	GCGGGCACAGGGCAAGCTCTTCCAGATGGTCACTATCGACCAGCTCAAGA	0037709480	GCGGGCACAGGGCAAGCTCTTCCAGATGGTCACTATCGACCAGCTCAAGG	37	7	142651270	diploid	Homo sapiens	dbSNP	151	BOT	AGGTAATGTTTNAGAGGAAGATCCCCATGCCCACAGTCTTCTGGCCCCCAGTTCCAGGCA[T/C]CTTGAGCTGGTCGATAGTGACCATCTGGAAGAGCTTGCCCTGTGCCCGCCGCTGCTCCAG	CTGGAGCAGCGGCGGGCACAGGGCAAGCTCTTCCAGATGGTCACTATCGACCAGCTCAAG[A/G]TGCCTGGAACTGGGGGCCAGAAGACTGTGGGCATGGGGATCTTCCTCTNAAACATTACCT	2169	3	-
ilmnseq_rs568739442.1_F2BT-151_T_F_2839903532	ilmnseq_rs568739442.1_F2BT	TOP	[A/C]	0017705451	AATTTCGGCTCACTGCAAGCTCTGTCTCCCAGGTTCAAGTGATTCTCGCA	0063647329	AATTTCGGCTCACTGCAAGCTCTGTCTCCCAGGTTCAAGTGATTCTCGCC	37	1	25714424	diploid	Homo sapiens	dbSNP	151	TOP	tgcagtggcgcaatttcggctcactgcaagctctgtctcccaggttcaagtgattctcgc[A/C]tctcagcctcctgagtagctaagatgacaggtgcccgccaccacgcctggctaatttttg	tgcagtggcgcaatttcggctcactgcaagctctgtctcccaggttcaagtgattctcgc[A/C]tctcagcctcctgagtagctaagatgacaggtgcccgccaccacgcctggctaatttttg	2169	3	+
ilmnseq_rs568739442.2_F2BT_ilmnrep2-151_T_F_2840135085	ilmnseq_rs568739442.2_F2BT	TOP	[A/G]	0043606350	AATTTCGGCTCACTGCAAGCTCTGTCTCCCAGGTTCAAGTGATTCTCGCA	0032604368	AATTTCGGCTCACTGCAAGCTCTGTCTCCCAGGTTCAAGTGATTCTCGCG	37	1	25714424	diploid	Homo sapiens	dbSNP	151	TOP	TGCAGTGGCGCAATTTCGGCTCACTGCAAGCTCTGTCTCCCAGGTTCAAGTGATTCTCGC[A/G]TCTCAGCCTCCTGAGTAGCTAAGATGACAGGTGCCCGCCACCACGCCTNGCTAATTTTTG	TGCAGTGGCGCAATTTCGGCTCACTGCAAGCTCTGTCTCCCAGGTTCAAGTGATTCTCGC[A/G]TCTCAGCCTCCTGAGTAGCTAAGATGACAGGTGCCCGCCACCACGCCTNGCTAATTTTTG	2169	3	+
ilmnseq_rs568753619_ilmnrep2-151_B_R_2840135086	ilmnseq_rs568753619	BOT	[T/C]	0061731370	ATCTGAAATCAGACTTGGATTTGAATCCATGCTCCAACACCTATTAGCTG			37	4	145035442	diploid	Homo sapiens	dbSNP	151	TOP	GAGGTTGATACNATCATTATCCCCATATTAAAAGAGGTTTAGTAGCTTGCTCAGGGTTAC[A/G]CAGCTAATAGGTGTTGGAGCATGGATTCAAATCCAAGTCTGATTTCAGATCTGGGGCTAA	GAGGTTGATACNATCATTATCCCCATATTAAAAGAGGTTTAGTAGCTTGCTCAGGGTTAC[A/G]CAGCTAATAGGTGTTGGAGCATGGATTCAAATCCAAGTCTGATTTCAGATCTGGGGCTAA	2169	3	-
ilmnseq_rs568815207_ilmnrep1-151_T_R_2840131623	ilmnseq_rs568815207	TOP	[A/G]	0010720413	TCTCTTCTTCTTCCTCTTCAAATAGCTTTTTGAGGTGTAACTGGCATACA			37	1	25695569	diploid	Homo sapiens	dbSNP	151	BOT	CCCAAAGTGCTNGGATTACAGGCGTGAGCCACCATACCCAGCCTAAATATGTACAATTGA[T/C]TGTATGCCAGTTACACCTCAAAAAGCTATTTGAAGAGGAAGAAGAAGAGAAAGGAGAGGA	TCCTCTCCTTTCTCTTCTTCTTCCTCTTCAAATAGCTTTTTGAGGTGTAACTGGCATACA[A/G]TCAATTGTACATATTTAGGCTGGGTATGGTGGCTCACGCCTGTAATCCNAGCACTTTGGG	2169	3	-
ilmnseq_rs568851792-151_B_F_2839901819	ilmnseq_rs568851792	BOT	[T/C]	0012744386	GCTGCCACCACGCCTGGCTAATTTTTGTAGTTTTAGTGGAGACGGGGTTT			37	1	25695448	diploid	Homo sapiens	dbSNP	151	BOT	attacaggcagctgccaccacgcctggctaatttttgtagttttagtggagacggggttt[T/C]accgggttgcccaggctggtctcaaactcctgacctcaagtgatccacccgccttggcct	aggccaaggcgggtggatcacttgaggtcaggagtttgagaccagcctgggcaacccggt[A/G]aaaccccgtctccactaaaactacaaaaattagccaggcgtggtggcagctgcctgtaat	2169	3	+
ilmnseq_rs568858440.1_F2BT-151_T_F_2839902887	ilmnseq_rs568858440.1_F2BT	TOP	[A/G]	0059621396	AGCATATCTGGTAAGCAGCAGAACTGAGACTTAATTCTGCTGACCCCCAA	0027698463	AGCATATCTGGTAAGCAGCAGAACTGAGACTTAATTCTGCTGACCCCCAG	37	4	144926439	diploid	Homo sapiens	dbSNP	151	TOP	tagctcagattagcatatctggtaagcagcagaactgagacttaattctgctgaccccca[A/G]tattagtctcaccttccagatctcgctgcctGGTTGAGATGTTGTCAGCAAGATTTCTCT	tagctcagattagcatatctggtaagcagcagaactgagacttaattctgctgaccccca[A/G]tattagtctcaccttccagatctcgctgcctGGTTGAGATGTTGTCAGCAAGATTTCTCT	2169	3	+
ilmnseq_rs568858440.2_F2BT_ilmnrep2-151_B_F_2840135090	ilmnseq_rs568858440.2_F2BT	BOT	[T/A]	0056765446	AGCATATCTGGTAAGCAGCAGAACTGAGACTTAATTCTGCTGACCCCCAT	0015643435	AGCATATCTGGTAAGCAGCAGAACTGAGACTTAATTCTGCTGACCCCCAA	37	4	144926439	diploid	Homo sapiens	dbSNP	151	BOT	TAGCTCAGATTAGCATATCTGGTAAGCAGCAGAACTGAGACTTAATTCTGCTGACCCCCA[A/T]TATTAGTCTCACCTTCCAGATCTCGCTGCCTGGTTGAGATGTTGTCAGNAAGATTTCTCT	AGAGAAATCTTNCTGACAACATCTCAACCAGGCAGCGAGATCTGGAAGGTGAGACTAATA[A/T]TGGGGGTCAGCAGAATTAAGTCTCAGTTCTGCTGCTTACCAGATATGCTAATCTGAGCTA	2169	3	+
ilmnseq_rs568874963.1_F2BT_ilmnrep1-151_B_R_2840131627	ilmnseq_rs568874963.1_F2BT	BOT	[G/C]	0058615349	TTACTTAAAGAATTGTATGCATTTCCACATTAGCAGGATTGCTGCTTTGG	0067698374	TTACTTAAAGAATTGTATGCATTTCCACATTAGCAGGATTGCTGCTTTGC	37	4	145033673	diploid	Homo sapiens	dbSNP	151	TOP	AAAGTTTGGTTNTTCTGACTTTCCACTGCCATTACACATATTTGAGATGTGAACAGAGAA[C/G]CAAAGCAGCAATCCTGCTAATGTGGAAATGCATACAATTCTTTAAGTAAACATATTCTGT	AAAGTTTGGTTNTTCTGACTTTCCACTGCCATTACACATATTTGAGATGTGAACAGAGAA[C/G]CAAAGCAGCAATCCTGCTAATGTGGAAATGCATACAATTCTTTAAGTAAACATATTCTGT	2169	3	-
ilmnseq_rs568874963.2_F2BT_ilmnrep1-151_B_F_2840131628	ilmnseq_rs568874963.2_F2BT	BOT	[T/C]	0021668478	CTTCTGACTTTCCACTGCCATTACACATATTTGAGATGTGAACAGAGAAT	0017625421	CTTCTGACTTTCCACTGCCATTACACATATTTGAGATGTGAACAGAGAAC	37	4	145033673	diploid	Homo sapiens	dbSNP	151	BOT	AAAGTTTGGTTCTTCTGACTTTCCACTGCCATTACACATATTTGAGATGTGAACAGAGAA[T/C]CAAAGCAGCAATCCTGCTAATGTGGAAATGCATACAATTCTTTAAGTANACATATTCTGT	ACAGAATATGTNTACTTAAAGAATTGTATGCATTTCCACATTAGCAGGATTGCTGCTTTG[A/G]TTCTCTGTTCACATCTCAAATATGTGTAATGGCAGTGGAAAGTCAGAAGAACCAAACTTT	2169	3	+
ilmnseq_rs568941041_ilmnrep2-151_B_F_2840135093	ilmnseq_rs568941041	BOT	[T/C]	0065611412	GGTCAACTTTCAACATCTAGCTAGTAACATTTATGAGGTAATATGTCAGT			37	4	145040075	diploid	Homo sapiens	dbSNP	151	BOT	GAGAGTTGTTGGTCAACTTTCAACATCTAGCTAGTAACATTTATGAGGTAATATGTCAGT[T/C]GTACCATTAGTAATTTCAGTATCTACTTTTAATGACCCAACAAGTATTNATGGATGAGAA	TTCTCATCCATNAATACTTGTTGGGTCATTAAAAGTAGATACTGAAATTACTAATGGTAC[A/G]ACTGACATATTACCTCATAAATGTTACTAGCTAGATGTTGAAAGTTGACCAACAACTCTC	2169	3	+
ilmnseq_rs568985787.1_F2BT-151_B_R_2839903021	ilmnseq_rs568985787.1_F2BT	BOT	[T/G]	0020792418	AGCCCAAGCGTTTTGTGTTCTTGTGTCCAGTTTTAAGAATTTGTCGGCCT	0021712405	AGCCCAAGCGTTTTGTGTTCTTGTGTCCAGTTTTAAGAATTTGTCGGCCG	37	1	25646684	diploid	Homo sapiens	dbSNP	151	TOP	ggtgatccgcccaccttggcctcccaaagtgctgggattacagggataagccactgcgac[A/C]ggccgacaaattcttaaaactggacacaagaacacaaaacgcTTGGGCTGCTGAGAGATT	ggtgatccgcccaccttggcctcccaaagtgctgggattacagggataagccactgcgac[A/C]ggccgacaaattcttaaaactggacacaagaacacaaaacgcTTGGGCTGCTGAGAGATT	2169	3	-
ilmnseq_rs568985787.2_F2BT_ilmnrep2-151_T_R_2840135095	ilmnseq_rs568985787.2_F2BT	TOP	[A/G]	0029680477	AGCCCAAGCGTTTTGTGTTCTTGTGTCCAGTTTTAAGAATTTGTCGGCCA	0072770507	AGCCCAAGCGTTTTGTGTTCTTGTGTCCAGTTTTAAGAATTTGTCGGCCG	37	1	25646684	diploid	Homo sapiens	dbSNP	151	BOT	GGTGATCCGCCNACCTTGGCCTCCCAAAGTGCTGGGATTACAGGGATAAGCCACTGCGAC[T/C]GGCCGACAAATTCTTAAAACTGGACACAAGAACACAAAACGCTTGGGCTGCTGAGAGATT	AATCTCTCAGCAGCCCAAGCGTTTTGTGTTCTTGTGTCCAGTTTTAAGAATTTGTCGGCC[A/G]GTCGCAGTGGCTTATCCCTGTAATCCCAGCACTTTGGGAGGCCAAGGTNGGCGGATCACC	2169	3	-
ilmnseq_rs569045197_ilmnrep2-151_B_R_2840135096	ilmnseq_rs569045197	BOT	[T/C]	0044639327	CTACTAAAAATACAAAAATTAGCCAGGCATGATGGTGGGCACCTGTAGTC			37	1	25657593	diploid	Homo sapiens	dbSNP	151	TOP	ACTGCAACCTCNGCCTCCCAGGTTCAAGCAATTCTCCTGCCTCAGCCTCCCAAGTAGCTG[A/G]GACTACAGGTGCCCACCATCATGCCTGGCTAATTTTTGTATTTTTAGTAGAGACAGGGTT	ACTGCAACCTCNGCCTCCCAGGTTCAAGCAATTCTCCTGCCTCAGCCTCCCAAGTAGCTG[A/G]GACTACAGGTGCCCACCATCATGCCTGGCTAATTTTTGTATTTTTAGTAGAGACAGGGTT	2169	3	-
ilmnseq_rs569051676_ilmnrep2-151_T_F_2840135097	ilmnseq_rs569051676	TOP	[A/C]	0042677397	GAGTAGCATGCTTTATTAAGCATGAGAAAGAATCTTAAGAATTGTCAATA			37	1	25688742	diploid	Homo sapiens	dbSNP	151	TOP	AGAGTTAACTGAGTAGCATGCTTTATTAAGCATGAGAAAGAATCTTAAGAATTGTCAATA[A/C]AATTAACCCAAAACTTTAATAATGTGTCTGTAACCAAGAAAATATTGANAGCATCATCCT	AGAGTTAACTGAGTAGCATGCTTTATTAAGCATGAGAAAGAATCTTAAGAATTGTCAATA[A/C]AATTAACCCAAAACTTTAATAATGTGTCTGTAACCAAGAAAATATTGANAGCATCATCCT	2169	3	+
ilmnseq_rs569207388_ilmnrep2-151_T_R_2840135098	ilmnseq_rs569207388	TOP	[A/G]	0018792475	CATAGCAGTAGAAAACAATAATATAATCTTGGGATGCATATGCAATCAGT			37	1	25656630	diploid	Homo sapiens	dbSNP	151	BOT	CGGACAGCGTGNGGCAGTGTTTAAATGCTCTTCTGAAGGCTGATACGACAGCTCTCTGTG[T/C]ACTGATTGCATATGCATCCCAAGATTATATTATTGTTTTCTACTGCTATGTGTCACACTT	AAGTGTGACACATAGCAGTAGAAAACAATAATATAATCTTGGGATGCATATGCAATCAGT[A/G]CACAGAGAGCTGTCGTATCAGCCTTCAGAAGAGCATTTAAACACTGCCNCACGCTGTCCG	2169	3	-
ilmnseq_rs569261873.1_F2BT_ilmnrep2-151_T_F_2840135099	ilmnseq_rs569261873.1_F2BT	TOP	[A/C]	0046648418	TATTATGAATAGTGCCGCAATAAACATACACGTCCATGTGTCTTTATAGA	0058751351	TATTATGAATAGTGCCGCAATAAACATACACGTCCATGTGTCTTTATAGC	37	4	145045135	diploid	Homo sapiens	dbSNP	151	TOP	CAAGTCTTTGATATTATGAATAGTGCCGCAATAAACATACACGTCCATGTGTCTTTATAG[A/C]AGCATGATTTATAGTCCTTTGGGTATATACCCAGTAATGGGATGGCTGNGTCAAATGGAA	CAAGTCTTTGATATTATGAATAGTGCCGCAATAAACATACACGTCCATGTGTCTTTATAG[A/C]AGCATGATTTATAGTCCTTTGGGTATATACCCAGTAATGGGATGGCTGNGTCAAATGGAA	2169	3	+
ilmnseq_rs569261873.2_F2BT_ilmnrep2-151_B_F_2840135100	ilmnseq_rs569261873.2_F2BT	BOT	[T/C]	0067632362	TATTATGAATAGTGCCGCAATAAACATACACGTCCATGTGTCTTTATAGT	0060695508	TATTATGAATAGTGCCGCAATAAACATACACGTCCATGTGTCTTTATAGC	37	4	145045135	diploid	Homo sapiens	dbSNP	151	BOT	CAAGTCTTTGATATTATGAATAGTGCCGCAATAAACATACACGTCCATGTGTCTTTATAG[T/C]AGCATGATTTATAGTCCTTTGGGTATATACCCAGTAATGGGATGGCTGNGTCAAATGGAA	TTCCATTTGACNCAGCCATCCCATTACTGGGTATATACCCAAAGGACTATAAATCATGCT[A/G]CTATAAAGACACATGGACGTGTATGTTTATTGCGGCACTATTCATAATATCAAAGACTTG	2169	3	+
ilmnseq_rs569322709_ilmnrep2-151_B_F_2840135101	ilmnseq_rs569322709	BOT	[T/C]	0017753436	TTTGAGACAGAGTCTCGCTCTGTCGCCCAGGCTAGAGTGCAGTGGCACGA			37	1	25733182	diploid	Homo sapiens	dbSNP	151	BOT	TTTTTTTTTTTTTGAGACAGAGTCTCGCTCTGTCGCCCAGGCTAGAGTGCAGTGGCACGA[T/C]CTCGGCTCACTGCAAACTCCGCCTCCAAGGTTCACGCCATTCTCCTGCNTCAGCCTCCCG	CGGGAGGCTGANGCAGGAGAATGGCGTGAACCTTGGAGGCGGAGTTTGCAGTGAGCCGAG[A/G]TCGTGCCACTGCACTCTAGCCTGGGCGACAGAGCGAGACTCTGTCTCAAAAAAAAAAAAA	2169	3	+
ilmnseq_rs569449112_ilmnrep2-151_T_R_2840135102	ilmnseq_rs569449112	TOP	[A/G]	0043649499	CAAAGCCAGGAAGAGAACTCTGCTCTCCTTTCCCACTGGGACAGTGGAAG			37	4	145050994	diploid	Homo sapiens	dbSNP	151	BOT	GTCTGTCATTCNAGCCAGTGCACATTCTTCAGCCTGGACAGATGGAAATCAAGACGAATT[T/C]CTTCCACTGTCCCAGTGGGAAAGGAGAGCAGAGTTCTCTTCCTGGCTTTGCCACCAAATG	CATTTGGTGGCAAAGCCAGGAAGAGAACTCTGCTCTCCTTTCCCACTGGGACAGTGGAAG[A/G]AATTCGTCTTGATTTCCATCTGTCCAGGCTGAAGAATGTGCACTGGCTNGAATGACAGAC	2169	3	-
ilmnseq_rs569451260_ilmnrep2-151_T_F_2840135103	ilmnseq_rs569451260	TOP	[A/G]	0070699413	TATGGGTGTCTAACCAATAAAAGATGTTTGCTTGTAGAATAACAAGTTCT			37	1	25700305	diploid	Homo sapiens	dbSNP	151	TOP	GGGACACATATATGGGTGTCTAACCAATAAAAGATGTTTGCTTGTAGAATAACAAGTTCT[A/G]GATGGAATGTATATTTTCTTTCTTTTTTTTTTTTTTGAGACAGTCTCANTCTGTCACCTA	GGGACACATATATGGGTGTCTAACCAATAAAAGATGTTTGCTTGTAGAATAACAAGTTCT[A/G]GATGGAATGTATATTTTCTTTCTTTTTTTTTTTTTTGAGACAGTCTCANTCTGTCACCTA	2169	3	+
ilmnseq_rs569725025-151_B_R_2839902000	ilmnseq_rs569725025	BOT	[T/C]	0072742373	ATCTGACACCCTCAGCTCTCACCTAGGATTAGCCTCTGGGCTTCCCTGAG			37	1	25629022	diploid	Homo sapiens	dbSNP	151	TOP	GCCATGAGTTCCATGGTGACAGAAAGTCTAAGACACCCAGCAAGGCAGGAGTGGGTGTCA[A/G]CTCAGGGAAGCCCAGAGGCTAATCCTAGGTGAGAGCTGAGGGTGTCAGATAAGAGCAAGG	GCCATGAGTTCCATGGTGACAGAAAGTCTAAGACACCCAGCAAGGCAGGAGTGGGTGTCA[A/G]CTCAGGGAAGCCCAGAGGCTAATCCTAGGTGAGAGCTGAGGGTGTCAGATAAGAGCAAGG	2169	3	-
ilmnseq_rs569768916_ilmnrep2-151_T_R_2840135106	ilmnseq_rs569768916	TOP	[A/C]	0057602410	TTGTTTACAGAATCGGCCGGGTGTGGTGGCTTATGCCTATAATACTAGCA			37	1	25697510	diploid	Homo sapiens	dbSNP	151	BOT	TTGGCCAGGCTNGTCTCGAACTCCTGACCTCAGGTGATCCACCCACCTCAGCCTTCCAAA[T/G]TGCTAGTATTATAGGCATAAGCCACCACACCCGGCCGATTCTGTAAACAATTTTTTTTTT	AAAAAAAAAATTGTTTACAGAATCGGCCGGGTGTGGTGGCTTATGCCTATAATACTAGCA[A/C]TTTGGAAGGCTGAGGTGGGTGGATCACCTGAGGTCAGGAGTTCGAGACNAGCCTGGCCAA	2169	3	-
ilmnseq_rs569805117_ilmnrep2-151_T_F_2840135107	ilmnseq_rs569805117	TOP	[A/T]	0051632306	AGCCACCGAGCTGGCTGCAAAAATTCTTAAACAGGACATAAAAGAACTAA	0040723422	AGCCACCGAGCTGGCTGCAAAAATTCTTAAACAGGACATAAAAGAACTAT	37	1	25704019	diploid	Homo sapiens	dbSNP	151	TOP	TTACAGGTGTGAGCCACCGAGCTGGCTGCAAAAATTCTTAAACAGGACATAAAAGAACTA[A/T]GCATAAAGGGAACAATGATAAATTGGGCTATATTAAAATTAAGAACCTNCTTGTTCAAAA	TTACAGGTGTGAGCCACCGAGCTGGCTGCAAAAATTCTTAAACAGGACATAAAAGAACTA[A/T]GCATAAAGGGAACAATGATAAATTGGGCTATATTAAAATTAAGAACCTNCTTGTTCAAAA	2169	3	+
ilmnseq_rs569974439-151_T_F_2839902295	ilmnseq_rs569974439	TOP	[A/T]	0061603358	CTGTGGCCTGGTGCCTGCCAAAGCCTCTACCCGAGGGAACGGAGGATAAA	0066631304	CTGTGGCCTGGTGCCTGCCAAAGCCTCTACCCGAGGGAACGGAGGATAAT	37	1	25627544	diploid	Homo sapiens	dbSNP	151	TOP	TTTTGGGCTGTCTGTGGCCTGGTGCCTGCCAAAGCCTCTACCCGAGGGAACGGAGGATAA[A/T]GATCAGACAGCAACGATACCCAGTTTGTCTGCCATGCTGGGTAAGGACAAGGTGGGGTGA	TTTTGGGCTGTCTGTGGCCTGGTGCCTGCCAAAGCCTCTACCCGAGGGAACGGAGGATAA[A/T]GATCAGACAGCAACGATACCCAGTTTGTCTGCCATGCTGGGTAAGGACAAGGTGGGGTGA	2169	3	+
ilmnseq_rs570051764.1_F2BT_ilmnrep2-151_T_F_2840135109	ilmnseq_rs570051764.1_F2BT	TOP	[A/G]	0024705428	ATGGACACAGGAAGGGGAATATTACACTCTGGGGACTGCTGTGGGGTTGA	0024809354	ATGGACACAGGAAGGGGAATATTACACTCTGGGGACTGCTGTGGGGTTGG	37	4	144934930	diploid	Homo sapiens	dbSNP	151	TOP	AATGAGATCACATGGACACAGGAAGGGGAATATTACACTCTGGGGACTGCTGTGGGGTTG[A/G]GGGGGAGGGGGAAGGGATAGCATCGGGAGATATACCTAATGCTAGATGNTGAGTTAGTGG	AATGAGATCACATGGACACAGGAAGGGGAATATTACACTCTGGGGACTGCTGTGGGGTTG[A/G]GGGGGAGGGGGAAGGGATAGCATCGGGAGATATACCTAATGCTAGATGNTGAGTTAGTGG	2169	3	+
ilmnseq_rs570051764.2_F2BT_ilmnrep2-151_T_F_2840135110	ilmnseq_rs570051764.2_F2BT	TOP	[C/G]	0021659478	ATGGACACAGGAAGGGGAATATTACACTCTGGGGACTGCTGTGGGGTTGC	0022651340	ATGGACACAGGAAGGGGAATATTACACTCTGGGGACTGCTGTGGGGTTGG	37	4	144934930	diploid	Homo sapiens	dbSNP	151	TOP	AATGAGATCACATGGACACAGGAAGGGGAATATTACACTCTGGGGACTGCTGTGGGGTTG[C/G]GGGGGAGGGGGAAGGGATAGCATCGGGAGATATACCTAATGCTAGATGNTGAGTTAGTGG	AATGAGATCACATGGACACAGGAAGGGGAATATTACACTCTGGGGACTGCTGTGGGGTTG[C/G]GGGGGAGGGGGAAGGGATAGCATCGGGAGATATACCTAATGCTAGATGNTGAGTTAGTGG	2169	3	+
ilmnseq_rs570051764.3_F2BT_ilmnrep2-151_B_F_2840135111	ilmnseq_rs570051764.3_F2BT	BOT	[T/G]	0052806454	ATGGACACAGGAAGGGGAATATTACACTCTGGGGACTGCTGTGGGGTTGT	0058651469	ATGGACACAGGAAGGGGAATATTACACTCTGGGGACTGCTGTGGGGTTGG	37	4	144934930	diploid	Homo sapiens	dbSNP	151	BOT	AATGAGATCACATGGACACAGGAAGGGGAATATTACACTCTGGGGACTGCTGTGGGGTTG[T/G]GGGGGAGGGGGAAGGGATAGCATCGGGAGATATACCTAATGCTAGATGNTGAGTTAGTGG	CCACTAACTCANCATCTAGCATTAGGTATATCTCCCGATGCTATCCCTTCCCCCTCCCCC[A/C]CAACCCCACAGCAGTCCCCAGAGTGTAATATTCCCCTTCCTGTGTCCATGTGATCTCATT	2169	3	+
ilmnseq_rs570115532_ilmnrep1-151_B_R_2840131648	ilmnseq_rs570115532	BOT	[T/C]	0051773335	AGAGAGTAGACAGGGAATGGAGGTTGGGCACAGTGGCTCACACCTGTAAT			37	1	25698134	diploid	Homo sapiens	dbSNP	151	TOP	GGCTGGTCTTGNACACCTGAGCTCAAGTGATCTGCCCGCCTTTGCCTTCTAAAGGGCTGC[A/G]ATTACAGGTGTGAGCCACTGTGCCCAACCTCCATTCCCTGTCTACTCTCTGCCCAGGTAG	GGCTGGTCTTGNACACCTGAGCTCAAGTGATCTGCCCGCCTTTGCCTTCTAAAGGGCTGC[A/G]ATTACAGGTGTGAGCCACTGTGCCCAACCTCCATTCCCTGTCTACTCTCTGCCCAGGTAG	2169	3	-
ilmnseq_rs570194003.1_F2BT_ilmnrep2-151_B_R_2840135113	ilmnseq_rs570194003.1_F2BT	BOT	[T/G]	0043647371	GTGACCTGGAGCTCAGAGCCCTGCATCTCAGCCGAGGCTAGGCGGGGGCT	0033602339	GTGACCTGGAGCTCAGAGCCCTGCATCTCAGCCGAGGCTAGGCGGGGGCG	37	19	45315438	diploid	Homo sapiens	dbSNP	151	TOP	CGCTGGGACACNCGGAGCTGAGAGCCTGCCCCGCGCCCACAGACCGACCGCTCGGGAGCT[A/C]GCCCCCGCCTAGCCTCGGCTGAGATGCAGGGCTCTGAGCTCCAGGTCACAATGCACGACA	CGCTGGGACACNCGGAGCTGAGAGCCTGCCCCGCGCCCACAGACCGACCGCTCGGGAGCT[A/C]GCCCCCGCCTAGCCTCGGCTGAGATGCAGGGCTCTGAGCTCCAGGTCACAATGCACGACA	2169	3	-
ilmnseq_rs570194003.2_F2BT_ilmnrep2-151_T_R_2840135114	ilmnseq_rs570194003.2_F2BT	TOP	[A/G]	0013664329	GTGACCTGGAGCTCAGAGCCCTGCATCTCAGCCGAGGCTAGGCGGGGGCA	0015727360	GTGACCTGGAGCTCAGAGCCCTGCATCTCAGCCGAGGCTAGGCGGGGGCG	37	19	45315438	diploid	Homo sapiens	dbSNP	151	BOT	CGCTGGGACACNCGGAGCTGAGAGCCTGCCCCGCGCCCACAGACCGACCGCTCGGGAGCT[T/C]GCCCCCGCCTAGCCTCGGCTGAGATGCAGGGCTCTGAGCTCCAGGTCACAATGCACGACA	TGTCGTGCATTGTGACCTGGAGCTCAGAGCCCTGCATCTCAGCCGAGGCTAGGCGGGGGC[A/G]AGCTCCCGAGCGGTCGGTCTGTGGGCGCGGGGCAGGCTCTCAGCTCCGNGTGTCCCAGCG	2169	3	-
ilmnseq_rs570203849-151_T_R_2839901594	ilmnseq_rs570203849	TOP	[A/G]	0049703469	GCCATTGCACTGCAGCCTGGGGGACAAGAGCAAGACTTCATCTCCAATAA			37	1	25728378	diploid	Homo sapiens	dbSNP	151	BOT	tgtaacctcatttgggtatctatctatctatcaatCTTttcttttcttttttcttttttt[T/C]ttattggagatgaagtcttgctcttgtcccccaggctgcagtgcaatggcgcgatctcag	ctgagatcgcgccattgcactgcagcctgggggacaagagcaagacttcatctccaataa[A/G]aaaaaaagaaaaaagaaaagaaAAGattgatagatagatagatacccaaatgaggttaca	2169	3	-
ilmnseq_rs570252890-151_B_R_2839904065	ilmnseq_rs570252890	BOT	[T/A]	0037715346	GTGAGTTACTTCTTTCTGATTTGAGGGAGGAGGGAACCAGTTATGATTCT	0028698381	GTGAGTTACTTCTTTCTGATTTGAGGGAGGAGGGAACCAGTTATGATTCA	37	4	145035737	diploid	Homo sapiens	dbSNP	151	TOP	ACTATGCTGCAGACATTTCTAAAAAGTCAAAGAAGTAGAATTAATGAGATAGAATAGAAA[A/T]GAATCATAACTGGTTCCCTCCTCCCTCAAATCAGAAAGAAGTAACTCACTGGTTTGATTT	ACTATGCTGCAGACATTTCTAAAAAGTCAAAGAAGTAGAATTAATGAGATAGAATAGAAA[A/T]GAATCATAACTGGTTCCCTCCTCCCTCAAATCAGAAAGAAGTAACTCACTGGTTTGATTT	2169	3	-
ilmnseq_rs570335496_ilmnrep2-151_T_R_2840135117	ilmnseq_rs570335496	TOP	[A/G]	0051748408	AATTATAGACTAGGGAACAAACCTACGTATGTGATTGGTGATTTCTGAGA			37	4	144939112	diploid	Homo sapiens	dbSNP	151	BOT	AAAATTAGAGTNGCTATGTTTGTTTTCTGTTTTCTTTCTGTAATTTTCTTGTCTCTCTGA[T/C]TCTCAGAAATCACCAATCACATACGTAGGTTTGTTCCCTAGTCTATAATTATTGATAGCT	AGCTATCAATAATTATAGACTAGGGAACAAACCTACGTATGTGATTGGTGATTTCTGAGA[A/G]TCAGAGAGACAAGAAAATTACAGAAAGAAAACAGAAAACAAACATAGCNACTCTAATTTT	2169	3	-
ilmnseq_rs570390095_ilmnrep1-151_T_F_2840131654	ilmnseq_rs570390095	TOP	[A/G]	0036665476	TACCTAATGCTAGATGATGAGTTAGTGGGTGCAGTGCACCAGCATGGCAC			37	4	144935013	diploid	Homo sapiens	dbSNP	151	TOP	TCGGGAGATATACCTAATGCTAGATGATGAGTTAGTGGGTGCAGTGCACCAGCATGGCAC[A/G]TGTATACATATGTAACCTGCACATTGTGCACATGTACCCTAAAACTTANAGTATAGTAAA	TCGGGAGATATACCTAATGCTAGATGATGAGTTAGTGGGTGCAGTGCACCAGCATGGCAC[A/G]TGTATACATATGTAACCTGCACATTGTGCACATGTACCCTAAAACTTANAGTATAGTAAA	2169	3	+
ilmnseq_rs570583781_ilmnrep2-151_T_F_2840135119	ilmnseq_rs570583781	TOP	[A/G]	0069608501	GGTTTCATCATGTTAGCCAGGATGGTCTCCATCTCCAGACCTCGTGATCT			37	1	25742997	diploid	Homo sapiens	dbSNP	151	TOP	GTAGAGATGGGGTTTCATCATGTTAGCCAGGATGGTCTCCATCTCCAGACCTCGTGATCT[A/G]CCTGCCTTGGCCTCCCAAAGTGCTGGGATTACAGGCGTGAGCCACCGCNCCCAGCCTTTA	GTAGAGATGGGGTTTCATCATGTTAGCCAGGATGGTCTCCATCTCCAGACCTCGTGATCT[A/G]CCTGCCTTGGCCTCCCAAAGTGCTGGGATTACAGGCGTGAGCCACCGCNCCCAGCCTTTA	2169	3	+
ilmnseq_rs570627890-151_B_F_2839904000	ilmnseq_rs570627890	BOT	[T/C]	0044618319	ACCGAAATATGAGACATAGTTATGTTTAAACACAACAGGAAATTAATGCA			37	4	145032644	diploid	Homo sapiens	dbSNP	151	BOT	AAAATACAAGACCGAAATATGAGACATAGTTATGTTTAAACACAACAGGAAATTAATGCA[T/C]AGTATACATTTTAGGATTCTACATTCTTGCAGAGTTGTTCTTGAATGTAATTAGTAGGAA	TTCCTACTAATTACATTCAAGAACAACTCTGCAAGAATGTAGAATCCTAAAATGTATACT[A/G]TGCATTAATTTCCTGTTGTGTTTAAACATAACTATGTCTCATATTTCGGTCTTGTATTTT	2169	3	+
ilmnseq_rs570671859_ilmnrep2-151_B_F_2840135121	ilmnseq_rs570671859	BOT	[T/C]	0035636431	TAGAGTTTGGAGCAATTATGTGCATTACATATACCATTTGATTCTGGCAA			37	1	25609616	diploid	Homo sapiens	dbSNP	151	BOT	AAATAGCTTTTAGAGTTTGGAGCAATTATGTGCATTACATATACCATTTGATTCTGGCAA[T/C]CTAATGAAGGAGTATGATCATTTCCCCTATTTAACAGACAAGAACAAGNAGAGGGAGGGC	GCCCTCCCTCTNCTTGTTCTTGTCTGTTAAATAGGGGAAATGATCATACTCCTTCATTAG[A/G]TTGCCAGAATCAAATGGTATATGTAATGCACATAATTGCTCCAAACTCTAAAAGCTATTT	2169	3	+
ilmnseq_rs570803326-151_B_R_2839902100	ilmnseq_rs570803326	BOT	[T/G]	0044761317	CCCTGGATGATACAGTTTTGTGTGGCCCTGCATGACGTGTTCTGCCTCTT			37	1	25640104	diploid	Homo sapiens	dbSNP	151	TOP	TGGCATTTTCTTCCAGTATTattggaaggaaagttttgttgttcacagttcccctgtaaa[A/C]aagaggcagaacacgtcatgcagggccacacaaaactgtatcatccagggaccaggcagc	TGGCATTTTCTTCCAGTATTattggaaggaaagttttgttgttcacagttcccctgtaaa[A/C]aagaggcagaacacgtcatgcagggccacacaaaactgtatcatccagggaccaggcagc	2169	3	-
ilmnseq_rs570830144_ilmnrep2-151_T_F_2840135123	ilmnseq_rs570830144	TOP	[A/G]	0022777418	TTTTTGAGATGGAGGCTTGTTCTGTCACCCAGGCTGGAGTGCAGTGGCCC			37	4	144930830	diploid	Homo sapiens	dbSNP	151	TOP	TTTTTTTTTTTTTTTGAGATGGAGGCTTGTTCTGTCACCCAGGCTGGAGTGCAGTGGCCC[A/G]ATCTCCGCTCACTGCAAACTCCGCCTCCCGGGTTCACTCCATTCTCCTNCCTCAGCCTCC	TTTTTTTTTTTTTTTGAGATGGAGGCTTGTTCTGTCACCCAGGCTGGAGTGCAGTGGCCC[A/G]ATCTCCGCTCACTGCAAACTCCGCCTCCCGGGTTCACTCCATTCTCCTNCCTCAGCCTCC	2169	3	+
ilmnseq_rs571078859_ilmnrep1-151_B_R_2840131660	ilmnseq_rs571078859	BOT	[T/C]	0026756315	CTACAAAAATTAGCCAGGCGTGGTGGCAGCTGCCTGTAATCCCGGCTACT			37	1	25695377	diploid	Homo sapiens	dbSNP	151	TOP	TCTCAGATCACNGCAAACTTCGCTTCCCAGGTTCAAGTGATTCTCCTGCCTCAGCCTCCC[A/G]AGTAGCCGGGATTACAGGCAGCTGCCACCACGCCTGGCTAATTTTTGTAGTTTTAGTGGA	TCTCAGATCACNGCAAACTTCGCTTCCCAGGTTCAAGTGATTCTCCTGCCTCAGCCTCCC[A/G]AGTAGCCGGGATTACAGGCAGCTGCCACCACGCCTGGCTAATTTTTGTAGTTTTAGTGGA	2169	3	-
ilmnseq_rs571251972-151_B_F_2839901663	ilmnseq_rs571251972	BOT	[T/C]	0074615435	AACCCCGTCTCTACTAAAAACACAAAAAATTAGCTGGGCGTGGTGGAGGG			37	1	25713185	diploid	Homo sapiens	dbSNP	151	BOT	aacatggcgaaaccccgtctctactaaaaacacaaaaaattagctgggcgtggtggaggg[T/C]gcctgtagtcccagctactcaggaggctgaggcaggagaatggtgtgaacccgggaggca	tgcctcccgggttcacaccattctcctgcctcagcctcctgagtagctgggactacaggc[A/G]ccctccaccacgcccagctaattttttgtgtttttagtagagacggggtttcgccatgtt	2169	3	+
ilmnseq_rs571660413_ilmnrep1-151_T_F_2840131662	ilmnseq_rs571660413	TOP	[A/G]	0045624396	ACTAAAAATACAAAAGTTAGCTGGGTGTGGTGGCACATGCCTGTAATCCC			37	1	25649049	diploid	Homo sapiens	dbSNP	151	TOP	CCCCATCTCTACTAAAAATACAAAAGTTAGCTGGGTGTGGTGGCACATGCCTGTAATCCC[A/G]GTTACTCAGGAGGCTGAGGCAGGAGAATCACTTGAACCTGGGAAGCGANGTTTGCAGTGA	CCCCATCTCTACTAAAAATACAAAAGTTAGCTGGGTGTGGTGGCACATGCCTGTAATCCC[A/G]GTTACTCAGGAGGCTGAGGCAGGAGAATCACTTGAACCTGGGAAGCGANGTTTGCAGTGA	2169	3	+
ilmnseq_rs571722737_ilmnrep1-151_T_F_2840131663	ilmnseq_rs571722737	TOP	[A/G]	0070807430	ATGGGATGGCTGGGTCAAATGGAACCTCTTTTCTTTATAAATTACCCAGT			37	4	145045222	diploid	Homo sapiens	dbSNP	151	TOP	ATACCCAGTAATGGGATGGCTGGGTCAAATGGAACCTCTTTTCTTTATAAATTACCCAGT[A/G]TCAGTTATTTCTTTATAGCAGTGTGAGAACAAATGGGTTTTCAGATTGNATCTGAATGTG	ATACCCAGTAATGGGATGGCTGGGTCAAATGGAACCTCTTTTCTTTATAAATTACCCAGT[A/G]TCAGTTATTTCTTTATAGCAGTGTGAGAACAAATGGGTTTTCAGATTGNATCTGAATGTG	2169	3	+
ilmnseq_rs571815688.1_F2BT_ilmnrep1-151_B_R_2840131664	ilmnseq_rs571815688.1_F2BT	BOT	[T/G]	0022631376	GCATTTTTTCATGTGTTTTTTGGCTGCATAAATGTCCTTCACCCATTTTT	0060732491	GCATTTTTTCATGTGTTTTTTGGCTGCATAAATGTCCTTCACCCATTTTG	37	4	144934275	diploid	Homo sapiens	dbSNP	151	TOP	TTTATCCAGAANATAGAAAGAACTCTTACAACTTAGCAACAGAAAGACAAAAATAAATTT[A/C]AAAATGGGTGAAGGACATTTATGCAGCCAAAAAACACATGAAAAAATGCTCATCATCACT	TTTATCCAGAANATAGAAAGAACTCTTACAACTTAGCAACAGAAAGACAAAAATAAATTT[A/C]AAAATGGGTGAAGGACATTTATGCAGCCAAAAAACACATGAAAAAATGCTCATCATCACT	2169	3	-
ilmnseq_rs571815688.2_F2BT_ilmnrep1-151_B_R_2840131665	ilmnseq_rs571815688.2_F2BT	BOT	[T/A]	0018688399	GCATTTTTTCATGTGTTTTTTGGCTGCATAAATGTCCTTCACCCATTTTT	0045722505	GCATTTTTTCATGTGTTTTTTGGCTGCATAAATGTCCTTCACCCATTTTA	37	4	144934275	diploid	Homo sapiens	dbSNP	151	TOP	TTTATCCAGAANATAGAAAGAACTCTTACAACTTAGCAACAGAAAGACAAAAATAAATTT[A/T]AAAATGGGTGAAGGACATTTATGCAGCCAAAAAACACATGAAAAAATGCTCATCATCACT	TTTATCCAGAANATAGAAAGAACTCTTACAACTTAGCAACAGAAAGACAAAAATAAATTT[A/T]AAAATGGGTGAAGGACATTTATGCAGCCAAAAAACACATGAAAAAATGCTCATCATCACT	2169	3	-
ilmnseq_rs571821059_ilmnrep1-151_B_R_2840131666	ilmnseq_rs571821059	BOT	[T/C]	0048649479	TGAGCAAAAGATCTAAATGAGGGAAAAAATGAATGGAGAAGGCTGAGAGG			37	4	145030297	diploid	Homo sapiens	dbSNP	151	TOP	TCAGAGTTGTTNTTGGAGTTAAATTTCTATTGCAAGAAAAGGTCATTCTTTCTTCACAAT[A/G]CCTCTCAGCCTTCTCCATTCATTTTTTCCCTCATTTAGATCTTTTGCTCATAACGACACA	TCAGAGTTGTTNTTGGAGTTAAATTTCTATTGCAAGAAAAGGTCATTCTTTCTTCACAAT[A/G]CCTCTCAGCCTTCTCCATTCATTTTTTCCCTCATTTAGATCTTTTGCTCATAACGACACA	2169	3	-
ilmnseq_rs571883958_ilmnrep1-151_T_F_2840131667	ilmnseq_rs571883958	TOP	[A/C]	0016748449	AAATCCTGGCTCCAAATCTGATTCTCTGTCCACATCACGCCAGACCAAAC			37	4	145029731	diploid	Homo sapiens	dbSNP	151	TOP	GTGAGGATTCAAATCCTGGCTCCAAATCTGATTCTCTGTCCACATCACGCCAGACCAAAC[A/C]TTTAAGAGGTCACTGTGTATCATGCCATTTTAAATATTAATAAAGGCTNCATGAAATAAG	GTGAGGATTCAAATCCTGGCTCCAAATCTGATTCTCTGTCCACATCACGCCAGACCAAAC[A/C]TTTAAGAGGTCACTGTGTATCATGCCATTTTAAATATTAATAAAGGCTNCATGAAATAAG	2169	3	+
ilmnseq_rs571938140_ilmnrep1-151_T_R_2840131668	ilmnseq_rs571938140	TOP	[A/C]	0065707435	ATTCAAGTCTGAGAAGGGCTTCTTTGAGGTGAGCCTTAGTGCCCATCCCC			37	1	25712430	diploid	Homo sapiens	dbSNP	151	BOT	GTGAGACCCATNTTCCCTACCCACCCCTTTCACACACCCTTGGTATCCGGCGCCACCAAA[T/G]GGGGATGGGCACTAAGGCTCACCTCAAAGAAGCCCTTCTCAGACTTGAATGTGTACTCAC	GTGAGTACACATTCAAGTCTGAGAAGGGCTTCTTTGAGGTGAGCCTTAGTGCCCATCCCC[A/C]TTTGGTGGCGCCGGATACCAAGGGTGTGTGAAAGGGGTGGGTAGGGAANATGGGTCTCAC	2169	3	-
ilmnseq_rs572010630-151_T_R_2839902224	ilmnseq_rs572010630	TOP	[A/G]	0019600339	ACAGTTATTAAGACAGTGGCAGACACATCACTGGAACCCATCACAGAGGC			37	1	25634359	diploid	Homo sapiens	dbSNP	151	BOT	TATCAGTGGGTGAGACATCCTTGCTTGGGATGAGGAGGGGATGAGCTGTGTGAAGCAAGG[T/C]GCCTCTGTGAtgggttccagtgatgtgtctgccactgtcttaataactgtgcaattctaa	ttagaattgcacagttattaagacagtggcagacacatcactggaacccaTCACAGAGGC[A/G]CCTTGCTTCACACAGCTCATCCCCTCCTCATCCCAAGCAAGGATGTCTCACCCACTGATA	2169	3	-
ilmnseq_rs572642331_ilmnrep1-151_T_R_2840131670	ilmnseq_rs572642331	TOP	[A/T]	0016742353	TCTCTGTGGAGTAATGGCTCCATATGCCTCCTTTCTTCTCATTATTTTTA	0041665371	TCTCTGTGGAGTAATGGCTCCATATGCCTCCTTTCTTCTCATTATTTTTT	37	4	144920932	diploid	Homo sapiens	dbSNP	151	BOT	AAAGTATTGGANGAATCACTTATTGACTTACACAAGAAGCAATGCATTTTTAAAACATGT[A/T]AAAAATAATGAGAAGAAAGGAGGCATATGGAGCCATTACTCCACAGAGATGCCAGTCCCA	TGGGACTGGCATCTCTGTGGAGTAATGGCTCCATATGCCTCCTTTCTTCTCATTATTTTT[A/T]ACATGTTTTAAAAATGCATTGCTTCTTGTGTAAGTCAATAAGTGATTCNTCCAATACTTT	2169	3	-
ilmnseq_rs572661860-151_B_R_2839904055	ilmnseq_rs572661860	BOT	[T/C]	0023633486	TCTAACAGTTAACTTCTACCATCATCCAATCCTATAATTGATTTTCAGTA			37	4	145036536	diploid	Homo sapiens	dbSNP	151	TOP	ttcagttacttttctttgattaacaaaaagtattatttaaggaagatatatttacatgga[A/G]tactgaaaatcaattataggattggatgatggtagaagttaactgttagaagtagttaaa	ttcagttacttttctttgattaacaaaaagtattatttaaggaagatatatttacatgga[A/G]tactgaaaatcaattataggattggatgatggtagaagttaactgttagaagtagttaaa	2169	3	-
ilmnseq_rs572816077_ilmnrep1-151_T_F_2840131672	ilmnseq_rs572816077	TOP	[A/G]	0040701352	AGGAGGGACCTGGGAGAAAAGGGCCAAAAGCTCCATTTGGTGGGGTTTCC			37	1	25617351	diploid	Homo sapiens	dbSNP	151	TOP	TGGTGCTGGGAGGAGGGACCTGGGAGAAAAGGGCCAAAAGCTCCATTTGGTGGGGTTTCC[A/G]GGGTTTTGAAAAATAAAGACAACCTGTAATCCCAGCTACTTGGGAGGTNGAGGAGGGAAG	TGGTGCTGGGAGGAGGGACCTGGGAGAAAAGGGCCAAAAGCTCCATTTGGTGGGGTTTCC[A/G]GGGTTTTGAAAAATAAAGACAACCTGTAATCCCAGCTACTTGGGAGGTNGAGGAGGGAAG	2169	3	+
ilmnseq_rs572823309_ilmnrep1-151_T_F_2840131673	ilmnseq_rs572823309	TOP	[A/G]	0065707370	TTGCCCTGGAGCCTAAAAGGGGAAACAAAGGGCCGGGCGACGTGGCTCAC			37	1	25601236	diploid	Homo sapiens	dbSNP	151	TOP	TAACATTGCATTGCCCTGGAGCCTAAAAGGGGAAACAAAGGGCCGGGCGACGTGGCTCAC[A/G]CCTGTAATCCCGGCACATTGGGAGGCCAAGGCTGGAGAATCACCTGAGNTTAGGAGTTCG	TAACATTGCATTGCCCTGGAGCCTAAAAGGGGAAACAAAGGGCCGGGCGACGTGGCTCAC[A/G]CCTGTAATCCCGGCACATTGGGAGGCCAAGGCTGGAGAATCACCTGAGNTTAGGAGTTCG	2169	3	+
ilmnseq_rs572849437_ilmnrep2-151_T_R_2840135138	ilmnseq_rs572849437	TOP	[C/G]	0064695345	CTGAACTTTGTCTGTGCCAGAGTCATTTATGGAAAGCAGAAAATCCGTAC	0049770469	CTGAACTTTGTCTGTGCCAGAGTCATTTATGGAAAGCAGAAAATCCGTAG	37	1	25707656	diploid	Homo sapiens	dbSNP	151	BOT	GGTCACACTCTNAGTTTTCTCAGCTGAAAATGTTCTTTCATTCTCTACAACATGGGTGAC[C/G]TACGGATTTTCTGCTTTCCATAAATGACTCTGGCACAGACAAAGTTCAGCTAAGATCTTT	AAAGATCTTAGCTGAACTTTGTCTGTGCCAGAGTCATTTATGGAAAGCAGAAAATCCGTA[C/G]GTCACCCATGTTGTAGAGAATGAAAGAACATTTTCAGCTGAGAAAACTNAGAGTGTGACC	2169	3	-
ilmnseq_rs572893192-151_T_F_2839904250	ilmnseq_rs572893192	TOP	[A/T]	0010767407	CTGAAACATAAAACTTGTTCCTAGGACTTCAATTTCCCATTATTTTGAAA	0031806471	CTGAAACATAAAACTTGTTCCTAGGACTTCAATTTCCCATTATTTTGAAT	37	4	145044121	diploid	Homo sapiens	dbSNP	151	TOP	AATGGGCTCTTCTGAAACATAAAACTTGTTCCTAGGACTTCAATTTCCCATTATTTTGAA[A/T]CTTCTCAGCATGAGAATAGTGCTTTATTCATAAAAGATGTTAAATGAAATGCTAATTGTT	AATGGGCTCTTCTGAAACATAAAACTTGTTCCTAGGACTTCAATTTCCCATTATTTTGAA[A/T]CTTCTCAGCATGAGAATAGTGCTTTATTCATAAAAGATGTTAAATGAAATGCTAATTGTT	2169	3	+
ilmnseq_rs572975004-151_M_R_2839901422	ilmnseq_rs572975004	MINUS	[I/D]	0027715426	TTGTGTTTAAACATAACTATGTCTCATATTTCGGTCTTGTATTTTTTTTA			37	4	145032578	diploid	Homo sapiens	dbSNP	151	PLUS	TTCCACATTTGGTTTGGTGAACAGATTCTCATTGATCACTTGTCTCTAGAAGGATTATAG[-/T]TAAAAAAAATACAAGACCGAAATATGAGACATAGTTATGTTTAAACACAACAGGAAATTA	TTCCACATTTGGTTTGGTGAACAGATTCTCATTGATCACTTGTCTCTAGAAGGATTATAG[-/T]TAAAAAAAATACAAGACCGAAATATGAGACATAGTTATGTTTAAACACAACAGGAAATTA	2169	3	-
ilmnseq_rs573097889_ilmnrep1-151_T_F_2840131677	ilmnseq_rs573097889	TOP	[A/C]	0050748316	TAAAACCCAGTAAGAGCAGTGAGTGTCGGCATCCTCTGCCCAGGGGAAAG			37	1	25718689	diploid	Homo sapiens	dbSNP	151	TOP	CTGTCTGCAATAAAACCCAGTAAGAGCAGTGAGTGTCGGCATCCTCTGCCCAGGGGAAAG[A/C]CCTGATGGTCCTTGGAGAAAGTTCAGAGCTTCACTTAGGAGGTGTGACNTGAAGCCACGA	CTGTCTGCAATAAAACCCAGTAAGAGCAGTGAGTGTCGGCATCCTCTGCCCAGGGGAAAG[A/C]CCTGATGGTCCTTGGAGAAAGTTCAGAGCTTCACTTAGGAGGTGTGACNTGAAGCCACGA	2169	3	+
ilmnseq_rs573103904_ilmnrep2-151_B_R_2840135142	ilmnseq_rs573103904	BOT	[G/C]	0070797450	AAAACTTGACAATAGAGCTAATATGTAAGGAGAGTCCTTTCGTTTCCTAG	0035740315	AAAACTTGACAATAGAGCTAATATGTAAGGAGAGTCCTTTCGTTTCCTAC	37	4	145032698	diploid	Homo sapiens	dbSNP	151	TOP	AATGCACAGTANACATTTTAGGATTCTACATTCTTGCAGAGTTGTTCTTGAATGTAATTA[C/G]TAGGAAACGAAAGGACTCTCCTTACATATTAGCTCTATTGTCAAGTTTTGTGTAAAGAAA	AATGCACAGTANACATTTTAGGATTCTACATTCTTGCAGAGTTGTTCTTGAATGTAATTA[C/G]TAGGAAACGAAAGGACTCTCCTTACATATTAGCTCTATTGTCAAGTTTTGTGTAAAGAAA	2169	3	-
ilmnseq_rs573128809-151_T_F_2839903974	ilmnseq_rs573128809	TOP	[A/G]	0016630462	ATAGTAATCATTCATGTAATATTATATCTTGCCTGTTCAGCAATGAAGGA			37	4	145032071	diploid	Homo sapiens	dbSNP	151	TOP	TGAACAAAATATAGTAATCATTCATGTAATATTATATCTTGCCTGTTCAGCAATGAAGGA[A/G]ATGAATGATAGGACTTTAGTGTCCCCTTAATTTATTTAAAACAATGAAACCAGACTCAAA	TGAACAAAATATAGTAATCATTCATGTAATATTATATCTTGCCTGTTCAGCAATGAAGGA[A/G]ATGAATGATAGGACTTTAGTGTCCCCTTAATTTATTTAAAACAATGAAACCAGACTCAAA	2169	3	+
ilmnseq_rs573141230_ilmnrep1-151_M_R_2840131680	ilmnseq_rs573141230	MINUS	[I/D]	0032740487	CAGAATGACAGACTTTCCTCGCATCACCTCCACCAGCGGGGGTACAGACA			37	19	45314497	diploid	Homo sapiens	dbSNP	151	PLUS	CTTCCTGTTGGTGTGGTGGATGATAGCTCAGTTGCTCTCTTGCAGATGCCCAGGCGGANG[-/TGCGCT]TGTCTGTACCCCCGCTGGTGGAGGTGATGCGAGGAAAGTCTGTCATTCTGGACTGCACCC	CTTCCTGTTGGTGTGGTGGATGATAGCTCAGTTGCTCTCTTGCAGATGCCCAGGCGGANG[-/TGCGCT]TGTCTGTACCCCCGCTGGTGGAGGTGATGCGAGGAAAGTCTGTCATTCTGGACTGCACCC	2169	3	-
ilmnseq_rs573234689.1_F2BT-151_T_F_2839903241	ilmnseq_rs573234689.1_F2BT	TOP	[A/G]	0074700509	ACGTCCTGCCAGCGCTTGTAGGCGCGCACCTCCAGCACTGACAGCTGCCA	0047759446	ACGTCCTGCCAGCGCTTGTAGGCGCGCACCTCCAGCACTGACAGCTGCCG	37	9	136131616	diploid	Homo sapiens	dbSNP	151	TOP	GGCGCATGGACACGTCCTGCCAGCGCTTGTAGGCGCGCACCTCCAGCACTGACAGCTGCC[A/G]ACCGGTCCCCAGCGTCACGCGGGGCACCGCGGCCGGCTGGTCGGTGAAGACATAGTAGTG	GGCGCATGGACACGTCCTGCCAGCGCTTGTAGGCGCGCACCTCCAGCACTGACAGCTGCC[A/G]ACCGGTCCCCAGCGTCACGCGGGGCACCGCGGCCGGCTGGTCGGTGAAGACATAGTAGTG	2169	3	+
ilmnseq_rs573234689.2_F2BT_ilmnrep2-151_B_F_2840135146	ilmnseq_rs573234689.2_F2BT	BOT	[G/C]	0067688418	ACGTCCTGCCAGCGCTTGTAGGCGCGCACCTCCAGCACTGACAGCTGCCG	0034695318	ACGTCCTGCCAGCGCTTGTAGGCGCGCACCTCCAGCACTGACAGCTGCCC	37	9	136131616	diploid	Homo sapiens	dbSNP	151	BOT	GGCGCATGGACACGTCCTGCCAGCGCTTGTAGGCGCGCACCTCCAGCACTGACAGCTGCC[C/G]ACCGGTCCCCAGCGTCACGCGGGGCACCGCGGCCGGCTGGTCGGTGAANACATAGTAGTG	CACTACTATGTNTTCACCGACCAGCCGGCCGCGGTGCCCCGCGTGACGCTGGGGACCGGT[C/G]GGCAGCTGTCAGTGCTGGAGGTGCGCGCCTACAAGCGCTGGCAGGACGTGTCCATGCGCC	2169	3	+
ilmnseq_rs573443769_ilmnrep1-151_B_F_2840131683	ilmnseq_rs573443769	BOT	[T/C]	0063797485	AGAATCTCACCATTTATTATGCACTGTAGAATACAACAATAAAATACAGC			37	1	25655636	diploid	Homo sapiens	dbSNP	151	BOT	CTCTTTGAGGAGAATCTCACCATTTATTATGCACTGTAGAATACAACAATAAAATACAGC[T/C]ATGTACCACATAACAACATCTTGGTAAACAACAGACTGCATATATGATNGTGGTCATCCA	TGGATGACCACNATCATATATGCAGTCTGTTGTTTACCAAGATGTTGTTATGTGGTACAT[A/G]GCTGTATTTTATTGTTGTATTCTACAGTGCATAATAAATGGTGAGATTCTCCTCAAAGAG	2169	3	+
ilmnseq_rs573480722_ilmnrep1-151_B_R_2840131684	ilmnseq_rs573480722	BOT	[T/C]	0024683323	AGGGACTGGGTGTGGTGGCTCATGCCTGTAATCCCAAACACTTTGGGAGG			37	1	25744771	diploid	Homo sapiens	dbSNP	151	TOP	TTTCACCATATNGGCCAGGCTGGTCTCGAACTCCTGACCTCAGGTGATCTGCCCGCCTTG[A/G]CCTCCCAAAGTGTTTGGGATTACAGGCATGAGCCACCACACCCAGTCCCTGCTCTCCTCT	TTTCACCATATNGGCCAGGCTGGTCTCGAACTCCTGACCTCAGGTGATCTGCCCGCCTTG[A/G]CCTCCCAAAGTGTTTGGGATTACAGGCATGAGCCACCACACCCAGTCCCTGCTCTCCTCT	2169	3	-
ilmnseq_rs573551922_ilmnrep1-151_B_F_2840131685	ilmnseq_rs573551922	BOT	[T/A]	0044807398	CCAATAAAAGATGTTTGCTTGTAGAATAACAAGTTCTGGATGGAATGTAT	0046809483	CCAATAAAAGATGTTTGCTTGTAGAATAACAAGTTCTGGATGGAATGTAA	37	1	25700317	diploid	Homo sapiens	dbSNP	151	BOT	TGGGTGTCTAACCAATAAAAGATGTTTGCTTGTAGAATAACAAGTTCTGGATGGAATGTA[A/T]ATTTTCTTTCTTTTTTTTTTTTTTGAGACAGTCTCACTCTGTCACCTANGCTGGTGCAAC	GTTGCACCAGCNTAGGTGACAGAGTGAGACTGTCTCAAAAAAAAAAAAAAGAAAGAAAAT[A/T]TACATTCCATCCAGAACTTGTTATTCTACAAGCAAACATCTTTTATTGGTTAGACACCCA	2169	3	+
ilmnseq_rs573559227_ilmnrep1-151_T_R_2840131686	ilmnseq_rs573559227	TOP	[A/G]	0031656401	AAGTACATAGATGAGTGGATGAACAGAGAAGCGAAAGCTTTTCCTTACAG			37	1	25624085	diploid	Homo sapiens	dbSNP	151	BOT	CTATAATAATTNCCAATGGTGGTTTTCTAATTCCATCTTTCCTTCAGTAGTTGGCATTCT[T/C]CTGTAAGGAAAAGCTTTCGCTTCTCTGTTCATCCACTCATCTATGTACTTATTTATATCA	TGATATAAATAAGTACATAGATGAGTGGATGAACAGAGAAGCGAAAGCTTTTCCTTACAG[A/G]AGAATGCCAACTACTGAAGGAAAGATGGAATTAGAAAACCACCATTGGNAATTATTATAG	2169	3	-
ilmnseq_rs573580512_ilmnrep1-151_B_R_2840131687	ilmnseq_rs573580512	BOT	[T/C]	0019731496	GAACCACGTGTCATGGCTGAGTCACATCTTCCTGCCCTTGGAATGAGAGG			37	1	25687818	diploid	Homo sapiens	dbSNP	151	TOP	AGCACCATGGTNCAGCCACCAGGCTCCCTGTGTCCCTTCCATGGGAAGGTCTTCCGCTGT[A/G]CCTCTCATTCCAAGGGCAGGAAGATGTGACTCAGCCATGACACGTGGTTCTGGTGGGATG	AGCACCATGGTNCAGCCACCAGGCTCCCTGTGTCCCTTCCATGGGAAGGTCTTCCGCTGT[A/G]CCTCTCATTCCAAGGGCAGGAAGATGTGACTCAGCCATGACACGTGGTTCTGGTGGGATG	2169	3	-
ilmnseq_rs573610619_ilmnrep2-151_B_R_2840135152	ilmnseq_rs573610619	BOT	[T/C]	0044781418	GTGTGACAGCACTGCAATTGTGGGGCCATCAGAAGATATGATAGTAATAT			37	4	145036626	diploid	Homo sapiens	dbSNP	151	TOP	TGGTAGAAGTTNACTGTTAGAAGTAGTTAAAAAAGAAAAGAGGCAAAGGAACTTAATGTA[A/G]ATATTACTATCATATCTTCTGATGGCCCCACAATTGCAGTGCTGTCACACCTCTCAGCCT	TGGTAGAAGTTNACTGTTAGAAGTAGTTAAAAAAGAAAAGAGGCAAAGGAACTTAATGTA[A/G]ATATTACTATCATATCTTCTGATGGCCCCACAATTGCAGTGCTGTCACACCTCTCAGCCT	2169	3	-
ilmnseq_rs573646560_ilmnrep1-151_T_R_2840131689	ilmnseq_rs573646560	TOP	[A/G]	0012625389	AAATATTTTTAAGCTGAAGCATTTTACTTTTTACTGTCTTAAGACTAGAA			37	4	145035957	diploid	Homo sapiens	dbSNP	151	BOT	AGGTTTTACATNAGATGGGCTTTTCTATGAAGAAATACCATAAAATATTAATAACACAAT[T/C]TTCTAGTCTTAAGACAGTAAAAAGTAAAATGCTTCAGCTTAAAAATATTTTTTTCTAAAA	TTTTAGAAAAAAATATTTTTAAGCTGAAGCATTTTACTTTTTACTGTCTTAAGACTAGAA[A/G]ATTGTGTTATTAATATTTTATGGTATTTCTTCATAGAAAAGCCCATCTNATGTAAAACCT	2169	3	-
ilmnseq_rs573663814_ilmnrep2-151_B_R_2840135154	ilmnseq_rs573663814	BOT	[G/C]	0030627398	ATTAGCTGGGTGTGGTAGTGCGCACTTGTAATTCCAGCTACTCGGGAGGG	0029742356	ATTAGCTGGGTGTGGTAGTGCGCACTTGTAATTCCAGCTACTCGGGAGGC	37	1	25656263	diploid	Homo sapiens	dbSNP	151	TOP	GCCGCAATCTCNGCTCACTGCAACCTCCGCCTCCCAGGTTCAAGCAATTCTCCTGCCTCA[C/G]CCTCCCGAGTAGCTGGAATTACAAGTGCGCACTACCACACCCAGCTAATTTTTGCATTTT	GCCGCAATCTCNGCTCACTGCAACCTCCGCCTCCCAGGTTCAAGCAATTCTCCTGCCTCA[C/G]CCTCCCGAGTAGCTGGAATTACAAGTGCGCACTACCACACCCAGCTAATTTTTGCATTTT	2169	3	-
ilmnseq_rs573787715-151_T_R_2839901794	ilmnseq_rs573787715	TOP	[A/G]	0065631350	GATTTGGAAATGTCAGTGTCCTCCCTTGTCCTCTCTGGCAGACCCTGGGT			37	1	25737960	diploid	Homo sapiens	dbSNP	151	BOT	TCAGAAAAAGTCTTTGATTTATAAAGTACATTTAAATTCACTTCCATTGAAACGTACACA[T/C]ACCCAGGGTCTGCCAGAGAGGACAAGGGAGGACACTGACATTTCCAAATCAACCTGACAC	GTGTCAGGTTGATTTGGAAATGTCAGTGTCCTCCCTTGTCCTCTCTGGCAGACCCTGGGT[A/G]TGTGTACGTTTCAATGGAAGTGAATTTAAATGTACTTTATAAATCAAAGACTTTTTCTGA	2169	3	-
ilmnseq_rs573862442_ilmnrep1-151_T_R_2840131692	ilmnseq_rs573862442	TOP	[A/G]	0040763356	AGGGAAACGGACAAGTGAAGAAGGTAGGGCCCAGGAGTGAAGGAACAAGG			37	1	25718153	diploid	Homo sapiens	dbSNP	151	BOT	CAGTCTAAGTTNATCATTTTCCCAGTAGATTTTCAAAGTACAACATTATTACTATTCCCA[T/C]CCTTGTTCCTTCACTCCTGGGCCCTACCTTCTTCACTTGTCCGTTTCCCTCCTTTCAGTT	AACTGAAAGGAGGGAAACGGACAAGTGAAGAAGGTAGGGCCCAGGAGTGAAGGAACAAGG[A/G]TGGGAATAGTAATAATGTTGTACTTTGAAAATCTACTGGGAAAATGATNAACTTAGACTG	2169	3	-
ilmnseq_rs573901429_ilmnrep1-151_T_F_2840131693	ilmnseq_rs573901429	TOP	[A/G]	0048601328	AGCTACTCGGGAAGCTGAGACAGGAGAATCACTTGAACCTGGAAGGCAGA			37	1	25723923	diploid	Homo sapiens	dbSNP	151	TOP	CTGTAATCTCAGCTACTCGGGAAGCTGAGACAGGAGAATCACTTGAACCTGGAAGGCAGA[A/G]GTTGCAGTGAGCCGAGATTGCAACATTGCCATCCAGCCTGGGTGACAANAGCGAAACTCC	CTGTAATCTCAGCTACTCGGGAAGCTGAGACAGGAGAATCACTTGAACCTGGAAGGCAGA[A/G]GTTGCAGTGAGCCGAGATTGCAACATTGCCATCCAGCCTGGGTGACAANAGCGAAACTCC	2169	3	+
ilmnseq_rs574192559_ilmnrep1-151_T_R_2840131694	ilmnseq_rs574192559	TOP	[A/G]	0039806457	TTGATGGACATTTGGGTTGGTTCCAAGTCTCTGCTATTGTGAATAATGCC			37	4	144934635	diploid	Homo sapiens	dbSNP	151	BOT	TATACCCAAAGNACCATAAATCATGCTGCTATAAAAACACATGCACACGTATGTTTATTG[T/C]GGCATTATTCACAATAGCAGAGACTTGGAACCAACCCAAATGTCCATCAATGATAGACTG	CAGTCTATCATTGATGGACATTTGGGTTGGTTCCAAGTCTCTGCTATTGTGAATAATGCC[A/G]CAATAAACATACGTGTGCATGTGTTTTTATAGCAGCATGATTTATGGTNCTTTGGGTATA	2169	3	-
ilmnseq_rs574355831_ilmnrep2-151_B_R_2840135159	ilmnseq_rs574355831	BOT	[T/C]	0044734434	ACTTGTCTCGCTGCTGTTTACTATTCGGACCTCAGACTGAAGCCAAACTT			37	1	25601848	diploid	Homo sapiens	dbSNP	151	TOP	ATAGTAATAAANAAAAATAAAGAGGGAAGCAGCGGGTGGCAGACTCACTGGGCTGCATAC[A/G]AAGTTTGGCTTCAGTCTGAGGTCCGAATAGTAAACAGCAGCGAGACAAGTTTGGGTTTGG	ATAGTAATAAANAAAAATAAAGAGGGAAGCAGCGGGTGGCAGACTCACTGGGCTGCATAC[A/G]AAGTTTGGCTTCAGTCTGAGGTCCGAATAGTAAACAGCAGCGAGACAAGTTTGGGTTTGG	2169	3	-
ilmnseq_rs574372395_ilmnrep1-151_T_F_2840131696	ilmnseq_rs574372395	TOP	[A/C]	0035677442	TGAGATCACGCCACTGCACTCCAGCCTGGTGACACAGCAAGACTCCATCT			37	1	25641645	diploid	Homo sapiens	dbSNP	151	TOP	CTCGGGAGGCTGAGATCACGCCACTGCACTCCAGCCTGGTGACACAGCAAGACTCCATCT[A/C]AAAAAAAAATTTTTTTTGCAAGGTCATGCATATGTCCCCCTGATTTTTNTCCTAAAAATC	CTCGGGAGGCTGAGATCACGCCACTGCACTCCAGCCTGGTGACACAGCAAGACTCCATCT[A/C]AAAAAAAAATTTTTTTTGCAAGGTCATGCATATGTCCCCCTGATTTTTNTCCTAAAAATC	2169	3	+
ilmnseq_rs574544529_ilmnrep1-151_T_F_2840131697	ilmnseq_rs574544529	TOP	[A/T]	0065777308	CTTTTGGAGACTCCTGGTTTATGCCATAATTTCCTAGTCGAAGTGATATA	0053729302	CTTTTGGAGACTCCTGGTTTATGCCATAATTTCCTAGTCGAAGTGATATT	37	4	145059228	diploid	Homo sapiens	dbSNP	151	TOP	AACACAAAAAGCTTTTGGAGACTCCTGGTTTATGCCATAATTTCCTAGTCGAAGTGATAT[A/T]GTATTGTATTTTCAAATTGGTTCTTAGCTTCAGAATCTGATTTTCAGANAAAAGCTCCAG	AACACAAAAAGCTTTTGGAGACTCCTGGTTTATGCCATAATTTCCTAGTCGAAGTGATAT[A/T]GTATTGTATTTTCAAATTGGTTCTTAGCTTCAGAATCTGATTTTCAGANAAAAGCTCCAG	2169	3	+
ilmnseq_rs574640962_ilmnrep1-151_T_F_2840131698	ilmnseq_rs574640962	TOP	[A/G]	0031639377	TAAGGAAAGTAAGCAACTTACAAGACCACAGGGCTATGAAGTGGAAACAC			37	1	25608707	diploid	Homo sapiens	dbSNP	151	TOP	ATTCAGCTGATAAGGAAAGTAAGCAACTTACAAGACCACAGGGCTATGAAGTGGAAACAC[A/G]TAAATTGATATTTCATTTTATTTATTTATTTATTTTGAGACAGAGTCTNACTGTGTCGCC	ATTCAGCTGATAAGGAAAGTAAGCAACTTACAAGACCACAGGGCTATGAAGTGGAAACAC[A/G]TAAATTGATATTTCATTTTATTTATTTATTTATTTTGAGACAGAGTCTNACTGTGTCGCC	2169	3	+
ilmnseq_rs574663701.1_F2BT-151_B_R_2839902858	ilmnseq_rs574663701.1_F2BT	BOT	[T/G]	0061603337	TGGCCACTCTTGAACACAAGATGGGACCCTCTACTGCAAAGCTCCCGCAT	0074615407	TGGCCACTCTTGAACACAAGATGGGACCCTCTACTGCAAAGCTCCCGCAG	37	4	144924462	diploid	Homo sapiens	dbSNP	151	TOP	TTTTTTATTTAGGGAAAATCACTGTCAGTAGTATGGAGGATAACTTAGGGGAAAAAAAAC[A/C]TGCGGGAGCTTTGCAGTAGAGGGTCCCATCTTGTGTTCAAGAGTGGCCAAGATAAGCAGT	TTTTTTATTTAGGGAAAATCACTGTCAGTAGTATGGAGGATAACTTAGGGGAAAAAAAAC[A/C]TGCGGGAGCTTTGCAGTAGAGGGTCCCATCTTGTGTTCAAGAGTGGCCAAGATAAGCAGT	2169	3	-
ilmnseq_rs574663701.2_F2BT_ilmnrep1-151_B_R_2840131700	ilmnseq_rs574663701.2_F2BT	BOT	[T/C]	0066622404	TGGCCACTCTTGAACACAAGATGGGACCCTCTACTGCAAAGCTCCCGCAT	0029720325	TGGCCACTCTTGAACACAAGATGGGACCCTCTACTGCAAAGCTCCCGCAC	37	4	144924462	diploid	Homo sapiens	dbSNP	151	TOP	TTTTTTATTTANGGAAAATCACTGTCAGTAGTATGGAGGATAACTTAGGGGAAAAAAAAC[A/G]TGCGGGAGCTTTGCAGTAGAGGGTCCCATCTTGTGTTCAAGAGTGGCCAAGATAAGCAGT	TTTTTTATTTANGGAAAATCACTGTCAGTAGTATGGAGGATAACTTAGGGGAAAAAAAAC[A/G]TGCGGGAGCTTTGCAGTAGAGGGTCCCATCTTGTGTTCAAGAGTGGCCAAGATAAGCAGT	2169	3	-
ilmnseq_rs574691621.1_F2BT_ilmnrep2-151_T_F_2840135165	ilmnseq_rs574691621.1_F2BT	TOP	[A/G]	0018725508	ACCACACCCTTCCAGCGCTGAGGCATAACCTGCAGATAGTCCCCACGGCA	0025670453	ACCACACCCTTCCAGCGCTGAGGCATAACCTGCAGATAGTCCCCACGGCG	37	19	49253881	diploid	Homo sapiens	dbSNP	151	TOP	CGCTGTCGCCCACCACACCCTTCCAGCGCTGAGGCATAACCTGCAGATAGTCCCCACGGC[A/G]CACGTGGACGCCGACAAAGGTGCGCGGGCGGTCCCCTGTGCGGCCCAGNCGGAGCTGACC	CGCTGTCGCCCACCACACCCTTCCAGCGCTGAGGCATAACCTGCAGATAGTCCCCACGGC[A/G]CACGTGGACGCCGACAAAGGTGCGCGGGCGGTCCCCTGTGCGGCCCAGNCGGAGCTGACC	2169	3	+
ilmnseq_rs574691621.2_F2BT_ilmnrep2-151_B_F_2840135166	ilmnseq_rs574691621.2_F2BT	BOT	[T/G]	0032614432	ACCACACCCTTCCAGCGCTGAGGCATAACCTGCAGATAGTCCCCACGGCT	0029741341	ACCACACCCTTCCAGCGCTGAGGCATAACCTGCAGATAGTCCCCACGGCG	37	19	49253881	diploid	Homo sapiens	dbSNP	151	BOT	CGCTGTCGCCCACCACACCCTTCCAGCGCTGAGGCATAACCTGCAGATAGTCCCCACGGC[T/G]CACGTGGACGCCGACAAAGGTGCGCGGGCGGTCCCCTGTGCGGCCCAGNCGGAGCTGACC	GGTCAGCTCCGNCTGGGCCGCACAGGGGACCGCCCGCGCACCTTTGTCGGCGTCCACGTG[A/C]GCCGTGGGGACTATCTGCAGGTTATGCCTCAGCGCTGGAAGGGTGTGGTGGGCGACAGCG	2169	3	+
ilmnseq_rs574698399_ilmnrep1-151_T_R_2840131703	ilmnseq_rs574698399	TOP	[A/C]	0074621371	ATGTGAAAGACAATGAGGATATACACACAGCCTCCTTCCCCTGTGTTTGG			37	1	25657127	diploid	Homo sapiens	dbSNP	151	BOT	ATTTTACAGATNTTTTTTTTCCTACACAGCACATAAAACAGAAGGAATTTGAAGCCACCC[T/G]CCAAACACAGGGGAAGGAGGCTGTGTGTATATCCTCATTGTCTTTCACATTCTAAGGTGG	CCACCTTAGAATGTGAAAGACAATGAGGATATACACACAGCCTCCTTCCCCTGTGTTTGG[A/C]GGGTGGCTTCAAATTCCTTCTGTTTTATGTGCTGTGTAGGAAAAAAAANATCTGTAAAAT	2169	3	-
ilmnseq_rs574776481.1_F2BT_ilmnrep2-151_B_R_2840135168	ilmnseq_rs574776481.1_F2BT	BOT	[T/G]	0057716478	TCTTTATCTCCTGTAGAGATAACACTCATTATTTTTGGGGTGATGGCTGT	0074647494	TCTTTATCTCCTGTAGAGATAACACTCATTATTTTTGGGGTGATGGCTGG	37	4	145038059	diploid	Homo sapiens	dbSNP	151	TOP	ATTCTCACCTTNATCAGTCGGCGAATACCGTAAGAAATTAAGAGGATCGTTCCAATAACA[A/C]CAGCCATCACCCCAAAAATAATGAGTGTTATCTCTACAGGAGATAAAGAGAGCAGCAAAA	ATTCTCACCTTNATCAGTCGGCGAATACCGTAAGAAATTAAGAGGATCGTTCCAATAACA[A/C]CAGCCATCACCCCAAAAATAATGAGTGTTATCTCTACAGGAGATAAAGAGAGCAGCAAAA	2169	3	-
ilmnseq_rs574776481.2_F2BT_ilmnrep1-151_B_R_2840131705	ilmnseq_rs574776481.2_F2BT	BOT	[G/C]	0025720413	TCTTTATCTCCTGTAGAGATAACACTCATTATTTTTGGGGTGATGGCTGG	0012600441	TCTTTATCTCCTGTAGAGATAACACTCATTATTTTTGGGGTGATGGCTGC	37	4	145038059	diploid	Homo sapiens	dbSNP	151	TOP	ATTCTCACCTTNATCAGTCGGCGAATACCGTAAGAAATTAAGAGGATCGTTCCAATAACA[C/G]CAGCCATCACCCCAAAAATAATGAGTGTTATCTCTACAGGAGATAAAGAGAGCAGCAAAA	ATTCTCACCTTNATCAGTCGGCGAATACCGTAAGAAATTAAGAGGATCGTTCCAATAACA[C/G]CAGCCATCACCCCAAAAATAATGAGTGTTATCTCTACAGGAGATAAAGAGAGCAGCAAAA	2169	3	-
ilmnseq_rs574776481.3_F2BT-151_T_R_2839902542	ilmnseq_rs574776481.3_F2BT	TOP	[A/G]	0017655469	TCTTTATCTCCTGTAGAGATAACACTCATTATTTTTGGGGTGATGGCTGA	0028751457	TCTTTATCTCCTGTAGAGATAACACTCATTATTTTTGGGGTGATGGCTGG	37	4	145038059	diploid	Homo sapiens	dbSNP	151	BOT	ATTCTCACCTTTATCAGTCGGCGAATACCGTAAGAAATTAAGAGGATCGTTCCAATAACA[T/C]CAGCCATCACCCCAAAAATAATGAGTGTTATCTCTACAGGAGATAAAGAGAGCAGCAAAA	TTTTGCTGCTCTCTTTATCTCCTGTAGAGATAACACTCATTATTTTTGGGGTGATGGCTG[A/G]TGTTATTGGAACGATCCTCTTAATTTCTTACGGTATTCGCCGACTGATAAAGGTGAGAAT	2169	3	-
ilmnseq_rs574784427.1_F2BT_ilmnrep1-151_T_R_2840131707	ilmnseq_rs574784427.1_F2BT	TOP	[A/G]	0014608337	TGCAGAAAATTAGACAGTGTTTAATTTTCAAAAACTTCCCTCTCTAGTCA	0072652302	TGCAGAAAATTAGACAGTGTTTAATTTTCAAAAACTTCCCTCTCTAGTCG	37	1	25620193	diploid	Homo sapiens	dbSNP	151	BOT	CAGCATTTCCTNATTTTAAAATTTCCCTAGTATATGTAACCATCAGTAGGTGGTATCTAC[T/C]GACTAGAGAGGGAAGTTTTTGAAAATTAAACACTGTCTAATTTTCTGCAAAGTTTTTATT	AATAAAAACTTTGCAGAAAATTAGACAGTGTTTAATTTTCAAAAACTTCCCTCTCTAGTC[A/G]GTAGATACCACCTACTGATGGTTACATATACTAGGGAAATTTTAAAATNAGGAAATGCTG	2169	3	-
ilmnseq_rs574784427.2_F2BT_ilmnrep1-151_T_R_2840131708	ilmnseq_rs574784427.2_F2BT	TOP	[A/C]	0010784351	TGCAGAAAATTAGACAGTGTTTAATTTTCAAAAACTTCCCTCTCTAGTCA	0027756334	TGCAGAAAATTAGACAGTGTTTAATTTTCAAAAACTTCCCTCTCTAGTCC	37	1	25620193	diploid	Homo sapiens	dbSNP	151	BOT	CAGCATTTCCTNATTTTAAAATTTCCCTAGTATATGTAACCATCAGTAGGTGGTATCTAC[T/G]GACTAGAGAGGGAAGTTTTTGAAAATTAAACACTGTCTAATTTTCTGCAAAGTTTTTATT	AATAAAAACTTTGCAGAAAATTAGACAGTGTTTAATTTTCAAAAACTTCCCTCTCTAGTC[A/C]GTAGATACCACCTACTGATGGTTACATATACTAGGGAAATTTTAAAATNAGGAAATGCTG	2169	3	-
ilmnseq_rs574989885.1_F2BT_ilmnrep1-151_B_R_2840131709	ilmnseq_rs574989885.1_F2BT	BOT	[T/C]	0039714331	TGAAACCCCGTCTCTACTAAAAACACAAAAAATTAGCTGGGCGTGGTGGT	0044754439	TGAAACCCCGTCTCTACTAAAAACACAAAAAATTAGCTGGGCGTGGTGGC	37	1	25632241	diploid	Homo sapiens	dbSNP	151	TOP	TCCCGGGTTCANACCATTCTCCTGCCTCAGCCTCCTGAGTAGCTGGGTCTACAGGCGCCC[A/G]CCACCACGCCCAGCTAATTTTTTGTGTTTTTAGTAGAGACGGGGTTTCACCATGTTGGCC	TCCCGGGTTCANACCATTCTCCTGCCTCAGCCTCCTGAGTAGCTGGGTCTACAGGCGCCC[A/G]CCACCACGCCCAGCTAATTTTTTGTGTTTTTAGTAGAGACGGGGTTTCACCATGTTGGCC	2169	3	-
ilmnseq_rs574989885.2_F2BT_ilmnrep1-151_T_R_2840131710	ilmnseq_rs574989885.2_F2BT	TOP	[A/T]	0063762389	TGAAACCCCGTCTCTACTAAAAACACAAAAAATTAGCTGGGCGTGGTGGA	0020699471	TGAAACCCCGTCTCTACTAAAAACACAAAAAATTAGCTGGGCGTGGTGGT	37	1	25632241	diploid	Homo sapiens	dbSNP	151	BOT	TCCCGGGTTCANACCATTCTCCTGCCTCAGCCTCCTGAGTAGCTGGGTCTACAGGCGCCC[A/T]CCACCACGCCCAGCTAATTTTTTGTGTTTTTAGTAGAGACGGGGTTTCACCATGTTGGCC	GGCCAACATGGTGAAACCCCGTCTCTACTAAAAACACAAAAAATTAGCTGGGCGTGGTGG[A/T]GGGCGCCTGTAGACCCAGCTACTCAGGAGGCTGAGGCAGGAGAATGGTNTGAACCCGGGA	2169	3	-
ilmnseq_rs574992275.1_F2BT_ilmnrep2-151_B_F_2840135175	ilmnseq_rs574992275.1_F2BT	BOT	[G/C]	0045711374	TAGCCATGGTCATCTGACAGTCTCTACACTGTGAATATTGCCTGGTGATG	0063605502	TAGCCATGGTCATCTGACAGTCTCTACACTGTGAATATTGCCTGGTGATC	37	1	25688298	diploid	Homo sapiens	dbSNP	151	BOT	CATTTCCATGCTAGCCATGGTCATCTGACAGTCTCTACACTGTGAATATTGCCTGGTGAT[C/G]AAGACTCTCCTCAAAGAAATGACTTGCTGTCATCCCACATGAACTCCTNATGTTTTTTCT	AGAAAAAACATNAGGAGTTCATGTGGGATGACAGCAAGTCATTTCTTTGAGGAGAGTCTT[C/G]ATCACCAGGCAATATTCACAGTGTAGAGACTGTCAGATGACCATGGCTAGCATGGAAATG	2169	3	+
ilmnseq_rs574992275.2_F2BT_ilmnrep1-151_B_F_2840131712	ilmnseq_rs574992275.2_F2BT	BOT	[T/C]	0038701480	TAGCCATGGTCATCTGACAGTCTCTACACTGTGAATATTGCCTGGTGATT	0016804488	TAGCCATGGTCATCTGACAGTCTCTACACTGTGAATATTGCCTGGTGATC	37	1	25688298	diploid	Homo sapiens	dbSNP	151	BOT	CATTTCCATGCTAGCCATGGTCATCTGACAGTCTCTACACTGTGAATATTGCCTGGTGAT[T/C]AAGACTCTCCTCAAAGAAATGACTTGCTGTCATCCCACATGAACTCCTNATGTTTTTTCT	AGAAAAAACATNAGGAGTTCATGTGGGATGACAGCAAGTCATTTCTTTGAGGAGAGTCTT[A/G]ATCACCAGGCAATATTCACAGTGTAGAGACTGTCAGATGACCATGGCTAGCATGGAAATG	2169	3	+
ilmnseq_rs575034807_ilmnrep1-151_T_R_2840131713	ilmnseq_rs575034807	TOP	[C/G]	0072624442	TTTCTTTATCTGAAATATGAAGATTAGAATAACTGCCTGGCAGAAATGTC	0026616502	TTTCTTTATCTGAAATATGAAGATTAGAATAACTGCCTGGCAGAAATGTG	37	4	145029600	diploid	Homo sapiens	dbSNP	151	BOT	GACTGATATTANTAGTTTCTTCTTGTTTTTCATTTTTCTGTATAAATATATAACTCTTGT[C/G]ACATTTCTGCCAGGCAGTTATTCTAATCTTCATATTTCAGATAAAGAAACCAAAGTTATG	CATAACTTTGGTTTCTTTATCTGAAATATGAAGATTAGAATAACTGCCTGGCAGAAATGT[C/G]ACAAGAGTTATATATTTATACAGAAAAATGAAAAACAAGAAGAAACTANTAATATCAGTC	2169	3	-
ilmnseq_rs575079229-151_T_F_2839902636	ilmnseq_rs575079229	TOP	[A/G]	0038797303	GGAAGCTGAGGGAGGAGAATTGCTTGAACCCAGGAGGCAGAGGTTGCTGA			37	1	25601725	diploid	Homo sapiens	dbSNP	151	TOP	cagctgcttgggaagctgagggaggagaattgcttgaacccaggaggcagaggttgctga[A/G]ctgagaacatgccactgcactccaccctgggtgacagagtgggactctgtctgaaaaaaa	cagctgcttgggaagctgagggaggagaattgcttgaacccaggaggcagaggttgctga[A/G]ctgagaacatgccactgcactccaccctgggtgacagagtgggactctgtctgaaaaaaa	2169	3	+
ilmnseq_rs575181288-151_B_F_2839901625	ilmnseq_rs575181288	BOT	[T/C]	0069756477	CGCTACCCCAAATTGTTACAGTAACCTCCTAACTGGTCTCCCCATTTCCA			37	1	25719765	diploid	Homo sapiens	dbSNP	151	BOT	ccaccatcaccgctaccccaaattgttacagtaacctcctaactggtctccccatttcca[T/C]ccttgtcttcctgcggactgttctccacacagcagacagagtgaccctgttaaaatgcaa	ttgcattttaacagggtcactctgtctgctgtgtggagaacagtccgcaggaagacaagg[A/G]tggaaatggggagaccagttaggaggttactgtaacaatttggggtagcggtgatggtgg	2169	3	+
ilmnseq_rs575202741.1_F2BT-151_B_F_2839903528	ilmnseq_rs575202741.1_F2BT	BOT	[G/C]	0019712492	GTGCCCTTTGTCACTTTCCAGGTGGATGCAGTGTGTGTATGCGGGCGTGG	0041710409	GTGCCCTTTGTCACTTTCCAGGTGGATGCAGTGTGTGTATGCGGGCGTGC	37	1	25732729	diploid	Homo sapiens	dbSNP	151	BOT	TTCCCCCCAGGGTGCCCTTTGTCACTTTCCAGGTGGATGCAGTGTGTGTATGCGGGCGTG[C/G]GTGCGTGCGTGCGTGTGTGTGTGTGTGTGTGTGTGTGTATTGAATCCCGGTGGGAATTAA	TTAATTCCCACCGGGATTCAATACACACACACACACACACACACACACGCACGCACGCAC[C/G]CACGCCCGCATACACACACTGCATCCACCTGGAAAGTGACAAAGGGCACCCTGGGGGGAA	2169	3	+
ilmnseq_rs575202741.2_F2BT_ilmnrep1-151_B_F_2840131717	ilmnseq_rs575202741.2_F2BT	BOT	[T/C]	0069801325	GTGCCCTTTGTCACTTTCCAGGTGGATGCAGTGTGTGTATGCGGGCGTGT	0016763307	GTGCCCTTTGTCACTTTCCAGGTGGATGCAGTGTGTGTATGCGGGCGTGC	37	1	25732729	diploid	Homo sapiens	dbSNP	151	BOT	TTCCCCCCAGGGTGCCCTTTGTCACTTTCCAGGTGGATGCAGTGTGTGTATGCGGGCGTG[T/C]GTGCGTGCGTGCGTGTGTGTGTGTGTGTGTGTGTGTGTATTGAATCCCNGTGGGAATTAA	TTAATTCCCACNGGGATTCAATACACACACACACACACACACACACACGCACGCACGCAC[A/G]CACGCCCGCATACACACACTGCATCCACCTGGAAAGTGACAAAGGGCACCCTGGGGGGAA	2169	3	+
ilmnseq_rs575226630_ilmnrep1-151_B_F_2840131718	ilmnseq_rs575226630	BOT	[T/C]	0040641324	ACAGGGCAGCCCCCACCACAAGGAATTATCAGCTGAAATTGTGAACAGTG			37	1	25632790	diploid	Homo sapiens	dbSNP	151	BOT	CCTACAGTACACAGGGCAGCCCCCACCACAAGGAATTATCAGCTGAAATTGTGAACAGTG[T/C]CTACACTAGACCCTTGCTACTCATAGTGTGGTCCGTAGACCAGCAGCANTGGCATCACCT	AGGTGATGCCANTGCTGCTGGTCTACGGACCACACTATGAGTAGCAAGGGTCTAGTGTAG[A/G]CACTGTTCACAATTTCAGCTGATAATTCCTTGTGGTGGGGGCTGCCCTGTGTACTGTAGG	2169	3	+
ilmnseq_rs575574225_ilmnrep1-151_T_F_2840131719	ilmnseq_rs575574225	TOP	[A/T]	0020767472	TCTATTCTAAAAGCCTTAGGTAAAGAATAAATATAATTGCTCTGCTCCTA	0044637362	TCTATTCTAAAAGCCTTAGGTAAAGAATAAATATAATTGCTCTGCTCCTT	37	4	145032829	diploid	Homo sapiens	dbSNP	151	TOP	TTCTTAGAATATCTATTCTAAAAGCCTTAGGTAAAGAATAAATATAATTGCTCTGCTCCT[A/T]GTTTCTACAGAGATAAGAAACAAACAGCCAAACTTGTATAGAGGCAAANTATAATGTGAA	TTCTTAGAATATCTATTCTAAAAGCCTTAGGTAAAGAATAAATATAATTGCTCTGCTCCT[A/T]GTTTCTACAGAGATAAGAAACAAACAGCCAAACTTGTATAGAGGCAAANTATAATGTGAA	2169	3	+
ilmnseq_rs575784647_ilmnrep1-151_B_R_2840131720	ilmnseq_rs575784647	BOT	[T/C]	0025719305	ATTCATCCTCTATTCTTAATCTCTCTTTGTGATTTTTGAGACCATAACCA			37	4	145036705	diploid	Homo sapiens	dbSNP	151	TOP	CTGATGGCCCCNCAATTGCAGTGCTGTCACACCTCTCAGCCTTTTTAAAAGAATTATATA[A/G]TGGTTATGGTCTCAAAAATCACAAAGAGAGATTAAGAATAGAGGATGAATGAAAACACAA	CTGATGGCCCCNCAATTGCAGTGCTGTCACACCTCTCAGCCTTTTTAAAAGAATTATATA[A/G]TGGTTATGGTCTCAAAAATCACAAAGAGAGATTAAGAATAGAGGATGAATGAAAACACAA	2169	3	-
ilmnseq_rs575812453_ilmnrep1-151_B_R_2840131721	ilmnseq_rs575812453	BOT	[T/C]	0015662387	TTGCTATATTGCCCAGGCTGGTCTCAAGCTCCTGGCCTCAAGGGATCCTC			37	4	144931389	diploid	Homo sapiens	dbSNP	151	TOP	GTTGTAGTCTANGTGTGGTGGCTCATGCCTGTAAACCCAGTGCTTTGGGAGGCCAAGGCA[A/G]GAGGATCCCTTGAGGCCAGGAGCTTGAGACCAGCCTGGGCAATATAGCAAGACCCCATAT	GTTGTAGTCTANGTGTGGTGGCTCATGCCTGTAAACCCAGTGCTTTGGGAGGCCAAGGCA[A/G]GAGGATCCCTTGAGGCCAGGAGCTTGAGACCAGCCTGGGCAATATAGCAAGACCCCATAT	2169	3	-
ilmnseq_rs575818033-151_B_F_2839902199	ilmnseq_rs575818033	BOT	[T/C]	0032771319	TCAGTGACAGACAAACAAGAGCTGGCACAATTTTAATTCACTTCAATTTA			37	1	25600503	diploid	Homo sapiens	dbSNP	151	BOT	AGAGGAGCCTTCAGTGACAGACAAACAAGAGCTGGCACAATtttaattcacttcaattta[T/C]tctaattcatttcaatccaatacaattcaatgcattccattcattcaaCCATGTATGACA	TGTCATACATGGttgaatgaatggaatgcattgaattgtattggattgaaatgaattaga[A/G]taaattgaagtgaattaaaATTGTGCCAGCTCTTGTTTGTCTGTCACTGAAGGCTCCTCT	2169	3	+
ilmnseq_rs575827872_ilmnrep1-151_T_R_2840131723	ilmnseq_rs575827872	TOP	[A/C]	0050632387	TCGCTAAAGAGAAAGCTGGTGTACAGAGATGTTAGATGTACGGAGAGAAT			37	1	25624456	diploid	Homo sapiens	dbSNP	151	BOT	AACTGGCTATGNGAAGCCACTGAGATCCCAGGTAGTCTGTGCTCTCCATCTTTTGGCTCT[T/G]ATTCTCTCCGTACATCTAACATCTCTGTACACCAGCTTTCTCTTTAGCGAAAAACGTGTC	GACACGTTTTTCGCTAAAGAGAAAGCTGGTGTACAGAGATGTTAGATGTACGGAGAGAAT[A/C]AGAGCCAAAAGATGGAGAGCACAGACTACCTGGGATCTCAGTGGCTTCNCATAGCCAGTT	2169	3	-
ilmnseq_rs576077657_ilmnrep1-151_T_F_2840131724	ilmnseq_rs576077657	TOP	[A/G]	0018667460	ACACGTTTTTCGCTAAAGAGAAAGCTGGTGTACAGAGATGTTAGATGTAC			37	1	25721893	diploid	Homo sapiens	dbSNP	151	TOP	GGTGGAGGGGACACGTTTTTCGCTAAAGAGAAAGCTGGTGTACAGAGATGTTAGATGTAC[A/G]GAGAGAATCAGAGCCAAAAGATGGAGAGCACAGACTACCTGGGATCTCNGTGGCTTCTCA	GGTGGAGGGGACACGTTTTTCGCTAAAGAGAAAGCTGGTGTACAGAGATGTTAGATGTAC[A/G]GAGAGAATCAGAGCCAAAAGATGGAGAGCACAGACTACCTGGGATCTCNGTGGCTTCTCA	2169	3	+
ilmnseq_rs576082634_ilmnrep1-151_T_R_2840131725	ilmnseq_rs576082634	TOP	[C/G]	0019689405	ACAGGGTTTTGCCATGTTGGTCAGGCTGGTCTCGAACTCCTGACCTCAAC	0074604506	ACAGGGTTTTGCCATGTTGGTCAGGCTGGTCTCGAACTCCTGACCTCAAG	37	1	25644860	diploid	Homo sapiens	dbSNP	151	BOT	CAGGTGCAGTGNCTCACGCCTGTAATCCCAGCACTTTGGGAGGCTGAGACAGGTAGATCA[C/G]TTGAGGTCAGGAGTTCGAGACCAGCCTGACCAACATGGCAAAACCCTGTCTCTACCAGAA	TTCTGGTAGAGACAGGGTTTTGCCATGTTGGTCAGGCTGGTCTCGAACTCCTGACCTCAA[C/G]TGATCTACCTGTCTCAGCCTCCCAAAGTGCTGGGATTACAGGCGTGAGNCACTGCACCTG	2169	3	-
ilmnseq_rs576186473_ilmnrep1-151_T_R_2840131726	ilmnseq_rs576186473	TOP	[A/C]	0016715424	GTCCATTAATGACTACTGCTATTTACTGAATTGAGCTCCCTCAGATTCAT			37	1	25657891	diploid	Homo sapiens	dbSNP	151	BOT	ATTATTTCTTTNAAGCACCTATTTCCAAATATAGTCACTTTAGGGGTTAGGGCTTCAAAA[T/G]ATGAATCTGAGGGAGCTCAATTCAGTAAATAGCAGTAGTCATTAATGGACAATGTATACA	TGTATACATTGTCCATTAATGACTACTGCTATTTACTGAATTGAGCTCCCTCAGATTCAT[A/C]TTTTGAAGCCCTAACCCCTAAAGTGACTATATTTGGAAATAGGTGCTTNAAAGAAATAAT	2169	3	-
ilmnseq_rs576200493_ilmnrep1-151_B_F_2840131727	ilmnseq_rs576200493	BOT	[T/C]	0034650315	CACAAGAATGAGGTGACTGCGTGGACATAGAGCGTATTATGAAAGACAAA			37	4	145041012	diploid	Homo sapiens	dbSNP	151	BOT	TGAGAAAGGGCACAAGAATGAGGTGACTGCGTGGACATAGAGCGTATTATGAAAGACAAA[T/C]TCTCCCACATCCCTCCCAGCAGCGGCTCCAGAATTTCTTCTTCTCCCCNGAAAACTAACA	TGTTAGTTTTCNGGGGAGAAGAAGAAATTCTGGAGCCGCTGCTGGGAGGGATGTGGGAGA[A/G]TTTGTCTTTCATAATACGCTCTATGTCCACGCAGTCACCTCATTCTTGTGCCCTTTCTCA	2169	3	+
ilmnseq_rs576349731.1_F2BT_ilmnrep1-151_B_F_2840131728	ilmnseq_rs576349731.1_F2BT	BOT	[G/C]	0030677460	TGAGCAATGGAGCAAGACTCTGTCTCAAAAAAAAAAAAAAAAGGCCAGGG	0020753370	TGAGCAATGGAGCAAGACTCTGTCTCAAAAAAAAAAAAAAAAGGCCAGGC	37	1	25627026	diploid	Homo sapiens	dbSNP	151	BOT	GCACTCCAGCTTGAGCAATGGAGCAAGACTCTGTCTCAAAAAAAAAAAAAAAAGGCCAGG[C/G]GCAGTGGCTCATGCCTGTAATCCCAGCACTTTGGGAGGCCGAGGCGGGNGGATCGCCTGA	TCAGGCGATCCNCCCGCCTCGGCCTCCCAAAGTGCTGGGATTACAGGCATGAGCCACTGC[C/G]CCTGGCCTTTTTTTTTTTTTTTTGAGACAGAGTCTTGCTCCATTGCTCAAGCTGGAGTGC	2169	3	+
ilmnseq_rs576349731.2_F2BT-151_B_F_2839902985	ilmnseq_rs576349731.2_F2BT	BOT	[T/C]	0030616403	TGAGCAATGGAGCAAGACTCTGTCTCAAAAAAAAAAAAAAAAGGCCAGGT	0051764378	TGAGCAATGGAGCAAGACTCTGTCTCAAAAAAAAAAAAAAAAGGCCAGGC	37	1	25627026	diploid	Homo sapiens	dbSNP	151	BOT	gcactccagcttgagcaatggagcaagactctgtctcaaaaaaaaaaaaaaaaggccagg[T/C]gcagtggctcatgcctgtaatcccagcactttgggaggccgaggcgggtggatcgcctga	tcaggcgatccacccgcctcggcctcccaaagtgctgggattacaggcatgagccactgc[A/G]cctggccttttttttttttttttgagacagagtcttgctccattgctcaagctggagtgc	2169	3	+
ilmnseq_rs576356100_ilmnrep1-151_B_F_2840131730	ilmnseq_rs576356100	BOT	[T/G]	0010624489	GGATCTGCCACTCACAAAGGCACAACACCGGGCAGCAGCCTGACCACTGT			37	1	25695856	diploid	Homo sapiens	dbSNP	151	BOT	TTCCGGTCTTGGATCTGCCACTCACAAAGGCACAACACCGGGCAGCAGCCTGACCACTGT[T/G]GGCCTGGACTTGCTGTGACAATACTGGTCCCTGCTGGTCCAGCCTACCNACAGCATTGAC	GTCAATGCTGTNGGTAGGCTGGACCAGCAGGGACCAGTATTGTCACAGCAAGTCCAGGCC[A/C]ACAGTGGTCAGGCTGCTGCCCGGTGTTGTGCCTTTGTGAGTGGCAGATCCAAGACCGGAA	2169	3	+
ilmnseq_rs576508194_ilmnrep1-151_T_F_2840131731	ilmnseq_rs576508194	TOP	[A/G]	0063796310	AGCTTTCAGTGAGCTGAGATTACGCCACTGCACTCCAGCCTGGGCAACAG			37	1	25603542	diploid	Homo sapiens	dbSNP	151	TOP	CAGGAGGCGGAGCTTTCAGTGAGCTGAGATTACGCCACTGCACTCCAGCCTGGGCAACAG[A/G]GCGAGACTCCGTCTAAAAAAAAATGAAAATAAAAATAAATGAAACATANAACCCTGCCAT	CAGGAGGCGGAGCTTTCAGTGAGCTGAGATTACGCCACTGCACTCCAGCCTGGGCAACAG[A/G]GCGAGACTCCGTCTAAAAAAAAATGAAAATAAAAATAAATGAAACATANAACCCTGCCAT	2169	3	+
ilmnseq_rs576556344_ilmnrep1-151_M_R_2840131732	ilmnseq_rs576556344	MINUS	[D/I]	0030660373	ATTCATTCTGCATGTGCTATTTTGTCATGTGGTTTGCTTAATTTATTAAA			37	4	145045381	diploid	Homo sapiens	dbSNP	151	PLUS	TATAACACATAATTAATTATAAATTAATCAATTTATAATTAATATATTTAATTAATACNA[-/TTG]TTTAATAAATTAAGCAAACCACATGACAAAATAGCACATGCAGAATGAATGCAAGCATCT	TATAACACATAATTAATTATAAATTAATCAATTTATAATTAATATATTTAATTAATACNA[-/TTG]TTTAATAAATTAAGCAAACCACATGACAAAATAGCACATGCAGAATGAATGCAAGCATCT	2169	3	-
ilmnseq_rs576619641_ilmnrep1-151_T_F_2840131733	ilmnseq_rs576619641	TOP	[A/G]	0029689483	CACTCCAGTCCCTGTCCTTGAGTTCTGTGACACCCCTGTAGCCTGGTAAC			37	1	25715236	diploid	Homo sapiens	dbSNP	151	TOP	CTCCCCACAACACTCCAGTCCCTGTCCTTGAGTTCTGTGACACCCCTGTAGCCTGGTAAC[A/G]AATTCTCCCCAGTGCCCAAGCAAGCTCAAATGGGTTCTGCCACCTGCTNCCCAGCATCTT	CTCCCCACAACACTCCAGTCCCTGTCCTTGAGTTCTGTGACACCCCTGTAGCCTGGTAAC[A/G]AATTCTCCCCAGTGCCCAAGCAAGCTCAAATGGGTTCTGCCACCTGCTNCCCAGCATCTT	2169	3	+
ilmnseq_rs576640385_ilmnrep2-151_B_F_2840135198	ilmnseq_rs576640385	BOT	[G/C]	0029775351	ACAGGTGTCCAGGCCCATAATAAGGCTGCTTCTCTGTCTCTTTAGTGAGG	0047697441	ACAGGTGTCCAGGCCCATAATAAGGCTGCTTCTCTGTCTCTTTAGTGAGC	37	1	25695740	diploid	Homo sapiens	dbSNP	151	BOT	ACCCCTCATGCACAGGTGTCCAGGCCCATAATAAGGCTGCTTCTCTGTCTCTTTAGTGAG[C/G]AACATCTTGGATGCTGGGTGGGGCAAGCATTGGCCTGGGACTCAGAAGNCCTGGGTTCCG	CGGAACCCAGGNCTTCTGAGTCCCAGGCCAATGCTTGCCCCACCCAGCATCCAAGATGTT[C/G]CTCACTAAAGAGACAGAGAAGCAGCCTTATTATGGGCCTGGACACCTGTGCATGAGGGGT	2169	3	+
ilmnseq_rs576735595_ilmnrep1-151_T_R_2840131735	ilmnseq_rs576735595	TOP	[A/C]	0074647432	GTAAAACCTCTCCCCTCACCTGACACAGACGTGCCTTTAAGTTCTGTTGA			37	4	145035855	diploid	Homo sapiens	dbSNP	151	BOT	TTTTTTTTTCCNAAAAGGCAAAAGGAACTGCAAATATTAACACCAACCTGGATTTTCTAT[T/G]TCAACAGAACTTAAAGGCACGTCTGTGTCAGGTGAGGGGAGAGGTTTTACATCAGATGGG	CCCATCTGATGTAAAACCTCTCCCCTCACCTGACACAGACGTGCCTTTAAGTTCTGTTGA[A/C]ATAGAAAATCCAGGTTGGTGTTAATATTTGCAGTTCCTTTTGCCTTTTNGGAAAAAAAAA	2169	3	-
ilmnseq_rs576798245_ilmnrep1-151_T_F_2840131736	ilmnseq_rs576798245	TOP	[C/G]	0061788362	GTGAGTTCATACCAGGGGCCACGGTGAATAAAACAAATGCAATTGGCTAC	0056621395	GTGAGTTCATACCAGGGGCCACGGTGAATAAAACAAATGCAATTGGCTAG	37	4	145034903	diploid	Homo sapiens	dbSNP	151	TOP	ATGCTTTCTTAGTGAGTTCATACCAGGGGCCACGGTGAATAAAACAAATGCAATTGGCTA[C/G]GGATTTAGACAGACAGTACAGGTAGCAGCCACTACTCAGCTCTTAGGANTTGGTCTCATG	ATGCTTTCTTAGTGAGTTCATACCAGGGGCCACGGTGAATAAAACAAATGCAATTGGCTA[C/G]GGATTTAGACAGACAGTACAGGTAGCAGCCACTACTCAGCTCTTAGGANTTGGTCTCATG	2169	3	+
ilmnseq_rs576841186_ilmnrep1-151_T_R_2840131737	ilmnseq_rs576841186	TOP	[A/C]	0019673342	AGGGTGGAGCCCTAATCTAATAGGACTGGTGTCCTTATAAGAAGAGGAAG			37	1	25657757	diploid	Homo sapiens	dbSNP	151	BOT	TCTGCCTGCCTNGGCCTCCCAAAGTGCTAGGATTACAGGCGTGAGCCACCGCACCCGGCC[T/G]CTTCCTCTTCTTATAAGGACACCAGTCCTATTAGATTAGGGCTCCACCCTCATAACCTCA	TGAGGTTATGAGGGTGGAGCCCTAATCTAATAGGACTGGTGTCCTTATAAGAAGAGGAAG[A/C]GGCCGGGTGCGGTGGCTCACGCCTGTAATCCTAGCACTTTGGGAGGCCNAGGCAGGCAGA	2169	3	-
ilmnseq_rs576878097_ilmnrep1-151_M_R_2840131738	ilmnseq_rs576878097	MINUS	[D/I]	0035767507	GGCAAAAGAGCGAGACACCGTCTCAACAACAACAACAACAACAACAACAA			37	1	25632075	diploid	Homo sapiens	dbSNP	151	PLUS	GTAGCTGGGATTACAGGTGCCCACCACCATGCCTGGCTAATTTTCGTGTGTGTATGTANT[-/TTGTTGTTG]TTGTTGTTGTTGTTGTTGTTGTTGTTGAGACGGTGTCTCGCTCTTTTGCCCAGGCTGGAG	GTAGCTGGGATTACAGGTGCCCACCACCATGCCTGGCTAATTTTCGTGTGTGTATGTANT[-/TTGTTGTTG]TTGTTGTTGTTGTTGTTGTTGTTGTTGAGACGGTGTCTCGCTCTTTTGCCCAGGCTGGAG	2169	3	-
ilmnseq_rs576893728_ilmnrep1-151_B_F_2840131739	ilmnseq_rs576893728	BOT	[T/A]	0031703478	TAAGATTCCTGGAGAAAGCAAGGCAATCATCTTTTTTTTTATAGCAACAT	0057789465	TAAGATTCCTGGAGAAAGCAAGGCAATCATCTTTTTTTTTATAGCAACAA	37	4	145059855	diploid	Homo sapiens	dbSNP	151	BOT	GGCTTTATTCTTAAGATTCCTGGAGAAAGCAAGGCAATCATCTTTTTTTTTATAGCAACA[A/T]AAAAGAAAAAGAAAAAGACTTCACCATGTTTACTCTTCAGCTAATCAGNATGGGGGAAAA	TTTTCCCCCATNCTGATTAGCTGAAGAGTAAACATGGTGAAGTCTTTTTCTTTTTCTTTT[A/T]TGTTGCTATAAAAAAAAAGATGATTGCCTTGCTTTCTCCAGGAATCTTAAGAATAAAGCC	2169	3	+
ilmnseq_rs576986357.1_F2BT_ilmnrep1-151_T_F_2840131740	ilmnseq_rs576986357.1_F2BT	TOP	[C/G]	0035807421	TACCTGGCTGCCAGATCAATAGCATATGAAATACCAGAAATGCACTCACC	0063624371	TACCTGGCTGCCAGATCAATAGCATATGAAATACCAGAAATGCACTCACG	37	4	145054066	diploid	Homo sapiens	dbSNP	151	TOP	CCCTATCTGAATACCTGGCTGCCAGATCAATAGCATATGAAATACCAGAAATGCACTCAC[C/G]GCCTGCACAAGCCATTGACCAGTGGCTCATGCACACCTTTATCCAGCTNATCTAGCTCCA	CCCTATCTGAATACCTGGCTGCCAGATCAATAGCATATGAAATACCAGAAATGCACTCAC[C/G]GCCTGCACAAGCCATTGACCAGTGGCTCATGCACACCTTTATCCAGCTNATCTAGCTCCA	2169	3	+
ilmnseq_rs576986357.2_F2BT_ilmnrep2-151_B_F_2840135205	ilmnseq_rs576986357.2_F2BT	BOT	[T/C]	0057626397	TACCTGGCTGCCAGATCAATAGCATATGAAATACCAGAAATGCACTCACT	0046698345	TACCTGGCTGCCAGATCAATAGCATATGAAATACCAGAAATGCACTCACC	37	4	145054066	diploid	Homo sapiens	dbSNP	151	BOT	CCCTATCTGAATACCTGGCTGCCAGATCAATAGCATATGAAATACCAGAAATGCACTCAC[T/C]GCCTGCACAAGCCATTGACCAGTGGCTCATGCACACCTTTATCCAGCTNATCTAGCTCCA	TGGAGCTAGATNAGCTGGATAAAGGTGTGCATGAGCCACTGGTCAATGGCTTGTGCAGGC[A/G]GTGAGTGCATTTCTGGTATTTCATATGCTATTGATCTGGCAGCCAGGTATTCAGATAGGG	2169	3	+
ilmnseq_rs577017442_ilmnrep1-151_B_F_2840131742	ilmnseq_rs577017442	BOT	[T/G]	0036754342	CTAAGCACAACCCATCCCTGAGGCCCAGAGAGGGGTGGGCCTTGGCTGAG			37	1	25633753	diploid	Homo sapiens	dbSNP	151	BOT	CAGGGACATGCTAAGCACAACCCATCCCTGAGGCCCAGAGAGGGGTGGGCCTTGGCTGAG[T/G]TCTCACTGCGAGGTGGGAATGTGGGCCTCCAGACCAGAGGTAGGTCCTNTGGCCCCTAGA	TCTAGGGGCCANAGGACCTACCTCTGGTCTGGAGGCCCACATTCCCACCTCGCAGTGAGA[A/C]CTCAGCCAAGGCCCACCCCTCTCTGGGCCTCAGGGATGGGTTGTGCTTAGCATGTCCCTG	2169	3	+
ilmnseq_rs577041175_ilmnrep1-151_T_F_2840131743	ilmnseq_rs577041175	TOP	[A/G]	0050719397	GGCTAACACGATGAAACCCCATCTCTACCAAAAATACAAAAAAATTAGCC			37	1	25603415	diploid	Homo sapiens	dbSNP	151	TOP	AGACCATCCTGGCTAACACGATGAAACCCCATCTCTACCAAAAATACAAAAAAATTAGCC[A/G]GGTGTGGTGGCGGGTGCCTGTAGTCCCAGCTACTTGGGAGGCTGAGGCNGGAGAATGGCG	AGACCATCCTGGCTAACACGATGAAACCCCATCTCTACCAAAAATACAAAAAAATTAGCC[A/G]GGTGTGGTGGCGGGTGCCTGTAGTCCCAGCTACTTGGGAGGCTGAGGCNGGAGAATGGCG	2169	3	+
ilmnseq_rs577138267_ilmnrep1-151_B_R_2840131744	ilmnseq_rs577138267	BOT	[T/C]	0063656454	TTTAATGCATAAATCAACACAAAAGGTTTTCCCATTAATATGAAATATTA			37	4	145031889	diploid	Homo sapiens	dbSNP	151	TOP	AGTGCTCCGACNCAGTTCTACTGTTAGACAAATTATTTTAAATATGGCACTTATATATAT[A/G]TAATATTTCATATTAATGGGAAAACCTTTTGTGTTGATTTATGCATTAAATGATAAATGT	AGTGCTCCGACNCAGTTCTACTGTTAGACAAATTATTTTAAATATGGCACTTATATATAT[A/G]TAATATTTCATATTAATGGGAAAACCTTTTGTGTTGATTTATGCATTAAATGATAAATGT	2169	3	-
ilmnseq_rs577208937_ilmnrep1-151_B_F_2840131745	ilmnseq_rs577208937	BOT	[T/G]	0035639350	AACAAGTTAAATGCTTGGCTTCTGGGAGTCCATTTGGTGCAATTTTGGCT			37	1	25699260	diploid	Homo sapiens	dbSNP	151	BOT	GGGCTCAATTAACAAGTTAAATGCTTGGCTTCTGGGAGTCCATTTGGTGCAATTTTGGCT[T/G]CTTGAGGAACTTTCTCCCCCTTCCATTGTCCAAGTTGTTTTGTTTCCTNTTTTGAGACAG	CTGTCTCAAAANAGGAAACAAAACAACTTGGACAATGGAAGGGGGAGAAAGTTCCTCAAG[A/C]AGCCAAAATTGCACCAAATGGACTCCCAGAAGCCAAGCATTTAACTTGTTAATTGAGCCC	2169	3	+
ilmnseq_rs577209711_ilmnrep2-151_B_F_2840135210	ilmnseq_rs577209711	BOT	[G/C]	0057738469	GAGGCCGAGGCGGGTGGATCACCTGAGGTTGGGAGTTCGAGACCAGCCTG	0061755343	GAGGCCGAGGCGGGTGGATCACCTGAGGTTGGGAGTTCGAGACCAGCCTC	37	1	25741953	diploid	Homo sapiens	dbSNP	151	BOT	CAGCACTTTGGGAGGCCGAGGCGGGTGGATCACCTGAGGTTGGGAGTTCGAGACCAGCCT[C/G]ACCAACATGGAGAAACCCCGTCTCTACTAAAAATACAAAATTAGCCGGNCGTGGTGGCGC	GCGCCACCACGNCCGGCTAATTTTGTATTTTTAGTAGAGACGGGGTTTCTCCATGTTGGT[C/G]AGGCTGGTCTCGAACTCCCAACCTCAGGTGATCCACCCGCCTCGGCCTCCCAAAGTGCTG	2169	3	+
ilmnseq_rs5773126-151_P_F_2839901449	ilmnseq_rs5773126	PLUS	[I/D]	0056781409	AGAACCAATCTATCAATTACAAACTCACATAATTTTACAGATTTTTTTTT			37	1	25657077	diploid	Homo sapiens	dbSNP	151	PLUS	AGCACTATTTGCACAAAAGAGAACCAATCTATCAATTACAAACTCACATAATTTTACAGA[-/T]TTTTTTTTTCCTACACAGCACATAAAACAGAAGGAATTTGAAGCCACCCTCCAAACACAG	AGCACTATTTGCACAAAAGAGAACCAATCTATCAATTACAAACTCACATAATTTTACAGA[-/T]TTTTTTTTTCCTACACAGCACATAAAACAGAAGGAATTTGAAGCCACCCTCCAAACACAG	2169	3	+
ilmnseq_rs577396471_ilmnrep2-151_B_R_2840135212	ilmnseq_rs577396471	BOT	[T/C]	0056609474	TTTAAATTTTGTGTAAAGATGGAATCTTGCTATGTTGCTCAGGCTGGTCT			37	1	25626801	diploid	Homo sapiens	dbSNP	151	TOP	TGGCTCATGCCNGTAATCTCAGCACTTTGGGAGGGAAGGATCTCTTGAGCCCAGGAGTTC[A/G]AGACCAGCCTGAGCAACATAGCAAGATTCCATCTTTACACAAAATTTAAAAATTGGCCAG	TGGCTCATGCCNGTAATCTCAGCACTTTGGGAGGGAAGGATCTCTTGAGCCCAGGAGTTC[A/G]AGACCAGCCTGAGCAACATAGCAAGATTCCATCTTTACACAAAATTTAAAAATTGGCCAG	2169	3	-
ilmnseq_rs577538845_ilmnrep1-151_B_F_2840131749	ilmnseq_rs577538845	BOT	[G/C]	0057636355	CATAGAAAATGCGTAGTACGCTTAACATTTTACTTTGTTTCTGGCATCGG	0063633423	CATAGAAAATGCGTAGTACGCTTAACATTTTACTTTGTTTCTGGCATCGC	37	4	144939284	diploid	Homo sapiens	dbSNP	151	BOT	TTAATTCTAATCATAGAAAATGCGTAGTACGCTTAACATTTTACTTTGTTTCTGGCATCG[C/G]TAAGTGTATTCCATTAAATATTTTGTTTAATCTTTATGCAATTATTATNAGGTAAGTACC	GGTACTTACCTNATAATAATTGCATAAAGATTAAACAAAATATTTAATGGAATACACTTA[C/G]CGATGCCAGAAACAAAGTAAAATGTTAAGCGTACTACGCATTTTCTATGATTAGAATTAA	2169	3	+
ilmnseq_rs577558235.1_F2BT_ilmnrep2-151_B_R_2840135214	ilmnseq_rs577558235.1_F2BT	BOT	[T/C]	0053692493	CTGTCTCTACAAATAAGATTAAATAAACGTAGCTGGAGATGGTGGCACAT	0055753420	CTGTCTCTACAAATAAGATTAAATAAACGTAGCTGGAGATGGTGGCACAC	37	1	25706141	diploid	Homo sapiens	dbSNP	151	TOP	AAACTCCTTGGNTCAAGTAATCCTCCTGTCTCAGCCTCCTGAGTAGCTAGGACTACAGAC[A/G]TGTGCCACCATCTCCAGCTACGTTTATTTAATCTTATTTGTAGAGACAGAGTCTCACTCT	AAACTCCTTGGNTCAAGTAATCCTCCTGTCTCAGCCTCCTGAGTAGCTAGGACTACAGAC[A/G]TGTGCCACCATCTCCAGCTACGTTTATTTAATCTTATTTGTAGAGACAGAGTCTCACTCT	2169	3	-
ilmnseq_rs577558235.2_F2BT_ilmnrep1-151_T_R_2840131751	ilmnseq_rs577558235.2_F2BT	TOP	[C/G]	0025635387	CTGTCTCTACAAATAAGATTAAATAAACGTAGCTGGAGATGGTGGCACAC	0061717382	CTGTCTCTACAAATAAGATTAAATAAACGTAGCTGGAGATGGTGGCACAG	37	1	25706141	diploid	Homo sapiens	dbSNP	151	BOT	AAACTCCTTGGNTCAAGTAATCCTCCTGTCTCAGCCTCCTGAGTAGCTAGGACTACAGAC[C/G]TGTGCCACCATCTCCAGCTACGTTTATTTAATCTTATTTGTAGAGACAGAGTCTCACTCT	AGAGTGAGACTCTGTCTCTACAAATAAGATTAAATAAACGTAGCTGGAGATGGTGGCACA[C/G]GTCTGTAGTCCTAGCTACTCAGGAGGCTGAGACAGGAGGATTACTTGANCCAAGGAGTTT	2169	3	-
ilmnseq_rs577673753_ilmnrep1-151_T_F_2840131752	ilmnseq_rs577673753	TOP	[A/G]	0014793426	TTACCAGCTTTGGTAATGAGACACGCATCAAAATCAGATGAACAATTGAC			37	11	33738962	diploid	Homo sapiens	dbSNP	151	TOP	GGGGAGGCTCTTACCAGCTTTGGTAATGAGACACGCATCAAAATCAGATGAACAATTGAC[A/G]GCTGTTTTGCAGTCAGCAGTTGGGTTAGGACAGTTGTAGCACTGCAGGNTATGACCTAGA	GGGGAGGCTCTTACCAGCTTTGGTAATGAGACACGCATCAAAATCAGATGAACAATTGAC[A/G]GCTGTTTTGCAGTCAGCAGTTGGGTTAGGACAGTTGTAGCACTGCAGGNTATGACCTAGA	2169	3	+
ilmnseq_rs577786461_ilmnrep2-151_T_F_2840135217	ilmnseq_rs577786461	TOP	[A/G]	0015645501	CTGGTTGGAAGGTTGAATTTATGTTGCTCCTAGAAACTGCATGAAAGGGA			37	4	145033147	diploid	Homo sapiens	dbSNP	151	TOP	TCCACTTTTCCTGGTTGGAAGGTTGAATTTATGTTGCTCCTAGAAACTGCATGAAAGGGA[A/G]AGGGGAGCCCTTGCTCTTCCAGAAGCAGAGCTTTTCCAGCCTTCTTCTNTTTGGGCACCA	TCCACTTTTCCTGGTTGGAAGGTTGAATTTATGTTGCTCCTAGAAACTGCATGAAAGGGA[A/G]AGGGGAGCCCTTGCTCTTCCAGAAGCAGAGCTTTTCCAGCCTTCTTCTNTTTGGGCACCA	2169	3	+
ilmnseq_rs577821644-151_T_R_2839904239	ilmnseq_rs577821644	TOP	[A/T]	0029800429	ATATATGTAATGCTCTTTATGTGTCAAGTACTATACTAACACATACACAA	0052657421	ATATATGTAATGCTCTTTATGTGTCAAGTACTATACTAACACATACACAT	37	4	144922789	diploid	Homo sapiens	dbSNP	151	BOT	gtcattgtgagaacgaattagtttaaatatgtgtgtgtatgtggtatgtgtgtgtatgtg[A/T]tgtgtatgtgttagtatagtacttgacacataaagagcattacatatatgttgggtatta	taatacccaacatatatgtaatgctctttatgtgtcaagtactatactaacacatacaca[A/T]cacatacacacacataccacatacacacacatatttaaactaattcgttctcacaatgac	2169	3	-
ilmnseq_rs577918546_ilmnrep1-151_T_R_2840131755	ilmnseq_rs577918546	TOP	[A/G]	0023756382	TTCGCTTCTCTGTTCATCCACTCATCTATGTATTTGTTTATATTACCATG			37	1	25722207	diploid	Homo sapiens	dbSNP	151	BOT	CTTATATTAAGNAGAGAGAAAAGGCAGAAAATGGAAGTGTGTAAACCGGAATCCAGGAGT[T/C]CATGGTAATATAAACAAATACATAGATGAGTGGATGAACAGAGAAGCGAAAGCTTTTCCT	AGGAAAAGCTTTCGCTTCTCTGTTCATCCACTCATCTATGTATTTGTTTATATTACCATG[A/G]ACTCCTGGATTCCGGTTTACACACTTCCATTTTCTGCCTTTTCTCTCTNCTTAATATAAG	2169	3	-
ilmnseq_rs577947712_ilmnrep1-151_B_R_2840131756	ilmnseq_rs577947712	BOT	[T/C]	0027683325	CCATTTTACCTGTATGTCTAGCCTTCCATTCTATTTACTTCATCTGGAAG			37	4	144919485	diploid	Homo sapiens	dbSNP	151	TOP	ATGAAACAATTNAAATCAATTAAGTAAGAGATATTTCCATATTTATAGCATATTTGTAGT[A/G]CTTCCAGATGAAGTAAATAGAATGGAAGGCTAGACATACAGGTAAAATGGCTCATTTATT	ATGAAACAATTNAAATCAATTAAGTAAGAGATATTTCCATATTTATAGCATATTTGTAGT[A/G]CTTCCAGATGAAGTAAATAGAATGGAAGGCTAGACATACAGGTAAAATGGCTCATTTATT	2169	3	-
ilmnseq_rs57992529.1_F2BT_ilmnrep1-151_B_R_2840131757	ilmnseq_rs57992529.1_F2BT	BOT	[T/C]	0056612404	TTCCGGAGACACAGCTGGAGCAGTGTGGCCTTCAACCTCTTCATGCTGGT	0063740339	TTCCGGAGACACAGCTGGAGCAGTGTGGCCTTCAACCTCTTCATGCTGGC	37	1	25735255	diploid	Homo sapiens	dbSNP	151	TOP	TTCCCAGGAGGNAACTGGCTCAGGAAGCCGTCCAGCAGGATTGCCCACTGCACACCAAGC[A/G]CCAGCATGAAGAGGTTGAAGGCCACACTGCTCCAGCTGTGTCTCCGGAAATTTGAGGTGA	TTCCCAGGAGGNAACTGGCTCAGGAAGCCGTCCAGCAGGATTGCCCACTGCACACCAAGC[A/G]CCAGCATGAAGAGGTTGAAGGCCACACTGCTCCAGCTGTGTCTCCGGAAATTTGAGGTGA	2169	3	-
ilmnseq_rs57992529.2_F2BT_ilmnrep2-151_B_R_2840135222	ilmnseq_rs57992529.2_F2BT	BOT	[G/C]	0063714390	TTCCGGAGACACAGCTGGAGCAGTGTGGCCTTCAACCTCTTCATGCTGGG	0038726397	TTCCGGAGACACAGCTGGAGCAGTGTGGCCTTCAACCTCTTCATGCTGGC	37	1	25735255	diploid	Homo sapiens	dbSNP	151	TOP	TTCCCAGGAGGNAACTGGCTCAGGAAGCCGTCCAGCAGGATTGCCCACTGCACACCAAGC[C/G]CCAGCATGAAGAGGTTGAAGGCCACACTGCTCCAGCTGTGTCTCCGGAAATTTGAGGTGA	TTCCCAGGAGGNAACTGGCTCAGGAAGCCGTCCAGCAGGATTGCCCACTGCACACCAAGC[C/G]CCAGCATGAAGAGGTTGAAGGCCACACTGCTCCAGCTGTGTCTCCGGAAATTTGAGGTGA	2169	3	-
ilmnseq_rs581652-151_T_R_2839901784	ilmnseq_rs581652	TOP	[A/C]	0039620456	TCTTTCAACAAAGGGGAAAAGTATGTTTCTGTTCTTGCAATACAATAGAA			37	1	25700942	diploid	Homo sapiens	dbSNP	151	BOT	TATTTTCACCTGGCATATAAGTAAAACTGGCTAATTAGCAACTCCCCTAGATTTTTTGCT[T/G]TTCTATTGTATTGCAAGAACAGAAACATACTTTTcccctttgttgaaagatctccagtgg	ccactggagatctttcaacaaaggggAAAAGTATGTTTCTGTTCTTGCAATACAATAGAA[A/C]AGCAAAAAATCTAGGGGAGTTGCTAATTAGCCAGTTTTACTTATATGCCAGGTGAAAATA	2169	3	-
ilmnseq_rs585353.1_F2BT_ilmnrep2-151_T_F_2840135224	ilmnseq_rs585353.1_F2BT	TOP	[A/G]	0032749395	GGTCAACCCTAGAGCCTGGGAGAGTGAAGCTGGGTGTGACTTCAGAGCTA	0051754404	GGTCAACCCTAGAGCCTGGGAGAGTGAAGCTGGGTGTGACTTCAGAGCTG	37	1	25605494	diploid	Homo sapiens	dbSNP	151	TOP	CACAGGGTGGAGGTCAACCCTAGAGCCTGGGAGAGTGAAGCTGGGTGTGACTTCAGAGCT[A/G]TTGGTGCTGAAGTTTCTGCAGGCCAGAAGGAGGGGCAAGAGTGGGAGGNGGCGCAGATCC	CACAGGGTGGAGGTCAACCCTAGAGCCTGGGAGAGTGAAGCTGGGTGTGACTTCAGAGCT[A/G]TTGGTGCTGAAGTTTCTGCAGGCCAGAAGGAGGGGCAAGAGTGGGAGGNGGCGCAGATCC	2169	3	+
ilmnseq_rs585353.2_F2BT_ilmnrep1-151_B_F_2840131761	ilmnseq_rs585353.2_F2BT	BOT	[G/C]	0035678337	GGTCAACCCTAGAGCCTGGGAGAGTGAAGCTGGGTGTGACTTCAGAGCTG	0061640368	GGTCAACCCTAGAGCCTGGGAGAGTGAAGCTGGGTGTGACTTCAGAGCTC	37	1	25605494	diploid	Homo sapiens	dbSNP	151	BOT	CACAGGGTGGAGGTCAACCCTAGAGCCTGGGAGAGTGAAGCTGGGTGTGACTTCAGAGCT[C/G]TTGGTGCTGAAGTTTCTGCAGGCCAGAAGGAGGGGCAAGAGTGGGAGGNGGCGCAGATCC	GGATCTGCGCCNCCTCCCACTCTTGCCCCTCCTTCTGGCCTGCAGAAACTTCAGCACCAA[C/G]AGCTCTGAAGTCACACCCAGCTTCACTCTCCCAGGCTCTAGGGTTGACCTCCACCCTGTG	2169	3	+
ilmnseq_rs586178.1_F2BT_ilmnrep1-151_T_F_2840131762	ilmnseq_rs586178.1_F2BT	TOP	[A/G]	0020643431	GGGTAAAAAAATAGAAGAGGAGAATGAGAGCTGCTTCCAGTGTTAGGGCA	0043700438	GGGTAAAAAAATAGAAGAGGAGAATGAGAGCTGCTTCCAGTGTTAGGGCG	37	1	25747230	diploid	Homo sapiens	dbSNP	151	TOP	AGCGTCATAGTGGGTAAAAAAATAGAAGAGGAGAATGAGAGCTGCTTCCAGTGTTAGGGC[A/G]CAGAGGGGCAGGCAGCGCCGGACAGACCGCGGGTACTTAGAGCTCATCNTGTGTCCGTCT	AGCGTCATAGTGGGTAAAAAAATAGAAGAGGAGAATGAGAGCTGCTTCCAGTGTTAGGGC[A/G]CAGAGGGGCAGGCAGCGCCGGACAGACCGCGGGTACTTAGAGCTCATCNTGTGTCCGTCT	2169	3	+
ilmnseq_rs586178.2_F2BT_ilmnrep1-151_B_F_2840131763	ilmnseq_rs586178.2_F2BT	BOT	[G/C]	0021794476	GGGTAAAAAAATAGAAGAGGAGAATGAGAGCTGCTTCCAGTGTTAGGGCG	0056680507	GGGTAAAAAAATAGAAGAGGAGAATGAGAGCTGCTTCCAGTGTTAGGGCC	37	1	25747230	diploid	Homo sapiens	dbSNP	151	BOT	AGCGTCATAGTGGGTAAAAAAATAGAAGAGGAGAATGAGAGCTGCTTCCAGTGTTAGGGC[C/G]CAGAGGGGCAGGCAGCGCCGGACAGACCGCGGGTACTTAGAGCTCATCNTGTGTCCGTCT	AGACGGACACANGATGAGCTCTAAGTACCCGCGGTCTGTCCGGCGCTGCCTGCCCCTCTG[C/G]GCCCTAACACTGGAAGCAGCTCTCATTCTCCTCTTCTATTTTTTTACCCACTATGACGCT	2169	3	+
ilmnseq_rs5862686_INDEL_ilmnrev-151_T_R_2839905283	ilmnseq_rs5862686_INDEL_ilmnrev	TOP	[A/T]	0069809357	TTGATACATGTTTTTTAAAAGTAATTTTAAGAGCATTATTAGGTTAATTA	0025778474	TTGATACATGTTTTTTAAAAGTAATTTTAAGAGCATTATTAGGTTAATTT	37	4	145031208	diploid	Homo sapiens	dbSNP	151	BOT	TTGCTTTTATTAAAAATGTAAATTTAAAATTACCTTGGCATTTGGGTCATTAATTGGANT[A/T]AATTAACCTAATAATGCTCTTAAAATTACTTTTAAAAAACATGTATCAACAGAAATGTTC	GAACATTTCTGTTGATACATGTTTTTTAAAAGTAATTTTAAGAGCATTATTAGGTTAATT[A/T]ANTCCAATTAATGACCCAAATGCCAAGGTAATTTTAAATTTACATTTTTAATAAAAGCAA	2169	3	-
ilmnseq_rs590787.1_F2BT_ilmnrep1-151_B_R_2840131765	ilmnseq_rs590787.1_F2BT	BOT	[T/G]	0020761447	CCTTCAGCCAAAGCAGAGGAGGTTAGTTGTCTAGTTTCTTACCGGCAGGT	0022639331	CCTTCAGCCAAAGCAGAGGAGGTTAGTTGTCTAGTTTCTTACCGGCAGGG	37	1	25629943	diploid	Homo sapiens	dbSNP	151	TOP	CGTGGCTTGCCNTGGTGCTGGGTCTTGTGGCTGGGCTGATCTCCGTCGGGGGAGCCAAGT[A/C]CCTGCCGGTAAGAAACTAGACAACTAACCTCCTCTGCTTTGGCTGAAGGCCAGCAGGACG	CGTGGCTTGCCNTGGTGCTGGGTCTTGTGGCTGGGCTGATCTCCGTCGGGGGAGCCAAGT[A/C]CCTGCCGGTAAGAAACTAGACAACTAACCTCCTCTGCTTTGGCTGAAGGCCAGCAGGACG	2169	3	-
ilmnseq_rs590787.2_F2BT_ilmnrep2-151_B_R_2840135230	ilmnseq_rs590787.2_F2BT	BOT	[T/C]	0033775460	CCTTCAGCCAAAGCAGAGGAGGTTAGTTGTCTAGTTTCTTACCGGCAGGT	0069672403	CCTTCAGCCAAAGCAGAGGAGGTTAGTTGTCTAGTTTCTTACCGGCAGGC	37	1	25629943	diploid	Homo sapiens	dbSNP	151	TOP	CGTGGCTTGCCNTGGTGCTGGGTCTTGTGGCTGGGCTGATCTCCGTCGGGGGAGCCAAGT[A/G]CCTGCCGGTAAGAAACTAGACAACTAACCTCCTCTGCTTTGGCTGAAGGCCAGCAGGACG	CGTGGCTTGCCNTGGTGCTGGGTCTTGTGGCTGGGCTGATCTCCGTCGGGGGAGCCAAGT[A/G]CCTGCCGGTAAGAAACTAGACAACTAACCTCCTCTGCTTTGGCTGAAGGCCAGCAGGACG	2169	3	-
ilmnseq_rs6002904.1_F2BT_ilmnrep1-151_B_R_2840131767	ilmnseq_rs6002904.1_F2BT	BOT	[T/C]	0031600400	ACCCCATCCCCTGGCAGGACTGGAAGAAGTACTTTGAGGACATCAACCCT	0028767440	ACCCCATCCCCTGGCAGGACTGGAAGAAGTACTTTGAGGACATCAACCCC	37	22	43089055	diploid	Homo sapiens	dbSNP	151	TOP	GCTCTTCTTGTNCCACACGTGGACAGCATAGGTGGCACTGAGCAGCCGCGGCAGCTCCTC[A/G]GGGTTGATGTCCTCAAAGTACTTCTTCCAGTCCTGCCAGGGGATGGGGTAGAAGGCCTCA	GCTCTTCTTGTNCCACACGTGGACAGCATAGGTGGCACTGAGCAGCCGCGGCAGCTCCTC[A/G]GGGTTGATGTCCTCAAAGTACTTCTTCCAGTCCTGCCAGGGGATGGGGTAGAAGGCCTCA	2169	3	-
ilmnseq_rs6002904.2_F2BT_ilmnrep1-151_B_R_2840131768	ilmnseq_rs6002904.2_F2BT	BOT	[G/C]	0019764409	ACCCCATCCCCTGGCAGGACTGGAAGAAGTACTTTGAGGACATCAACCCG	0019672410	ACCCCATCCCCTGGCAGGACTGGAAGAAGTACTTTGAGGACATCAACCCC	37	22	43089055	diploid	Homo sapiens	dbSNP	151	TOP	GCTCTTCTTGTNCCACACGTGGACAGCATAGGTGGCACTGAGCAGCCGCGGCAGCTCCTC[C/G]GGGTTGATGTCCTCAAAGTACTTCTTCCAGTCCTGCCAGGGGATGGGGTAGAAGGCCTCA	GCTCTTCTTGTNCCACACGTGGACAGCATAGGTGGCACTGAGCAGCCGCGGCAGCTCCTC[C/G]GGGTTGATGTCCTCAAAGTACTTCTTCCAGTCCTGCCAGGGGATGGGGTAGAAGGCCTCA	2169	3	-
ilmnseq_rs6002904.3_F2BT_ilmnrep2-151_T_R_2840135233	ilmnseq_rs6002904.3_F2BT	TOP	[A/C]	0061726385	ACCCCATCCCCTGGCAGGACTGGAAGAAGTACTTTGAGGACATCAACCCA	0025711414	ACCCCATCCCCTGGCAGGACTGGAAGAAGTACTTTGAGGACATCAACCCC	37	22	43089055	diploid	Homo sapiens	dbSNP	151	BOT	GCTCTTCTTGTNCCACACGTGGACAGCATAGGTGGCACTGAGCAGCCGCGGCAGCTCCTC[T/G]GGGTTGATGTCCTCAAAGTACTTCTTCCAGTCCTGCCAGGGGATGGGGTAGAAGGCCTCA	TGAGGCCTTCTACCCCATCCCCTGGCAGGACTGGAAGAAGTACTTTGAGGACATCAACCC[A/C]GAGGAGCTGCCGCGGCTGCTCAGTGCCACCTATGCTGTCCACGTGTGGNACAAGAAGAGC	2169	3	-
ilmnseq_rs600597_ilmnrep2-151_T_F_2840135234	ilmnseq_rs600597	TOP	[A/G]	0073733359	GCGGGAGCCCAGATAATGGATGGGTGGAAATGGGCCTGGAGCCCAGGAGA			37	1	25606527	diploid	Homo sapiens	dbSNP	151	TOP	CAGCCCTGAAGCGGGAGCCCAGATAATGGATGGGTGGAAATGGGCCTGGAGCCCAGGAGA[A/G]GTGGGAGGATGAGGGGGCAGGGGGAGGAGAAGCCTGAAATCAAATGTTNTTTCCTGACCA	CAGCCCTGAAGCGGGAGCCCAGATAATGGATGGGTGGAAATGGGCCTGGAGCCCAGGAGA[A/G]GTGGGAGGATGAGGGGGCAGGGGGAGGAGAAGCCTGAAATCAAATGTTNTTTCCTGACCA	2169	3	+
ilmnseq_rs60496827_INDEL_ilmnfwd_ilmnrep1-151_B_F_2840131771	ilmnseq_rs60496827_INDEL_ilmnfwd	BOT	[T/A]	0020653477	TGCTGGGATTACAGGCTTGAGCCACCACGCCTGGCCCAAACGCTTATTTT	0052643374	TGCTGGGATTACAGGCTTGAGCCACCACGCCTGGCCCAAACGCTTATTTA	37	1	25717991	diploid	Homo sapiens	dbSNP	151	BOT	GCCTCCCAAAGTGCTGGGATTACAGGCTTGAGCCACCACGCCTGGCCCAAACGCTTATTT[A/T]TNTTTTTTTTAATGAATGTGCTGCTTTAACTTGACCCCGTGGCCTGATNGTCCTTTGCCT	AGGCAAAGGACNATCAGGCCACGGGGTCAAGTTAAAGCAGCACATTCATTAAAAAAAANA[A/T]AAATAAGCGTTTGGGCCAGGCGTGGTGGCTCAAGCCTGTAATCCCAGCACTTTGGGAGGC	2169	3	+
ilmnseq_rs60822373.1_F2BT-151_B_R_2839903318	ilmnseq_rs60822373.1_F2BT	BOT	[G/C]	0038613488	TAATGGTCACGTTCCCCTTGAATTATTCCATTGTCAATTTGTGGTGGTGG	0050743476	TAATGGTCACGTTCCCCTTGAATTATTCCATTGTCAATTTGTGGTGGTGC	37	1	207504467	diploid	Homo sapiens	dbSNP	151	TOP	TTTACTAGTTTTATTTATTTAAAAGATGTTGGAATTGTTTTTTAAGAAATTTATTGTCCA[C/G]CACCACCACAAATTGACAATGGAATAATTCAAGGGGAACGTGACCATTATGGATATAGAC	TTTACTAGTTTTATTTATTTAAAAGATGTTGGAATTGTTTTTTAAGAAATTTATTGTCCA[C/G]CACCACCACAAATTGACAATGGAATAATTCAAGGGGAACGTGACCATTATGGATATAGAC	2169	3	-
ilmnseq_rs60822373.2_F2BT_ilmnrep1-151_T_R_2840131773	ilmnseq_rs60822373.2_F2BT	TOP	[A/C]	0042615397	TAATGGTCACGTTCCCCTTGAATTATTCCATTGTCAATTTGTGGTGGTGA	0012663403	TAATGGTCACGTTCCCCTTGAATTATTCCATTGTCAATTTGTGGTGGTGC	37	1	207504467	diploid	Homo sapiens	dbSNP	151	BOT	TTTACTAGTTTNATTTATTTAAAAGATGTTGGAATTGTTTTTTAAGAAATTTATTGTCCA[T/G]CACCACCACAAATTGACAATGGAATAATTCAAGGGGAACGTGACCATTATGGATATAGAC	GTCTATATCCATAATGGTCACGTTCCCCTTGAATTATTCCATTGTCAATTTGTGGTGGTG[A/C]TGGACAATAAATTTCTTAAAAAACAATTCCAACATCTTTTAAATAAATNAAACTAGTAAA	2169	3	-
ilmnseq_rs615418-151_B_F_2839902153	ilmnseq_rs615418	BOT	[T/C]	0033630406	CTGAGATCCCAGGTAGTCTGTGCTCTCCATCTTTTGGCTCTTATTCTCTC			37	1	25624465	diploid	Homo sapiens	dbSNP	151	BOT	TGAGAAGCCACTGAGATCCCAGGTAGTCTGTGCTCTCCATCTTTTGGCTCTTATTCTCTC[T/C]GTACATCTAACATCTCTGTACACCAGCTTTCTCTTTAGCGAAAAACGTGTCCCCTCCACC	GGTGGAGGGGACACGTTTTTCGCTAAAGAGAAAGCTGGTGTACAGAGATGTTAGATGTAC[A/G]GAGAGAATAAGAGCCAAAAGATGGAGAGCACAGACTACCTGGGATCTCAGTGGCTTCTCA	2169	3	+
ilmnseq_rs61729033.1_F2BT_ilmnrep1-151_T_R_2840131775	ilmnseq_rs61729033.1_F2BT	TOP	[A/G]	0037770346	TGGAAGGTGTCCCCTTGGGACGTCAATGCTTACTATTCGGTATCTGACCA	0045692383	TGGAAGGTGTCCCCTTGGGACGTCAATGCTTACTATTCGGTATCTGACCG	37	7	142640633	diploid	Homo sapiens	dbSNP	151	BOT	CTGGGATAGCCNGGGTGGAAGAATGGGGGTTGGAGGAGTCCAGCTGGAAAGACTACCACA[T/C]GGTCAGATACCGAATAGTAAGCATTGACGTCCCAAGGGGACACCTTCCACCTGTGGGAAG	CTTCCCACAGGTGGAAGGTGTCCCCTTGGGACGTCAATGCTTACTATTCGGTATCTGACC[A/G]TGTGGTAGTCTTTCCAGCTGGACTCCTCCAACCCCCATTCTTCCACCCNGGCTATCCCAG	2169	3	-
ilmnseq_rs61729033.2_F2BT_ilmnrep1-151_T_R_2840131776	ilmnseq_rs61729033.2_F2BT	TOP	[A/C]	0029619393	TGGAAGGTGTCCCCTTGGGACGTCAATGCTTACTATTCGGTATCTGACCA	0064755386	TGGAAGGTGTCCCCTTGGGACGTCAATGCTTACTATTCGGTATCTGACCC	37	7	142640633	diploid	Homo sapiens	dbSNP	151	BOT	CTGGGATAGCCNGGGTGGAAGAATGGGGGTTGGAGGAGTCCAGCTGGAAAGACTACCACA[T/G]GGTCAGATACCGAATAGTAAGCATTGACGTCCCAAGGGGACACCTTCCACCTGTGGGAAG	CTTCCCACAGGTGGAAGGTGTCCCCTTGGGACGTCAATGCTTACTATTCGGTATCTGACC[A/C]TGTGGTAGTCTTTCCAGCTGGACTCCTCCAACCCCCATTCTTCCACCCNGGCTATCCCAG	2169	3	-
ilmnseq_rs61729039.1_F2BT_ilmnrep1-151_T_F_2840131777	ilmnseq_rs61729039.1_F2BT	TOP	[C/G]	0030701488	AAGTCTCAGCGTTCGGTTAAAGTTTAAGGAAGTCCATTTACCAGAGATGC	0013762415	AAGTCTCAGCGTTCGGTTAAAGTTTAAGGAAGTCCATTTACCAGAGATGG	37	7	142655047	diploid	Homo sapiens	dbSNP	151	TOP	TGACTCATCAGAAGTCTCAGCGTTCGGTTAAAGTTTAAGGAAGTCCATTTACCAGAGATG[C/G]GCCAGCCTCCAAGCTTTAAAGGAGAGAGAGGGGGCTGAGCATAAGGATNCGTGGAGCCCA	TGACTCATCAGAAGTCTCAGCGTTCGGTTAAAGTTTAAGGAAGTCCATTTACCAGAGATG[C/G]GCCAGCCTCCAAGCTTTAAAGGAGAGAGAGGGGGCTGAGCATAAGGATNCGTGGAGCCCA	2169	3	+
ilmnseq_rs61729039.2_F2BT-151_B_F_2839903235	ilmnseq_rs61729039.2_F2BT	BOT	[T/C]	0018801313	AAGTCTCAGCGTTCGGTTAAAGTTTAAGGAAGTCCATTTACCAGAGATGT	0036770401	AAGTCTCAGCGTTCGGTTAAAGTTTAAGGAAGTCCATTTACCAGAGATGC	37	7	142655047	diploid	Homo sapiens	dbSNP	151	BOT	TGACTCATCAGAAGTCTCAGCGTTCGGTTAAAGTTTAAGGAAGTCCATTTACCAGAGATG[T/C]GCCAGCCTCCAAGCTTTAAAGGAGAGAGAGGGGGCTGAGCATAAGGATCCGTGGAGCCCA	TGGGCTCCACGGATCCTTATGCTCAGCCCCCTCTCTCTCCTTTAAAGCTTGGAGGCTGGC[A/G]CATCTCTGGTAAATGGACTTCCTTAAACTTTAACCGAACGCTGAGACTTCTGATGAGTCA	2169	3	+
ilmnseq_rs61729049_ilmnrep1-151_T_F_2840131779	ilmnseq_rs61729049	TOP	[C/G]	0026748396	GAGAAGGGCTCAGGGACATCGGTGTGAATGTCGCTTGCAAGCAGGACAAC	0024605438	GAGAAGGGCTCAGGGACATCGGTGTGAATGTCGCTTGCAAGCAGGACAAG	37	7	142651020	diploid	Homo sapiens	dbSNP	151	TOP	CACGAGGGACTGAGAAGGGCTCAGGGACATCGGTGTGAATGTCGCTTGCAAGCAGGACAA[C/G]CAGTCGATGGCGGGGGCCATTTCCTTAGAGGAGGGACACAAAGCTGAGNGGGAAAAGGAA	CACGAGGGACTGAGAAGGGCTCAGGGACATCGGTGTGAATGTCGCTTGCAAGCAGGACAA[C/G]CAGTCGATGGCGGGGGCCATTTCCTTAGAGGAGGGACACAAAGCTGAGNGGGAAAAGGAA	2169	3	+
ilmnseq_rs61729050.1_F2BT_ilmnrep2-151_T_F_2840135244	ilmnseq_rs61729050.1_F2BT	TOP	[A/G]	0043612335	GGACTGAAAAGGAGCTGGAAAACACAGGGACCCACATCGTTGTATTCTTA	0029704303	GGACTGAAAAGGAGCTGGAAAACACAGGGACCCACATCGTTGTATTCTTG	37	7	142641424	diploid	Homo sapiens	dbSNP	151	TOP	CGAGAAGTCAAGGACTGAAAAGGAGCTGGAAAACACAGGGACCCACATCGTTGTATTCTT[A/G]TCGGGCCAGCTCTGGCTTCAGGGCCCATTCTGAAGCCCCCATCTCCACNTGCAGTTGAGC	CGAGAAGTCAAGGACTGAAAAGGAGCTGGAAAACACAGGGACCCACATCGTTGTATTCTT[A/G]TCGGGCCAGCTCTGGCTTCAGGGCCCATTCTGAAGCCCCCATCTCCACNTGCAGTTGAGC	2169	3	+
ilmnseq_rs61729050.2_F2BT_ilmnrep1-151_B_F_2840131781	ilmnseq_rs61729050.2_F2BT	BOT	[T/G]	0072607353	GGACTGAAAAGGAGCTGGAAAACACAGGGACCCACATCGTTGTATTCTTT	0072763497	GGACTGAAAAGGAGCTGGAAAACACAGGGACCCACATCGTTGTATTCTTG	37	7	142641424	diploid	Homo sapiens	dbSNP	151	BOT	CGAGAAGTCAAGGACTGAAAAGGAGCTGGAAAACACAGGGACCCACATCGTTGTATTCTT[T/G]TCGGGCCAGCTCTGGCTTCAGGGCCCATTCTGAAGCCCCCATCTCCACNTGCAGTTGAGC	GCTCAACTGCANGTGGAGATGGGGGCTTCAGAATGGGCCCTGAAGCCAGAGCTGGCCCGA[A/C]AAGAATACAACGATGTGGGTCCCTGTGTTTTCCAGCTCCTTTTCAGTCCTTGACTTCTCG	2169	3	+
ilmnseq_rs61729051_ilmnrep1-151_T_F_2840131782	ilmnseq_rs61729051	TOP	[A/C]	0019660496	GACATAAAGCAAGCTGTGGCGGGAGGTGGCCGCTGCCTACCTGGGCATAG			37	7	142639531	diploid	Homo sapiens	dbSNP	151	TOP	GCGTTCAACTGACATAAAGCAAGCTGTGGCGGGAGGTGGCCGCTGCCTACCTGGGCATAG[A/C]TTCGAAAGAAGATCTGCTGGGGGCTGAGGTCCAGGCTGGGCAGGACAGNCTCCCCATGGT	GCGTTCAACTGACATAAAGCAAGCTGTGGCGGGAGGTGGCCGCTGCCTACCTGGGCATAG[A/C]TTCGAAAGAAGATCTGCTGGGGGCTGAGGTCCAGGCTGGGCAGGACAGNCTCCCCATGGT	2169	3	+
ilmnseq_rs61729054.1_F2BT_ilmnrep1-151_B_R_2840131783	ilmnseq_rs61729054.1_F2BT	BOT	[T/C]	0051626473	TTCTCAGTCCCTCGTGGTCCATGACGTGGAATATTTGAAAAACATGTCAT	0050633447	TTCTCAGTCCCTCGTGGTCCATGACGTGGAATATTTGAAAAACATGTCAC	37	7	142650926	diploid	Homo sapiens	dbSNP	151	TOP	TGATCTCCCCANTCCCACCTGCGGCGAACCTCTGCTTTAGCAGCATCTCCTCCACCAGTT[A/G]TGACATGTTTTTCAAATATTCCACGTCATGGACCACGAGGGACTGAGAAGGGCTCAGGGA	TGATCTCCCCANTCCCACCTGCGGCGAACCTCTGCTTTAGCAGCATCTCCTCCACCAGTT[A/G]TGACATGTTTTTCAAATATTCCACGTCATGGACCACGAGGGACTGAGAAGGGCTCAGGGA	2169	3	-
ilmnseq_rs61729054.2_F2BT-151_B_R_2839901827	ilmnseq_rs61729054.2_F2BT	BOT	[G/C]	0023665404	TTCTCAGTCCCTCGTGGTCCATGACGTGGAATATTTGAAAAACATGTCAG	0014706464	TTCTCAGTCCCTCGTGGTCCATGACGTGGAATATTTGAAAAACATGTCAC	37	7	142650926	diploid	Homo sapiens	dbSNP	151	TOP	TGATCTCCCCAATCCCACCTGCGGCGAACCTCTGCTTTAGCAGCATCTCCTCCACCAGTT[C/G]TGACATGTTTTTCAAATATTCCACGTCATGGACCACGAGGGACTGAGAAGGGCTCAGGGA	TGATCTCCCCAATCCCACCTGCGGCGAACCTCTGCTTTAGCAGCATCTCCTCCACCAGTT[C/G]TGACATGTTTTTCAAATATTCCACGTCATGGACCACGAGGGACTGAGAAGGGCTCAGGGA	2169	3	-
ilmnseq_rs61752930.1_F2BT-151_T_F_2839903264	ilmnseq_rs61752930.1_F2BT	TOP	[A/C]	0042682485	ATTGTTAACCGTGATGGCACCCGCTATGTCCAGAAAGGAGAATACAGAAA	0030652436	ATTGTTAACCGTGATGGCACCCGCTATGTCCAGAAAGGAGAATACAGAAC	37	11	35211433	diploid	Homo sapiens	dbSNP	151	TOP	CTCTCCCAGCTATTGTTAACCGTGATGGCACCCGCTATGTCCAGAAAGGAGAATACAGAA[A/C]GAATCCTGAAGACATCTACCCCAGCAACCCTACTGATGATGACGTGAGCAGCGGCTCCTC	CTCTCCCAGCTATTGTTAACCGTGATGGCACCCGCTATGTCCAGAAAGGAGAATACAGAA[A/C]GAATCCTGAAGACATCTACCCCAGCAACCCTACTGATGATGACGTGAGCAGCGGCTCCTC	2169	3	+
ilmnseq_rs61752930.2_F2BT-151_B_F_2839903266	ilmnseq_rs61752930.2_F2BT	BOT	[T/C]	0043796311	ATTGTTAACCGTGATGGCACCCGCTATGTCCAGAAAGGAGAATACAGAAT	0074752365	ATTGTTAACCGTGATGGCACCCGCTATGTCCAGAAAGGAGAATACAGAAC	37	11	35211433	diploid	Homo sapiens	dbSNP	151	BOT	CTCTCCCAGCTATTGTTAACCGTGATGGCACCCGCTATGTCCAGAAAGGAGAATACAGAA[T/C]GAATCCTGAAGACATCTACCCCAGCAACCCTACTGATGATGACGTGAGCAGCGGCTCCTC	GAGGAGCCGCTGCTCACGTCATCATCAGTAGGGTTGCTGGGGTAGATGTCTTCAGGATTC[A/G]TTCTGTATTCTCCTTTCTGGACATAGCGGGTGCCATCACGGTTAACAATAGCTGGGAGAG	2169	3	+
ilmnseq_rs676052_ilmnrep1-151_T_R_2840131787	ilmnseq_rs676052	TOP	[A/C]	0033726344	ATCAGTCTAGCTCCAGGAATTCTCGAACTTTCATGCACAGAAGAATCACC			37	1	25603961	diploid	Homo sapiens	dbSNP	151	BOT	ACCTACTGATCNGAAGCTCTGGGCCTGGGGCCCAGCAGTCTGTGTTTTCACAAGCCCTCT[T/G]GGTGATTCTTCTGTGCATGAAAGTTCGAGAATTCCTGGAGCTAGACTGATTCAAATCTTG	CAAGATTTGAATCAGTCTAGCTCCAGGAATTCTCGAACTTTCATGCACAGAAGAATCACC[A/C]AGAGGGCTTGTGAAAACACAGACTGCTGGGCCCCAGGCCCAGAGCTTCNGATCAGTAGGT	2169	3	-
ilmnseq_rs688976_ilmnrep1-141_B_R_2840131788	ilmnseq_rs688976	BOT	[T/G]	0026648341	CTTCGTTCTGTGTCCTGAGTCTTGGCACACTTCCTTTCTGCAGTTACGGG			37	9	136136770	diploid	Homo sapiens	dbSNP	141	TOP	CCTGCACTCACNAGAACCCCCGTTCCAGGCTTCCTGGCATTAGACTTCTGGGGCTTAGGA[A/C]CCCGTAACTGCAGAAAGGAAGTGTGCCAAGACTCAGGACACAGAACGAAGACTGCCTGTT	CCTGCACTCACNAGAACCCCCGTTCCAGGCTTCCTGGCATTAGACTTCTGGGGCTTAGGA[A/C]CCCGTAACTGCAGAAAGGAAGTGTGCCAAGACTCAGGACACAGAACGAAGACTGCCTGTT	2169	3	-
ilmnseq_rs71652374.1_F2BT-151_T_R_2839903525	ilmnseq_rs71652374.1_F2BT	TOP	[C/G]	0048808395	ATATTTAGCCTCATGAGGTGCTTTCCATATTTTAAGATTTAGGAGCAAAC	0036629365	ATATTTAGCCTCATGAGGTGCTTTCCATATTTTAAGATTTAGGAGCAAAG	37	1	25648380	diploid	Homo sapiens	dbSNP	151	BOT	TCTTGAGATTAAAAATCCTGTGCTCCAAATCTTTTAACATTAAATTATGCATTTAAACAG[C/G]TTTGCTCCTAAATCTTAAAATATGGAAAGCACCTCATGAGGCTAAATATTTTGATGACCA	TGGTCATCAAAATATTTAGCCTCATGAGGTGCTTTCCATATTTTAAGATTTAGGAGCAAA[C/G]CTGTTTAAATGCATAATTTAATGTTAAAAGATTTGGAGCACAGGATTTTTAATCTCAAGA	2169	3	-
ilmnseq_rs71652374.2_F2BT_ilmnrep2-151_T_R_2840135254	ilmnseq_rs71652374.2_F2BT	TOP	[A/C]	0042770435	ATATTTAGCCTCATGAGGTGCTTTCCATATTTTAAGATTTAGGAGCAAAA	0027668316	ATATTTAGCCTCATGAGGTGCTTTCCATATTTTAAGATTTAGGAGCAAAC	37	1	25648380	diploid	Homo sapiens	dbSNP	151	BOT	TCTTGAGATTANAAATCCTGTGCTCCAAATCTTTTAACATTAAATTATGCATTTAAACAG[T/G]TTTGCTCCTAAATCTTAAAATATGGAAAGCACCTCATGAGGCTAAATATTTTGATGACCA	TGGTCATCAAAATATTTAGCCTCATGAGGTGCTTTCCATATTTTAAGATTTAGGAGCAAA[A/C]CTGTTTAAATGCATAATTTAATGTTAAAAGATTTGGAGCACAGGATTTNTAATCTCAAGA	2169	3	-
ilmnseq_rs729172.1_F2BT_ilmnrep1-151_B_R_2839907249	ilmnseq_rs729172.1_F2BT	BOT	[T/C]	0025630472	TTAAAGCAAAGCAAAGCCTCATTAATATGACCAAGGCTCCTCTGCAGACT	0047613435	TTAAAGCAAAGCAAAGCCTCATTAATATGACCAAGGCTCCTCTGCAGACC	37	16	5606197	diploid	Homo sapiens	dbSNP	151	TOP	GAAATATGAACNCACATGTTAATTAAGTAACACATTTCCCTCTTGCGGTTACATACATTC[A/G]GTCTGCAGAGGAGCCTTGGTCATATTAATGAGGCTTTGCTTTGCTTTAAGGCTAATTCCA	GAAATATGAACNCACATGTTAATTAAGTAACACATTTCCCTCTTGCGGTTACATACATTC[A/G]GTCTGCAGAGGAGCCTTGGTCATATTAATGAGGCTTTGCTTTGCTTTAAGGCTAATTCCA	2169	3	-
ilmnseq_rs729172.2_F2BT_ilmnrep2-151_B_R_2839909280	ilmnseq_rs729172.2_F2BT	BOT	[G/C]	0026774378	TTAAAGCAAAGCAAAGCCTCATTAATATGACCAAGGCTCCTCTGCAGACG	0064642332	TTAAAGCAAAGCAAAGCCTCATTAATATGACCAAGGCTCCTCTGCAGACC	37	16	5606197	diploid	Homo sapiens	dbSNP	151	TOP	GAAATATGAACNCACATGTTAATTAAGTAACACATTTCCCTCTTGCGGTTACATACATTC[C/G]GTCTGCAGAGGAGCCTTGGTCATATTAATGAGGCTTTGCTTTGCTTTAAGGCTAATTCCA	GAAATATGAACNCACATGTTAATTAAGTAACACATTTCCCTCTTGCGGTTACATACATTC[C/G]GTCTGCAGAGGAGCCTTGGTCATATTAATGAGGCTTTGCTTTGCTTTAAGGCTAATTCCA	2169	3	-
ilmnseq_rs729172.3_F2BT_ilmnrep2-151_T_R_2839909282	ilmnseq_rs729172.3_F2BT	TOP	[A/C]	0023603412	TTAAAGCAAAGCAAAGCCTCATTAATATGACCAAGGCTCCTCTGCAGACA	0042657361	TTAAAGCAAAGCAAAGCCTCATTAATATGACCAAGGCTCCTCTGCAGACC	37	16	5606197	diploid	Homo sapiens	dbSNP	151	BOT	GAAATATGAACNCACATGTTAATTAAGTAACACATTTCCCTCTTGCGGTTACATACATTC[T/G]GTCTGCAGAGGAGCCTTGGTCATATTAATGAGGCTTTGCTTTGCTTTAAGGCTAATTCCA	TGGAATTAGCCTTAAAGCAAAGCAAAGCCTCATTAATATGACCAAGGCTCCTCTGCAGAC[A/C]GAATGTATGTAACCGCAAGAGGGAAATGTGTTACTTAATTAACATGTGNGTTCATATTTC	2169	3	-
ilmnseq_rs74315454.1_F2BT_ilmnrep2-151_B_R_2840135255	ilmnseq_rs74315454.1_F2BT	BOT	[G/C]	0017612394	TCTGGGGTCACCAGGGCCCGCAGCTGCTCACGCGGGTCTTCAAGAAGTGG	0024745381	TCTGGGGTCACCAGGGCCCGCAGCTGCTCACGCGGGTCTTCAAGAAGTGC	37	22	43089175	diploid	Homo sapiens	dbSNP	151	TOP	AGGGGGCAGGGNGGTGACGCCGCGGCAGGCGCGGCTCTCGGCCAGGCTGCGGATGGAACA[C/G]CACTTCTTGAAGACCCGCGTGAGCAGCTGCGGGCCCTGGTGACCCCAGATCCAGCCGTTG	AGGGGGCAGGGNGGTGACGCCGCGGCAGGCGCGGCTCTCGGCCAGGCTGCGGATGGAACA[C/G]CACTTCTTGAAGACCCGCGTGAGCAGCTGCGGGCCCTGGTGACCCCAGATCCAGCCGTTG	2169	3	-
ilmnseq_rs74315454.2_F2BT_ilmnrep2-151_T_R_2840135256	ilmnseq_rs74315454.2_F2BT	TOP	[A/G]	0061693424	TCTGGGGTCACCAGGGCCCGCAGCTGCTCACGCGGGTCTTCAAGAAGTGA	0039755421	TCTGGGGTCACCAGGGCCCGCAGCTGCTCACGCGGGTCTTCAAGAAGTGG	37	22	43089175	diploid	Homo sapiens	dbSNP	151	BOT	AGGGGGCAGGGNGGTGACGCCGCGGCAGGCGCGGCTCTCGGCCAGGCTGCGGATGGAACA[T/C]CACTTCTTGAAGACCCGCGTGAGCAGCTGCGGGCCCTGGTGACCCCAGATCCAGCCGTTG	CAACGGCTGGATCTGGGGTCACCAGGGCCCGCAGCTGCTCACGCGGGTCTTCAAGAAGTG[A/G]TGTTCCATCCGCAGCCTGGCCGAGAGCCGCGCCTGCCGCGGCGTCACCNCCCTGCCCCCT	2169	3	-
ilmnseq_rs745390335_ilmnrep2-151_T_R_2840135257	ilmnseq_rs745390335	TOP	[A/G]	0051704463	TGCTCCAGCTGTGTCTCCGGAAACTCGAGGTGAGGAAGCCCAAGCCAATG			37	1	25611091	diploid	Homo sapiens	dbSNP	151	BOT	CCTCGTCCTTCNCGCCATCTCCCCACCGAGCAGTTGGCCAAGATCTGACCGTGATGGCGG[T/C]CATTGGCTTGGGCTTCCTCACCTCGAGTTTCCGGAGACACAGCTGGAGCAGTGTGGCCTT	AAGGCCACACTGCTCCAGCTGTGTCTCCGGAAACTCGAGGTGAGGAAGCCCAAGCCAATG[A/G]CCGCCATCACGGTCAGATCTTGGCCAACTGCTCGGTGGGGAGATGGCGNGAAGGACGAGG	2169	3	-
ilmnseq_rs746303049_ilmnrep2-151_B_F_2840135258	ilmnseq_rs746303049	BOT	[T/C]	0025629368	TCAGCCCAAAATAGGCTGCGAACACGTAGAAGTGCCTCAGGTTCATGTGG			37	1	25718625	diploid	Homo sapiens	dbSNP	151	BOT	CAGGCCACAGTCAGCCCAAAATAGGCTGCGAACACGTAGAAGTGCCTCAGGTTCATGTGG[T/C]AGTCTGTCTGCAATAAAACCCAGTAAGAGCAGTGAGTGTCGGCATCCTNTGCCCAGGGGA	TCCCCTGGGCANAGGATGCCGACACTCACTGCTCTTACTGGGTTTTATTGCAGACAGACT[A/G]CCACATGAACCTGAGGCACTTCTACGTGTTCGCAGCCTATTTTGGGCTGACTGTGGCCTG	2169	3	+
ilmnseq_rs746475139-151_B_R_2839904543	ilmnseq_rs746475139	BOT	[T/G]	0015706326	GAGTTCATGGCGCTGTGCATGCGGGACTTCGTGGACCACTACAACGGCTG			37	22	43089226	diploid	Homo sapiens	dbSNP	151	TOP	GATGGAACACCACTTCTTGAAGACCCGCGTGAGCAGCTGCGGGCCCTGGTGACCCCAGAT[A/C]CAGCCGTTGTAGTGGTCCACGAAGTCCCGCATGCACAGCGCCATGAACTCGTGCCGGCGC	GATGGAACACCACTTCTTGAAGACCCGCGTGAGCAGCTGCGGGCCCTGGTGACCCCAGAT[A/C]CAGCCGTTGTAGTGGTCCACGAAGTCCCGCATGCACAGCGCCATGAACTCGTGCCGGCGC	2169	3	-
ilmnseq_rs746629771.1_F2BT-151_B_R_2839901895	ilmnseq_rs746629771.1_F2BT	BOT	[T/C]	0022712361	GCTCTCTGGCTTCCCCTGCTCTTGGACTTTCTTCCACCATCTCCGGGAAT	0038753429	GCTCTCTGGCTTCCCCTGCTCTTGGACTTTCTTCCACCATCTCCGGGAAC	37	19	49254001	diploid	Homo sapiens	dbSNP	151	TOP	CCAGCACACTCTGCGCCTCTTCCCGAAGGTGGTCGTGCAGGGTGAACTCTCTGCGGATCT[A/G]TTCCCGGAGATGGTGGAAGAAAGTCCAAGAGCAGGGGAAGCCAGAGAGCTTCAGGAAAGG	CCAGCACACTCTGCGCCTCTTCCCGAAGGTGGTCGTGCAGGGTGAACTCTCTGCGGATCT[A/G]TTCCCGGAGATGGTGGAAGAAAGTCCAAGAGCAGGGGAAGCCAGAGAGCTTCAGGAAAGG	2169	3	-
ilmnseq_rs746629771.2_F2BT_ilmnrep2-151_T_R_2840135261	ilmnseq_rs746629771.2_F2BT	TOP	[C/G]	0021740401	GCTCTCTGGCTTCCCCTGCTCTTGGACTTTCTTCCACCATCTCCGGGAAC	0045732337	GCTCTCTGGCTTCCCCTGCTCTTGGACTTTCTTCCACCATCTCCGGGAAG	37	19	49254001	diploid	Homo sapiens	dbSNP	151	BOT	CCAGCACACTCNGCGCCTCTTCCCGAAGGTGGTCGTGCAGGGTGAACTCTCTGCGGATCT[C/G]TTCCCGGAGATGGTGGAAGAAAGTCCAAGAGCAGGGGAAGCCAGAGAGCTTCAGGAAAGG	CCTTTCCTGAAGCTCTCTGGCTTCCCCTGCTCTTGGACTTTCTTCCACCATCTCCGGGAA[C/G]AGATCCGCAGAGAGTTCACCCTGCACGACCACCTTCGGGAAGAGGCGCNGAGTGTGCTGG	2169	3	-
ilmnseq_rs746827601.1_F2BT-151_T_F_2839903325	ilmnseq_rs746827601.1_F2BT	TOP	[C/G]	0047625313	CCTGCACAGAGACGGACACAGGATGAGCTCTAAGTACCCGCGGTCTGTCC	0022751509	CCTGCACAGAGACGGACACAGGATGAGCTCTAAGTACCCGCGGTCTGTCG	37	1	25599066	diploid	Homo sapiens	dbSNP	151	TOP	CTGGTGGAACCCCTGCACAGAGACGGACACAGGATGAGCTCTAAGTACCCGCGGTCTGTC[C/G]GGCGCTGCCTGCCCCTCTGGGCCCTAACACTGGAAGCAGCTCTCATTCTCCTCTTCTATT	CTGGTGGAACCCCTGCACAGAGACGGACACAGGATGAGCTCTAAGTACCCGCGGTCTGTC[C/G]GGCGCTGCCTGCCCCTCTGGGCCCTAACACTGGAAGCAGCTCTCATTCTCCTCTTCTATT	2169	3	+
ilmnseq_rs746827601.2_F2BT-151_B_F_2839903327	ilmnseq_rs746827601.2_F2BT	BOT	[T/C]	0048644419	CCTGCACAGAGACGGACACAGGATGAGCTCTAAGTACCCGCGGTCTGTCT	0014659447	CCTGCACAGAGACGGACACAGGATGAGCTCTAAGTACCCGCGGTCTGTCC	37	1	25599066	diploid	Homo sapiens	dbSNP	151	BOT	CTGGTGGAACCCCTGCACAGAGACGGACACAGGATGAGCTCTAAGTACCCGCGGTCTGTC[T/C]GGCGCTGCCTGCCCCTCTGGGCCCTAACACTGGAAGCAGCTCTCATTCTCCTCTTCTATT	AATAGAAGAGGAGAATGAGAGCTGCTTCCAGTGTTAGGGCCCAGAGGGGCAGGCAGCGCC[A/G]GACAGACCGCGGGTACTTAGAGCTCATCCTGTGTCCGTCTCTGTGCAGGGGTTCCACCAG	2169	3	+
ilmnseq_rs747437444-151_T_F_2839904350	ilmnseq_rs747437444	TOP	[A/G]	0029741452	AAGTCTCAGCGTTCGGTTAAAGTTTAAGGAAGTCCATTTACCAGAGATGC			37	7	142655048	diploid	Homo sapiens	dbSNP	151	TOP	GACTCATCAGAAGTCTCAGCGTTCGGTTAAAGTTTAAGGAAGTCCATTTACCAGAGATGC[A/G]CCAGCCTCCAAGCTTTAAAGGAGAGAGAGGGGGCTGAGCATAAGGATCCGTGGAGCCCAT	GACTCATCAGAAGTCTCAGCGTTCGGTTAAAGTTTAAGGAAGTCCATTTACCAGAGATGC[A/G]CCAGCCTCCAAGCTTTAAAGGAGAGAGAGGGGGCTGAGCATAAGGATCCGTGGAGCCCAT	2169	3	+
ilmnseq_rs747442925.1_F2BT_ilmnrep2-151_T_F_2840135265	ilmnseq_rs747442925.1_F2BT	TOP	[A/C]	0022725475	AGCTTCAGGAAAGGATCTCTCAAGTCCGCGTACTCCTCCGACATCCAGTA	0029788360	AGCTTCAGGAAAGGATCTCTCAAGTCCGCGTACTCCTCCGACATCCAGTC	37	19	49254097	diploid	Homo sapiens	dbSNP	151	TOP	GGAAGCCAGAGAGCTTCAGGAAAGGATCTCTCAAGTCCGCGTACTCCTCCGACATCCAGT[A/C]GTGAAGCTGCAGCTCCCGCCACGGCGTGCGGCTGTCCACTTCTGGGGCNAGCACGGGCAG	GGAAGCCAGAGAGCTTCAGGAAAGGATCTCTCAAGTCCGCGTACTCCTCCGACATCCAGT[A/C]GTGAAGCTGCAGCTCCCGCCACGGCGTGCGGCTGTCCACTTCTGGGGCNAGCACGGGCAG	2169	3	+
ilmnseq_rs747442925.2_F2BT-151_B_F_2839902506	ilmnseq_rs747442925.2_F2BT	BOT	[T/C]	0015665392	AGCTTCAGGAAAGGATCTCTCAAGTCCGCGTACTCCTCCGACATCCAGTT	0024644339	AGCTTCAGGAAAGGATCTCTCAAGTCCGCGTACTCCTCCGACATCCAGTC	37	19	49254097	diploid	Homo sapiens	dbSNP	151	BOT	GGAAGCCAGAGAGCTTCAGGAAAGGATCTCTCAAGTCCGCGTACTCCTCCGACATCCAGT[T/C]GTGAAGCTGCAGCTCCCGCCACGGCGTGCGGCTGTCCACTTCTGGGGCCAGCACGGGCAG	CTGCCCGTGCTGGCCCCAGAAGTGGACAGCCGCACGCCGTGGCGGGAGCTGCAGCTTCAC[A/G]ACTGGATGTCGGAGGAGTACGCGGACTTGAGAGATCCTTTCCTGAAGCTCTCTGGCTTCC	2169	3	+
ilmnseq_rs747471048-151_B_F_2839902169	ilmnseq_rs747471048	BOT	[T/C]	0015667473	CCCTCCTCCCAGCACCATGACTCACGTTGAAGATATTACTGATGACCATC			37	1	25729112	diploid	Homo sapiens	dbSNP	151	BOT	TCTCCCAGGTCCCTCCTCCCAGCACCATGACTCACGTTGAAGATATTACTGATGACCATC[T/C]TCAGGGTGCCTAAAGCTGTcacctccaccagcaccatcaccaccaACTGCGCCAAGTTGA	TCAACTTGGCGCAGTtggtggtgatggtgctggtggaggtgACAGCTTTAGGCACCCTGA[A/G]GATGGTCATCAGTAATATCTTCAACGTGAGTCATGGTGCTGGGAGGAGGGACCTGGGAGA	2169	3	+
ilmnseq_rs747696745_ilmnrep1-151_T_R_2840131804	ilmnseq_rs747696745	TOP	[A/C]	0050708327	AGAGATCCTTTCCTGAAGCTCTCTGGCTTCCCCTGCTCTTGGACTTTCTT			37	19	49254017	diploid	Homo sapiens	dbSNP	151	BOT	CTCTTCCCGAANGTGGTCGTGCAGGGTGAACTCTCTGCGGATCTGTTCCCGGAGATGGTG[T/G]AAGAAAGTCCAAGAGCAGGGGAAGCCAGAGAGCTTCAGGAAAGGATCTCTCAAGTCCGCG	CGCGGACTTGAGAGATCCTTTCCTGAAGCTCTCTGGCTTCCCCTGCTCTTGGACTTTCTT[A/C]CACCATCTCCGGGAACAGATCCGCAGAGAGTTCACCCTGCACGACCACNTTCGGGAAGAG	2169	3	-
ilmnseq_rs747976226-151_M_R_2839901461	ilmnseq_rs747976226	MINUS	[D/I]	0036619435	ACCTGATCCCTTCTCCGTGGCTTGCCATGGTGCTGGGTCTTGTGGCTGGG			37	1	25715499	diploid	Homo sapiens	dbSNP	151	PLUS	AGAGAGCATTAGTTGTCTAGTTTCTTACCGGCAGGCACTTGGCTCCCCCGATGGAGATCA[-/G]CCCAGCCACAAGACCCAGCACCATGGCAAGCCACGGAGAAGGGATCAGGTGACACGAGGT	AGAGAGCATTAGTTGTCTAGTTTCTTACCGGCAGGCACTTGGCTCCCCCGATGGAGATCA[-/G]CCCAGCCACAAGACCCAGCACCATGGCAAGCCACGGAGAAGGGATCAGGTGACACGAGGT	2169	3	-
ilmnseq_rs748337351-151_P_F_2839901465	ilmnseq_rs748337351	PLUS	[I/D]	0027797374	AGGCCAGAGTCCCCAGAGCCATCCGCGTCGAGGGCACGAGCGTGAAGAAG			37	2	220083309	diploid	Homo sapiens	dbSNP	151	PLUS	GGGAAGAGCCAGCACCAAGGCCAGAGTCCCCAGAGCCATCCGCGTCGAGGGCACGAGCGT[-/GAA]GAAGAAGCAGGGACTCAGGCCATCCTGCATCCAGGCCGGACCCACGGGCCCTTCGGCCTC	GGGAAGAGCCAGCACCAAGGCCAGAGTCCCCAGAGCCATCCGCGTCGAGGGCACGAGCGT[-/GAA]GAAGAAGCAGGGACTCAGGCCATCCTGCATCCAGGCCGGACCCACGGGCCCTTCGGCCTC	2169	3	+
ilmnseq_rs748589594_ilmnrep1-151_B_R_2840131807	ilmnseq_rs748589594	BOT	[T/G]	0020712384	GCATGAAGAGGTTGAAGGCCACACTGCTCCAGCTGTGTCTCCGGAAACTC			37	1	25611115	diploid	Homo sapiens	dbSNP	151	TOP	ACCGAGCAGTTNGCCAAGATCTGACCGTGATGGCGGCCATTGGCTTGGGCTTCCTCACCT[A/C]GAGTTTCCGGAGACACAGCTGGAGCAGTGTGGCCTTCAACCTCTTCATGCTGGCGCTTGG	ACCGAGCAGTTNGCCAAGATCTGACCGTGATGGCGGCCATTGGCTTGGGCTTCCTCACCT[A/C]GAGTTTCCGGAGACACAGCTGGAGCAGTGTGGCCTTCAACCTCTTCATGCTGGCGCTTGG	2169	3	-
ilmnseq_rs748945246_ilmnrep2-151_T_R_2840135272	ilmnseq_rs748945246	TOP	[A/G]	0020705472	CTTCTATGAGTATGAGCCGATTTACAGACAAGACTTTCACTTCACACTTC			37	3	160804340	diploid	Homo sapiens	dbSNP	151	BOT	GGGTGGGAGGTNACCAGAATGACCAGAAATGGATTTTGATGAGAGCAGTTTGAATGCTCT[T/C]GAAGTGTGAAGTGAAAGTCTTGTCTGTAAATCGGCTCATACTCATAGAAGTACATCCAGT	ACTGGATGTACTTCTATGAGTATGAGCCGATTTACAGACAAGACTTTCACTTCACACTTC[A/G]AGAGCATTCAAACTGCTCTCATCAAAATCCATTTCTGGTCATTCTGGTNACCTCCCACCC	2169	3	-
ilmnseq_rs749037771.1_F2BT_ilmnrep2-151_T_F_2840135273	ilmnseq_rs749037771.1_F2BT	TOP	[A/C]	0030706497	TCATTGACTGGATTCTCCGGGGCATATCCCAAGTGGTGTTCGTCAACAAA	0051698441	TCATTGACTGGATTCTCCGGGGCATATCCCAAGTGGTGTTCGTCAACAAC	37	18	43311050	diploid	Homo sapiens	dbSNP	151	TOP	GGTGCTCCAGTTCATTGACTGGATTCTCCGGGGCATATCCCAAGTGGTGTTCGTCAACAA[A/C]CCCGTCAGTGGAATCCTGATTCTGGTAGGACTTCTTGTTCAGAACCCCNGGTGGGCTCTC	GGTGCTCCAGTTCATTGACTGGATTCTCCGGGGCATATCCCAAGTGGTGTTCGTCAACAA[A/C]CCCGTCAGTGGAATCCTGATTCTGGTAGGACTTCTTGTTCAGAACCCCNGGTGGGCTCTC	2169	3	+
ilmnseq_rs749037771.2_F2BT_ilmnrep2-151_B_F_2840135274	ilmnseq_rs749037771.2_F2BT	BOT	[T/C]	0033618349	TCATTGACTGGATTCTCCGGGGCATATCCCAAGTGGTGTTCGTCAACAAT	0014680398	TCATTGACTGGATTCTCCGGGGCATATCCCAAGTGGTGTTCGTCAACAAC	37	18	43311050	diploid	Homo sapiens	dbSNP	151	BOT	GGTGCTCCAGTTCATTGACTGGATTCTCCGGGGCATATCCCAAGTGGTGTTCGTCAACAA[T/C]CCCGTCAGTGGAATCCTGATTCTGGTAGGACTTCTTGTTCAGAACCCCNGGTGGGCTCTC	GAGAGCCCACCNGGGGTTCTGAACAAGAAGTCCTACCAGAATCAGGATTCCACTGACGGG[A/G]TTGTTGACGAACACCACTTGGGATATGCCCCGGAGAATCCAGTCAATGAACTGGAGCACC	2169	3	+
ilmnseq_rs749165173_ilmnrep2-151_B_F_2840135275	ilmnseq_rs749165173	BOT	[T/C]	0070754420	TCAAGTCCGCGTACTCCTCCGACATCCAGTCGTGAAGCTGCAGCTCCCGC			37	19	49254117	diploid	Homo sapiens	dbSNP	151	BOT	AAAGGATCTCTCAAGTCCGCGTACTCCTCCGACATCCAGTCGTGAAGCTGCAGCTCCCGC[T/C]ACGGCGTGCGGCTGTCCACTTCTGGGGCCAGCACGGGCAGGGTGATGCNGAATACCGGGG	CCCCGGTATTCNGCATCACCCTGCCCGTGCTGGCCCCAGAAGTGGACAGCCGCACGCCGT[A/G]GCGGGAGCTGCAGCTTCACGACTGGATGTCGGAGGAGTACGCGGACTTGAGAGATCCTTT	2169	3	+
ilmnseq_rs749195557.1_F2BT_ilmnrep2-151_T_F_2840135276	ilmnseq_rs749195557.1_F2BT	TOP	[A/C]	0060704377	TTCCGCAGGTTCTTGAGAACAATGAAGTCCGTGTCCAGGTAGATGCCGCA	0041650306	TTCCGCAGGTTCTTGAGAACAATGAAGTCCGTGTCCAGGTAGATGCCGCC	37	22	43089399	diploid	Homo sapiens	dbSNP	151	TOP	CGTTGGTCAGGTTCCGCAGGTTCTTGAGAACAATGAAGTCCGTGTCCAGGTAGATGCCGC[A/C]GAACTTCCACATGAGTGCGATCCTGGAGGCGTCGGAGAGCACGGGCAGNAGGTAGGGCTC	CGTTGGTCAGGTTCCGCAGGTTCTTGAGAACAATGAAGTCCGTGTCCAGGTAGATGCCGC[A/C]GAACTTCCACATGAGTGCGATCCTGGAGGCGTCGGAGAGCACGGGCAGNAGGTAGGGCTC	2169	3	+
ilmnseq_rs749195557.2_F2BT_ilmnrep1-151_B_F_2840131813	ilmnseq_rs749195557.2_F2BT	BOT	[T/C]	0051663362	TTCCGCAGGTTCTTGAGAACAATGAAGTCCGTGTCCAGGTAGATGCCGCT	0021803487	TTCCGCAGGTTCTTGAGAACAATGAAGTCCGTGTCCAGGTAGATGCCGCC	37	22	43089399	diploid	Homo sapiens	dbSNP	151	BOT	CGTTGGTCAGGTTCCGCAGGTTCTTGAGAACAATGAAGTCCGTGTCCAGGTAGATGCCGC[T/C]GAACTTCCACATGAGTGCGATCCTGGAGGCGTCGGAGAGCACGGGCAGNAGGTAGGGCTC	GAGCCCTACCTNCTGCCCGTGCTCTCCGACGCCTCCAGGATCGCACTCATGTGGAAGTTC[A/G]GCGGCATCTACCTGGACACGGACTTCATTGTTCTCAAGAACCTGCGGAACCTGACCAACG	2169	3	+
ilmnseq_rs749521782_ilmnrep1-151_T_F_2840131814	ilmnseq_rs749521782	TOP	[A/G]	0014801433	ACTGTTGCCTGCATTTGTACGTGAGAAACGCTCATGACAGCAAAGTCTCC			37	1	25655520	diploid	Homo sapiens	dbSNP	151	TOP	ACTTCCTCTCACTGTTGCCTGCATTTGTACGTGAGAAACGCTCATGACAGCAAAGTCTCC[A/G]ATGTTCGCGCAGGCACTGGAGTCAGAGAAAATGGAGTTGAATCCTTTCNCTGCCACTCTT	ACTTCCTCTCACTGTTGCCTGCATTTGTACGTGAGAAACGCTCATGACAGCAAAGTCTCC[A/G]ATGTTCGCGCAGGCACTGGAGTCAGAGAAAATGGAGTTGAATCCTTTCNCTGCCACTCTT	2169	3	+
ilmnseq_rs749522569_ilmnrep1-151_T_R_2840131815	ilmnseq_rs749522569	TOP	[A/T]	0061612317	TGCAATGGTGGTAGTATGCATTGTGGTGGAGGCAGAGGCCATCCCCGGAA	0037613491	TGCAATGGTGGTAGTATGCATTGTGGTGGAGGCAGAGGCCATCCCCGGAT	37	2	127447837	diploid	Homo sapiens	dbSNP	151	BOT	CTAGGCATGGANAGTCTTCCTCTCTGACCTCAGATTCTTGTCCTCTGTTCACAGAGCCTG[A/T]TCCGGGGATGGCCTCTGCCTCCACCACAATGCATACTACCACCATTGCAGGTGAGTTCTC	GAGAACTCACCTGCAATGGTGGTAGTATGCATTGTGGTGGAGGCAGAGGCCATCCCCGGA[A/T]CAGGCTCTGTGAACAGAGGACAAGAATCTGAGGTCAGAGAGGAAGACTNTCCATGCCTAG	2169	3	-
ilmnseq_rs749593829.1_F2BT-151_T_F_2839901898	ilmnseq_rs749593829.1_F2BT	TOP	[A/G]	0030650318	CGATGTTTTCTTTACACCACTCCATGCCGTTGCTGGTGACCACGAAAACA	0056698454	CGATGTTTTCTTTACACCACTCCATGCCGTTGCTGGTGACCACGAAAACG	37	19	49253771	diploid	Homo sapiens	dbSNP	151	TOP	CTGGGAGGTGTCGATGTTTTCTTTACACCACTCCATGCCGTTGCTGGTGACCACGAAAAC[A/G]GGGGCTTCGTGCCGTGCCCGGAACCAGTCCATGGCCTGCCGGAGGTAGGCGCTGTCGCCC	CTGGGAGGTGTCGATGTTTTCTTTACACCACTCCATGCCGTTGCTGGTGACCACGAAAAC[A/G]GGGGCTTCGTGCCGTGCCCGGAACCAGTCCATGGCCTGCCGGAGGTAGGCGCTGTCGCCC	2169	3	+
ilmnseq_rs749593829.2_F2BT_ilmnrep1-151_B_F_2840131817	ilmnseq_rs749593829.2_F2BT	BOT	[T/G]	0057657304	CGATGTTTTCTTTACACCACTCCATGCCGTTGCTGGTGACCACGAAAACT	0054736487	CGATGTTTTCTTTACACCACTCCATGCCGTTGCTGGTGACCACGAAAACG	37	19	49253771	diploid	Homo sapiens	dbSNP	151	BOT	CTGGGAGGTGTCGATGTTTTCTTTACACCACTCCATGCCGTTGCTGGTGACCACGAAAAC[T/G]GGGGCTTCGTGCCGTGCCCGGAACCAGTCCATGGCCTGCCGGAGGTAGNCGCTGTCGCCC	GGGCGACAGCGNCTACCTCCGGCAGGCCATGGACTGGTTCCGGGCACGGCACGAAGCCCC[A/C]GTTTTCGTGGTCACCAGCAACGGCATGGAGTGGTGTAAAGAAAACATCGACACCTCCCAG	2169	3	+
ilmnseq_rs749601047.1_F2BT_ilmnrep2-151_B_R_2840135282	ilmnseq_rs749601047.1_F2BT	BOT	[T/C]	0044667382	CCTGCACAGAGACGGACACAGGATGAGCTCTAAGTACCCGCGGTCTGTCT	0074809508	CCTGCACAGAGACGGACACAGGATGAGCTCTAAGTACCCGCGGTCTGTCC	37	1	25747250	diploid	Homo sapiens	dbSNP	151	TOP	AATAGAAGAGGNGAATGAGAGCTGCTTCCAGTGTTAGGGCGCAGAGGGGCAGGCAGCGCC[A/G]GACAGACCGCGGGTACTTAGAGCTCATCCTGTGTCCGTCTCTGTGCAGGGGTTCCACCAG	AATAGAAGAGGNGAATGAGAGCTGCTTCCAGTGTTAGGGCGCAGAGGGGCAGGCAGCGCC[A/G]GACAGACCGCGGGTACTTAGAGCTCATCCTGTGTCCGTCTCTGTGCAGGGGTTCCACCAG	2169	3	-
ilmnseq_rs749601047.2_F2BT_ilmnrep2-151_T_R_2840135283	ilmnseq_rs749601047.2_F2BT	TOP	[C/G]	0022621345	CCTGCACAGAGACGGACACAGGATGAGCTCTAAGTACCCGCGGTCTGTCC	0044676392	CCTGCACAGAGACGGACACAGGATGAGCTCTAAGTACCCGCGGTCTGTCG	37	1	25747250	diploid	Homo sapiens	dbSNP	151	BOT	AATAGAAGAGGNGAATGAGAGCTGCTTCCAGTGTTAGGGCGCAGAGGGGCAGGCAGCGCC[C/G]GACAGACCGCGGGTACTTAGAGCTCATCCTGTGTCCGTCTCTGTGCAGGGGTTCCACCAG	CTGGTGGAACCCCTGCACAGAGACGGACACAGGATGAGCTCTAAGTACCCGCGGTCTGTC[C/G]GGCGCTGCCTGCCCCTCTGCGCCCTAACACTGGAAGCAGCTCTCATTCNCCTCTTCTATT	2169	3	-
ilmnseq_rs750052723-151_T_F_2839901168	ilmnseq_rs750052723	TOP	[A/G]	0048807349	CCTCTTCATGCTTTTCAGACCTCTCTTCCGCTGGCAGCTCTGCCCTGGCT			37	1	159175516	diploid	Homo sapiens	dbSNP	151	TOP	GCAGCACTGTCCTCTTCATGCTTTTCAGACCTCTCTTCCGCTGGCAGCTCTGCCCTGGCT[A/G]GCCTGTCCTGGCACAGCTGGCTGTGGGCAGTGCCCTCTTCAGCATTGTGGTGCCCGTCTT	GCAGCACTGTCCTCTTCATGCTTTTCAGACCTCTCTTCCGCTGGCAGCTCTGCCCTGGCT[A/G]GCCTGTCCTGGCACAGCTGGCTGTGGGCAGTGCCCTCTTCAGCATTGTGGTGCCCGTCTT	2169	3	+
ilmnseq_rs750806448.1_F2BT-151_T_F_2839902555	ilmnseq_rs750806448.1_F2BT	TOP	[A/C]	0036748367	GGAAGAGCTCTCACATACAGCACTTCGGGTGCTCGGGCCAAAGGCCTCAA	0073735491	GGAAGAGCTCTCACATACAGCACTTCGGGTGCTCGGGCCAAAGGCCTCAC	37	7	142643325	diploid	Homo sapiens	dbSNP	151	TOP	GATGTGGGCTGGGAAGAGCTCTCACATACAGCACTTCGGGTGCTCGGGCCAAAGGCCTCA[A/C]GAACAAACAAAGCCGCCAGCGTGGGCTCGAAGAACGTGCCTGTCTCCTCCACGCACTTCA	GATGTGGGCTGGGAAGAGCTCTCACATACAGCACTTCGGGTGCTCGGGCCAAAGGCCTCA[A/C]GAACAAACAAAGCCGCCAGCGTGGGCTCGAAGAACGTGCCTGTCTCCTCCACGCACTTCA	2169	3	+
ilmnseq_rs750806448.2_F2BT_ilmnrep1-151_T_F_2840131822	ilmnseq_rs750806448.2_F2BT	TOP	[C/G]	0042667307	GGAAGAGCTCTCACATACAGCACTTCGGGTGCTCGGGCCAAAGGCCTCAC	0014616426	GGAAGAGCTCTCACATACAGCACTTCGGGTGCTCGGGCCAAAGGCCTCAG	37	7	142643325	diploid	Homo sapiens	dbSNP	151	TOP	GATGTGGGCTGGGAAGAGCTCTCACATACAGCACTTCGGGTGCTCGGGCCAAAGGCCTCA[C/G]GAACAAACAAAGCCGCCAGCGTGGGCTCGAAGAACGTGCCTGTCTCCTNCACGCACTTCA	GATGTGGGCTGGGAAGAGCTCTCACATACAGCACTTCGGGTGCTCGGGCCAAAGGCCTCA[C/G]GAACAAACAAAGCCGCCAGCGTGGGCTCGAAGAACGTGCCTGTCTCCTNCACGCACTTCA	2169	3	+
ilmnseq_rs750806448.3_F2BT_ilmnrep2-151_B_F_2840135287	ilmnseq_rs750806448.3_F2BT	BOT	[T/C]	0015789501	GGAAGAGCTCTCACATACAGCACTTCGGGTGCTCGGGCCAAAGGCCTCAT	0043623496	GGAAGAGCTCTCACATACAGCACTTCGGGTGCTCGGGCCAAAGGCCTCAC	37	7	142643325	diploid	Homo sapiens	dbSNP	151	BOT	GATGTGGGCTGGGAAGAGCTCTCACATACAGCACTTCGGGTGCTCGGGCCAAAGGCCTCA[T/C]GAACAAACAAAGCCGCCAGCGTGGGCTCGAAGAACGTGCCTGTCTCCTNCACGCACTTCA	TGAAGTGCGTGNAGGAGACAGGCACGTTCTTCGAGCCCACGCTGGCGGCTTTGTTTGTTC[A/G]TGAGGCCTTTGGCCCGAGCACCCGAAGTGCTGTATGTGAGAGCTCTTCCCAGCCCACATC	2169	3	+
ilmnseq_rs751207765_ilmnrep1-151_P_F_2840131824	ilmnseq_rs751207765	PLUS	[I/D]	0018651483	GCTTACGAGGGCCACAGTTCTGGAAGTTGTAGAACAAAAGCACAGAAAAA			37	7	142658485	diploid	Homo sapiens	dbSNP	151	PLUS	GGGGTCTGGGATCTTGCTTACGAGGGCCACAGTTCTGGAAGTTGTAGAACAAAAGCACAG[-/A]AAAAACNAAGGAGCAGGCCCAAAATCAGGATAGCTGTCAGCACCCGCCTGGCCACTGCCC	GGGGTCTGGGATCTTGCTTACGAGGGCCACAGTTCTGGAAGTTGTAGAACAAAAGCACAG[-/A]AAAAACNAAGGAGCAGGCCCAAAATCAGGATAGCTGTCAGCACCCGCCTGGCCACTGCCC	2169	3	+
ilmnseq_rs751341830_ilmnrep2-151_B_F_2840135289	ilmnseq_rs751341830	BOT	[T/G]	0015714376	GGAGGATAAAGATCAGACAGCAACGATACCCAGTTTGTCTGCCATGCTGG			37	1	25627585	diploid	Homo sapiens	dbSNP	151	BOT	CCGAGGGAACGGAGGATAAAGATCAGACAGCAACGATACCCAGTTTGTCTGCCATGCTGG[T/G]TAAGGACAAGGTGGGGTGAGTGGTCTCCTACTTGGGCTGAGCAGAATGNCTCAGAAAAGG	CCTTTTCTGAGNCATTCTGCTCAGCCCAAGTAGGAGACCACTCACCCCACCTTGTCCTTA[A/C]CCAGCATGGCAGACAAACTGGGTATCGTTGCTGTCTGATCTTTATCCTCCGTTCCCTCGG	2169	3	+
ilmnseq_rs75145965.1_F2BT_ilmnrep1-151_B_R_2840131826	ilmnseq_rs75145965.1_F2BT	BOT	[T/A]	0022785342	CTGCCCAGATAGCTTGGCCATATGTATTCCTCCAGCTTCCTGAAGTTGGT	0042795307	CTGCCCAGATAGCTTGGCCATATGTATTCCTCCAGCTTCCTGAAGTTGGA	37	1	25647182	diploid	Homo sapiens	dbSNP	151	TOP	GGAGCATTTCCNTGCTTCCTGTGAAAGGAAGCACTCATTCCATGTGTCCTGTGAAATTCA[A/T]CCAACTTCAGGAAGCTGGAGGAATACATATGGCCAAGCTATCTGGGCAGAGAGTAGACAG	GGAGCATTTCCNTGCTTCCTGTGAAAGGAAGCACTCATTCCATGTGTCCTGTGAAATTCA[A/T]CCAACTTCAGGAAGCTGGAGGAATACATATGGCCAAGCTATCTGGGCAGAGAGTAGACAG	2169	3	-
ilmnseq_rs75145965.2_F2BT_ilmnrep1-151_T_R_2840131827	ilmnseq_rs75145965.2_F2BT	TOP	[A/C]	0019701343	CTGCCCAGATAGCTTGGCCATATGTATTCCTCCAGCTTCCTGAAGTTGGA	0020804361	CTGCCCAGATAGCTTGGCCATATGTATTCCTCCAGCTTCCTGAAGTTGGC	37	1	25647182	diploid	Homo sapiens	dbSNP	151	BOT	GGAGCATTTCCNTGCTTCCTGTGAAAGGAAGCACTCATTCCATGTGTCCTGTGAAATTCA[T/G]CCAACTTCAGGAAGCTGGAGGAATACATATGGCCAAGCTATCTGGGCAGAGAGTAGACAG	CTGTCTACTCTCTGCCCAGATAGCTTGGCCATATGTATTCCTCCAGCTTCCTGAAGTTGG[A/C]TGAATTTCACAGGACACATGGAATGAGTGCTTCCTTTCACAGGAAGCANGGAAATGCTCC	2169	3	-
ilmnseq_rs751746562-151_B_R_2839902010	ilmnseq_rs751746562	BOT	[T/G]	0070672464	GCAGCACAATGTAGATGATCTCTCCAAGCAGACCCAGCAAGCTGAAGTTG			37	1	25633136	diploid	Homo sapiens	dbSNP	151	TOP	CTTGTCCACAGGGGTGTTGTAACCGAGTGCTGGGGATTCCCCACAGCTCCATCATGGGCT[A/C]CAACTTCAGCTTGCTGGGTCTGCTTGGAGAGATCATCTACATTGTGCTGCTGGTGCTTGA	CTTGTCCACAGGGGTGTTGTAACCGAGTGCTGGGGATTCCCCACAGCTCCATCATGGGCT[A/C]CAACTTCAGCTTGCTGGGTCTGCTTGGAGAGATCATCTACATTGTGCTGCTGGTGCTTGA	2169	3	-
ilmnseq_rs751751505-151_T_R_2839902024	ilmnseq_rs751751505	TOP	[C/G]	0021606398	TCTGCTCTGCTGAGAAGTCCAATCCAAAGGAAGAATGCCATGTTCAACAC	0072609381	TCTGCTCTGCTGAGAAGTCCAATCCAAAGGAAGAATGCCATGTTCAACAG	37	1	25717319	diploid	Homo sapiens	dbSNP	151	BOT	GGGTGAGCCAAGGATGACCCTGAGATGGCTGTCACCACACTGACTGCTAGAGCATAGTAG[C/G]TGTTGAACATGGCATTCTTCCTTTGGATTGGACTTCTCAGCAGAGCAGAGTTGACACTTG	CAAGTGTCAACTCTGCTCTGCTGAGAAGTCCAATCCAAAGGAAGAATGCCATGTTCAACA[C/G]CTACTATGCTCTAGCAGTCAGTGTGGTGACAGCCATCTCAGGGTCATCCTTGGCTCACCC	2169	3	-
ilmnseq_rs751995528-151_M_R_2839901421	ilmnseq_rs751995528	MINUS	[I/D]	0023668316	TCAGGTGGGTAACTGAGTTTTGCCCCAATGCCAAGTACGTAATGAAGACA			37	3	160804005	diploid	Homo sapiens	dbSNP	151	PLUS	GTGGTTTAGGTTTAAAAGATACTTCACTAAATTGCCAGTATTGATGAAAACATCAGTGTC[-/T]TGTCTTCATTACGTACTTGGCATTGGGGCAAAACTCAGTTACCCACCTGAATGCCATAAT	GTGGTTTAGGTTTAAAAGATACTTCACTAAATTGCCAGTATTGATGAAAACATCAGTGTC[-/T]TGTCTTCATTACGTACTTGGCATTGGGGCAAAACTCAGTTACCCACCTGAATGCCATAAT	2169	3	-
ilmnseq_rs752237488.1_F2BT_ilmnrep2-151_T_F_2840135295	ilmnseq_rs752237488.1_F2BT	TOP	[A/C]	0064649464	ATCTTAAAATATGGAAAGCACCTCATGAGGCTAAATATTTTGATGACCAA	0050657445	ATCTTAAAATATGGAAAGCACCTCATGAGGCTAAATATTTTGATGACCAC	37	1	25648441	diploid	Homo sapiens	dbSNP	151	TOP	TTTGCTCCTAAATCTTAAAATATGGAAAGCACCTCATGAGGCTAAATATTTTGATGACCA[A/C]GTTTTCTGGAAGGTAAGATTTTTCACCTATTAACGTGATAGATTTTGANTGCATGAACTT	TTTGCTCCTAAATCTTAAAATATGGAAAGCACCTCATGAGGCTAAATATTTTGATGACCA[A/C]GTTTTCTGGAAGGTAAGATTTTTCACCTATTAACGTGATAGATTTTGANTGCATGAACTT	2169	3	+
ilmnseq_rs752237488.2_F2BT_ilmnrep1-151_T_F_2840131832	ilmnseq_rs752237488.2_F2BT	TOP	[A/G]	0074688478	ATCTTAAAATATGGAAAGCACCTCATGAGGCTAAATATTTTGATGACCAA	0056649465	ATCTTAAAATATGGAAAGCACCTCATGAGGCTAAATATTTTGATGACCAG	37	1	25648441	diploid	Homo sapiens	dbSNP	151	TOP	TTTGCTCCTAAATCTTAAAATATGGAAAGCACCTCATGAGGCTAAATATTTTGATGACCA[A/G]GTTTTCTGGAAGGTAAGATTTTTCACCTATTAACGTGATAGATTTTGANTGCATGAACTT	TTTGCTCCTAAATCTTAAAATATGGAAAGCACCTCATGAGGCTAAATATTTTGATGACCA[A/G]GTTTTCTGGAAGGTAAGATTTTTCACCTATTAACGTGATAGATTTTGANTGCATGAACTT	2169	3	+
ilmnseq_rs752272593_ilmnrep2-151_T_F_2840135297	ilmnseq_rs752272593	TOP	[A/G]	0073787456	TTCCACATGAGTGCGATCCTGGAGGCGTCGGAGAGCACGGGCAGCAGGTA			37	22	43089454	diploid	Homo sapiens	dbSNP	151	TOP	GCCGCCGAACTTCCACATGAGTGCGATCCTGGAGGCGTCGGAGAGCACGGGCAGCAGGTA[A/G]GGCTCCCAGCGCCCCTGCACGGCCGCGTACCAGTCGGCCAGGGGTGTGNCCCGGAACAGC	GCCGCCGAACTTCCACATGAGTGCGATCCTGGAGGCGTCGGAGAGCACGGGCAGCAGGTA[A/G]GGCTCCCAGCGCCCCTGCACGGCCGCGTACCAGTCGGCCAGGGGTGTGNCCCGGAACAGC	2169	3	+
ilmnseq_rs752408858.1_F2BT-151_B_R_2839903586	ilmnseq_rs752408858.1_F2BT	BOT	[G/C]	0025744323	CTGCGCCAAGTTGACCTTCCCCAAGACAGCATCCACTGAGATCAGCACCG	0047618494	CTGCGCCAAGTTGACCTTCCCCAAGACAGCATCCACTGAGATCAGCACCC	37	1	25617161	diploid	Homo sapiens	dbSNP	151	TOP	CAGTCGTCCTGGCTCTCCCTCTCTCCCCCAGTATTCGGCTGGCCACCATGAGTGCTTTGT[C/G]GGTGCTGATCTCAGTGGATGCTGTCTTGGGGAAGGTCAACTTGGCGCAGTTGGTGGTGAT	CAGTCGTCCTGGCTCTCCCTCTCTCCCCCAGTATTCGGCTGGCCACCATGAGTGCTTTGT[C/G]GGTGCTGATCTCAGTGGATGCTGTCTTGGGGAAGGTCAACTTGGCGCAGTTGGTGGTGAT	2169	3	-
ilmnseq_rs752408858.2_F2BT_ilmnrep1-151_T_R_2840131835	ilmnseq_rs752408858.2_F2BT	TOP	[A/G]	0031800346	CTGCGCCAAGTTGACCTTCCCCAAGACAGCATCCACTGAGATCAGCACCA	0039740435	CTGCGCCAAGTTGACCTTCCCCAAGACAGCATCCACTGAGATCAGCACCG	37	1	25617161	diploid	Homo sapiens	dbSNP	151	BOT	CAGTCGTCCTGNCTCTCCCTCTCTCCCCCAGTATTCGGCTGGCCACCATGAGTGCTTTGT[T/C]GGTGCTGATCTCAGTGGATGCTGTCTTGGGGAAGGTCAACTTGGCGCAGTTGGTGGTGAT	ATCACCACCAACTGCGCCAAGTTGACCTTCCCCAAGACAGCATCCACTGAGATCAGCACC[A/G]ACAAAGCACTCATGGTGGCCAGCCGAATACTGGGGGAGAGAGGGAGAGNCAGGACGACTG	2169	3	-
ilmnseq_rs752428245-151_T_F_2839902181	ilmnseq_rs752428245	TOP	[A/G]	0045660344	TGGACCTGCTGCTGAACCTGGCAGAAGCCCTGGCAATTTTGCACTGTGTG			37	1	159176124	diploid	Homo sapiens	dbSNP	151	TOP	CAGCAGGCTCTGGACCTGCTGCTGAACCTGGCAGAAGCCCTGGCAATTTTGCACTGTGTG[A/G]CTACGCCCCTGCTCCTCGCCCTATTCTGCCACCAGGCCACCCGCACCCTCTTGCCCTCTC	CAGCAGGCTCTGGACCTGCTGCTGAACCTGGCAGAAGCCCTGGCAATTTTGCACTGTGTG[A/G]CTACGCCCCTGCTCCTCGCCCTATTCTGCCACCAGGCCACCCGCACCCTCTTGCCCTCTC	2169	3	+
ilmnseq_rs753301274.1_F2BT-151_T_R_2839902862	ilmnseq_rs753301274.1_F2BT	TOP	[C/G]	0012761451	TCCTAGAGCTCATGAAGTTTCAGAAATTTCTGTTAGAACTGTTTACCCTC	0042668405	TCCTAGAGCTCATGAAGTTTCAGAAATTTCTGTTAGAACTGTTTACCCTG	37	4	145040854	diploid	Homo sapiens	dbSNP	151	BOT	TCACAACAATGACTCCAGAGCAACTATTTAAAACTAAGAACATACCGGTTTCCTCTTCTG[C/G]AGGGTAAACAGTTCTAACAGAAATTTCTGAAACTTCATGAGCTCTAGGAGTGGCTGCATA	TATGCAGCCACTCCTAGAGCTCATGAAGTTTCAGAAATTTCTGTTAGAACTGTTTACCCT[C/G]CAGAAGAGGAAACCGGTATGTTCTTAGTTTTAAATAGTTGCTCTGGAGTCATTGTTGTGA	2169	3	-
ilmnseq_rs753301274.2_F2BT_ilmnrep2-151_T_R_2840135302	ilmnseq_rs753301274.2_F2BT	TOP	[A/C]	0074800370	TCCTAGAGCTCATGAAGTTTCAGAAATTTCTGTTAGAACTGTTTACCCTA	0057613376	TCCTAGAGCTCATGAAGTTTCAGAAATTTCTGTTAGAACTGTTTACCCTC	37	4	145040854	diploid	Homo sapiens	dbSNP	151	BOT	TCACAACAATGNCTCCAGAGCAACTATTTAAAACTAAGAACATACCGGTTTCCTCTTCTG[T/G]AGGGTAAACAGTTCTAACAGAAATTTCTGAAACTTCATGAGCTCTAGGAGTGGCTGCATA	TATGCAGCCACTCCTAGAGCTCATGAAGTTTCAGAAATTTCTGTTAGAACTGTTTACCCT[A/C]CAGAAGAGGAAACCGGTATGTTCTTAGTTTTAAATAGTTGCTCTGGAGNCATTGTTGTGA	2169	3	-
ilmnseq_rs753441585-151_T_F_2839901140	ilmnseq_rs753441585	TOP	[A/G]	0069789368	TTTAATTTTTTAATATCAAATCTGTCTCTGACCTTGTTTCATTATACATA			37	1	25688913	diploid	Homo sapiens	dbSNP	151	TOP	GTTTTTAGTCTTTAATTTTTTAATATCAAATCTGTCTCTGACCTTGTTTCATTATACATA[A/G]GGAGACTTTGCTGTCATGAGCGTTTCTCACGTACAAATGCAGGCAACAGTGAGAGGAAGT	GTTTTTAGTCTTTAATTTTTTAATATCAAATCTGTCTCTGACCTTGTTTCATTATACATA[A/G]GGAGACTTTGCTGTCATGAGCGTTTCTCACGTACAAATGCAGGCAACAGTGAGAGGAAGT	2169	3	+
ilmnseq_rs753613761_ilmnrep1-151_T_F_2840131840	ilmnseq_rs753613761	TOP	[A/G]	0016749504	TGCTTGGAGAGATCATCTACATTGTGCTGCTGGTGCTTGATACCGTCGGA			37	1	25633207	diploid	Homo sapiens	dbSNP	151	TOP	TTGCTGGGTCTGCTTGGAGAGATCATCTACATTGTGCTGCTGGTGCTTGATACCGTCGGA[A/G]CCGGCAATGGCATGTGGGTCACTGGGCTTACCCCCCATCCCCTTAACANTCCCCTCCAAC	TTGCTGGGTCTGCTTGGAGAGATCATCTACATTGTGCTGCTGGTGCTTGATACCGTCGGA[A/G]CCGGCAATGGCATGTGGGTCACTGGGCTTACCCCCCATCCCCTTAACANTCCCCTCCAAC	2169	3	+
ilmnseq_rs753693249_ilmnrep1-151_B_F_2840131841	ilmnseq_rs753693249	BOT	[T/G]	0034693381	TGTAACTCTTTGTGACTGAAGAAGAAGTTGAAGTGTGCATTGCCACCTCA			37	4	145041711	diploid	Homo sapiens	dbSNP	151	BOT	TGTGATGAGATGTAACTCTTTGTGACTGAAGAAGAAGTTGAAGTGTGCATTGCCACCTCA[T/G]TGGTACTTAATGCTGATATGCTCACAATTTCTGTATAAAATAGAAGTTNAGAAAGGGATT	AATCCCTTTCTNAACTTCTATTTTATACAGAAATTGTGAGCATATCAGCATTAAGTACCA[A/C]TGAGGTGGCAATGCACACTTCAACTTCTTCTTCAGTCACAAAGAGTTACATCTCATCACA	2169	3	+
ilmnseq_rs753714023_ilmnrep2-151_T_F_2840135306	ilmnseq_rs753714023	TOP	[A/G]	0027774416	CGGCCATTGGCTTGGGCTTCCTCACCTCGAGTTTCCGGAGACACAGCTGG			37	1	25611138	diploid	Homo sapiens	dbSNP	151	TOP	ACCGTGATGGCGGCCATTGGCTTGGGCTTCCTCACCTCGAGTTTCCGGAGACACAGCTGG[A/G]GCAGTGTGGCCTTCAACCTCTTCATGCTGGCGCTTGGTGTGCAGTGGGNAATCCTGCTGG	ACCGTGATGGCGGCCATTGGCTTGGGCTTCCTCACCTCGAGTTTCCGGAGACACAGCTGG[A/G]GCAGTGTGGCCTTCAACCTCTTCATGCTGGCGCTTGGTGTGCAGTGGGNAATCCTGCTGG	2169	3	+
ilmnseq_rs753831902_ilmnrep2-151_B_F_2840135307	ilmnseq_rs753831902	BOT	[T/C]	0047746371	TGCTGCTGAACCTGGCAGAAGCCCTGGCAATTTTGCACTGTGTGGCTACG			37	1	159176130	diploid	Homo sapiens	dbSNP	151	BOT	GCTCTGGACCTGCTGCTGAACCTGGCAGAAGCCCTGGCAATTTTGCACTGTGTGGCTACG[T/C]CCCTGCTCCTCGCCCTATTCTGCCACCAGGCCACCCGCACCCTCTTGCNCTCTCTGCCCC	GGGGCAGAGAGNGCAAGAGGGTGCGGGTGGCCTGGTGGCAGAATAGGGCGAGGAGCAGGG[A/G]CGTAGCCACACAGTGCAAAATTGCCAGGGCTTCTGCCAGGTTCAGCAGCAGGTCCAGAGC	2169	3	+
ilmnseq_rs753832633_ilmnrep2-151_T_R_2840135308	ilmnseq_rs753832633	TOP	[A/G]	0015701333	AGGTGACAGCTTTAGGCACCCTGAGGATGGTCATCAGTAATATCTTCAAC			37	1	25729086	diploid	Homo sapiens	dbSNP	151	BOT	CCACCAAATGGNGCTTTTGGCCCTTTTCTCCCAGGTCCCTCCTCCCAGCACCATGACTCA[T/C]GTTGAAGATATTACTGATGACCATCCTCAGGGTGCCTAAAGCTGTCACCTCCACCAGCAC	GTGCTGGTGGAGGTGACAGCTTTAGGCACCCTGAGGATGGTCATCAGTAATATCTTCAAC[A/G]TGAGTCATGGTGCTGGGAGGAGGGACCTGGGAGAAAAGGGCCAAAAGCNCCATTTGGTGG	2169	3	-
ilmnseq_rs753874356_ilmnrep1-151_T_F_2840131845	ilmnseq_rs753874356	TOP	[A/G]	0047743455	CAAGAGCAGGGGAAGCCAGAGAGCTTCAGGAAAGGATCTCTCAAGTCCGC			37	19	49254077	diploid	Homo sapiens	dbSNP	151	TOP	GAAGAAAGTCCAAGAGCAGGGGAAGCCAGAGAGCTTCAGGAAAGGATCTCTCAAGTCCGC[A/G]TACTCCTCCGACATCCAGTCGTGAAGCTGCAGCTCCCGCCACGGCGTGNGGCTGTCCACT	GAAGAAAGTCCAAGAGCAGGGGAAGCCAGAGAGCTTCAGGAAAGGATCTCTCAAGTCCGC[A/G]TACTCCTCCGACATCCAGTCGTGAAGCTGCAGCTCCCGCCACGGCGTGNGGCTGTCCACT	2169	3	+
ilmnseq_rs753965768_ilmnrep1-151_T_R_2840131846	ilmnseq_rs753965768	TOP	[A/G]	0041633338	TTTTATTGCAGACAGACTACCACATGAACCTGAGGCACTTCTACGTGTTC			37	1	25718593	diploid	Homo sapiens	dbSNP	151	BOT	CCGTTCCCTTGNGTAGAGGCTTTGGCAGGCACCAGGCCACAGTCAGCCCAAAATAGGCTG[T/C]GAACACGTAGAAGTGCCTCAGGTTCATGTGGTAGTCTGTCTGCAATAAAACCCAGTAAGA	TCTTACTGGGTTTTATTGCAGACAGACTACCACATGAACCTGAGGCACTTCTACGTGTTC[A/G]CAGCCTATTTTGGGCTGACTGTGGCCTGGTGCCTGCCAAAGCCTCTACNCAAGGGAACGG	2169	3	-
ilmnseq_rs754264275_ilmnrep1-151_B_F_2840131847	ilmnseq_rs754264275	BOT	[T/C]	0016657337	TATGGACCCCACATGTATCATGGATCCTCAGTTTAGTAGTAAAAAGTGGC			37	6	49578860	diploid	Homo sapiens	dbSNP	151	BOT	CCGTGGAGGTTATGGACCCCACATGTATCATGGATCCTCAGTTTAGTAGTAAAAAGTGGC[T/C]AAAATTATAAAAGGAAGAAGGTTTATTATTTAGTTAAACATATAGAACNCTAGAACTGAA	TTCAGTTCTAGNGTTCTATATGTTTAACTAAATAATAAACCTTCTTCCTTTTATAATTTT[A/G]GCCACTTTTTACTACTAAACTGAGGATCCATGATACATGTGGGGTCCATAACCTCCACGG	2169	3	+
ilmnseq_rs754762997-151_B_F_2839904132	ilmnseq_rs754762997	BOT	[T/A]	0033774311	AAACTTCATGAGCTCTAGGAGTGGCTGCATATGTGTCCCGTTTGTGCGTT	0020761482	AAACTTCATGAGCTCTAGGAGTGGCTGCATATGTGTCCCGTTTGTGCGTA	37	4	145040933	diploid	Homo sapiens	dbSNP	151	BOT	AGAAATTTCTGAAACTTCATGAGCTCTAGGAGTGGCTGCATATGTGTCCCGTTTGTGCGT[A/T]TCTGCATATAAGAGAAGTTGAGAAAGGGCACAAGAATGAGGTGACTGCGTGGACATAGAG	CTCTATGTCCACGCAGTCACCTCATTCTTGTGCCCTTTCTCAACTTCTCTTATATGCAGA[A/T]ACGCACAAACGGGACACATATGCAGCCACTCCTAGAGCTCATGAAGTTTCAGAAATTTCT	2169	3	+
ilmnseq_rs755005507_ilmnrep1-151_M_R_2840131849	ilmnseq_rs755005507	MINUS	[I/D]	0065620383	TGGTGGACATATTTAGTTCGCTTAATTGCATGGTCAGGAGGCAGCACCCC			37	6	10586873	diploid	Homo sapiens	dbSNP	151	PLUS	GAAAACCAACCGGGAGATAGTTCAGCATCTGAAAGGATTTAAAGGGAAAAATATCACCNC[-/A]GGGGTGCTGCCTCCTGACCATGCAATTAAGCGAACTAAATATGTCCACCAAGAGCATACA	GAAAACCAACCGGGAGATAGTTCAGCATCTGAAAGGATTTAAAGGGAAAAATATCACCNC[-/A]GGGGTGCTGCCTCCTGACCATGCAATTAAGCGAACTAAATATGTCCACCAAGAGCATACA	2169	3	-
ilmnseq_rs755106250.1_F2BT_ilmnrep1-151_T_F_2840131850	ilmnseq_rs755106250.1_F2BT	TOP	[A/C]	0055685468	TTTTATTCTTTGTCAAATATTAACATACCTGGTTCAGAGAAATGATGGGA	0072672505	TTTTATTCTTTGTCAAATATTAACATACCTGGTTCAGAGAAATGATGGGC	37	4	145039888	diploid	Homo sapiens	dbSNP	151	TOP	AATGGAATGACTTTTATTCTTTGTCAAATATTAACATACCTGGTTCAGAGAAATGATGGG[A/C]AAGTTGTACCCTTTCTCCTATAAAGCAAAATTTCAATGTAAGTCCAAANAAGTAAGGCAT	AATGGAATGACTTTTATTCTTTGTCAAATATTAACATACCTGGTTCAGAGAAATGATGGG[A/C]AAGTTGTACCCTTTCTCCTATAAAGCAAAATTTCAATGTAAGTCCAAANAAGTAAGGCAT	2169	3	+
ilmnseq_rs755106250.2_F2BT_ilmnrep1-151_B_F_2840131851	ilmnseq_rs755106250.2_F2BT	BOT	[G/C]	0028601367	TTTTATTCTTTGTCAAATATTAACATACCTGGTTCAGAGAAATGATGGGG	0063668509	TTTTATTCTTTGTCAAATATTAACATACCTGGTTCAGAGAAATGATGGGC	37	4	145039888	diploid	Homo sapiens	dbSNP	151	BOT	AATGGAATGACTTTTATTCTTTGTCAAATATTAACATACCTGGTTCAGAGAAATGATGGG[C/G]AAGTTGTACCCTTTCTCCTATAAAGCAAAATTTCAATGTAAGTCCAAANAAGTAAGGCAT	ATGCCTTACTTNTTTGGACTTACATTGAAATTTTGCTTTATAGGAGAAAGGGTACAACTT[C/G]CCCATCATTTCTCTGAACCAGGTATGTTAATATTTGACAAAGAATAAAAGTCATTCCATT	2169	3	+
ilmnseq_rs755106250.3_F2BT_ilmnrep2-151_B_F_2840135316	ilmnseq_rs755106250.3_F2BT	BOT	[T/C]	0028679332	TTTTATTCTTTGTCAAATATTAACATACCTGGTTCAGAGAAATGATGGGT	0025714442	TTTTATTCTTTGTCAAATATTAACATACCTGGTTCAGAGAAATGATGGGC	37	4	145039888	diploid	Homo sapiens	dbSNP	151	BOT	AATGGAATGACTTTTATTCTTTGTCAAATATTAACATACCTGGTTCAGAGAAATGATGGG[T/C]AAGTTGTACCCTTTCTCCTATAAAGCAAAATTTCAATGTAAGTCCAAANAAGTAAGGCAT	ATGCCTTACTTNTTTGGACTTACATTGAAATTTTGCTTTATAGGAGAAAGGGTACAACTT[A/G]CCCATCATTTCTCTGAACCAGGTATGTTAATATTTGACAAAGAATAAAAGTCATTCCATT	2169	3	+
ilmnseq_rs755177266_ilmnrep1-151_T_F_2840131853	ilmnseq_rs755177266	TOP	[A/T]	0020697447	TGTTGTAACCGAGTGCTGGGGATTCCCCACAGCTCCATCATGGGCTACAA	0019689443	TGTTGTAACCGAGTGCTGGGGATTCCCCACAGCTCCATCATGGGCTACAT	37	1	25633139	diploid	Homo sapiens	dbSNP	151	TOP	GTCCACAGGGGTGTTGTAACCGAGTGCTGGGGATTCCCCACAGCTCCATCATGGGCTACA[A/T]CTTCAGCTTGCTGGGTCTGCTTGGAGAGATCATCTACATTGTGCTGCTNGTGCTTGATAC	GTCCACAGGGGTGTTGTAACCGAGTGCTGGGGATTCCCCACAGCTCCATCATGGGCTACA[A/T]CTTCAGCTTGCTGGGTCTGCTTGGAGAGATCATCTACATTGTGCTGCTNGTGCTTGATAC	2169	3	+
ilmnseq_rs755228157_ilmnrep1-151_B_R_2840131854	ilmnseq_rs755228157	BOT	[T/C]	0024797347	TCACAAAAAAGCCACCTTTATCTGTATGCTCTTGGTGGACATATTTAGTT			37	6	10586905	diploid	Homo sapiens	dbSNP	151	TOP	AAGGATTTAAANGGAAAAATATCACCCCAGGGGTGCTGCCTCCTGACCATGCAATTAAGC[A/G]AACTAAATATGTCCACCAAGAGCATACAGATAAAGGTGGCTTTTTTGTGAAAAATACTAA	AAGGATTTAAANGGAAAAATATCACCCCAGGGGTGCTGCCTCCTGACCATGCAATTAAGC[A/G]AACTAAATATGTCCACCAAGAGCATACAGATAAAGGTGGCTTTTTTGTGAAAAATACTAA	2169	3	-
ilmnseq_rs755299894_ilmnrep2-151_B_F_2840135319	ilmnseq_rs755299894	BOT	[T/C]	0049653407	CCTCCTCCCAGCACCATGACTCACGTTGAAGATATTACTGATGACCATCC			37	1	25729113	diploid	Homo sapiens	dbSNP	151	BOT	CTCCCAGGTCCCTCCTCCCAGCACCATGACTCACGTTGAAGATATTACTGATGACCATCC[T/C]CAGGGTGCCTAAAGCTGTCACCTCCACCAGCACCATCACCACCAACTGNGCCAAGTTGAC	GTCAACTTGGCNCAGTTGGTGGTGATGGTGCTGGTGGAGGTGACAGCTTTAGGCACCCTG[A/G]GGATGGTCATCAGTAATATCTTCAACGTGAGTCATGGTGCTGGGAGGAGGGACCTGGGAG	2169	3	+
ilmnseq_rs755471824-151_B_R_2839903917	ilmnseq_rs755471824	BOT	[T/C]	0051699357	TGTTGGCATTGTCCTTAGAGGATGAACACCTTCTTTATGGTGACATAATC			37	3	160804110	diploid	Homo sapiens	dbSNP	151	TOP	ACCTGAATGCCATAATGGTTTTCAAGGTCAGGTTATTATATGTGTCTAAAAAATCTTGTC[A/G]GATTATGTCACCATAAAGAAGGTGTTCATCCTCTAAGGACAATGCCAACATTTTGTCTTC	ACCTGAATGCCATAATGGTTTTCAAGGTCAGGTTATTATATGTGTCTAAAAAATCTTGTC[A/G]GATTATGTCACCATAAAGAAGGTGTTCATCCTCTAAGGACAATGCCAACATTTTGTCTTC	2169	3	-
ilmnseq_rs755480059_ilmnrep2-151_T_F_2840135321	ilmnseq_rs755480059	TOP	[A/C]	0024661409	TCCCTCTGTTTCTTTCCCTCACAGATTGACTACACTGGCTGTGGGATTAA			37	7	30962205	diploid	Homo sapiens	dbSNP	151	TOP	CCTTCGCCCCTCCCTCTGTTTCTTTCCCTCACAGATTGACTACACTGGCTGTGGGATTAA[A/C]CCTGCTCGGTCCTTTGGCTCCGCGGTGATCACACACAACTTCAGCAACNACTGGGTAGGA	CCTTCGCCCCTCCCTCTGTTTCTTTCCCTCACAGATTGACTACACTGGCTGTGGGATTAA[A/C]CCTGCTCGGTCCTTTGGCTCCGCGGTGATCACACACAACTTCAGCAACNACTGGGTAGGA	2169	3	+
ilmnseq_rs755723161_ilmnrep2-151_P_F_2840135322	ilmnseq_rs755723161	PLUS	[D/I]	0052719327	CTGTTCCAAGACACCAGGGCCAAGTTCTCAGCTGCAAACGCCACAGTCCA			37	2	220082937	diploid	Homo sapiens	dbSNP	151	PLUS	CCACTGTGGGCTGTTCCAAGACACCAGGGCCAAGTTCTCAGCTGCAAACGCCACAGTCCA[-/G]ANGAGCAGGAGACCAGGGCTGTGCCTGAACTTGATCCAGATGCCCATTGCCAGACGCTGC	CCACTGTGGGCTGTTCCAAGACACCAGGGCCAAGTTCTCAGCTGCAAACGCCACAGTCCA[-/G]ANGAGCAGGAGACCAGGGCTGTGCCTGAACTTGATCCAGATGCCCATTGCCAGACGCTGC	2169	3	+
ilmnseq_rs755885095_ilmnrep1-151_P_F_2840131859	ilmnseq_rs755885095	PLUS	[I/D]	0023716424	ATACCTAGCAGGGTGAGGGCGGAGTCTCTCATACCTGTACTGCCAGTGCC			37	2	220081100	diploid	Homo sapiens	dbSNP	151	PLUS	TGGGAGGGACCTATACCTAGCAGGGTGAGGGCGGAGTCTCTCATACCTGTACTGCCAGTG[-/CCAC]CCCNCTGGAGGAACTTGAGGAAGACGTAACTGGTAACAGTCCAGGCCAGAGAGTTCCAAG	TGGGAGGGACCTATACCTAGCAGGGTGAGGGCGGAGTCTCTCATACCTGTACTGCCAGTG[-/CCAC]CCCNCTGGAGGAACTTGAGGAAGACGTAACTGGTAACAGTCCAGGCCAGAGAGTTCCAAG	2169	3	+
ilmnseq_rs756129923.1_F2BT_ilmnrep2-151_B_R_2840135324	ilmnseq_rs756129923.1_F2BT	BOT	[T/G]	0064732409	GTTGAACACGGCATTCTTCCTTTCGATTGGACTTCTCAGCAGAGCAGAGT	0073733466	GTTGAACACGGCATTCTTCCTTTCGATTGGACTTCTCAGCAGAGCAGAGG	37	1	25628047	diploid	Homo sapiens	dbSNP	151	TOP	CCAACCACCCTNTCTGGCCCCCAGGCGCCCTCTTCTTGTGGATGTTCTGGCCAAGTTTCA[A/C]CTCTGCTCTGCTGAGAAGTCCAATCGAAAGGAAGAATGCCGTGTTCAACACCTACTATGC	CCAACCACCCTNTCTGGCCCCCAGGCGCCCTCTTCTTGTGGATGTTCTGGCCAAGTTTCA[A/C]CTCTGCTCTGCTGAGAAGTCCAATCGAAAGGAAGAATGCCGTGTTCAACACCTACTATGC	2169	3	-
ilmnseq_rs756129923.2_F2BT-151_B_R_2839903471	ilmnseq_rs756129923.2_F2BT	BOT	[T/C]	0035669504	GTTGAACACGGCATTCTTCCTTTCGATTGGACTTCTCAGCAGAGCAGAGT	0041787375	GTTGAACACGGCATTCTTCCTTTCGATTGGACTTCTCAGCAGAGCAGAGC	37	1	25628047	diploid	Homo sapiens	dbSNP	151	TOP	CCAACCACCCTCTCTGGCCCCCAGGCGCCCTCTTCTTGTGGATGTTCTGGCCAAGTTTCA[A/G]CTCTGCTCTGCTGAGAAGTCCAATCGAAAGGAAGAATGCCGTGTTCAACACCTACTATGC	CCAACCACCCTCTCTGGCCCCCAGGCGCCCTCTTCTTGTGGATGTTCTGGCCAAGTTTCA[A/G]CTCTGCTCTGCTGAGAAGTCCAATCGAAAGGAAGAATGCCGTGTTCAACACCTACTATGC	2169	3	-
ilmnseq_rs756646491_ilmnrep1-151_T_F_2840131862	ilmnseq_rs756646491	TOP	[A/G]	0045601480	TATCACTCAGAATTATTTTCCAGTCGGTACTGTTGTGGAATATGAGTGCC			37	1	207498006	diploid	Homo sapiens	dbSNP	151	TOP	AACAGCCTTATATCACTCAGAATTATTTTCCAGTCGGTACTGTTGTGGAATATGAGTGCC[A/G]TCCAGGTTACAGAAGAGAACCTTCTCTATCACCAAAACTAACTTGCCTNCAGAATTTAAA	AACAGCCTTATATCACTCAGAATTATTTTCCAGTCGGTACTGTTGTGGAATATGAGTGCC[A/G]TCCAGGTTACAGAAGAGAACCTTCTCTATCACCAAAACTAACTTGCCTNCAGAATTTAAA	2169	3	+
ilmnseq_rs756982993_ilmnrep2-151_T_F_2840135327	ilmnseq_rs756982993	TOP	[A/C]	0052619467	GCTTGGAGAGATCATCTACATTGTGCTGCTGGTGCTTGATACCGTCGGAG			37	1	25633208	diploid	Homo sapiens	dbSNP	151	TOP	TGCTGGGTCTGCTTGGAGAGATCATCTACATTGTGCTGCTGGTGCTTGATACCGTCGGAG[A/C]CGGCAATGGCATGTGGGTCACTGGGCTTACCCCCCATCCCCTTAACACNCCCCTCCAACT	TGCTGGGTCTGCTTGGAGAGATCATCTACATTGTGCTGCTGGTGCTTGATACCGTCGGAG[A/C]CGGCAATGGCATGTGGGTCACTGGGCTTACCCCCCATCCCCTTAACACNCCCCTCCAACT	2169	3	+
ilmnseq_rs75731670.1_F2BT_ilmnrep2-151_T_F_2840135328	ilmnseq_rs75731670.1_F2BT	TOP	[C/G]	0028715366	ACCAGCAGAGCAGGCAGGGCGGAGGCAAACATCATCCAGATGGGAAACTC	0037755492	ACCAGCAGAGCAGGCAGGGCGGAGGCAAACATCATCCAGATGGGAAACTG	37	17	42331949	diploid	Homo sapiens	dbSNP	151	TOP	TGAGGATGAAGACCAGCAGAGCAGGCAGGGCGGAGGCAAACATCATCCAGATGGGAAACT[C/G]GGAACGCAAGCCCAGTGGGTGGATGACCCAGCCCCGGGCTGAGGAGTTNGACACCTTGAA	TGAGGATGAAGACCAGCAGAGCAGGCAGGGCGGAGGCAAACATCATCCAGATGGGAAACT[C/G]GGAACGCAAGCCCAGTGGGTGGATGACCCAGCCCCGGGCTGAGGAGTTNGACACCTTGAA	2169	3	+
ilmnseq_rs75731670.2_F2BT_ilmnrep1-151_B_F_2840131865	ilmnseq_rs75731670.2_F2BT	BOT	[T/C]	0057698338	ACCAGCAGAGCAGGCAGGGCGGAGGCAAACATCATCCAGATGGGAAACTT	0061710310	ACCAGCAGAGCAGGCAGGGCGGAGGCAAACATCATCCAGATGGGAAACTC	37	17	42331949	diploid	Homo sapiens	dbSNP	151	BOT	TGAGGATGAAGACCAGCAGAGCAGGCAGGGCGGAGGCAAACATCATCCAGATGGGAAACT[T/C]GGAACGCAAGCCCAGTGGGTGGATGACCCAGCCCCGGGCTGAGGAGTTNGACACCTTGAA	TTCAAGGTGTCNAACTCCTCAGCCCGGGGCTGGGTCATCCACCCACTGGGCTTGCGTTCC[A/G]AGTTTCCCATCTGGATGATGTTTGCCTCCGCCCTGCCTGCTCTGCTGGTCTTCATCCTCA	2169	3	+
ilmnseq_rs757349699_ilmnrep1-151_T_F_2840131866	ilmnseq_rs757349699	TOP	[A/G]	0069763368	AGAGCAGGGGAAGCCAGAGAGCTTCAGGAAAGGATCTCTCAAGTCCGCGT			37	19	49254079	diploid	Homo sapiens	dbSNP	151	TOP	AGAAAGTCCAAGAGCAGGGGAAGCCAGAGAGCTTCAGGAAAGGATCTCTCAAGTCCGCGT[A/G]CTCCTCCGACATCCAGTCGTGAAGCTGCAGCTCCCGCCACGGCGTGCGNCTGTCCACTTC	AGAAAGTCCAAGAGCAGGGGAAGCCAGAGAGCTTCAGGAAAGGATCTCTCAAGTCCGCGT[A/G]CTCCTCCGACATCCAGTCGTGAAGCTGCAGCTCCCGCCACGGCGTGCGNCTGTCCACTTC	2169	3	+
ilmnseq_rs757700094_ilmnrep1-151_B_R_2840131867	ilmnseq_rs757700094	BOT	[G/C]	0025761319	ACTCACGTTGAAGATATTACTGATGACCATCCTCAGGTTGCCTAAAGCTG	0040719345	ACTCACGTTGAAGATATTACTGATGACCATCCTCAGGTTGCCTAAAGCTC	37	1	25617239	diploid	Homo sapiens	dbSNP	151	TOP	ATGCTGTCTTGNGGAAGGTCAACTTGGCGCAGTTGGTGGTGATGGTGCTGGTGGAGGTGA[C/G]AGCTTTAGGCAACCTGAGGATGGTCATCAGTAATATCTTCAACGTGAGTCATGGTGCTGG	ATGCTGTCTTGNGGAAGGTCAACTTGGCGCAGTTGGTGGTGATGGTGCTGGTGGAGGTGA[C/G]AGCTTTAGGCAACCTGAGGATGGTCATCAGTAATATCTTCAACGTGAGTCATGGTGCTGG	2169	3	-
ilmnseq_rs758564844_ilmnrep1-151_T_F_2840131868	ilmnseq_rs758564844	TOP	[A/G]	0017670410	CACTGTAGCCTGTCTTGCCATCTTTGTCTTGTTGCCATTGGGTTTGTTTG			37	1	159175909	diploid	Homo sapiens	dbSNP	151	TOP	AGGCCACACACACTGTAGCCTGTCTTGCCATCTTTGTCTTGTTGCCATTGGGTTTGTTTG[A/G]AGCCAAGGGGCTGAAGAAGGCATTGGGTATGGGGCCAGGCCCCTGGATNAATATCCTGTG	AGGCCACACACACTGTAGCCTGTCTTGCCATCTTTGTCTTGTTGCCATTGGGTTTGTTTG[A/G]AGCCAAGGGGCTGAAGAAGGCATTGGGTATGGGGCCAGGCCCCTGGATNAATATCCTGTG	2169	3	+
ilmnseq_rs758618412_ilmnrep2-151_T_F_2840135333	ilmnseq_rs758618412	TOP	[A/G]	0057740471	CAGTATTCGGCTGGCCACCATGAGTGCTTTGTCGGTGCTGATCTCAGTGG			37	1	25617179	diploid	Homo sapiens	dbSNP	151	TOP	CTCTCTCCCCCAGTATTCGGCTGGCCACCATGAGTGCTTTGTCGGTGCTGATCTCAGTGG[A/G]TGCTGTCTTGGGGAAGGTCAACTTGGCGCAGTTGGTGGTGATGGTGCTNGTGGAGGTGAC	CTCTCTCCCCCAGTATTCGGCTGGCCACCATGAGTGCTTTGTCGGTGCTGATCTCAGTGG[A/G]TGCTGTCTTGGGGAAGGTCAACTTGGCGCAGTTGGTGGTGATGGTGCTNGTGGAGGTGAC	2169	3	+
ilmnseq_rs758637202-151_T_F_2839904342	ilmnseq_rs758637202	TOP	[A/G]	0072713467	TGAAAAGAATTATTGGTCTCTTTGGCCCTTCCACAGGCAAAGCTGAAGAA			37	7	142658109	diploid	Homo sapiens	dbSNP	151	TOP	GGCAAGCTCCTGAAAAGAATTATTGGTCTCTTTGGCCCTTCCACAGGCAAAGCTGAAGAA[A/G]TCGGTGCAGGGGGCCACACTTGTGTTCCCAGAGGCCAGGTAATGATCCCGGAGATCCAAA	GGCAAGCTCCTGAAAAGAATTATTGGTCTCTTTGGCCCTTCCACAGGCAAAGCTGAAGAA[A/G]TCGGTGCAGGGGGCCACACTTGTGTTCCCAGAGGCCAGGTAATGATCCCGGAGATCCAAA	2169	3	+
ilmnseq_rs758701720_ilmnrep1-151_P_F_2840131871	ilmnseq_rs758701720	PLUS	[D/I]	0031698486	CTGGACGGCTTCCTGAGCCAGTTCCCTTCTGGGAAGGTGGTCATCACACT			37	1	25611244	diploid	Homo sapiens	dbSNP	151	PLUS	GGGCAATCCTGCTGGACGGCTTCCTGAGCCAGTTCCCTTCTGGGAAGGTGGTCATCACAC[-/TG]TTNAGGTATTGGGATGGTGGCTGGATCACTTCTGGGTCATAGAGGGAATGGACCCCGAAA	GGGCAATCCTGCTGGACGGCTTCCTGAGCCAGTTCCCTTCTGGGAAGGTGGTCATCACAC[-/TG]TTNAGGTATTGGGATGGTGGCTGGATCACTTCTGGGTCATAGAGGGAATGGACCCCGAAA	2169	3	+
ilmnseq_rs758868427_ilmnrep2-151_B_F_2840135336	ilmnseq_rs758868427	BOT	[T/C]	0027610448	GCAGAGCAGGCAGGGCGGAGGCAAACATCATCCAGATGGGAAACTCGGAA			37	17	42331954	diploid	Homo sapiens	dbSNP	151	BOT	ATGAAGACCAGCAGAGCAGGCAGGGCGGAGGCAAACATCATCCAGATGGGAAACTCGGAA[T/C]GCAAGCCCAGTGGGTGGATGACCCAGCCCCGGGCTGAGGAGTTGGACANCTTGAAGCCAT	ATGGCTTCAAGNTGTCCAACTCCTCAGCCCGGGGCTGGGTCATCCACCCACTGGGCTTGC[A/G]TTCCGAGTTTCCCATCTGGATGATGTTTGCCTCCGCCCTGCCTGCTCTGCTGGTCTTCAT	2169	3	+
ilmnseq_rs758987273_ilmnrep2-151_T_R_2840135337	ilmnseq_rs758987273	TOP	[A/G]	0044737440	CACCATGACTCACGTTGAAGATATTACTGATGACCATCCTCAGGTTGCCT			37	1	25617245	diploid	Homo sapiens	dbSNP	151	BOT	TCTTGGGGAAGNTCAACTTGGCGCAGTTGGTGGTGATGGTGCTGGTGGAGGTGACAGCTT[T/C]AGGCAACCTGAGGATGGTCATCAGTAATATCTTCAACGTGAGTCATGGTGCTGGGAGGAG	CTCCTCCCAGCACCATGACTCACGTTGAAGATATTACTGATGACCATCCTCAGGTTGCCT[A/G]AAGCTGTCACCTCCACCAGCACCATCACCACCAACTGCGCCAAGTTGANCTTCCCCAAGA	2169	3	-
ilmnseq_rs759505281_ilmnrep2-151_P_F_2840135338	ilmnseq_rs759505281	PLUS	[I/D]	0029669365	TCTATACCAGTGGGAGTTGGTCAGATCTATGGCTGTGATAATCCATGGAC			37	18	43319187	diploid	Homo sapiens	dbSNP	151	PLUS	GTTGTTGAAATCTATACCAGTGGGAGTTGGTCAGATCTATGGCTGTGATAATCCATGGAC[-/A]GNGGGCATTTTCCTGGGAGCCATCCTACTCTCCTCCCCACTCATGTGCCTGCATGCTGCC	GTTGTTGAAATCTATACCAGTGGGAGTTGGTCAGATCTATGGCTGTGATAATCCATGGAC[-/A]GNGGGCATTTTCCTGGGAGCCATCCTACTCTCCTCCCCACTCATGTGCCTGCATGCTGCC	2169	3	+
ilmnseq_rs759513820_ilmnrep2-151_T_F_2840135339	ilmnseq_rs759513820	TOP	[A/T]	0044735353	GTTTGCTCCTAAATCTTAAAATATGGAAAGCACCTCATGAGGCTAAATAA	0044656468	GTTTGCTCCTAAATCTTAAAATATGGAAAGCACCTCATGAGGCTAAATAT	37	1	25648429	diploid	Homo sapiens	dbSNP	151	TOP	CATTTAAACAGGTTTGCTCCTAAATCTTAAAATATGGAAAGCACCTCATGAGGCTAAATA[A/T]TTTGATGACCAAGTTTTCTGGAAGGTAAGATTTTTCACCTATTAACGTNATAGATTTTGA	CATTTAAACAGGTTTGCTCCTAAATCTTAAAATATGGAAAGCACCTCATGAGGCTAAATA[A/T]TTTGATGACCAAGTTTTCTGGAAGGTAAGATTTTTCACCTATTAACGTNATAGATTTTGA	2169	3	+
ilmnseq_rs759837295_ilmnrep1-151_T_R_2840131876	ilmnseq_rs759837295	TOP	[A/C]	0042797406	AGGATCAAAAGGGGCTCGTGGCATCCTATCAAGGTGAGAGTTCATTGGAA			37	1	25747112	diploid	Homo sapiens	dbSNP	151	BOT	CCCCTGGAGAANCATAGGCCTCCCCCGCCCCTGCCCCTGCTATTTGCTCCTGTGACCACT[T/G]TTCCAATGAACTCTCACCTTGATAGGATGCCACGAGCCCCTTTTGATCCTCTAAGGAAGC	GCTTCCTTAGAGGATCAAAAGGGGCTCGTGGCATCCTATCAAGGTGAGAGTTCATTGGAA[A/C]AGTGGTCACAGGAGCAAATAGCAGGGGCAGGGGCGGGGGAGGCCTATGNTTCTCCAGGGG	2169	3	-
ilmnseq_rs759901596_ilmnrep1-151_T_F_2840131877	ilmnseq_rs759901596	TOP	[A/G]	0070669429	GTTAAGCCAGGCTAAGTGGGCTTTTTGCCACATCCTAAAATAATTCTTCT			37	12	14993964	diploid	Homo sapiens	dbSNP	151	TOP	CTTTTCCTTGGTTAAGCCAGGCTAAGTGGGCTTTTTGCCACATCCTAAAATAATTCTTCT[A/G]GGCTTCTATGTCTTTTGTGAAATAATCCCCTTGAGTTAGTTTCTCCATNACCTGTTTGCT	CTTTTCCTTGGTTAAGCCAGGCTAAGTGGGCTTTTTGCCACATCCTAAAATAATTCTTCT[A/G]GGCTTCTATGTCTTTTGTGAAATAATCCCCTTGAGTTAGTTTCTCCATNACCTGTTTGCT	2169	3	+
ilmnseq_rs759981711_ilmnrep2-151_T_R_2840135342	ilmnseq_rs759981711	TOP	[A/T]	0064795504	TGATCCTCTAAGGAAGCGTCATAGTGGGTAAAAAAATAGAAGAGGAGAAA	0021801501	TGATCCTCTAAGGAAGCGTCATAGTGGGTAAAAAAATAGAAGAGGAGAAT	37	1	25599111	diploid	Homo sapiens	dbSNP	151	BOT	TACCCGCGGTCNGTCCGGCGCTGCCTGCCCCTCTGGGCCCTAACACTGGAAGCAGCTCTC[A/T]TTCTCCTCTTCTATTTTTTTACCCACTATGACGCTTCCTTAGAGGATCAAAAGGGGCTCG	CGAGCCCCTTTTGATCCTCTAAGGAAGCGTCATAGTGGGTAAAAAAATAGAAGAGGAGAA[A/T]GAGAGCTGCTTCCAGTGTTAGGGCCCAGAGGGGCAGGCAGCGCCGGACNGACCGCGGGTA	2169	3	-
ilmnseq_rs760262848.1_F2BT-151_B_R_2839903552	ilmnseq_rs760262848.1_F2BT	BOT	[T/G]	0014613462	AAGCTGAAGTTGTAGCCCATGATGGAGCTGTGGGGAATCCCCAGCACTCT	0057672465	AAGCTGAAGTTGTAGCCCATGATGGAGCTGTGGGGAATCCCCAGCACTCG	37	1	25633099	diploid	Homo sapiens	dbSNP	151	TOP	AATATGGGTCTCACCTGCCAATCTGCTTATAATAACACTTGTCCACAGGGGTGTTGTAAC[A/C]GAGTGCTGGGGATTCCCCACAGCTCCATCATGGGCTACAACTTCAGCTTGCTGGGTCTGC	AATATGGGTCTCACCTGCCAATCTGCTTATAATAACACTTGTCCACAGGGGTGTTGTAAC[A/C]GAGTGCTGGGGATTCCCCACAGCTCCATCATGGGCTACAACTTCAGCTTGCTGGGTCTGC	2169	3	-
ilmnseq_rs760262848.2_F2BT_ilmnrep2-151_T_R_2840135344	ilmnseq_rs760262848.2_F2BT	TOP	[A/G]	0043706459	AAGCTGAAGTTGTAGCCCATGATGGAGCTGTGGGGAATCCCCAGCACTCA	0026706404	AAGCTGAAGTTGTAGCCCATGATGGAGCTGTGGGGAATCCCCAGCACTCG	37	1	25633099	diploid	Homo sapiens	dbSNP	151	BOT	AATATGGGTCTNACCTGCCAATCTGCTTATAATAACACTTGTCCACAGGGGTGTTGTAAC[T/C]GAGTGCTGGGGATTCCCCACAGCTCCATCATGGGCTACAACTTCAGCTTGCTGGGTCTGC	GCAGACCCAGCAAGCTGAAGTTGTAGCCCATGATGGAGCTGTGGGGAATCCCCAGCACTC[A/G]GTTACAACACCCCTGTGGACAAGTGTTATTATAAGCAGATTGGCAGGTNAGACCCATATT	2169	3	-
ilmnseq_rs760319839_ilmnrep2-151_B_F_2840135345	ilmnseq_rs760319839	BOT	[T/C]	0047708312	AGACAGTATGAAGCACCAGCAGCACAATGTAGGTGATCTCTCCAAGCAGA			37	1	25712268	diploid	Homo sapiens	dbSNP	151	BOT	TTGCCGTTCCAGACAGTATGAAGCACCAGCAGCACAATGTAGGTGATCTCTCCAAGCAGA[T/C]CCAGCAAGCTGAAGATGGAGTGCATGACGGAGATGTGGTGAATCCCCANCACTCGGTTAC	GTAACCGAGTGNTGGGGATTCACCACATCTCCGTCATGCACTCCATCTTCAGCTTGCTGG[A/G]TCTGCTTGGAGAGATCACCTACATTGTGCTGCTGGTGCTTCATACTGTCTGGAACGGCAA	2169	3	+
ilmnseq_rs760579000_ilmnrep1-151_B_F_2840131882	ilmnseq_rs760579000	BOT	[T/C]	0057723305	TGAAATCTATACCAGTGGGAGTTGGTCAGATCTATGGCTGTGATAATCCA			37	18	43319182	diploid	Homo sapiens	dbSNP	151	BOT	TTGCAGTTGTTGAAATCTATACCAGTGGGAGTTGGTCAGATCTATGGCTGTGATAATCCA[T/C]GGACAGGGGGCATTTTCCTGGGAGCCATCCTACTCTCCTCCCCACTCANGTGCCTGCATG	CATGCAGGCACNTGAGTGGGGAGGAGAGTAGGATGGCTCCCAGGAAAATGCCCCCTGTCC[A/G]TGGATTATCACAGCCATAGATCTGACCAACTCCCACTGGTATAGATTTCAACAACTGCAA	2169	3	+
ilmnseq_rs760604448.1_F2BT_ilmnrep2-151_B_R_2840135347	ilmnseq_rs760604448.1_F2BT	BOT	[T/C]	0050697352	CTGCCTCCCTTCGGGGGATGCCCGAGGACACTTACCAAACACGTTGAGCT	0066671435	CTGCCTCCCTTCGGGGGATGCCCGAGGACACTTACCAAACACGTTGAGCC	37	19	45315634	diploid	Homo sapiens	dbSNP	151	TOP	AGCGAGACTACNTGTGCGTGGTGAGGGCAGGGGCGGCAGGCACTGCTGAGGCCACTGCGC[A/G]GCTCAACGTGTTTGGTAAGTGTCCTCGGGCATCCCCCGAAGGGAGGCAGGCAGGGAGGGG	AGCGAGACTACNTGTGCGTGGTGAGGGCAGGGGCGGCAGGCACTGCTGAGGCCACTGCGC[A/G]GCTCAACGTGTTTGGTAAGTGTCCTCGGGCATCCCCCGAAGGGAGGCAGGCAGGGAGGGG	2169	3	-
ilmnseq_rs760604448.2_F2BT_ilmnrep1-151_T_R_2840131884	ilmnseq_rs760604448.2_F2BT	TOP	[A/C]	0031649334	CTGCCTCCCTTCGGGGGATGCCCGAGGACACTTACCAAACACGTTGAGCA	0022808398	CTGCCTCCCTTCGGGGGATGCCCGAGGACACTTACCAAACACGTTGAGCC	37	19	45315634	diploid	Homo sapiens	dbSNP	151	BOT	AGCGAGACTACNTGTGCGTGGTGAGGGCAGGGGCGGCAGGCACTGCTGAGGCCACTGCGC[T/G]GCTCAACGTGTTTGGTAAGTGTCCTCGGGCATCCCCCGAAGGGAGGCAGGCAGGGAGGGG	CCCCTCCCTGCCTGCCTCCCTTCGGGGGATGCCCGAGGACACTTACCAAACACGTTGAGC[A/C]GCGCAGTGGCCTCAGCAGTGCCTGCCGCCCCTGCCCTCACCACGCACANGTAGTCTCGCT	2169	3	-
ilmnseq_rs760716472_ilmnrep1-151_T_R_2840131885	ilmnseq_rs760716472	TOP	[A/G]	0015723343	GGAGACTGTCCTGCCCAGCCTGGACCTCAGCCCCCAGCAGATCTTCTTTC			37	7	142639534	diploid	Homo sapiens	dbSNP	151	BOT	TTCAACTGACANAAAGCAAGCTGTGGCGGGAGGTGGCCGCTGCCTACCTGGGCATAGCTT[T/C]GAAAGAAGATCTGCTGGGGGCTGAGGTCCAGGCTGGGCAGGACAGTCTCCCCATGGTGCC	GGCACCATGGGGAGACTGTCCTGCCCAGCCTGGACCTCAGCCCCCAGCAGATCTTCTTTC[A/G]AAGCTATGCCCAGGTAGGCAGCGGCCACCTCCCGCCACAGCTTGCTTTNTGTCAGTTGAA	2169	3	-
ilmnseq_rs760802800_ilmnrep1-151_B_F_2840131886	ilmnseq_rs760802800	BOT	[G/C]	0065660382	TTATGCATTTAAACAGGTTTGCTCCTAAATCTTAAAATATGGAAAGCACG	0016726443	TTATGCATTTAAACAGGTTTGCTCCTAAATCTTAAAATATGGAAAGCACC	37	1	25648413	diploid	Homo sapiens	dbSNP	151	BOT	TTAACATTAAATTATGCATTTAAACAGGTTTGCTCCTAAATCTTAAAATATGGAAAGCAC[C/G]TCATGAGGCTAAATATTTTGATGACCAAGTTTTCTGGAAGGTAAGATTNTTCACCTATTA	TAATAGGTGAANAATCTTACCTTCCAGAAAACTTGGTCATCAAAATATTTAGCCTCATGA[C/G]GTGCTTTCCATATTTTAAGATTTAGGAGCAAACCTGTTTAAATGCATAATTTAATGTTAA	2169	3	+
ilmnseq_rs760999674-151_B_F_2839901585	ilmnseq_rs760999674	BOT	[T/C]	0042698398	ATAGGATGCCACGAGCCCCTTTTGATCCTCTAAGGAAGCGTCATAGTGGG			37	1	25747184	diploid	Homo sapiens	dbSNP	151	BOT	TCTCACCTTGATAGGATGCCACGAGCCCCTTTTGATCCTCTAAGGAAGCGTCATAGTGGG[T/C]AAAAAAATAGAAGAGGAGAATGAGAGCTGCTTCCAGTGTTAGGGCGCAGAGGGGCAGGCA	TGCCTGCCCCTCTGCGCCCTAACACTGGAAGCAGCTCTCATTCTCCTCTTCTATTTTTTT[A/G]CCCACTATGACGCTTCCTTAGAGGATCAAAAGGGGCTCGTGGCATCCTATCAAGGTGAGA	2169	3	+
ilmnseq_rs761968111-151_T_F_2839902365	ilmnseq_rs761968111	TOP	[A/G]	0028618376	AATGTCCTGCCCATCTATTCGGATGCAGCCAGAGCTGATGTCGTAGAAGC			37	2	220077165	diploid	Homo sapiens	dbSNP	151	TOP	CTACCTGTGAAATGTCCTGCCCATCTATTCGGATGCAGCCAGAGCTGATGTCGTAGAAGC[A/G]AAACAGCAGGCGCAAAATTGTGCTCTTCCCTGCCCCAGATGGGCCCACCTGTTGCATTGG	CTACCTGTGAAATGTCCTGCCCATCTATTCGGATGCAGCCAGAGCTGATGTCGTAGAAGC[A/G]AAACAGCAGGCGCAAAATTGTGCTCTTCCCTGCCCCAGATGGGCCCACCTGTTGCATTGG	2169	3	+
ilmnseq_rs762020231_ilmnrep2-151_B_F_2840135353	ilmnseq_rs762020231	BOT	[T/C]	0059652441	CAGGAACTCAGAGTCTGGCAGGGTGAAGTTGGCCAGGTAGACAGTGTCTC			37	19	49253581	diploid	Homo sapiens	dbSNP	151	BOT	TAAAGATCTTCAGGAACTCAGAGTCTGGCAGGGTGAAGTTGGCCAGGTAGACAGTGTCTC[T/C]GCCAGCCAGGTAGGCAGCCCAGAAGCCGAAGGTGCCAATGGTCATAATNGTGTGGTTGCA	TGCAACCACACNATTATGACCATTGGCACCTTCGGCTTCTGGGCTGCCTACCTGGCTGGC[A/G]GAGACACTGTCTACCTGGCCAACTTCACCCTGCCAGACTCTGAGTTCCTGAAGATCTTTA	2169	3	+
ilmnseq_rs762195469_ilmnrep2-151_T_R_2840135354	ilmnseq_rs762195469	TOP	[A/G]	0030765365	GATGGTTGCACCAAATAATATGCCACCTGGTACATCAATCTGACCATTTC			37	1	207498996	diploid	Homo sapiens	dbSNP	151	BOT	TTTTAAAAAATNAATTTGTATTCTATTCTAGAGAAATCATGCCCTAATCCGGGAGAAATA[T/C]GAAATGGTCAGATTGATGTACCAGGTGGCATATTATTTGGTGCAACCATCTCCTTCTCAT	ATGAGAAGGAGATGGTTGCACCAAATAATATGCCACCTGGTACATCAATCTGACCATTTC[A/G]TATTTCTCCCGGATTAGGGCATGATTTCTCTAGAATAGAATACAAATTNATTTTTTAAAA	2169	3	-
ilmnseq_rs762720982_ilmnrep1-151_T_F_2840131891	ilmnseq_rs762720982	TOP	[A/G]	0051639455	GGAGGTGACAGCTTTAGGCAACCTGAGGATGGTCATCAGTAATATCTTCA			37	1	25617281	diploid	Homo sapiens	dbSNP	151	TOP	TGGTGCTGGTGGAGGTGACAGCTTTAGGCAACCTGAGGATGGTCATCAGTAATATCTTCA[A/G]CGTGAGTCATGGTGCTGGGAGGAGGGACCTGGGAGAAAAGGGCCAAAANCTCCATTTGGT	TGGTGCTGGTGGAGGTGACAGCTTTAGGCAACCTGAGGATGGTCATCAGTAATATCTTCA[A/G]CGTGAGTCATGGTGCTGGGAGGAGGGACCTGGGAGAAAAGGGCCAAAANCTCCATTTGGT	2169	3	+
ilmnseq_rs762881746_ilmnrep2-151_B_R_2840135356	ilmnseq_rs762881746	BOT	[T/C]	0026679331	GCAGAGGAGGTTAGTTGTCTAGTTTCTTACCGGCAGGTACTTGGCTCCCC			37	1	25629930	diploid	Homo sapiens	dbSNP	151	TOP	CTGATCCCTTCNCCGTGGCTTGCCATGGTGCTGGGTCTTGTGGCTGGGCTGATCTCCGTC[A/G]GGGGAGCCAAGTACCTGCCGGTAAGAAACTAGACAACTAACCTCCTCTGCTTTGGCTGAA	CTGATCCCTTCNCCGTGGCTTGCCATGGTGCTGGGTCTTGTGGCTGGGCTGATCTCCGTC[A/G]GGGGAGCCAAGTACCTGCCGGTAAGAAACTAGACAACTAACCTCCTCTGCTTTGGCTGAA	2169	3	-
ilmnseq_rs762949801_ilmnrep1-151_T_R_2840131893	ilmnseq_rs762949801	TOP	[A/G]	0057676492	CTTCTTCCTGGAGACTTCAGACCGGACCAACCCCAACTTCCTGTTCATGT			37	22	43089671	diploid	Homo sapiens	dbSNP	151	BOT	CCTTTCATCAGNACCAGCACGTGGGATTCGGGGTGAGTTCTGGCGGCCGACTCCACCGAG[T/C]ACATGAACAGGAAGTTGGGGTTGGTCCGGTCTGAAGTCTCCAGGAAGAAGATGTTGCCTG	CAGGCAACATCTTCTTCCTGGAGACTTCAGACCGGACCAACCCCAACTTCCTGTTCATGT[A/G]CTCGGTGGAGTCGGCCGCCAGAACTCACCCCGAATCCCACGTGCTGGTNCTGATGAAAGG	2169	3	-
ilmnseq_rs763017817_ilmnrep1-151_T_F_2840131894	ilmnseq_rs763017817	TOP	[A/G]	0069663390	CCGGCAGGCACTTGGCTCCCCCGATGGAGATCAGCCCAGCCACAAGACCC			37	1	25715516	diploid	Homo sapiens	dbSNP	151	TOP	TAGTTTCTTACCGGCAGGCACTTGGCTCCCCCGATGGAGATCAGCCCAGCCACAAGACCC[A/G]GCACCATGGCAAGCCACGGAGAAGGGATCAGGTGACACGAGGTACCCANAGCCACGCCTC	TAGTTTCTTACCGGCAGGCACTTGGCTCCCCCGATGGAGATCAGCCCAGCCACAAGACCC[A/G]GCACCATGGCAAGCCACGGAGAAGGGATCAGGTGACACGAGGTACCCANAGCCACGCCTC	2169	3	+
ilmnseq_rs763095261-151_T_F_2839904472	ilmnseq_rs763095261	TOP	[A/G]	0051790434	GTCAGATCTATGGCTGTGATAATCCATGGACAGGGGGCATTTTCCTGGGA			37	18	43319206	diploid	Homo sapiens	dbSNP	151	TOP	GTGGGAGTTGGTCAGATCTATGGCTGTGATAATCCATGGACAGGGGGCATTTTCCTGGGA[A/G]CCATCCTACTCTCCTCCCCACTCATGTGCCTGCATGCTGCCATAGGATCATTGCTGGGCA	GTGGGAGTTGGTCAGATCTATGGCTGTGATAATCCATGGACAGGGGGCATTTTCCTGGGA[A/G]CCATCCTACTCTCCTCCCCACTCATGTGCCTGCATGCTGCCATAGGATCATTGCTGGGCA	2169	3	+
ilmnseq_rs763237896.1_F2BT_ilmnrep2-151_B_F_2840135360	ilmnseq_rs763237896.1_F2BT	BOT	[G/C]	0014693388	CTGAGAAGTCCAATCGAAAGGAAGAATGCCGTGTTCAACACCTACTATGG	0060638444	CTGAGAAGTCCAATCGAAAGGAAGAATGCCGTGTTCAACACCTACTATGC	37	1	25628107	diploid	Homo sapiens	dbSNP	151	BOT	ACTCTGCTCTGCTGAGAAGTCCAATCGAAAGGAAGAATGCCGTGTTCAACACCTACTATG[C/G]TGTAGCAGTCAGCGTGGTGACAGCCATCTCAGGGTCATCCTTGGCTCANCCCCAAGGGAA	TTCCCTTGGGGNTGAGCCAAGGATGACCCTGAGATGGCTGTCACCACGCTGACTGCTACA[C/G]CATAGTAGGTGTTGAACACGGCATTCTTCCTTTCGATTGGACTTCTCAGCAGAGCAGAGT	2169	3	+
ilmnseq_rs763237896.2_F2BT_ilmnrep2-151_B_F_2840135361	ilmnseq_rs763237896.2_F2BT	BOT	[T/C]	0069718356	CTGAGAAGTCCAATCGAAAGGAAGAATGCCGTGTTCAACACCTACTATGT	0014790359	CTGAGAAGTCCAATCGAAAGGAAGAATGCCGTGTTCAACACCTACTATGC	37	1	25628107	diploid	Homo sapiens	dbSNP	151	BOT	ACTCTGCTCTGCTGAGAAGTCCAATCGAAAGGAAGAATGCCGTGTTCAACACCTACTATG[T/C]TGTAGCAGTCAGCGTGGTGACAGCCATCTCAGGGTCATCCTTGGCTCANCCCCAAGGGAA	TTCCCTTGGGGNTGAGCCAAGGATGACCCTGAGATGGCTGTCACCACGCTGACTGCTACA[A/G]CATAGTAGGTGTTGAACACGGCATTCTTCCTTTCGATTGGACTTCTCAGCAGAGCAGAGT	2169	3	+
ilmnseq_rs763340461-151_B_R_2839904521	ilmnseq_rs763340461	BOT	[T/C]	0028793423	GCTCAGAGCCCTGCATCTCAGCCGAGGCTAGGCGGGGGCGAGCTCCCGAG			37	19	45315427	diploid	Homo sapiens	dbSNP	151	TOP	agaCTGAGGAGCGCTGGGACACCCGGAGCTGAGAGCCTGCCCCGCGCCCACAGACCGACC[A/G]CTCGGGAGCTCGCCCCCGCCTAGCCTCGGCTGAGATGCAGGGCTCTGAGCTCCAGGTCAC	agaCTGAGGAGCGCTGGGACACCCGGAGCTGAGAGCCTGCCCCGCGCCCACAGACCGACC[A/G]CTCGGGAGCTCGCCCCCGCCTAGCCTCGGCTGAGATGCAGGGCTCTGAGCTCCAGGTCAC	2169	3	-
ilmnseq_rs763826249-151_B_F_2839904524	ilmnseq_rs763826249	BOT	[T/C]	0020601370	TATCACCTTCGATTCCAATGGCACCTACGTATGTGAGGCCTCCCTGCCCA			37	19	45322092	diploid	Homo sapiens	dbSNP	151	BOT	CGCTCAGTTCTATCACCTTCGATTCCAATGGCACCTACGTATGTGAGGCCTCCCTGCCCA[T/C]AGTCCCGGTCCTCAGCCGCACCCAGAACTTCACGCTGCTGGTCCAAGGTTCAGGGGGCAG	CTGCCCCCTGAACCTTGGACCAGCAGCGTGAAGTTCTGGGTGCGGCTGAGGACCGGGACT[A/G]TGGGCAGGGAGGCCTCACATACGTAGGTGCCATTGGAATCGAAGGTGATAGAACTGAGCG	2169	3	+
ilmnseq_rs764473605_ilmnrep2-151_B_R_2840135364	ilmnseq_rs764473605	BOT	[T/C]	0055758467	GCAAGCTGAAGTTGTAGCCCATGATGGAGCTGTGGGGAATCCCCAGCACT			37	1	25633100	diploid	Homo sapiens	dbSNP	151	TOP	ATATGGGTCTCNCCTGCCAATCTGCTTATAATAACACTTGTCCACAGGGGTGTTGTAACC[A/G]AGTGCTGGGGATTCCCCACAGCTCCATCATGGGCTACAACTTCAGCTTGCTGGGTCTGCT	ATATGGGTCTCNCCTGCCAATCTGCTTATAATAACACTTGTCCACAGGGGTGTTGTAACC[A/G]AGTGCTGGGGATTCCCCACAGCTCCATCATGGGCTACAACTTCAGCTTGCTGGGTCTGCT	2169	3	-
ilmnseq_rs764739319.1_F2BT_ilmnrep1-151_B_R_2840131901	ilmnseq_rs764739319.1_F2BT	BOT	[G/C]	0029648440	AGACTCTGAGTTCCTGAAGATCTTTAAGCCGGAGGCGGCCTTCCTGCCCG	0020669410	AGACTCTGAGTTCCTGAAGATCTTTAAGCCGGAGGCGGCCTTCCTGCCCC	37	19	49253497	diploid	Homo sapiens	dbSNP	151	TOP	GCTCTCAAGGCNTAGCCAATGTCCAGAGTGGAGACAAGTCTGCATTAATGCCCACCCACT[C/G]GGGCAGGAAGGCCGCCTCCGGCTTAAAGATCTTCAGGAACTCAGAGTCTGGCAGGGTGAA	GCTCTCAAGGCNTAGCCAATGTCCAGAGTGGAGACAAGTCTGCATTAATGCCCACCCACT[C/G]GGGCAGGAAGGCCGCCTCCGGCTTAAAGATCTTCAGGAACTCAGAGTCTGGCAGGGTGAA	2169	3	-
ilmnseq_rs764739319.2_F2BT_ilmnrep2-151_T_R_2840135366	ilmnseq_rs764739319.2_F2BT	TOP	[A/G]	0012662494	AGACTCTGAGTTCCTGAAGATCTTTAAGCCGGAGGCGGCCTTCCTGCCCA	0072736355	AGACTCTGAGTTCCTGAAGATCTTTAAGCCGGAGGCGGCCTTCCTGCCCG	37	19	49253497	diploid	Homo sapiens	dbSNP	151	BOT	GCTCTCAAGGCNTAGCCAATGTCCAGAGTGGAGACAAGTCTGCATTAATGCCCACCCACT[T/C]GGGCAGGAAGGCCGCCTCCGGCTTAAAGATCTTCAGGAACTCAGAGTCTGGCAGGGTGAA	TTCACCCTGCCAGACTCTGAGTTCCTGAAGATCTTTAAGCCGGAGGCGGCCTTCCTGCCC[A/G]AGTGGGTGGGCATTAATGCAGACTTGTCTCCACTCTGGACATTGGCTANGCCTTGAGAGC	2169	3	-
ilmnseq_rs765075509-151_T_F_2839904336	ilmnseq_rs765075509	TOP	[C/G]	0010664301	CCAGCAAGGTTCCCAGCTGATTCAGGTAAGTCAGGTATTCCCGAAAGATC	0010626360	CCAGCAAGGTTCCCAGCTGATTCAGGTAAGTCAGGTATTCCCGAAAGATG	37	7	142651460	diploid	Homo sapiens	dbSNP	151	TOP	TGGGTCTCCTCCCAGCAAGGTTCCCAGCTGATTCAGGTAAGTCAGGTATTCCCGAAAGAT[C/G]TGGAGGAAGGAAATGTCAGTCACAGGTGCCAGAGGTCCCTGCTTTTCTCCTGGCCTCAGA	TGGGTCTCCTCCCAGCAAGGTTCCCAGCTGATTCAGGTAAGTCAGGTATTCCCGAAAGAT[C/G]TGGAGGAAGGAAATGTCAGTCACAGGTGCCAGAGGTCCCTGCTTTTCTCCTGGCCTCAGA	2169	3	+
ilmnseq_rs765114567-151_B_R_2839904509	ilmnseq_rs765114567	BOT	[T/C]	0036706494	ATCTGCAGGTTATGCCTCAGCGCTGGAAGGGTGTGGTGGGCGACAGCGCC			37	19	49253818	diploid	Homo sapiens	dbSNP	151	TOP	TGACCACGAAAACGGGGGCTTCGTGCCGTGCCCGGAACCAGTCCATGGCCTGCCGGAGGT[A/G]GGCGCTGTCGCCCACCACACCCTTCCAGCGCTGAGGCATAACCTGCAGATAGTCCCCACG	TGACCACGAAAACGGGGGCTTCGTGCCGTGCCCGGAACCAGTCCATGGCCTGCCGGAGGT[A/G]GGCGCTGTCGCCCACCACACCCTTCCAGCGCTGAGGCATAACCTGCAGATAGTCCCCACG	2169	3	-
ilmnseq_rs765216289_ilmnrep1-151_T_R_2840131905	ilmnseq_rs765216289	TOP	[A/C]	0040686437	GGGTCCATTCCCTCTATGACCCAGAAGTGATCCAGCCACCATCCCAATAC			37	1	25611250	diploid	Homo sapiens	dbSNP	151	BOT	TCCTGCTGGACNGCTTCCTGAGCCAGTTCCCTTCTGGGAAGGTGGTCATCACACTGTTCA[T/G]GTATTGGGATGGTGGCTGGATCACTTCTGGGTCATAGAGGGAATGGACCCCGAAAGGACA	TGTCCTTTCGGGGTCCATTCCCTCTATGACCCAGAAGTGATCCAGCCACCATCCCAATAC[A/C]TGAACAGTGTGATGACCACCTTCCCAGAAGGGAACTGGCTCAGGAAGCNGTCCAGCAGGA	2169	3	-
ilmnseq_rs765550029-151_B_R_2839904057	ilmnseq_rs765550029	BOT	[T/C]	0027792509	ATCAACTTACTATTGCTTTTCTGTCTGCAGAAAGATAAAAACTCTCCAGA			37	4	89061146	diploid	Homo sapiens	dbSNP	151	TOP	GGGAAGCCATTGGTGTTTCCTTGTGACACTGGGATAAAAACTTCGACATTACTGGAAGAC[A/G]TCTGGAGAGTTTTTATCTTTCTGCAGACAGAAAAGCAATAGTAAGTTGATAGTCCAGATA	GGGAAGCCATTGGTGTTTCCTTGTGACACTGGGATAAAAACTTCGACATTACTGGAAGAC[A/G]TCTGGAGAGTTTTTATCTTTCTGCAGACAGAAAAGCAATAGTAAGTTGATAGTCCAGATA	2169	3	-
ilmnseq_rs766015647_ilmnrep1-151_B_F_2840131907	ilmnseq_rs766015647	BOT	[T/C]	0037673344	GCAGACTTATGTGCACAGTGCGGTGTTGGCAGGAGGCGTGGCTGTGGGTA			37	1	25629859	diploid	Homo sapiens	dbSNP	151	BOT	CTATTTCTTTGCAGACTTATGTGCACAGTGCGGTGTTGGCAGGAGGCGTGGCTGTGGGTA[T/C]CTCGTGTCACCTGATCCCTTCTCCGTGGCTTGCCATGGTGCTGGGTCTNGTGGCTGGGCT	AGCCCAGCCACNAGACCCAGCACCATGGCAAGCCACGGAGAAGGGATCAGGTGACACGAG[A/G]TACCCACAGCCACGCCTCCTGCCAACACCGCACTGTGCACATAAGTCTGCAAAGAAATAG	2169	3	+
ilmnseq_rs766427535_ilmnrep1-151_T_F_2840131908	ilmnseq_rs766427535	TOP	[A/C]	0050699322	GGCAGGGCCTTTGTCCATGTGCCATCTTACCTGGGCATAGATCTTCTGTT			37	7	142651572	diploid	Homo sapiens	dbSNP	151	TOP	GGCCTCAGAGGGCAGGGCCTTTGTCCATGTGCCATCTTACCTGGGCATAGATCTTCTGTT[A/C]TTGATCTTGCTTGAGGGGAACATCAAACTCTGGCTGGTCTATCTGGGCNCAAGAGAGACT	GGCCTCAGAGGGCAGGGCCTTTGTCCATGTGCCATCTTACCTGGGCATAGATCTTCTGTT[A/C]TTGATCTTGCTTGAGGGGAACATCAAACTCTGGCTGGTCTATCTGGGCNCAAGAGAGACT	2169	3	+
ilmnseq_rs766607263.1_F2BT_ilmnrep1-151_B_R_2840131909	ilmnseq_rs766607263.1_F2BT	BOT	[T/C]	0013749443	ACGTGTTTCACCATCCTAGGTTCGGTCAGCAGCCCAACAGTCTACCTGGT	0045761356	ACGTGTTTCACCATCCTAGGTTCGGTCAGCAGCCCAACAGTCTACCTGGC	37	2	220081524	diploid	Homo sapiens	dbSNP	151	TOP	CTGGACTCCCTNGAGGCCACAGGTAGCCACTCAGGAGGCGGAGCTTCCTGCCAAAATCTC[A/G]CCAGGTAGACTGTTGGGCTGCTGACCGAACCTAGGATGGTGAAACACGTAGGAAGGGAGC	CTGGACTCCCTNGAGGCCACAGGTAGCCACTCAGGAGGCGGAGCTTCCTGCCAAAATCTC[A/G]CCAGGTAGACTGTTGGGCTGCTGACCGAACCTAGGATGGTGAAACACGTAGGAAGGGAGC	2169	3	-
ilmnseq_rs766607263.2_F2BT-151_B_R_2839903136	ilmnseq_rs766607263.2_F2BT	BOT	[G/C]	0036711508	ACGTGTTTCACCATCCTAGGTTCGGTCAGCAGCCCAACAGTCTACCTGGG	0044745466	ACGTGTTTCACCATCCTAGGTTCGGTCAGCAGCCCAACAGTCTACCTGGC	37	2	220081524	diploid	Homo sapiens	dbSNP	151	TOP	CTGGACTCCCTCGAGGCCACAGGTAGCCACTCAGGAGGCGGAGCTTCCTGCCAAAATCTC[C/G]CCAGGTAGACTGTTGGGCTGCTGACCGAACCTAGGATGGTGAAACACGTAGGAAGGGAGC	CTGGACTCCCTCGAGGCCACAGGTAGCCACTCAGGAGGCGGAGCTTCCTGCCAAAATCTC[C/G]CCAGGTAGACTGTTGGGCTGCTGACCGAACCTAGGATGGTGAAACACGTAGGAAGGGAGC	2169	3	-
ilmnseq_rs767611524_ilmnrep2-151_T_F_2840135375	ilmnseq_rs767611524	TOP	[A/C]	0049719383	CTAAATCTTAAAATATGGAAAGCACCTCATGAGGCTAAATATTTTGATGA			37	1	25648438	diploid	Homo sapiens	dbSNP	151	TOP	AGGTTTGCTCCTAAATCTTAAAATATGGAAAGCACCTCATGAGGCTAAATATTTTGATGA[A/C]CAAGTTTTCTGGAAGGTAAGATTTTTCACCTATTAACGTGATAGATTTNGAGTGCATGAA	AGGTTTGCTCCTAAATCTTAAAATATGGAAAGCACCTCATGAGGCTAAATATTTTGATGA[A/C]CAAGTTTTCTGGAAGGTAAGATTTTTCACCTATTAACGTGATAGATTTNGAGTGCATGAA	2169	3	+
ilmnseq_rs767710822.1_F2BT_ilmnrep2-151_T_F_2840135376	ilmnseq_rs767710822.1_F2BT	TOP	[A/C]	0045605470	GCACATTAAAAGTGCACAGAAAACGCTTACTTATACTCTCTTATACTCAA	0018808494	GCACATTAAAAGTGCACAGAAAACGCTTACTTATACTCTCTTATACTCAC	37	4	89053727	diploid	Homo sapiens	dbSNP	151	TOP	GGCTTTTAAAAGCACATTAAAAGTGCACAGAAAACGCTTACTTATACTCTCTTATACTCA[A/C]GAAGATTTGCCTCCACCTGTGGGTCCCAGGATGGCGTTGAGACCAGGTNTCATGATCCCA	GGCTTTTAAAAGCACATTAAAAGTGCACAGAAAACGCTTACTTATACTCTCTTATACTCA[A/C]GAAGATTTGCCTCCACCTGTGGGTCCCAGGATGGCGTTGAGACCAGGTNTCATGATCCCA	2169	3	+
ilmnseq_rs767710822.2_F2BT_ilmnrep2-151_T_F_2840135377	ilmnseq_rs767710822.2_F2BT	TOP	[C/G]	0026797379	GCACATTAAAAGTGCACAGAAAACGCTTACTTATACTCTCTTATACTCAC	0019678314	GCACATTAAAAGTGCACAGAAAACGCTTACTTATACTCTCTTATACTCAG	37	4	89053727	diploid	Homo sapiens	dbSNP	151	TOP	GGCTTTTAAAAGCACATTAAAAGTGCACAGAAAACGCTTACTTATACTCTCTTATACTCA[C/G]GAAGATTTGCCTCCACCTGTGGGTCCCAGGATGGCGTTGAGACCAGGTNTCATGATCCCA	GGCTTTTAAAAGCACATTAAAAGTGCACAGAAAACGCTTACTTATACTCTCTTATACTCA[C/G]GAAGATTTGCCTCCACCTGTGGGTCCCAGGATGGCGTTGAGACCAGGTNTCATGATCCCA	2169	3	+
ilmnseq_rs767710822.3_F2BT-151_B_F_2839902547	ilmnseq_rs767710822.3_F2BT	BOT	[T/C]	0043808387	GCACATTAAAAGTGCACAGAAAACGCTTACTTATACTCTCTTATACTCAT	0010787348	GCACATTAAAAGTGCACAGAAAACGCTTACTTATACTCTCTTATACTCAC	37	4	89053727	diploid	Homo sapiens	dbSNP	151	BOT	GGCTTTTAAAAGCACATTAAAAGTGCACAGAAAACGCTTACTTATACTCTCTTATACTCA[T/C]GAAGATTTGCCTCCACCTGTGGGTCCCAGGATGGCGTTGAGACCAGGTTTCATGATCCCA	TGGGATCATGAAACCTGGTCTCAACGCCATCCTGGGACCCACAGGTGGAGGCAAATCTTC[A/G]TGAGTATAAGAGAGTATAAGTAAGCGTTTTCTGTGCACTTTTAATGTGCTTTTAAAAGCC	2169	3	+
ilmnseq_rs768146074_ilmnrep2-151_B_R_2840135379	ilmnseq_rs768146074	BOT	[T/C]	0053615313	ACAGCCCAAAATAGGCTGCGAACACGTAGATGTGCATCATGTTCATGTGG			37	1	25627444	diploid	Homo sapiens	dbSNP	151	TOP	TGCCCCGGGCANAGGATGCCGACACTCACTGCTCTTACTGGGTTTTATTGCAGACAGACT[A/G]CCACATGAACATGATGCACATCTACGTGTTCGCAGCCTATTTTGGGCTGTCTGTGGCCTG	TGCCCCGGGCANAGGATGCCGACACTCACTGCTCTTACTGGGTTTTATTGCAGACAGACT[A/G]CCACATGAACATGATGCACATCTACGTGTTCGCAGCCTATTTTGGGCTGTCTGTGGCCTG	2169	3	-
ilmnseq_rs768456998.1_F2BT_ilmnrep2-151_T_F_2840135380	ilmnseq_rs768456998.1_F2BT	TOP	[A/G]	0039639355	CTGCACAGAGACGGACACAGGATGAGCTCTAAGTACCCGCGGTCTGTCCA	0021606358	CTGCACAGAGACGGACACAGGATGAGCTCTAAGTACCCGCGGTCTGTCCG	37	1	25599067	diploid	Homo sapiens	dbSNP	151	TOP	TGGTGGAACCCCTGCACAGAGACGGACACAGGATGAGCTCTAAGTACCCGCGGTCTGTCC[A/G]GCGCTGCCTGCCCCTCTGGGCCCTAACACTGGAAGCAGCTCTCATTCTNCTCTTCTATTT	TGGTGGAACCCCTGCACAGAGACGGACACAGGATGAGCTCTAAGTACCCGCGGTCTGTCC[A/G]GCGCTGCCTGCCCCTCTGGGCCCTAACACTGGAAGCAGCTCTCATTCTNCTCTTCTATTT	2169	3	+
ilmnseq_rs768456998.2_F2BT-151_B_R_2839903483	ilmnseq_rs768456998.2_F2BT	BOT	[G/C]	0048697468	GAGAATGAGAGCTGCTTCCAGTGTTAGGGCCCAGAGGGGCAGGCAGCGCG	0025654421	GAGAATGAGAGCTGCTTCCAGTGTTAGGGCCCAGAGGGGCAGGCAGCGCC	37	1	25599067	diploid	Homo sapiens	dbSNP	151	TOP	TGGTGGAACCCCTGCACAGAGACGGACACAGGATGAGCTCTAAGTACCCGCGGTCTGTCC[C/G]GCGCTGCCTGCCCCTCTGGGCCCTAACACTGGAAGCAGCTCTCATTCTCCTCTTCTATTT	TGGTGGAACCCCTGCACAGAGACGGACACAGGATGAGCTCTAAGTACCCGCGGTCTGTCC[C/G]GCGCTGCCTGCCCCTCTGGGCCCTAACACTGGAAGCAGCTCTCATTCTCCTCTTCTATTT	2169	3	-
ilmnseq_rs768516914-151_T_F_2839901621	ilmnseq_rs768516914	TOP	[A/G]	0069688491	ACACGCTATTTCTTTGCAGACTTATGTGCACAGTGCGGTGTTGGCAGGAG			37	1	25629844	diploid	Homo sapiens	dbSNP	151	TOP	TCCTTTACCCACACGCTATTTCTTTGCAGACTTATGTGCACAGTGCGGTGTTGGCAGGAG[A/G]CGTGGCTGTGGGTACCTCGTGTCACCTGATCCCTTCTCCGTGGCTTGCCATGGTGCTGGG	TCCTTTACCCACACGCTATTTCTTTGCAGACTTATGTGCACAGTGCGGTGTTGGCAGGAG[A/G]CGTGGCTGTGGGTACCTCGTGTCACCTGATCCCTTCTCCGTGGCTTGCCATGGTGCTGGG	2169	3	+
ilmnseq_rs768582759-151_T_R_2839904511	ilmnseq_rs768582759	TOP	[A/G]	0052796451	GGGTGGATCCCAGAGGGACCCTTGGGTGGGTCACCTGAAGGCGGAAAAGC			37	19	45317529	diploid	Homo sapiens	dbSNP	151	BOT	GCGAGGGTGACACTGTCCAGCTGCTCTGCCGGGGGGACGGCAGCCCCAGCCCGGAGTATA[T/C]GCTTTTCCGCCTTCAGGTGACCCACCCAAGGGTCCCTCTGGGATCCACCCCCCAGCCCCT	AGGGGCTGGGGGGTGGATCCCAGAGGGACCCTTGGGTGGGTCACCTGAAGGCGGAAAAGC[A/G]TATACTCCGGGCTGGGGCTGCCGTCCCCCCGGCAGAGCAGCTGGACAGTGTCACCCTCGC	2169	3	-
ilmnseq_rs769160977.1_F2BT_ilmnrep1-151_B_R_2840131920	ilmnseq_rs769160977.1_F2BT	BOT	[G/C]	0015804326	ATGAGGCCACCAGAAAATAAACCAGGCCCACAGGATATTCATCCAGGGGG	0017763479	ATGAGGCCACCAGAAAATAAACCAGGCCCACAGGATATTCATCCAGGGGC	37	1	159175948	diploid	Homo sapiens	dbSNP	151	TOP	TGTTGCCATTGNGTTTGTTTGGAGCCAAGGGGCTGAAGAAGGCATTGGGTATGGGGCCAG[C/G]CCCCTGGATGAATATCCTGTGGGCCTGGTTTATTTTCTGGTGGCCTCATGGGGTGGTTCT	TGTTGCCATTGNGTTTGTTTGGAGCCAAGGGGCTGAAGAAGGCATTGGGTATGGGGCCAG[C/G]CCCCTGGATGAATATCCTGTGGGCCTGGTTTATTTTCTGGTGGCCTCATGGGGTGGTTCT	2169	3	-
ilmnseq_rs769160977.2_F2BT_ilmnrep2-151_T_R_2840135385	ilmnseq_rs769160977.2_F2BT	TOP	[A/C]	0020622421	ATGAGGCCACCAGAAAATAAACCAGGCCCACAGGATATTCATCCAGGGGA	0051734487	ATGAGGCCACCAGAAAATAAACCAGGCCCACAGGATATTCATCCAGGGGC	37	1	159175948	diploid	Homo sapiens	dbSNP	151	BOT	TGTTGCCATTGNGTTTGTTTGGAGCCAAGGGGCTGAAGAAGGCATTGGGTATGGGGCCAG[T/G]CCCCTGGATGAATATCCTGTGGGCCTGGTTTATTTTCTGGTGGCCTCATGGGGTGGTTCT	AGAACCACCCCATGAGGCCACCAGAAAATAAACCAGGCCCACAGGATATTCATCCAGGGG[A/C]CTGGCCCCATACCCAATGCCTTCTTCAGCCCCTTGGCTCCAAACAAACNCAATGGCAACA	2169	3	-
ilmnseq_rs769183738_ilmnrep2-151_T_F_2840135386	ilmnseq_rs769183738	TOP	[A/G]	0035601497	GTTCTGGCCAAGTTTCAACTCTGCTCTGCTGAGAAGTCCAATCGAAAGGA			37	1	25628080	diploid	Homo sapiens	dbSNP	151	TOP	TCTTGTGGATGTTCTGGCCAAGTTTCAACTCTGCTCTGCTGAGAAGTCCAATCGAAAGGA[A/G]GAATGCCGTGTTCAACACCTACTATGCTGTAGCAGTCAGCGTGGTGACNGCCATCTCAGG	TCTTGTGGATGTTCTGGCCAAGTTTCAACTCTGCTCTGCTGAGAAGTCCAATCGAAAGGA[A/G]GAATGCCGTGTTCAACACCTACTATGCTGTAGCAGTCAGCGTGGTGACNGCCATCTCAGG	2169	3	+
ilmnseq_rs769584110-151_P_F_2839901468	ilmnseq_rs769584110	PLUS	[D/I]	0019711348	GGCTCAGATTACCTGTAGTAGGTGCCAAACCAATTGAGGGGCATGTACAG			37	2	220078350	diploid	Homo sapiens	dbSNP	151	PLUS	TGAGGGCCAGGGCTCAGATTACCTGTAGTAGGTGCCAAACCAATTGAGGGGCATGTACAG[-/C]TGGATAATGTAGGTGCCAAAGAGCACATAGTCCCCAACCTGTGGCAATCAAGGAAGCAGA	TGAGGGCCAGGGCTCAGATTACCTGTAGTAGGTGCCAAACCAATTGAGGGGCATGTACAG[-/C]TGGATAATGTAGGTGCCAAAGAGCACATAGTCCCCAACCTGTGGCAATCAAGGAAGCAGA	2169	3	+
ilmnseq_rs769586650_ilmnrep2-151_B_F_2840135388	ilmnseq_rs769586650	BOT	[T/G]	0059741508	CCAGCACCACCACAAATTGACAATGGAATAATTCAAGGGGAACGTGACCA			37	1	207504514	diploid	Homo sapiens	dbSNP	151	BOT	AATTTATTGTCCAGCACCACCACAAATTGACAATGGAATAATTCAAGGGGAACGTGACCA[T/G]TATGGATATAGACAGTCTGTAACGTATGCATGTAATAAAGGATTCACCNTGATTGGAGAG	CTCTCCAATCANGGTGAATCCTTTATTACATGCATACGTTACAGACTGTCTATATCCATA[A/C]TGGTCACGTTCCCCTTGAATTATTCCATTGTCAATTTGTGGTGGTGCTGGACAATAAATT	2169	3	+
ilmnseq_rs770340675-151_B_F_2839903884	ilmnseq_rs770340675	BOT	[T/G]	0052807479	GGCCGGACCCACGGGCCCTTCGGCCTCGCAGTAGTTGCCCACAGTCACCA			37	2	220083395	diploid	Homo sapiens	dbSNP	151	BOT	CCTGCATCCAGGCCGGACCCACGGGCCCTTCGGCCTCGCAGTAGTTGCCCACAGTCACCA[T/G]GGCAATGCGTGGACGCCGGCCGAGGCTGCGGGCACTGCGGGACCGGAGGCCGGGACTGGT	ACCAGTCCCGGCCTCCGGTCCCGCAGTGCCCGCAGCCTCGGCCGGCGTCCACGCATTGCC[A/C]TGGTGACTGTGGGCAACTACTGCGAGGCCGAAGGGCCCGTGGGTCCGGCCTGGATGCAGG	2169	3	+
ilmnseq_rs770829982_ilmnrep1-151_B_F_2840131926	ilmnseq_rs770829982	BOT	[T/C]	0023630397	GATTCCCCACAGCTCCATCATGGGCTACAACTTCAGCTTGCTGGGTCTGC			37	1	25633160	diploid	Homo sapiens	dbSNP	151	BOT	GAGTGCTGGGGATTCCCCACAGCTCCATCATGGGCTACAACTTCAGCTTGCTGGGTCTGC[T/C]TGGAGAGATCATCTACATTGTGCTGCTGGTGCTTGATACCGTCGGAGCNGGCAATGGCAT	ATGCCATTGCCNGCTCCGACGGTATCAAGCACCAGCAGCACAATGTAGATGATCTCTCCA[A/G]GCAGACCCAGCAAGCTGAAGTTGTAGCCCATGATGGAGCTGTGGGGAATCCCCAGCACTC	2169	3	+
ilmnseq_rs771323886_ilmnrep1-151_T_F_2840131927	ilmnseq_rs771323886	TOP	[A/G]	0017790349	AGCTGTGAAGTTCTGTAAGTACCTTTTCTCTCTCCCAGCTATTGTTAACC			37	11	35211394	diploid	Homo sapiens	dbSNP	151	TOP	TCAAAATATGAGCTGTGAAGTTCTGTAAGTACCTTTTCTCTCTCCCAGCTATTGTTAACC[A/G]TGATGGCACCCGCTATGTCCAGAAAGGAGAATACAGAACGAATCCTGANGACATCTACCC	TCAAAATATGAGCTGTGAAGTTCTGTAAGTACCTTTTCTCTCTCCCAGCTATTGTTAACC[A/G]TGATGGCACCCGCTATGTCCAGAAAGGAGAATACAGAACGAATCCTGANGACATCTACCC	2169	3	+
ilmnseq_rs771507737_ilmnrep2-151_P_F_2840135392	ilmnseq_rs771507737	PLUS	[I/D]	0049625473	TCTTGAGAACAATGAAGTCCGTGTCCAGGTAGATGCCGCCGAACTTCCAC			37	22	43089410	diploid	Homo sapiens	dbSNP	151	PLUS	TTCCGCAGGTTCTTGAGAACAATGAAGTCCGTGTCCAGGTAGATGCCGCCGAACTTCCAC[-/AT]GNGTGCGATCCTGGAGGCGTCGGAGAGCACGGGCAGCAGGTAGGGCTCCCAGCGCCCCTG	TTCCGCAGGTTCTTGAGAACAATGAAGTCCGTGTCCAGGTAGATGCCGCCGAACTTCCAC[-/AT]GNGTGCGATCCTGGAGGCGTCGGAGAGCACGGGCAGCAGGTAGGGCTCCCAGCGCCCCTG	2169	3	+
ilmnseq_rs771554591_ilmnrep1-151_B_F_2840131929	ilmnseq_rs771554591	BOT	[T/C]	0016734345	ATCATGGGCTACAACTTCAGCTTGCTGGGTCTGCTTGGAGAGATCATCTA			37	1	25633176	diploid	Homo sapiens	dbSNP	151	BOT	CCACAGCTCCATCATGGGCTACAACTTCAGCTTGCTGGGTCTGCTTGGAGAGATCATCTA[T/C]ATTGTGCTGCTGGTGCTTGATACCGTCGGAGCCGGCAATGGCATGTGGNTCACTGGGCTT	AAGCCCAGTGANCCACATGCCATTGCCGGCTCCGACGGTATCAAGCACCAGCAGCACAAT[A/G]TAGATGATCTCTCCAAGCAGACCCAGCAAGCTGAAGTTGTAGCCCATGATGGAGCTGTGG	2169	3	+
ilmnseq_rs771559205_ilmnrep2-151_T_R_2840135394	ilmnseq_rs771559205	TOP	[A/G]	0025699310	CCATCATAGTCCCTCTGCTTCCGTGTTAACTCCATAGACAGGCCAGCACA			37	1	25747409	diploid	Homo sapiens	dbSNP	151	BOT	GCTTGAGGGAGNGATAGGGGAGACACCCGCCAAAGGCCTTATCTCAGGCTGCAAGGCTGG[T/C]TGTGCTGGCCTGTCTATGGAGTTAACACGGAAGCAGAGGGACTATGATGGGGAGGGGAGG	CCTCCCCTCCCCATCATAGTCCCTCTGCTTCCGTGTTAACTCCATAGACAGGCCAGCACA[A/G]CCAGCCTTGCAGCCTGAGATAAGGCCTTTGGCGGGTGTCTCCCCTATCNCTCCCTCAAGC	2169	3	-
ilmnseq_rs771906843_ilmnrep2-151_T_F_2840135395	ilmnseq_rs771906843	TOP	[A/C]	0063717449	TTGTCAAATATTAACATACCTGGTTCAGAGAAATGATGGGCAAGTTGTAC			37	4	145039898	diploid	Homo sapiens	dbSNP	151	TOP	CTTTTATTCTTTGTCAAATATTAACATACCTGGTTCAGAGAAATGATGGGCAAGTTGTAC[A/C]CTTTCTCCTATAAAGCAAAATTTCAATGTAAGTCCAAATAAGTAAGGCNTGTGCAAAGAA	CTTTTATTCTTTGTCAAATATTAACATACCTGGTTCAGAGAAATGATGGGCAAGTTGTAC[A/C]CTTTCTCCTATAAAGCAAAATTTCAATGTAAGTCCAAATAAGTAAGGCNTGTGCAAAGAA	2169	3	+
ilmnseq_rs772013884.1_F2BT_ilmnrep2-151_B_R_2840135396	ilmnseq_rs772013884.1_F2BT	BOT	[T/C]	0069801335	TGCCTGGTGCTGGTGGAACCCCTGCACAGAGACGGACACAGGATGAGCTT	0022771363	TGCCTGGTGCTGGTGGAACCCCTGCACAGAGACGGACACAGGATGAGCTC	37	1	25747270	diploid	Homo sapiens	dbSNP	151	TOP	GCTGCTTCCAGNGTTAGGGCGCAGAGGGGCAGGCAGCGCCGGACAGACCGCGGGTACTTA[A/G]AGCTCATCCTGTGTCCGTCTCTGTGCAGGGGTTCCACCAGCACCAGGCATCACCCCTCTC	GCTGCTTCCAGNGTTAGGGCGCAGAGGGGCAGGCAGCGCCGGACAGACCGCGGGTACTTA[A/G]AGCTCATCCTGTGTCCGTCTCTGTGCAGGGGTTCCACCAGCACCAGGCATCACCCCTCTC	2169	3	-
ilmnseq_rs772013884.2_F2BT_ilmnrep1-151_B_R_2840131933	ilmnseq_rs772013884.2_F2BT	BOT	[G/C]	0057767428	TGCCTGGTGCTGGTGGAACCCCTGCACAGAGACGGACACAGGATGAGCTG	0017669440	TGCCTGGTGCTGGTGGAACCCCTGCACAGAGACGGACACAGGATGAGCTC	37	1	25747270	diploid	Homo sapiens	dbSNP	151	TOP	GCTGCTTCCAGNGTTAGGGCGCAGAGGGGCAGGCAGCGCCGGACAGACCGCGGGTACTTA[C/G]AGCTCATCCTGTGTCCGTCTCTGTGCAGGGGTTCCACCAGCACCAGGCATCACCCCTCTC	GCTGCTTCCAGNGTTAGGGCGCAGAGGGGCAGGCAGCGCCGGACAGACCGCGGGTACTTA[C/G]AGCTCATCCTGTGTCCGTCTCTGTGCAGGGGTTCCACCAGCACCAGGCATCACCCCTCTC	2169	3	-
ilmnseq_rs772055453_MNV_ilmnrep2-151_B_F_2840135398	ilmnseq_rs772055453_MNV	BOT	[T/C]	0024616445	CTCAAGTCCCAGCTCTGTCACTTACTAGCTGCAAGACCCTGGGCAAGTCC			37	1	25702246	diploid	Homo sapiens	dbSNP	151	BOT	AAAACCCAAGCTCAAGTCCCAGCTCTGTCACTTACTAGCTGCAAGACCCTGGGCAAGTCC[T/C]NNNCTCTCAGAGCCTCCAGTTTTCTCTCTCTCTCTTTTTTTTTTTTTTNTTTCTGTTTTT	AAAAACAGAAANAAAAAAAAAAAAAAGAGAGAGAGAGAAAACTGGAGGCTCTGAGAGNNN[A/G]GGACTTGCCCAGGGTCTTGCAGCTAGTAAGTGACAGAGCTGGGACTTGAGCTTGGGTTTT	2169	3	+
ilmnseq_rs772058645_ilmnrep2-151_T_R_2840135399	ilmnseq_rs772058645	TOP	[A/G]	0015626474	GCCAAGATCTGACCGTGATGGCGGCCCTTGGCTTGGGCTTCCTCACCTCA			37	1	25735307	diploid	Homo sapiens	dbSNP	151	BOT	CACCAAGCGCCNGCATGAAGAGGTTGAAGGCCACACTGCTCCAGCTGTGTCTCCGGAAAT[T/C]TGAGGTGAGGAAGCCCAAGCCAAGGGCCGCCATCACGGTCAGATCTTGGCCGACTGCTCG	CGAGCAGTCGGCCAAGATCTGACCGTGATGGCGGCCCTTGGCTTGGGCTTCCTCACCTCA[A/G]ATTTCCGGAGACACAGCTGGAGCAGTGTGGCCTTCAACCTCTTCATGCNGGCGCTTGGTG	2169	3	-
ilmnseq_rs772078524_ilmnrep2-151_P_F_2840135400	ilmnseq_rs772078524	PLUS	[I/D]	0025605343	ACCTGTAGCTTCTGCTCAGTGACAAAGTATGCGCAAAGCAGGGAGCCGGC			37	2	220078582	diploid	Homo sapiens	dbSNP	151	PLUS	TCTCTCATCCAAGATCCTGCCTCACCTGTAGCTTCTGCTCAGTGACAAAGTATGCGCAAA[-/GCAGGGAGCCG]GCAGGGAGCCGGCGNGGAGCCCGAGCCCAATCACCAGGTTCTGGGTCTGATTTAGTAAAA	TCTCTCATCCAAGATCCTGCCTCACCTGTAGCTTCTGCTCAGTGACAAAGTATGCGCAAA[-/GCAGGGAGCCG]GCAGGGAGCCGGCGNGGAGCCCGAGCCCAATCACCAGGTTCTGGGTCTGATTTAGTAAAA	2169	3	+
ilmnseq_rs772372065_ilmnrep2-151_T_R_2840135401	ilmnseq_rs772372065	TOP	[C/G]	0022764370	CTTACCGGCAGGTACTTGGCTCCCCCGACGGAGATCAGCCCAGCCACAAC	0057763470	CTTACCGGCAGGTACTTGGCTCCCCCGACGGAGATCAGCCCAGCCACAAG	37	1	25629906	diploid	Homo sapiens	dbSNP	151	BOT	GTGGCTGTGGGNACCTCGTGTCACCTGATCCCTTCTCCGTGGCTTGCCATGGTGCTGGGT[C/G]TTGTGGCTGGGCTGATCTCCGTCGGGGGAGCCAAGTACCTGCCGGTAAGAAACTAGACAA	TTGTCTAGTTTCTTACCGGCAGGTACTTGGCTCCCCCGACGGAGATCAGCCCAGCCACAA[C/G]ACCCAGCACCATGGCAAGCCACGGAGAAGGGATCAGGTGACACGAGGTNCCCACAGCCAC	2169	3	-
ilmnseq_rs772387819_ilmnrep2-151_B_F_2840135402	ilmnseq_rs772387819	BOT	[T/C]	0042653319	CAGCACTCACTGAGGTAAAGACTCATGCACAGGAACACAATGAGGCCAAA			37	2	220079723	diploid	Homo sapiens	dbSNP	151	BOT	TGTCTCCCAGCAGCACTCACTGAGGTAAAGACTCATGCACAGGAACACAATGAGGCCAAA[T/C]CAGGCGTTGAAGAACATGCTGAAGTAGATGATGCCAATGATGATGTCGNCCAGCGTGGGG	CCCCACGCTGGNCGACATCATCATTGGCATCATCTACTTCAGCATGTTCTTCAACGCCTG[A/G]TTTGGCCTCATTGTGTTCCTGTGCATGAGTCTTTACCTCAGTGAGTGCTGCTGGGAGACA	2169	3	+
ilmnseq_rs772460739_ilmnrep2-151_B_R_2840135403	ilmnseq_rs772460739	BOT	[T/G]	0022756369	CTTCTATTTTATACAGAAATTGTGAGCATATCAGCATTAAGTACCACTGA			37	4	144922402	diploid	Homo sapiens	dbSNP	151	TOP	TGTCTGTGATGNGATGTAACTCTTTGTGACTGAAGAAGAGGTTGAAGTGTGCATTGCCAC[A/C]TCAGTGGTACTTAATGCTGATATGCTCACAATTTCTGTATAAAATAGAAGTTGAGAAAGG	TGTCTGTGATGNGATGTAACTCTTTGTGACTGAAGAAGAGGTTGAAGTGTGCATTGCCAC[A/C]TCAGTGGTACTTAATGCTGATATGCTCACAATTTCTGTATAAAATAGAAGTTGAGAAAGG	2169	3	-
ilmnseq_rs772764072_ilmnrep2-151_M_R_2840135404	ilmnseq_rs772764072	MINUS	[D/I]	0049673367	ACTACAACGGCTGGATCTGGGGTCACCAGGGCCCGCAGCTGCTCACGCGG			37	22	43089189	diploid	Homo sapiens	dbSNP	151	PLUS	TGACGCCGCGGCAGGCGCGGCTCTCGGCCAGGCTGCGGATGGAACACCACTTCTTGAANA[-/C]CCGCGTGAGCAGCTGCGGGCCCTGGTGACCCCAGATCCAGCCGTTGTAGTGGTCCACGAA	TGACGCCGCGGCAGGCGCGGCTCTCGGCCAGGCTGCGGATGGAACACCACTTCTTGAANA[-/C]CCGCGTGAGCAGCTGCGGGCCCTGGTGACCCCAGATCCAGCCGTTGTAGTGGTCCACGAA	2169	3	-
ilmnseq_rs772865539.1_F2BT-151_B_R_2839903485	ilmnseq_rs772865539.1_F2BT	BOT	[T/C]	0010658364	GGGTAAAAAAATAGAAGAGGAGAATGAGAGCTGCTTCCAGTGTTAGGGCT	0047671345	GGGTAAAAAAATAGAAGAGGAGAATGAGAGCTGCTTCCAGTGTTAGGGCC	37	1	25599086	diploid	Homo sapiens	dbSNP	151	TOP	AGACGGACACAGGATGAGCTCTAAGTACCCGCGGTCTGTCCGGCGCTGCCTGCCCCTCTG[A/G]GCCCTAACACTGGAAGCAGCTCTCATTCTCCTCTTCTATTTTTTTACCCACTATGACGCT	AGACGGACACAGGATGAGCTCTAAGTACCCGCGGTCTGTCCGGCGCTGCCTGCCCCTCTG[A/G]GCCCTAACACTGGAAGCAGCTCTCATTCTCCTCTTCTATTTTTTTACCCACTATGACGCT	2169	3	-
ilmnseq_rs772865539.2_F2BT_ilmnrep1-151_B_R_2840131942	ilmnseq_rs772865539.2_F2BT	BOT	[G/C]	0048784401	GGGTAAAAAAATAGAAGAGGAGAATGAGAGCTGCTTCCAGTGTTAGGGCG	0073790302	GGGTAAAAAAATAGAAGAGGAGAATGAGAGCTGCTTCCAGTGTTAGGGCC	37	1	25599086	diploid	Homo sapiens	dbSNP	151	TOP	AGACGGACACANGATGAGCTCTAAGTACCCGCGGTCTGTCCGGCGCTGCCTGCCCCTCTG[C/G]GCCCTAACACTGGAAGCAGCTCTCATTCTCCTCTTCTATTTTTTTACCCACTATGACGCT	AGACGGACACANGATGAGCTCTAAGTACCCGCGGTCTGTCCGGCGCTGCCTGCCCCTCTG[C/G]GCCCTAACACTGGAAGCAGCTCTCATTCTCCTCTTCTATTTTTTTACCCACTATGACGCT	2169	3	-
ilmnseq_rs772921327.1_F2BT_ilmnrep1-151_T_F_2840131943	ilmnseq_rs772921327.1_F2BT	TOP	[A/G]	0065735482	CTCAAGTCCGCGTACTCCTCCGACATCCAGTCGTGAAGCTGCAGCTCCCA	0020761483	CTCAAGTCCGCGTACTCCTCCGACATCCAGTCGTGAAGCTGCAGCTCCCG	37	19	49254115	diploid	Homo sapiens	dbSNP	151	TOP	GGAAAGGATCTCTCAAGTCCGCGTACTCCTCCGACATCCAGTCGTGAAGCTGCAGCTCCC[A/G]CCACGGCGTGCGGCTGTCCACTTCTGGGGCCAGCACGGGCAGGGTGATNCGGAATACCGG	GGAAAGGATCTCTCAAGTCCGCGTACTCCTCCGACATCCAGTCGTGAAGCTGCAGCTCCC[A/G]CCACGGCGTGCGGCTGTCCACTTCTGGGGCCAGCACGGGCAGGGTGATNCGGAATACCGG	2169	3	+
ilmnseq_rs772921327.2_F2BT_ilmnrep2-151_B_F_2840135408	ilmnseq_rs772921327.2_F2BT	BOT	[T/G]	0035686473	CTCAAGTCCGCGTACTCCTCCGACATCCAGTCGTGAAGCTGCAGCTCCCT	0066733322	CTCAAGTCCGCGTACTCCTCCGACATCCAGTCGTGAAGCTGCAGCTCCCG	37	19	49254115	diploid	Homo sapiens	dbSNP	151	BOT	GGAAAGGATCTCTCAAGTCCGCGTACTCCTCCGACATCCAGTCGTGAAGCTGCAGCTCCC[T/G]CCACGGCGTGCGGCTGTCCACTTCTGGGGCCAGCACGGGCAGGGTGATNCGGAATACCGG	CCGGTATTCCGNATCACCCTGCCCGTGCTGGCCCCAGAAGTGGACAGCCGCACGCCGTGG[A/C]GGGAGCTGCAGCTTCACGACTGGATGTCGGAGGAGTACGCGGACTTGAGAGATCCTTTCC	2169	3	+
ilmnseq_rs77322466_ilmnrep1-151_T_F_2840131945	ilmnseq_rs77322466	TOP	[C/G]	0030637480	GTGGAGACATGACTTATCAAGATCTTACAACTGGCTGGGCACGGTGGCTC	0054645476	GTGGAGACATGACTTATCAAGATCTTACAACTGGCTGGGCACGGTGGCTG	37	1	25648899	diploid	Homo sapiens	dbSNP	151	TOP	AGATGCTAAGAGTGGAGACATGACTTATCAAGATCTTACAACTGGCTGGGCACGGTGGCT[C/G]ACGCCTGTGATCCCAGCACTTTGGGAGGCTGAGGTGGGGCGATCACCTNAGGCCAGGAGT	AGATGCTAAGAGTGGAGACATGACTTATCAAGATCTTACAACTGGCTGGGCACGGTGGCT[C/G]ACGCCTGTGATCCCAGCACTTTGGGAGGCTGAGGTGGGGCGATCACCTNAGGCCAGGAGT	2169	3	+
ilmnseq_rs773371990_ilmnrep2-151_T_F_2840135410	ilmnseq_rs773371990	TOP	[A/G]	0069627349	TCTGCTGAGAAGTCCAATCGAAAGGAAGAATGCCGTGTTCAACACCTACT			37	1	25628104	diploid	Homo sapiens	dbSNP	151	TOP	TCAACTCTGCTCTGCTGAGAAGTCCAATCGAAAGGAAGAATGCCGTGTTCAACACCTACT[A/G]TGCTGTAGCAGTCAGCGTGGTGACAGCCATCTCAGGGTCATCCTTGGCNCACCCCCAAGG	TCAACTCTGCTCTGCTGAGAAGTCCAATCGAAAGGAAGAATGCCGTGTTCAACACCTACT[A/G]TGCTGTAGCAGTCAGCGTGGTGACAGCCATCTCAGGGTCATCCTTGGCNCACCCCCAAGG	2169	3	+
ilmnseq_rs773901.1_F2BT_ilmnrep2-151_B_F_2840135411	ilmnseq_rs773901.1_F2BT	BOT	[T/A]	0056688490	AGTTCATGTGCACCCCAGAACATGTGAGTAAGATCAGTAACGTGTATTCT	0073672453	AGTTCATGTGCACCCCAGAACATGTGAGTAAGATCAGTAACGTGTATTCA	37	19	17003789	diploid	Homo sapiens	dbSNP	151	BOT	TGCACACACAAAGTTCATGTGCACCCCAGAACATGTGAGTAAGATCAGTAACGTGTATTC[A/T]TGTCAATATCCTGGAGTGATCATTTACCAGAGTTTTCTGAGATGTTAANCACAGGCACAA	TTGTGCCTGTGNTTAACATCTCAGAAAACTCTGGTAAATGATCACTCCAGGATATTGACA[A/T]GAATACACGTTACTGATCTTACTCACATGTTCTGGGGTGCACATGAACTTTGTGTGTGCA	2169	3	+
ilmnseq_rs773901.2_F2BT_ilmnrep1-151_B_F_2840131948	ilmnseq_rs773901.2_F2BT	BOT	[T/G]	0060701381	AGTTCATGTGCACCCCAGAACATGTGAGTAAGATCAGTAACGTGTATTCT	0072723355	AGTTCATGTGCACCCCAGAACATGTGAGTAAGATCAGTAACGTGTATTCG	37	19	17003789	diploid	Homo sapiens	dbSNP	151	BOT	TGCACACACAAAGTTCATGTGCACCCCAGAACATGTGAGTAAGATCAGTAACGTGTATTC[T/G]TGTCAATATCCTGGAGTGATCATTTACCAGAGTTTTCTGAGATGTTAANCACAGGCACAA	TTGTGCCTGTGNTTAACATCTCAGAAAACTCTGGTAAATGATCACTCCAGGATATTGACA[A/C]GAATACACGTTACTGATCTTACTCACATGTTCTGGGGTGCACATGAACTTTGTGTGTGCA	2169	3	+
ilmnseq_rs774205747_ilmnrep2-151_B_R_2840135413	ilmnseq_rs774205747	BOT	[T/G]	0057743318	AGTGCTCTCCAATCATGGTGAATCCTTTATTACATGCATACGTTACAGAC			37	1	207504528	diploid	Homo sapiens	dbSNP	151	TOP	CACCACCACAANTTGACAATGGAATAATTCAAGGGGAACGTGACCATTATGGATATAGAC[A/C]GTCTGTAACGTATGCATGTAATAAAGGATTCACCATGATTGGAGAGCACTCTATTTATTG	CACCACCACAANTTGACAATGGAATAATTCAAGGGGAACGTGACCATTATGGATATAGAC[A/C]GTCTGTAACGTATGCATGTAATAAAGGATTCACCATGATTGGAGAGCACTCTATTTATTG	2169	3	-
ilmnseq_rs774359594.1_F2BT_ilmnrep1-151_B_R_2840131950	ilmnseq_rs774359594.1_F2BT	BOT	[T/C]	0014711329	GAGAACTCACCTGCAATGGTGGTAGTATGCATTGTGGTGGAGGCAGAGGT	0024717445	GAGAACTCACCTGCAATGGTGGTAGTATGCATTGTGGTGGAGGCAGAGGC	37	2	127447848	diploid	Homo sapiens	dbSNP	151	TOP	GAGTCTTCCTCNCTGACCTCAGATTCTTGTCCTCTGTTCACAGAGCCTGATCCGGGGATG[A/G]CCTCTGCCTCCACCACAATGCATACTACCACCATTGCAGGTGAGTTCTCATCACAGAGCC	GAGTCTTCCTCNCTGACCTCAGATTCTTGTCCTCTGTTCACAGAGCCTGATCCGGGGATG[A/G]CCTCTGCCTCCACCACAATGCATACTACCACCATTGCAGGTGAGTTCTCATCACAGAGCC	2169	3	-
ilmnseq_rs774359594.2_F2BT_ilmnrep2-151_T_R_2840135415	ilmnseq_rs774359594.2_F2BT	TOP	[A/C]	0020733316	GAGAACTCACCTGCAATGGTGGTAGTATGCATTGTGGTGGAGGCAGAGGA	0012794347	GAGAACTCACCTGCAATGGTGGTAGTATGCATTGTGGTGGAGGCAGAGGC	37	2	127447848	diploid	Homo sapiens	dbSNP	151	BOT	GAGTCTTCCTCNCTGACCTCAGATTCTTGTCCTCTGTTCACAGAGCCTGATCCGGGGATG[T/G]CCTCTGCCTCCACCACAATGCATACTACCACCATTGCAGGTGAGTTCTCATCACAGAGCC	GGCTCTGTGATGAGAACTCACCTGCAATGGTGGTAGTATGCATTGTGGTGGAGGCAGAGG[A/C]CATCCCCGGATCAGGCTCTGTGAACAGAGGACAAGAATCTGAGGTCAGNGAGGAAGACTC	2169	3	-
ilmnseq_rs774740944-151_T_F_2839904332	ilmnseq_rs774740944	TOP	[A/G]	0066605421	GGACTGGAAACCTCAGAGCTATAAAGTGGAGTGACATGGAAGACAGACAC			37	6	10621664	diploid	Homo sapiens	dbSNP	151	TOP	AATGCATCCTGGACTGGAAACCTCAGAGCTATAAAGTGGAGTGACATGGAAGACAGACAC[A/G]GAGGCTGCCACGGTGAGGCTCTCGTTCCATGCTTCTAGGCCACTGCCTGTTGGTGTTAGC	AATGCATCCTGGACTGGAAACCTCAGAGCTATAAAGTGGAGTGACATGGAAGACAGACAC[A/G]GAGGCTGCCACGGTGAGGCTCTCGTTCCATGCTTCTAGGCCACTGCCTGTTGGTGTTAGC	2169	3	+
ilmnseq_rs774785863_ilmnrep1-151_B_F_2840131953	ilmnseq_rs774785863	BOT	[T/C]	0044621319	TTGCTTCCTTTACCCACACGCTATTTCTTTGCAGACTTATGTGCACAGTG			37	1	25629829	diploid	Homo sapiens	dbSNP	151	BOT	TCTCTCTACCTTGCTTCCTTTACCCACACGCTATTTCTTTGCAGACTTATGTGCACAGTG[T/C]GGTGTTGGCAGGAGGCGTGGCTGTGGGTACCTCGTGTCACCTGATCCCNTCTCCGTGGCT	AGCCACGGAGANGGGATCAGGTGACACGAGGTACCCACAGCCACGCCTCCTGCCAACACC[A/G]CACTGTGCACATAAGTCTGCAAAGAAATAGCGTGTGGGTAAAGGAAGCAAGGTAGAGAGA	2169	3	+
ilmnseq_rs774808285_ilmnrep2-151_T_R_2840135418	ilmnseq_rs774808285	TOP	[A/G]	0057759356	CTCATGAAGTTTCAGAAATTTCTGTTAGAACTGTTTACCCTCCAGAAGAG			37	4	145040845	diploid	Homo sapiens	dbSNP	151	BOT	AGAGTTCAATCNCAACAATGACTCCAGAGCAACTATTTAAAACTAAGAACATACCGGTTT[T/C]CTCTTCTGGAGGGTAAACAGTTCTAACAGAAATTTCTGAAACTTCATGAGCTCTAGGAGT	ACTCCTAGAGCTCATGAAGTTTCAGAAATTTCTGTTAGAACTGTTTACCCTCCAGAAGAG[A/G]AAACCGGTATGTTCTTAGTTTTAAATAGTTGCTCTGGAGTCATTGTTGNGATTGAACTCT	2169	3	-
ilmnseq_rs774889533_ilmnrep1-151_T_F_2840131955	ilmnseq_rs774889533	TOP	[A/T]	0016605459	GGCTACAACTTCAGCTTGCTGGGTCTGCTTGGAGAGATCATCTACATTGA	0023628347	GGCTACAACTTCAGCTTGCTGGGTCTGCTTGGAGAGATCATCTACATTGT	37	1	25633181	diploid	Homo sapiens	dbSNP	151	TOP	GCTCCATCATGGGCTACAACTTCAGCTTGCTGGGTCTGCTTGGAGAGATCATCTACATTG[A/T]GCTGCTGGTGCTTGATACCGTCGGAGCCGGCAATGGCATGTGGGTCACNGGGCTTACCCC	GCTCCATCATGGGCTACAACTTCAGCTTGCTGGGTCTGCTTGGAGAGATCATCTACATTG[A/T]GCTGCTGGTGCTTGATACCGTCGGAGCCGGCAATGGCATGTGGGTCACNGGGCTTACCCC	2169	3	+
ilmnseq_rs775336070_ilmnrep1-151_B_R_2840131956	ilmnseq_rs775336070	BOT	[T/G]	0041736405	CATGACTCACGTTGAAGATATTACTGATGACCATCCTCAGGTTGCCTAAA			37	1	25617242	diploid	Homo sapiens	dbSNP	151	TOP	CTGTCTTGGGGNAGGTCAACTTGGCGCAGTTGGTGGTGATGGTGCTGGTGGAGGTGACAG[A/C]TTTAGGCAACCTGAGGATGGTCATCAGTAATATCTTCAACGTGAGTCATGGTGCTGGGAG	CTGTCTTGGGGNAGGTCAACTTGGCGCAGTTGGTGGTGATGGTGCTGGTGGAGGTGACAG[A/C]TTTAGGCAACCTGAGGATGGTCATCAGTAATATCTTCAACGTGAGTCATGGTGCTGGGAG	2169	3	-
ilmnseq_rs775580417-151_T_R_2839904181	ilmnseq_rs775580417	TOP	[A/G]	0029693434	ACTTCTATTTTATACAGAAATTGTGAGCATATCAGCATTAAGTACCACTG			37	4	144922403	diploid	Homo sapiens	dbSNP	151	BOT	GTCTGTGATGAGATGTAACTCTTTGTGACTGAAGAAGAGGTTGAAGTGTGCATTGCCACC[T/C]CAGTGGTACTTAATGCTGATATGCTCACAATTTCTGTATAAAATAGAAGTTGAGAAAGGG	CCCTTTCTCAACTTCTATTTTATACAGAAATTGTGAGCATATCAGCATTAAGTACCACTG[A/G]GGTGGCAATGCACACTTCAACCTCTTCTTCAGTCACAAAGAGTTACATCTCATCACAGAC	2169	3	-
ilmnseq_rs776018445_ilmnrep1-151_B_R_2840131958	ilmnseq_rs776018445	BOT	[T/G]	0036665404	CAGACAGCCCAAAATAGGCTGCGAACACGTAGATGTGCATCATGTTCATG			37	1	25627447	diploid	Homo sapiens	dbSNP	151	TOP	CCCGGGCAGAGNATGCCGACACTCACTGCTCTTACTGGGTTTTATTGCAGACAGACTACC[A/C]CATGAACATGATGCACATCTACGTGTTCGCAGCCTATTTTGGGCTGTCTGTGGCCTGGTG	CCCGGGCAGAGNATGCCGACACTCACTGCTCTTACTGGGTTTTATTGCAGACAGACTACC[A/C]CATGAACATGATGCACATCTACGTGTTCGCAGCCTATTTTGGGCTGTCTGTGGCCTGGTG	2169	3	-
ilmnseq_rs776304817.1_F2BT_ilmnrep2-151_B_R_2840135423	ilmnseq_rs776304817.1_F2BT	BOT	[T/C]	0036716432	ACTTCAGACCGGACCAACCCCAACTTCCTGTTCATGTGCTCGGTGGAGTT	0033660378	ACTTCAGACCGGACCAACCCCAACTTCCTGTTCATGTGCTCGGTGGAGTC	37	22	43089659	diploid	Homo sapiens	dbSNP	151	TOP	CCACCCGGAAGNCCTTTCATCAGGACCAGCACGTGGGATTCGGGGTGAGTTCTGGCGGCC[A/G]ACTCCACCGAGCACATGAACAGGAAGTTGGGGTTGGTCCGGTCTGAAGTCTCCAGGAAGA	CCACCCGGAAGNCCTTTCATCAGGACCAGCACGTGGGATTCGGGGTGAGTTCTGGCGGCC[A/G]ACTCCACCGAGCACATGAACAGGAAGTTGGGGTTGGTCCGGTCTGAAGTCTCCAGGAAGA	2169	3	-
ilmnseq_rs776304817.2_F2BT_ilmnrep2-151_T_R_2840135424	ilmnseq_rs776304817.2_F2BT	TOP	[A/C]	0069710311	ACTTCAGACCGGACCAACCCCAACTTCCTGTTCATGTGCTCGGTGGAGTA	0028668510	ACTTCAGACCGGACCAACCCCAACTTCCTGTTCATGTGCTCGGTGGAGTC	37	22	43089659	diploid	Homo sapiens	dbSNP	151	BOT	CCACCCGGAAGNCCTTTCATCAGGACCAGCACGTGGGATTCGGGGTGAGTTCTGGCGGCC[T/G]ACTCCACCGAGCACATGAACAGGAAGTTGGGGTTGGTCCGGTCTGAAGTCTCCAGGAAGA	TCTTCCTGGAGACTTCAGACCGGACCAACCCCAACTTCCTGTTCATGTGCTCGGTGGAGT[A/C]GGCCGCCAGAACTCACCCCGAATCCCACGTGCTGGTCCTGATGAAAGGNCTTCCGGGTGG	2169	3	-
ilmnseq_rs776347919_ilmnrep2-151_T_F_2840135425	ilmnseq_rs776347919	TOP	[A/T]	0038809474	AAATGTGAAGAAAGCTTTGTGAAAATTCCTGGCGAGAAGGACTCAGTGAA	0074629354	AAATGTGAAGAAAGCTTTGTGAAAATTCCTGGCGAGAAGGACTCAGTGAT	37	1	207495865	diploid	Homo sapiens	dbSNP	151	TOP	TAATAACGTACAAATGTGAAGAAAGCTTTGTGAAAATTCCTGGCGAGAAGGACTCAGTGA[A/T]CTGCCTTAAGGGCAGTCAATGGTCAGATATTGAAGAGTTCTGCAATCGNAAGTTCTTCAT	TAATAACGTACAAATGTGAAGAAAGCTTTGTGAAAATTCCTGGCGAGAAGGACTCAGTGA[A/T]CTGCCTTAAGGGCAGTCAATGGTCAGATATTGAAGAGTTCTGCAATCGNAAGTTCTTCAT	2169	3	+
ilmnseq_rs776461331_ilmnrep1-151_M_R_2840131962	ilmnseq_rs776461331	MINUS	[D/I]	0012741481	CATTCTTCCTTTCGATTGGACTTCTCAGCAGAGCAGAGTTGAAACTTGGC			37	1	25628035	diploid	Homo sapiens	dbSNP	151	PLUS	GTGTGATTCTGGCCAACCACCCTCTCTGGCCCCCAGGCGCCCTCTTCTTGTGGATGTTNT[-/G]GCCAAGTTTCAACTCTGCTCTGCTGAGAAGTCCAATCGAAAGGAAGAATGCCGTGTTCAA	GTGTGATTCTGGCCAACCACCCTCTCTGGCCCCCAGGCGCCCTCTTCTTGTGGATGTTNT[-/G]GCCAAGTTTCAACTCTGCTCTGCTGAGAAGTCCAATCGAAAGGAAGAATGCCGTGTTCAA	2169	3	-
ilmnseq_rs776682317-151_T_R_2839903845	ilmnseq_rs776682317	TOP	[A/G]	0042607302	TGAGGCTCTGTGATGAGAACTCACCTGCAATGGTGGTAGTATGCATTGTG			37	2	127447861	diploid	Homo sapiens	dbSNP	151	BOT	TGACCTCAGATTCTTGTCCTCTGTTCACAGAGCCTGATCCGGGGATGGCCTCTGCCTCCA[T/C]CACAATGCATACTACCACCATTGCAGGTGAGTTCTCATCACAGAGCCTCACCATAATGGA	TCCATTATGGTGAGGCTCTGTGATGAGAACTCACCTGCAATGGTGGTAGTATGCATTGTG[A/G]TGGAGGCAGAGGCCATCCCCGGATCAGGCTCTGTGAACAGAGGACAAGAATCTGAGGTCA	2169	3	-
ilmnseq_rs777291875-151_B_F_2839904488	ilmnseq_rs777291875	BOT	[T/G]	0054621491	CCGCCTCCGGCTTAAAGATCTTCAGGAACTCAGAGTCTGGCAGGGTGAAG			37	19	49253559	diploid	Homo sapiens	dbSNP	151	BOT	GGCAGGAAGGCCGCCTCCGGCTTAAAGATCTTCAGGAACTCAGAGTCTGGCAGGGTGAAG[T/G]TGGCCAGGTAGACAGTGTCTCCGCCAGCCAGGTAGGCAGCCCAGAAGCCGAAGGTGCCAA	TTGGCACCTTCGGCTTCTGGGCTGCCTACCTGGCTGGCGGAGACACTGTCTACCTGGCCA[A/C]CTTCACCCTGCCAGACTCTGAGTTCCTGAAGATCTTTAAGCCGGAGGCGGCCTTCCTGCC	2169	3	+
ilmnseq_rs777441702-151_T_F_2839904318	ilmnseq_rs777441702	TOP	[A/G]	0038732425	ATGACTCTCATCTCTACGCTTCTTCTTTATCAACATTGCAGGTGTTCCTG			37	6	10621593	diploid	Homo sapiens	dbSNP	151	TOP	CCCTTCTCTCATGACTCTCATCTCTACGCTTCTTCTTTATCAACATTGCAGGTGTTCCTG[A/G]CTCTATGCCAAATGCATCCTGGACTGGAAACCTCAGAGCTATAAAGTGGAGTGACATGGA	CCCTTCTCTCATGACTCTCATCTCTACGCTTCTTCTTTATCAACATTGCAGGTGTTCCTG[A/G]CTCTATGCCAAATGCATCCTGGACTGGAAACCTCAGAGCTATAAAGTGGAGTGACATGGA	2169	3	+
ilmnseq_rs777455020-151_M_R_2839902606	ilmnseq_rs777455020	MINUS	[I/D]	0041803384	CGATGTGACGTTTGCTGGCGATGGACAGGAGGCTACACCGTGGAAAGACT			37	19	49253657	diploid	Homo sapiens	dbSNP	151	PLUS	AGCCCAGAAGCCGAAGGTGCCAATGGTCATAATGGTGTGGTTGCACTGTGTGAGCAGGGC[-/AA]AGTCTTTCCACGGTGTAGCCTCCTGTCCATCGCCAGCAAACGTCACATCGCCCTGGGAGG	AGCCCAGAAGCCGAAGGTGCCAATGGTCATAATGGTGTGGTTGCACTGTGTGAGCAGGGC[-/AA]AGTCTTTCCACGGTGTAGCCTCCTGTCCATCGCCAGCAAACGTCACATCGCCCTGGGAGG	2169	3	-
ilmnseq_rs777819701_ilmnrep1-151_B_F_2840131967	ilmnseq_rs777819701	BOT	[T/C]	0069796310	AGTTGACCTTCCCCAAGACAGCACCCGCTGAGATCAGCACCGACATAGCA			37	1	25729217	diploid	Homo sapiens	dbSNP	151	BOT	AACTGCGCCAAGTTGACCTTCCCCAAGACAGCACCCGCTGAGATCAGCACCGACATAGCA[T/C]TCATGGTGGCCAGCCGAATACTGGGGGTGAGAAGGAGAGCCAGGATGANTGAGAAGGAAG	CTTCCTTCTCANTCATCCTGGCTCTCCTTCTCACCCCCAGTATTCGGCTGGCCACCATGA[A/G]TGCTATGTCGGTGCTGATCTCAGCGGGTGCTGTCTTGGGGAAGGTCAACTTGGCGCAGTT	2169	3	+
ilmnseq_rs778091564_ilmnrep1-151_T_F_2840131968	ilmnseq_rs778091564	TOP	[A/C]	0025796448	CTTTGTCAAATATTAACATACCTGGTTCAGAGAAATGATGGGCAAGTTGT			37	4	145039896	diploid	Homo sapiens	dbSNP	151	TOP	GACTTTTATTCTTTGTCAAATATTAACATACCTGGTTCAGAGAAATGATGGGCAAGTTGT[A/C]CCCTTTCTCCTATAAAGCAAAATTTCAATGTAAGTCCAAATAAGTAAGNCATGTGCAAAG	GACTTTTATTCTTTGTCAAATATTAACATACCTGGTTCAGAGAAATGATGGGCAAGTTGT[A/C]CCCTTTCTCCTATAAAGCAAAATTTCAATGTAAGTCCAAATAAGTAAGNCATGTGCAAAG	2169	3	+
ilmnseq_rs77813628.1_F2BT-151_B_R_2839901974	ilmnseq_rs77813628.1_F2BT	BOT	[T/C]	0019720394	TGGCAGACAAACTGGGTATCGTTGCTGTCTGATCTTTATCCTCCGTTCCT	0034705414	TGGCAGACAAACTGGGTATCGTTGCTGTCTGATCTTTATCCTCCGTTCCC	37	1	25627529	diploid	Homo sapiens	dbSNP	151	TOP	CGTGTTCGCAGCCTATTTTGGGCTGTCTGTGGCCTGGTGCCTGCCAAAGCCTCTACCCGA[A/G]GGAACGGAGGATAAAGATCAGACAGCAACGATACCCAGTTTGTCTGCCATGCTGGGTAAG	CGTGTTCGCAGCCTATTTTGGGCTGTCTGTGGCCTGGTGCCTGCCAAAGCCTCTACCCGA[A/G]GGAACGGAGGATAAAGATCAGACAGCAACGATACCCAGTTTGTCTGCCATGCTGGGTAAG	2169	3	-
ilmnseq_rs77813628.2_F2BT_ilmnrep2-151_B_R_2840135434	ilmnseq_rs77813628.2_F2BT	BOT	[G/C]	0066775395	TGGCAGACAAACTGGGTATCGTTGCTGTCTGATCTTTATCCTCCGTTCCG	0048772437	TGGCAGACAAACTGGGTATCGTTGCTGTCTGATCTTTATCCTCCGTTCCC	37	1	25627529	diploid	Homo sapiens	dbSNP	151	TOP	CGTGTTCGCAGNCTATTTTGGGCTGTCTGTGGCCTGGTGCCTGCCAAAGCCTCTACCCGA[C/G]GGAACGGAGGATAAAGATCAGACAGCAACGATACCCAGTTTGTCTGCCATGCTGGGTAAG	CGTGTTCGCAGNCTATTTTGGGCTGTCTGTGGCCTGGTGCCTGCCAAAGCCTCTACCCGA[C/G]GGAACGGAGGATAAAGATCAGACAGCAACGATACCCAGTTTGTCTGCCATGCTGGGTAAG	2169	3	-
ilmnseq_rs77813628.3_F2BT_ilmnrep1-151_T_R_2840131971	ilmnseq_rs77813628.3_F2BT	TOP	[A/C]	0042673407	TGGCAGACAAACTGGGTATCGTTGCTGTCTGATCTTTATCCTCCGTTCCA	0015748403	TGGCAGACAAACTGGGTATCGTTGCTGTCTGATCTTTATCCTCCGTTCCC	37	1	25627529	diploid	Homo sapiens	dbSNP	151	BOT	CGTGTTCGCAGNCTATTTTGGGCTGTCTGTGGCCTGGTGCCTGCCAAAGCCTCTACCCGA[T/G]GGAACGGAGGATAAAGATCAGACAGCAACGATACCCAGTTTGTCTGCCATGCTGGGTAAG	CTTACCCAGCATGGCAGACAAACTGGGTATCGTTGCTGTCTGATCTTTATCCTCCGTTCC[A/C]TCGGGTAGAGGCTTTGGCAGGCACCAGGCCACAGACAGCCCAAAATAGNCTGCGAACACG	2169	3	-
ilmnseq_rs778150490-151_B_R_2839904481	ilmnseq_rs778150490	BOT	[T/C]	0040700447	GAATCAGGATTCCACTGACGGGGTTGTTGACGAACACCACTTGGGATATG			37	18	43311022	diploid	Homo sapiens	dbSNP	151	TOP	TTACCTCATCCCTTCCAGACAAACCCGTGGTGCTCCAGTTCATTGACTGGATTCTCCGGG[A/G]CATATCCCAAGTGGTGTTCGTCAACAACCCCGTCAGTGGAATCCTGATTCTGGTAGGACT	TTACCTCATCCCTTCCAGACAAACCCGTGGTGCTCCAGTTCATTGACTGGATTCTCCGGG[A/G]CATATCCCAAGTGGTGTTCGTCAACAACCCCGTCAGTGGAATCCTGATTCTGGTAGGACT	2169	3	-
ilmnseq_rs778172038-151_T_R_2839904483	ilmnseq_rs778172038	TOP	[A/G]	0064754471	ATGACCAGTTTGGCTGGAAAGAATGGATTGTAATGTCCTGTGGCTGAAAG			37	18	43316511	diploid	Homo sapiens	dbSNP	151	BOT	GCTCAGCAAATGGGACCTCCCCGTCTTCACCCTCCCTTTCAACATGGCGTTGTCAATGTA[T/C]CTTTCAGCCACAGGACATTACAATCCATTCTTTCCAGCCAAACTGGTCATACCTATAACT	AGTTATAGGTATGACCAGTTTGGCTGGAAAGAATGGATTGTAATGTCCTGTGGCTGAAAG[A/G]TACATTGACAACGCCATGTTGAAAGGGAGGGTGAAGACGGGGAGGTCCCATTTGCTGAGC	2169	3	-
ilmnseq_rs778248852_ilmnrep1-151_P_F_2840131974	ilmnseq_rs778248852	PLUS	[I/D]	0027616499	ACCAGCTGCTCGACGTGAGGGCCTGGAGCTCCCTCGCGCACTGCCTCGTG			37	19	10398033	diploid	Homo sapiens	dbSNP	151	PLUS	TTGGGTGTCTTACCAGCTGCTCGACGTGAGGGCCTGGAGCTCCCTCGCGCACTGCCTCGT[-/GACCTGCGCA]GGNAAAACACGCTGGGCCACCTCCAGGATCACCGCCTACAGTGAGGGACAGGGGCTCGGT	TTGGGTGTCTTACCAGCTGCTCGACGTGAGGGCCTGGAGCTCCCTCGCGCACTGCCTCGT[-/GACCTGCGCA]GGNAAAACACGCTGGGCCACCTCCAGGATCACCGCCTACAGTGAGGGACAGGGGCTCGGT	2169	3	+
ilmnseq_rs778268162_MNV-151_T_F_2839904546	ilmnseq_rs778268162_MNV	TOP	[A/G]	0066682401	AAAAAAAAAAAAAAAAGAGAGAGAGAGAAAACTGGAGGCTCTGAGAGGTT			37	1	25643162	diploid	Homo sapiens	dbSNP	151	TOP	aaaaacagaaaaaaaaaaaaaaaaAAGAGAGAGAgagaaaactggaggctctgagaggtt[A/G]NNNcttgcccagggtcttgcagctagtaagtgacagagctgggacttgagcttgggtttt	aaaaacagaaaaaaaaaaaaaaaaAAGAGAGAGAgagaaaactggaggctctgagaggtt[A/G]NNNcttgcccagggtcttgcagctagtaagtgacagagctgggacttgagcttgggtttt	2169	3	+
ilmnseq_rs778387354_ilmnrep1-151_M_R_2840131976	ilmnseq_rs778387354	MINUS	[D/I]	0048665438	CTCAGTGCCACCTATGCTGTCCACGTGTGGAACAAGAAGAGCCAGGGCAC			37	22	43088961	diploid	Homo sapiens	dbSNP	151	PLUS	AGTACATTTTCATGGCCTCGTGCGTCGTGGGGCAGTAGCGGGCATGCAGCTGGGCCAGNA[-/GTGCCCTGGACGTGGCCTCGAACCGC]GTGCCCTGGCTCTTCTTGTTCCACACGTGGACAGCATAGGTGGCACTGAGCAGCCGCGGC	AGTACATTTTCATGGCCTCGTGCGTCGTGGGGCAGTAGCGGGCATGCAGCTGGGCCAGNA[-/GTGCCCTGGACGTGGCCTCGAACCGC]GTGCCCTGGCTCTTCTTGTTCCACACGTGGACAGCATAGGTGGCACTGAGCAGCCGCGGC	2169	3	-
ilmnseq_rs778406196.1_F2BT-151_T_F_2839903295	ilmnseq_rs778406196.1_F2BT	TOP	[C/G]	0073714494	TTGGCAGGAGGCGTGGCTGTGGGTACCTCGTGTCACCTGATCCCTTCTCC	0042808473	TTGGCAGGAGGCGTGGCTGTGGGTACCTCGTGTCACCTGATCCCTTCTCG	37	1	25629883	diploid	Homo sapiens	dbSNP	151	TOP	ACAGTGCGGTGTTGGCAGGAGGCGTGGCTGTGGGTACCTCGTGTCACCTGATCCCTTCTC[C/G]GTGGCTTGCCATGGTGCTGGGTCTTGTGGCTGGGCTGATCTCCGTCGGGGGAGCCAAGTA	ACAGTGCGGTGTTGGCAGGAGGCGTGGCTGTGGGTACCTCGTGTCACCTGATCCCTTCTC[C/G]GTGGCTTGCCATGGTGCTGGGTCTTGTGGCTGGGCTGATCTCCGTCGGGGGAGCCAAGTA	2169	3	+
ilmnseq_rs778406196.2_F2BT-151_B_F_2839903514	ilmnseq_rs778406196.2_F2BT	BOT	[T/C]	0074635405	TTGGCAGGAGGCGTGGCTGTGGGTACCTCGTGTCACCTGATCCCTTCTCT	0048603398	TTGGCAGGAGGCGTGGCTGTGGGTACCTCGTGTCACCTGATCCCTTCTCC	37	1	25629883	diploid	Homo sapiens	dbSNP	151	BOT	ACAGTGCGGTGTTGGCAGGAGGCGTGGCTGTGGGTACCTCGTGTCACCTGATCCCTTCTC[T/C]GTGGCTTGCCATGGTGCTGGGTCTTGTGGCTGGGCTGATCTCCGTCGGGGGAGCCAAGTA	TACTTGGCTCCCCCGACGGAGATCAGCCCAGCCACAAGACCCAGCACCATGGCAAGCCAC[A/G]GAGAAGGGATCAGGTGACACGAGGTACCCACAGCCACGCCTCCTGCCAACACCGCACTGT	2169	3	+
ilmnseq_rs779011501-151_T_F_2839904344	ilmnseq_rs779011501	TOP	[A/G]	0036655491	CACATACAGCACTTCGGGTGCTCGGGCCAAAGGCCTCACGAACAAACAAA			37	7	142643337	diploid	Homo sapiens	dbSNP	151	TOP	GAAGAGCTCTCACATACAGCACTTCGGGTGCTCGGGCCAAAGGCCTCACGAACAAACAAA[A/G]CCGCCAGCGTGGGCTCGAAGAACGTGCCTGTCTCCTCCACGCACTTCATCCATCGTGGGC	GAAGAGCTCTCACATACAGCACTTCGGGTGCTCGGGCCAAAGGCCTCACGAACAAACAAA[A/G]CCGCCAGCGTGGGCTCGAAGAACGTGCCTGTCTCCTCCACGCACTTCATCCATCGTGGGC	2169	3	+
ilmnseq_rs779114765.1_F2BT_ilmnrep1-151_B_R_2840131980	ilmnseq_rs779114765.1_F2BT	BOT	[T/C]	0047647436	CTGCCCACAAAGAGCCACCACCGTCTTGCAGCAGCTGTCTGGGACCACAT	0032681329	CTGCCCACAAAGAGCCACCACCGTCTTGCAGCAGCTGTCTGGGACCACAC	37	11	837536	diploid	Homo sapiens	dbSNP	151	TOP	GCAACAACTCANAGGACTGGCGAGACAGTGAGTGGATCCGCTCACAGGAGGCCGGTGGCC[A/G]TGTGGTCCCAGACAGCTGCTGCAAGACGGTGGTGGCTCTTTGTGGGCAGCGAGACCATGC	GCAACAACTCANAGGACTGGCGAGACAGTGAGTGGATCCGCTCACAGGAGGCCGGTGGCC[A/G]TGTGGTCCCAGACAGCTGCTGCAAGACGGTGGTGGCTCTTTGTGGGCAGCGAGACCATGC	2169	3	-
ilmnseq_rs779114765.2_F2BT_ilmnrep2-151_T_R_2840135445	ilmnseq_rs779114765.2_F2BT	TOP	[A/C]	0042663409	CTGCCCACAAAGAGCCACCACCGTCTTGCAGCAGCTGTCTGGGACCACAA	0016737504	CTGCCCACAAAGAGCCACCACCGTCTTGCAGCAGCTGTCTGGGACCACAC	37	11	837536	diploid	Homo sapiens	dbSNP	151	BOT	GCAACAACTCANAGGACTGGCGAGACAGTGAGTGGATCCGCTCACAGGAGGCCGGTGGCC[T/G]TGTGGTCCCAGACAGCTGCTGCAAGACGGTGGTGGCTCTTTGTGGGCAGCGAGACCATGC	GCATGGTCTCGCTGCCCACAAAGAGCCACCACCGTCTTGCAGCAGCTGTCTGGGACCACA[A/C]GGCCACCGGCCTCCTGTGAGCGGATCCACTCACTGTCTCGCCAGTCCTNTGAGTTGTTGC	2169	3	-
ilmnseq_rs779150774.1_F2BT_ilmnrep2-151_B_F_2840135446	ilmnseq_rs779150774.1_F2BT	BOT	[G/C]	0017644416	GGCGTGGCTGTGGGTACCTCGTGTCACCTGATCCCTTCTCCGTGGCTTGG	0017701451	GGCGTGGCTGTGGGTACCTCGTGTCACCTGATCCCTTCTCCGTGGCTTGC	37	1	25629892	diploid	Homo sapiens	dbSNP	151	BOT	TGTTGGCAGGAGGCGTGGCTGTGGGTACCTCGTGTCACCTGATCCCTTCTCCGTGGCTTG[C/G]CATGGTGCTGGGTCTTGTGGCTGGGCTGATCTCCGTCGGGGGAGCCAANTACCTGCCGGT	ACCGGCAGGTANTTGGCTCCCCCGACGGAGATCAGCCCAGCCACAAGACCCAGCACCATG[C/G]CAAGCCACGGAGAAGGGATCAGGTGACACGAGGTACCCACAGCCACGCCTCCTGCCAACA	2169	3	+
ilmnseq_rs779150774.2_F2BT-151_B_F_2839903362	ilmnseq_rs779150774.2_F2BT	BOT	[T/C]	0010649380	GGCGTGGCTGTGGGTACCTCGTGTCACCTGATCCCTTCTCCGTGGCTTGT	0050613510	GGCGTGGCTGTGGGTACCTCGTGTCACCTGATCCCTTCTCCGTGGCTTGC	37	1	25629892	diploid	Homo sapiens	dbSNP	151	BOT	TGTTGGCAGGAGGCGTGGCTGTGGGTACCTCGTGTCACCTGATCCCTTCTCCGTGGCTTG[T/C]CATGGTGCTGGGTCTTGTGGCTGGGCTGATCTCCGTCGGGGGAGCCAAGTACCTGCCGGT	ACCGGCAGGTACTTGGCTCCCCCGACGGAGATCAGCCCAGCCACAAGACCCAGCACCATG[A/G]CAAGCCACGGAGAAGGGATCAGGTGACACGAGGTACCCACAGCCACGCCTCCTGCCAACA	2169	3	+
ilmnseq_rs780001468_ilmnrep2-151_B_R_2840135448	ilmnseq_rs780001468	BOT	[T/C]	0015636322	GTAGATGATCTCTCCAAGCAGACCCAGCAAGCTGAAGTTGTAGCCCATGA			37	1	25633126	diploid	Homo sapiens	dbSNP	151	TOP	TATAATAACACNTGTCCACAGGGGTGTTGTAACCGAGTGCTGGGGATTCCCCACAGCTCC[A/G]TCATGGGCTACAACTTCAGCTTGCTGGGTCTGCTTGGAGAGATCATCTACATTGTGCTGC	TATAATAACACNTGTCCACAGGGGTGTTGTAACCGAGTGCTGGGGATTCCCCACAGCTCC[A/G]TCATGGGCTACAACTTCAGCTTGCTGGGTCTGCTTGGAGAGATCATCTACATTGTGCTGC	2169	3	-
ilmnseq_rs780356470_ilmnrep1-151_B_F_2840131985	ilmnseq_rs780356470	BOT	[G/C]	0048671504	AACACCTACTATGCTGTAGCAGTCAGCGTGGTGACAGCCATCTCAGGGTG	0067603306	AACACCTACTATGCTGTAGCAGTCAGCGTGGTGACAGCCATCTCAGGGTC	37	1	25628143	diploid	Homo sapiens	dbSNP	151	BOT	ATGCCGTGTTCAACACCTACTATGCTGTAGCAGTCAGCGTGGTGACAGCCATCTCAGGGT[C/G]ATCCTTGGCTCACCCCCAAGGGAAGATCAGCAAGGTGAGCAGGGCGCTNCCCTTGGGCAG	CTGCCCAAGGGNAGCGCCCTGCTCACCTTGCTGATCTTCCCTTGGGGGTGAGCCAAGGAT[C/G]ACCCTGAGATGGCTGTCACCACGCTGACTGCTACAGCATAGTAGGTGTTGAACACGGCAT	2169	3	+
ilmnseq_rs781037009_ilmnrep1-151_T_R_2840131986	ilmnseq_rs781037009	TOP	[A/G]	0043688436	CTGCTCTTACTGGGTTTTATTGCAGACAGACTACCACATGAACCTGAGGC			37	1	25718607	diploid	Homo sapiens	dbSNP	151	BOT	AGAGGCTTTGGNAGGCACCAGGCCACAGTCAGCCCAAAATAGGCTGCGAACACGTAGAAG[T/C]GCCTCAGGTTCATGTGGTAGTCTGTCTGCAATAAAACCCAGTAAGAGCAGTGAGTGTCGG	CCGACACTCACTGCTCTTACTGGGTTTTATTGCAGACAGACTACCACATGAACCTGAGGC[A/G]CTTCTACGTGTTCGCAGCCTATTTTGGGCTGACTGTGGCCTGGTGCCTNCCAAAGCCTCT	2169	3	-
ilmnseq_rs781465213_ilmnrep1-151_M_R_2840131987	ilmnseq_rs781465213	MINUS	[I/D]	0046663320	TTGCAAAGCCACAGAGATCATAGAGCCTTCCAAGCAGGATAAGCCACTCA			37	4	89034662	diploid	Homo sapiens	dbSNP	151	PLUS	TAATTCAGCTTTTGTCTCTTTGTAGAAGGAGGAGTTGACATAAATCTCCGCTAATTTTNC[-/TA]TGAGTGGCTTATCCTGCTTGGAAGGCTCTATGATCTCTGTGGCTTTGCAATCAGTGGATA	TAATTCAGCTTTTGTCTCTTTGTAGAAGGAGGAGTTGACATAAATCTCCGCTAATTTTNC[-/TA]TGAGTGGCTTATCCTGCTTGGAAGGCTCTATGATCTCTGTGGCTTTGCAATCAGTGGATA	2169	3	-
ilmnseq_rs781784520_ilmnrep1-151_B_R_2840131988	ilmnseq_rs781784520	BOT	[T/G]	0030698454	ACGACGAGAGCCACCTGAACAAGTACCTGCTGCGCCACAAACCCACCAAG			37	9	136131166	diploid	Homo sapiens	dbSNP	151	TOP	TCCTCAGGACGNCGGGCCAGCCCAGCAGCTGCTGGTCCCACAAGTACTCGGGGGAGAGCA[A/C]CTTGGTGGGTTTGTGGCGCAGCAGGTACTTGTTCAGGTGGCTCTCGTCGTGCCACACGGC	TCCTCAGGACGNCGGGCCAGCCCAGCAGCTGCTGGTCCCACAAGTACTCGGGGGAGAGCA[A/C]CTTGGTGGGTTTGTGGCGCAGCAGGTACTTGTTCAGGTGGCTCTCGTCGTGCCACACGGC	2169	3	-
ilmnseq_rs781789696-151_B_F_2839904366	ilmnseq_rs781789696	BOT	[T/C]	0074709325	GTTCAGGTGGCTCTCGTCGTGCCACACGGCCTCGATGCCGTTGGCCTGGT			37	9	136131247	diploid	Homo sapiens	dbSNP	151	BOT	GCAGGTACTTGTTCAGGTGGCTCTCGTCGTGCCACACGGCCTCGATGCCGTTGGCCTGGT[T/C]GACCATCATGGCCTGGTGGCAGGCCCTGGTGAGCCGCTGCACCTCTTGCACCGACCCCCC	GGGGGGTCGGTGCAAGAGGTGCAGCGGCTCACCAGGGCCTGCCACCAGGCCATGATGGTC[A/G]ACCAGGCCAACGGCATCGAGGCCGTGTGGCACGACGAGAGCCACCTGAACAAGTACCTGC	2169	3	+
ilmnseq_rs781796577.1_F2BT_ilmnrep2-151_B_R_2840135454	ilmnseq_rs781796577.1_F2BT	BOT	[T/C]	0021646377	GCGACCACGTGGGCGTGGAGATCCTGACTCCGCTGTTCGGCACCCTGCAT	0064734458	GCGACCACGTGGGCGTGGAGATCCTGACTCCGCTGTTCGGCACCCTGCAC	37	9	136131419	diploid	Homo sapiens	dbSNP	151	TOP	CTGGGACTGGGNCCGGCGCTCGTAGGTGAAGGCCTCCCGGCTGCTTCCGTAGAAGCCGGG[A/G]TGCAGGGTGCCGAACAGCGGAGTCAGGATCTCCACGCCCACGTGGTCGCGGAACTCCATG	CTGGGACTGGGNCCGGCGCTCGTAGGTGAAGGCCTCCCGGCTGCTTCCGTAGAAGCCGGG[A/G]TGCAGGGTGCCGAACAGCGGAGTCAGGATCTCCACGCCCACGTGGTCGCGGAACTCCATG	2169	3	-
ilmnseq_rs781796577.2_F2BT_ilmnrep2-151_T_R_2840135455	ilmnseq_rs781796577.2_F2BT	TOP	[A/C]	0026773409	GCGACCACGTGGGCGTGGAGATCCTGACTCCGCTGTTCGGCACCCTGCAA	0058609325	GCGACCACGTGGGCGTGGAGATCCTGACTCCGCTGTTCGGCACCCTGCAC	37	9	136131419	diploid	Homo sapiens	dbSNP	151	BOT	CTGGGACTGGGNCCGGCGCTCGTAGGTGAAGGCCTCCCGGCTGCTTCCGTAGAAGCCGGG[T/G]TGCAGGGTGCCGAACAGCGGAGTCAGGATCTCCACGCCCACGTGGTCGCGGAACTCCATG	CATGGAGTTCCGCGACCACGTGGGCGTGGAGATCCTGACTCCGCTGTTCGGCACCCTGCA[A/C]CCCGGCTTCTACGGAAGCAGCCGGGAGGCCTTCACCTACGAGCGCCGGNCCCAGTCCCAG	2169	3	-
ilmnseq_rs781806838-151_B_F_2839904368	ilmnseq_rs781806838	BOT	[T/C]	0045753454	CGCAGAAGTCACTGATCATCTCCATGCGGCGCATGGACACGTCCTGCCAG			37	9	136131579	diploid	Homo sapiens	dbSNP	151	BOT	AAGCGCCGCTCGCAGAAGTCACTGATCATCTCCATGCGGCGCATGGACACGTCCTGCCAG[T/C]GCTTGTAGGCGCGCACCTCCAGCACTGACAGCTGCCGACCGGTCCCCAGCGTCACGCGGG	CCCGCGTGACGCTGGGGACCGGTCGGCAGCTGTCAGTGCTGGAGGTGCGCGCCTACAAGC[A/G]CTGGCAGGACGTGTCCATGCGCCGCATGGAGATGATCAGTGACTTCTGCGAGCGGCGCTT	2169	3	+
ilmnseq_rs781831728-151_T_F_2839904378	ilmnseq_rs781831728	TOP	[A/C]	0050621428	GGACAATTCTGTGACATGGGAGCCACTGAAGGGAGGCACTGACATTATAC			37	9	136135223	diploid	Homo sapiens	dbSNP	151	TOP	CAGGGCTGCAGGACAATTCTGTGACATGGGAGCCACTGAAGGGAGGCACTGACATTATAC[A/C]TTGGCAACGAGACGCGCTGCAGATGGTCAGGTTCCCTAACAGCCATGCTGCAGAATGAGA	CAGGGCTGCAGGACAATTCTGTGACATGGGAGCCACTGAAGGGAGGCACTGACATTATAC[A/C]TTGGCAACGAGACGCGCTGCAGATGGTCAGGTTCCCTAACAGCCATGCTGCAGAATGAGA	2169	3	+
ilmnseq_rs781881648_ilmnrep1-151_T_F_2840131994	ilmnseq_rs781881648	TOP	[A/G]	0051648427	GTAGTAGAAATCGCCCTCGTCCTTGGGGATGTAGGCCTGGGACTGGGGCC			37	9	136131373	diploid	Homo sapiens	dbSNP	151	TOP	ACCCCCCCAGGTAGTAGAAATCGCCCTCGTCCTTGGGGATGTAGGCCTGGGACTGGGGCC[A/G]GCGCTCGTAGGTGAAGGCCTCCCGGCTGCTTCCGTAGAAGCCGGGGTGNAGGGTGCCGAA	ACCCCCCCAGGTAGTAGAAATCGCCCTCGTCCTTGGGGATGTAGGCCTGGGACTGGGGCC[A/G]GCGCTCGTAGGTGAAGGCCTCCCGGCTGCTTCCGTAGAAGCCGGGGTGNAGGGTGCCGAA	2169	3	+
ilmnseq_rs781897037-151_B_F_2839904396	ilmnseq_rs781897037	BOT	[T/C]	0050722337	GAAGCGCCGCTCGCAGAAGTCACTGATCATCTCCATGCGGCGCATGGACA			37	9	136131568	diploid	Homo sapiens	dbSNP	151	BOT	CCTCGCTGAGGAAGCGCCGCTCGCAGAAGTCACTGATCATCTCCATGCGGCGCATGGACA[T/C]GTCCTGCCAGCGCTTGTAGGCGCGCACCTCCAGCACTGACAGCTGCCGACCGGTCCCCAG	CTGGGGACCGGTCGGCAGCTGTCAGTGCTGGAGGTGCGCGCCTACAAGCGCTGGCAGGAC[A/G]TGTCCATGCGCCGCATGGAGATGATCAGTGACTTCTGCGAGCGGCGCTTCCTCAGCGAGG	2169	3	+
ilmnseq_rs781914378_ilmnrep1-151_P_F_2840131996	ilmnseq_rs781914378	PLUS	[I/D]	0044710501	TTGAGGATGTCGATGTTGAATGTGCCCTCCCAGACAATGGGAGCCAGCCA			37	9	136132902	diploid	Homo sapiens	dbSNP	151	PLUS	TGAACTGCTCGTTGAGGATGTCGATGTTGAATGTGCCCTCCCAGACAATGGGAGCCAGCC[-/A]AGNGGTACCACGAGGACATCCTTCCTACTGCACATGGAGAGAGGCGTGCGGTCACATGGA	TGAACTGCTCGTTGAGGATGTCGATGTTGAATGTGCCCTCCCAGACAATGGGAGCCAGCC[-/A]AGNGGTACCACGAGGACATCCTTCCTACTGCACATGGAGAGAGGCGTGCGGTCACATGGA	2169	3	+
ilmnseq_rs781927531.1_F2BT-151_T_F_2839903249	ilmnseq_rs781927531.1_F2BT	TOP	[A/G]	0025720403	CCTGCCAGCGCTTGTAGGCGCGCACCTCCAGCACTGACAGCTGCCGACCA	0023636444	CCTGCCAGCGCTTGTAGGCGCGCACCTCCAGCACTGACAGCTGCCGACCG	37	9	136131620	diploid	Homo sapiens	dbSNP	151	TOP	CATGGACACGTCCTGCCAGCGCTTGTAGGCGCGCACCTCCAGCACTGACAGCTGCCGACC[A/G]GTCCCCAGCGTCACGCGGGGCACCGCGGCCGGCTGGTCGGTGAAGACATAGTAGTGGACA	CATGGACACGTCCTGCCAGCGCTTGTAGGCGCGCACCTCCAGCACTGACAGCTGCCGACC[A/G]GTCCCCAGCGTCACGCGGGGCACCGCGGCCGGCTGGTCGGTGAAGACATAGTAGTGGACA	2169	3	+
ilmnseq_rs781927531.2_F2BT_ilmnrep1-151_B_F_2840131998	ilmnseq_rs781927531.2_F2BT	BOT	[G/C]	0020609344	CCTGCCAGCGCTTGTAGGCGCGCACCTCCAGCACTGACAGCTGCCGACCG	0031668425	CCTGCCAGCGCTTGTAGGCGCGCACCTCCAGCACTGACAGCTGCCGACCC	37	9	136131620	diploid	Homo sapiens	dbSNP	151	BOT	CATGGACACGTCCTGCCAGCGCTTGTAGGCGCGCACCTCCAGCACTGACAGCTGCCGACC[C/G]GTCCCCAGCGTCACGCGGGGCACCGCGGCCGGCTGGTCGGTGAAGACANAGTAGTGGACA	TGTCCACTACTNTGTCTTCACCGACCAGCCGGCCGCGGTGCCCCGCGTGACGCTGGGGAC[C/G]GGTCGGCAGCTGTCAGTGCTGGAGGTGCGCGCCTACAAGCGCTGGCAGGACGTGTCCATG	2169	3	+
ilmnseq_rs781948068.1_F2BT_ilmnrep1-151_T_F_2840131999	ilmnseq_rs781948068.1_F2BT	TOP	[A/C]	0042646315	TTGTGGCGCAGCAGGTACTTGTTCAGGTGGCTCTCGTCGTGCCACACGGA	0055633350	TTGTGGCGCAGCAGGTACTTGTTCAGGTGGCTCTCGTCGTGCCACACGGC	37	9	136131226	diploid	Homo sapiens	dbSNP	151	TOP	CCTTGGTGGGTTTGTGGCGCAGCAGGTACTTGTTCAGGTGGCTCTCGTCGTGCCACACGG[A/C]CTCGATGCCGTTGGCCTGGTCGACCATCATGGCCTGGTGGCAGGCCCTNGTGAGCCGCTG	CCTTGGTGGGTTTGTGGCGCAGCAGGTACTTGTTCAGGTGGCTCTCGTCGTGCCACACGG[A/C]CTCGATGCCGTTGGCCTGGTCGACCATCATGGCCTGGTGGCAGGCCCTNGTGAGCCGCTG	2169	3	+
ilmnseq_rs781948068.2_F2BT_ilmnrep1-151_B_F_2840132000	ilmnseq_rs781948068.2_F2BT	BOT	[T/C]	0042653334	TTGTGGCGCAGCAGGTACTTGTTCAGGTGGCTCTCGTCGTGCCACACGGT	0022602495	TTGTGGCGCAGCAGGTACTTGTTCAGGTGGCTCTCGTCGTGCCACACGGC	37	9	136131226	diploid	Homo sapiens	dbSNP	151	BOT	CCTTGGTGGGTTTGTGGCGCAGCAGGTACTTGTTCAGGTGGCTCTCGTCGTGCCACACGG[T/C]CTCGATGCCGTTGGCCTGGTCGACCATCATGGCCTGGTGGCAGGCCCTNGTGAGCCGCTG	CAGCGGCTCACNAGGGCCTGCCACCAGGCCATGATGGTCGACCAGGCCAACGGCATCGAG[A/G]CCGTGTGGCACGACGAGAGCCACCTGAACAAGTACCTGCTGCGCCACAAACCCACCAAGG	2169	3	+
ilmnseq_rs781957267-151_B_R_2839904403	ilmnseq_rs781957267	BOT	[T/C]	0039602301	TCCTGACTCCGCTGTTCGGCACCCTGCACCCCGGCTTCTACGGAAGCAGC			37	9	136131397	diploid	Homo sapiens	dbSNP	151	TOP	CCTCGTCCTTGGGGATGTAGGCCTGGGACTGGGGCCGGCGCTCGTAGGTGAAGGCCTCCC[A/G]GCTGCTTCCGTAGAAGCCGGGGTGCAGGGTGCCGAACAGCGGAGTCAGGATCTCCACGCC	CCTCGTCCTTGGGGATGTAGGCCTGGGACTGGGGCCGGCGCTCGTAGGTGAAGGCCTCCC[A/G]GCTGCTTCCGTAGAAGCCGGGGTGCAGGGTGCCGAACAGCGGAGTCAGGATCTCCACGCC	2169	3	-
ilmnseq_rs782023144-151_P_F_2839902599	ilmnseq_rs782023144	PLUS	[D/I]	0024652418	GGACAATTCTGTGACATGGGAGCCACTGAAGGGAGGCACTGACATTATAC			37	9	136135222	diploid	Homo sapiens	dbSNP	151	PLUS	CCAGGGCTGCAGGACAATTCTGTGACATGGGAGCCACTGAAGGGAGGCACTGACATTATA[-/C]CTTGGCAACGAGACGCGCTGCAGATGGTCAGGTTCCCTAACAGCCATGCTGCAGAATGAG	CCAGGGCTGCAGGACAATTCTGTGACATGGGAGCCACTGAAGGGAGGCACTGACATTATA[-/C]CTTGGCAACGAGACGCGCTGCAGATGGTCAGGTTCCCTAACAGCCATGCTGCAGAATGAG	2169	3	+
ilmnseq_rs782058388-151_B_F_2839904404	ilmnseq_rs782058388	BOT	[T/C]	0039809487	ATCCACCTCGCTGAGGAAGCGCCGCTCGCAGAAGTCACTGATCATCTCCA			37	9	136131553	diploid	Homo sapiens	dbSNP	151	BOT	ACACCAGGTAATCCACCTCGCTGAGGAAGCGCCGCTCGCAGAAGTCACTGATCATCTCCA[T/C]GCGGCGCATGGACACGTCCTGCCAGCGCTTGTAGGCGCGCACCTCCAGCACTGACAGCTG	CAGCTGTCAGTGCTGGAGGTGCGCGCCTACAAGCGCTGGCAGGACGTGTCCATGCGCCGC[A/G]TGGAGATGATCAGTGACTTCTGCGAGCGGCGCTTCCTCAGCGAGGTGGATTACCTGGTGT	2169	3	+
ilmnseq_rs782069432_ilmnrep1-151_T_R_2840132004	ilmnseq_rs782069432	TOP	[A/G]	0067804319	AGGCTCCAGAACACCACCATTGGGTTAACTGTGTTTGCCATCAAGAAGTA			37	9	136132792	diploid	Homo sapiens	dbSNP	151	BOT	CCTCAATGTCCNCAGTCACTCGCCACTGCCTGGGTCTCTACCCTCGGCCACCTCACTGAC[T/C]TACTTCTTGATGGCAAACACAGTTAACCCAATGGTGGTGTTCTGGAGCCTGAACTGCTCG	CGAGCAGTTCAGGCTCCAGAACACCACCATTGGGTTAACTGTGTTTGCCATCAAGAAGTA[A/G]GTCAGTGAGGTGGCCGAGGGTAGAGACCCAGGCAGTGGCGAGTGACTGNGGACATTGAGG	2169	3	-
ilmnseq_rs782069936.1_F2BT_ilmnrep1-151_T_F_2840132005	ilmnseq_rs782069936.1_F2BT	TOP	[A/G]	0019630422	AGCCCCTTGAGCTGCGTTCAGTTTCAGTGTCAGTAACTTTACTCACCACA	0032659438	AGCCCCTTGAGCTGCGTTCAGTTTCAGTGTCAGTAACTTTACTCACCACG	37	9	136133490	diploid	Homo sapiens	dbSNP	151	TOP	ACCTTCAGAACAGCCCCTTGAGCTGCGTTCAGTTTCAGTGTCAGTAACTTTACTCACCAC[A/G]GTGTCAGCACCTTTGGCTGGGGGTAGACCATCCTGCAAGCGCAAAGCGNCGCCACGTGAG	ACCTTCAGAACAGCCCCTTGAGCTGCGTTCAGTTTCAGTGTCAGTAACTTTACTCACCAC[A/G]GTGTCAGCACCTTTGGCTGGGGGTAGACCATCCTGCAAGCGCAAAGCGNCGCCACGTGAG	2169	3	+
ilmnseq_rs782069936.2_F2BT_ilmnrep2-151_B_F_2840135470	ilmnseq_rs782069936.2_F2BT	BOT	[G/C]	0020647401	AGCCCCTTGAGCTGCGTTCAGTTTCAGTGTCAGTAACTTTACTCACCACG	0034672326	AGCCCCTTGAGCTGCGTTCAGTTTCAGTGTCAGTAACTTTACTCACCACC	37	9	136133490	diploid	Homo sapiens	dbSNP	151	BOT	ACCTTCAGAACAGCCCCTTGAGCTGCGTTCAGTTTCAGTGTCAGTAACTTTACTCACCAC[C/G]GTGTCAGCACCTTTGGCTGGGGGTAGACCATCCTGCAAGCGCAAAGCGNCGCCACGTGAG	CTCACGTGGCGNCGCTTTGCGCTTGCAGGATGGTCTACCCCCAGCCAAAGGTGCTGACAC[C/G]GTGGTGAGTAAAGTTACTGACACTGAAACTGAACGCAGCTCAAGGGGCTGTTCTGAAGGT	2169	3	+
ilmnseq_rs782075362_ilmnrep2-151_B_F_2840135471	ilmnseq_rs782075362	BOT	[T/C]	0015759400	CTCTTGCACCGACCCCCCGAAGAACCCCCCCAGGTAGTAGAAATCGCCCT			37	9	136131340	diploid	Homo sapiens	dbSNP	151	BOT	GCCGCTGCACCTCTTGCACCGACCCCCCGAAGAACCCCCCCAGGTAGTAGAAATCGCCCT[T/C]GTCCTTGGGGATGTAGGCCTGGGACTGGGGCCGGCGCTCGTAGGTGAANGCCTCCCGGCT	AGCCGGGAGGCNTTCACCTACGAGCGCCGGCCCCAGTCCCAGGCCTACATCCCCAAGGAC[A/G]AGGGCGATTTCTACTACCTGGGGGGGTTCTTCGGGGGGTCGGTGCAAGAGGTGCAGCGGC	2169	3	+
ilmnseq_rs782080286-151_T_F_2839904418	ilmnseq_rs782080286	TOP	[A/G]	0030711494	CGGTGAAGACATAGTAGTGGACACGGTGGCCCACCATGAAGTGCTTCTCC			37	9	136131708	diploid	Homo sapiens	dbSNP	151	TOP	GCCGGCTGGTCGGTGAAGACATAGTAGTGGACACGGTGGCCCACCATGAAGTGCTTCTCC[A/G]CCGTCTCCAGGAACAGCTTCAGGAAAGCCACGTATCTGCAAGGCAGGCGGACGGGGGCTG	GCCGGCTGGTCGGTGAAGACATAGTAGTGGACACGGTGGCCCACCATGAAGTGCTTCTCC[A/G]CCGTCTCCAGGAACAGCTTCAGGAAAGCCACGTATCTGCAAGGCAGGCGGACGGGGGCTG	2169	3	+
ilmnseq_rs782113784.1_F2BT_ilmnrep1-151_T_F_2840132009	ilmnseq_rs782113784.1_F2BT	TOP	[C/G]	0035711394	ACCCTCGGCCACCTCACTGACTTACTTCTTGATGGCAAACACAGTTAACC	0028759463	ACCCTCGGCCACCTCACTGACTTACTTCTTGATGGCAAACACAGTTAACG	37	9	136132820	diploid	Homo sapiens	dbSNP	151	TOP	CCTGGGTCTCTACCCTCGGCCACCTCACTGACTTACTTCTTGATGGCAAACACAGTTAAC[C/G]CAATGGTGGTGTTCTGGAGCCTGAACTGCTCGTTGAGGATGTCGATGTNGAATGTGCCCT	CCTGGGTCTCTACCCTCGGCCACCTCACTGACTTACTTCTTGATGGCAAACACAGTTAAC[C/G]CAATGGTGGTGTTCTGGAGCCTGAACTGCTCGTTGAGGATGTCGATGTNGAATGTGCCCT	2169	3	+
ilmnseq_rs782113784.2_F2BT-151_T_R_2839901871	ilmnseq_rs782113784.2_F2BT	TOP	[A/G]	0015622371	AACATCGACATCCTCAACGAGCAGTTCAGGCTCCAGAACACCACCATTGA	0064806449	AACATCGACATCCTCAACGAGCAGTTCAGGCTCCAGAACACCACCATTGG	37	9	136132820	diploid	Homo sapiens	dbSNP	151	BOT	CCTGGGTCTCTACCCTCGGCCACCTCACTGACTTACTTCTTGATGGCAAACACAGTTAAC[T/C]CAATGGTGGTGTTCTGGAGCCTGAACTGCTCGTTGAGGATGTCGATGTTGAATGTGCCCT	AGGGCACATTCAACATCGACATCCTCAACGAGCAGTTCAGGCTCCAGAACACCACCATTG[A/G]GTTAACTGTGTTTGCCATCAAGAAGTAAGTCAGTGAGGTGGCCGAGGGTAGAGACCCAGG	2169	3	-
ilmnseq_rs782121240-151_B_F_2839904432	ilmnseq_rs782121240	BOT	[T/C]	0021613363	GCTGAGGAAGCGCCGCTCGCAGAAGTCACTGATCATCTCCATGCGGCGCA			37	9	136131562	diploid	Homo sapiens	dbSNP	151	BOT	AATCCACCTCGCTGAGGAAGCGCCGCTCGCAGAAGTCACTGATCATCTCCATGCGGCGCA[T/C]GGACACGTCCTGCCAGCGCTTGTAGGCGCGCACCTCCAGCACTGACAGCTGCCGACCGGT	ACCGGTCGGCAGCTGTCAGTGCTGGAGGTGCGCGCCTACAAGCGCTGGCAGGACGTGTCC[A/G]TGCGCCGCATGGAGATGATCAGTGACTTCTGCGAGCGGCGCTTCCTCAGCGAGGTGGATT	2169	3	+
ilmnseq_rs782187929_ilmnrep1-151_T_R_2840132012	ilmnseq_rs782187929	TOP	[A/G]	0057772402	TAAGCCCCAGAAGTCTAATGCCAGGAAGCCTGGAACGGGGGTTCTGGTGA			37	9	136136716	diploid	Homo sapiens	dbSNP	151	BOT	GACCCCCGCCCNCAGCCAGCACCCCGGCCAGCATGGATGCTCCACCTGCTCTTCCCTGCA[T/C]TCACCAGAACCCCCGTTCCAGGCTTCCTGGCATTAGACTTCTGGGGCTTAGGAACCCGTA	TACGGGTTCCTAAGCCCCAGAAGTCTAATGCCAGGAAGCCTGGAACGGGGGTTCTGGTGA[A/G]TGCAGGGAAGAGCAGGTGGAGCATCCATGCTGGCCGGGGTGCTGGCTGNGGGCGGGGGTC	2169	3	-
ilmnseq_rs782433687-151_T_F_2839904390	ilmnseq_rs782433687	TOP	[A/G]	0039765425	CCTCGGCCACCTCACTGACTTACTTCTTGATGGCAAACACAGTTAACCCA			37	9	136132823	diploid	Homo sapiens	dbSNP	151	TOP	GGGTCTCTACCCTCGGCCACCTCACTGACTTACTTCTTGATGGCAAACACAGTTAACCCA[A/G]TGGTGGTGTTCTGGAGCCTGAACTGCTCGTTGAGGATGTCGATGTTGAATGTGCCCTCCC	GGGTCTCTACCCTCGGCCACCTCACTGACTTACTTCTTGATGGCAAACACAGTTAACCCA[A/G]TGGTGGTGTTCTGGAGCCTGAACTGCTCGTTGAGGATGTCGATGTTGAATGTGCCCTCCC	2169	3	+
ilmnseq_rs782445625_ilmnrep1-151_T_R_2840132014	ilmnseq_rs782445625	TOP	[A/G]	0010656445	ATTACCTGGTGTGCGTGGACGTGGACATGGAGTTCCGCGACCACGTGGGC			37	9	136131454	diploid	Homo sapiens	dbSNP	151	BOT	CCCGGCTGCTTNCGTAGAAGCCGGGGTGCAGGGTGCCGAACAGCGGAGTCAGGATCTCCA[T/C]GCCCACGTGGTCGCGGAACTCCATGTCCACGTCCACGCACACCAGGTAATCCACCTCGCT	AGCGAGGTGGATTACCTGGTGTGCGTGGACGTGGACATGGAGTTCCGCGACCACGTGGGC[A/G]TGGAGATCCTGACTCCGCTGTTCGGCACCCTGCACCCCGGCTTCTACGNAAGCAGCCGGG	2169	3	-
ilmnseq_rs782524570_ilmnrep1-151_B_F_2840132015	ilmnseq_rs782524570	BOT	[T/G]	0034759362	TCTCGTCGTGCCACACGGCCTCGATGCCGTTGGCCTGGTCGACCATCATG			37	9	136131258	diploid	Homo sapiens	dbSNP	151	BOT	TTCAGGTGGCTCTCGTCGTGCCACACGGCCTCGATGCCGTTGGCCTGGTCGACCATCATG[T/G]CCTGGTGGCAGGCCCTGGTGAGCCGCTGCACCTCTTGCACCGACCCCCNGAAGAACCCCC	GGGGGTTCTTCNGGGGGTCGGTGCAAGAGGTGCAGCGGCTCACCAGGGCCTGCCACCAGG[A/C]CATGATGGTCGACCAGGCCAACGGCATCGAGGCCGTGTGGCACGACGAGAGCCACCTGAA	2169	3	+
ilmnseq_rs782526505_ilmnrep2-151_B_R_2840135480	ilmnseq_rs782526505	BOT	[G/C]	0017806475	GATGATCAGTGACTTCTGCGAGCGGCGCTTCCTCAGCGAGGTGGATTACG	0032784471	GATGATCAGTGACTTCTGCGAGCGGCGCTTCCTCAGCGAGGTGGATTACC	37	9	136131499	diploid	Homo sapiens	dbSNP	151	TOP	GAGTCAGGATCNCCACGCCCACGTGGTCGCGGAACTCCATGTCCACGTCCACGCACACCA[C/G]GTAATCCACCTCGCTGAGGAAGCGCCGCTCGCAGAAGTCACTGATCATCTCCATGCGGCG	GAGTCAGGATCNCCACGCCCACGTGGTCGCGGAACTCCATGTCCACGTCCACGCACACCA[C/G]GTAATCCACCTCGCTGAGGAAGCGCCGCTCGCAGAAGTCACTGATCATCTCCATGCGGCG	2169	3	-
ilmnseq_rs782558267-151_M_R_2839901430	ilmnseq_rs782558267	MINUS	[D/I]	0024730426	TCCCCAAGGACGAGGGCGATTTCTACTACCTGGGGGGGTTCTTCGGGGGG			37	9	136131301	diploid	Homo sapiens	dbSNP	151	PLUS	CTGGTCGACCATCATGGCCTGGTGGCAGGCCCTGGTGAGCCGCTGCACCTCTTGCACCGA[-/C]CCCCCCGAAGAACCCCCCCAGGTAGTAGAAATCGCCCTCGTCCTTGGGGATGTAGGCCTG	CTGGTCGACCATCATGGCCTGGTGGCAGGCCCTGGTGAGCCGCTGCACCTCTTGCACCGA[-/C]CCCCCCGAAGAACCCCCCCAGGTAGTAGAAATCGCCCTCGTCCTTGGGGATGTAGGCCTG	2169	3	-
ilmnseq_rs782578311-151_B_F_2839903394	ilmnseq_rs782578311	BOT	[T/A]	0023625346	CCGGGGCCGAGGCCTGCACTCACCGGCCAGCGTCCGCAACACCTCGGCCT	0020635457	CCGGGGCCGAGGCCTGCACTCACCGGCCAGCGTCCGCAACACCTCGGCCA	37	9	136150604	diploid	Homo sapiens	dbSNP	151	BOT	CTCGCGGGCACCCGGGGCCGAGGCCTGCACTCACCGGCCAGCGTCCGCAACACCTCGGCC[A/T]TGGCTCCGCGTCTGGTCTCGGCCTCCGCCTTccgcccggcggccctggggcggggtgagc	gctcaccccgccccagggccgccgggcggAAGGCGGAGGCCGAGACCAGACGCGGAGCCA[A/T]GGCCGAGGTGTTGCGGACGCTGGCCGGTGAGTGCAGGCCTCGGCCCCGGGTGCCCGCGAG	2169	3	+
ilmnseq_rs782586438.1_F2BT-151_T_F_2839903260	ilmnseq_rs782586438.1_F2BT	TOP	[A/G]	0013614454	CCCACAAGTACTCGGGGGAGAGCACCTTGGTGGGTTTGTGGCGCAGCAGA	0058607499	CCCACAAGTACTCGGGGGAGAGCACCTTGGTGGGTTTGTGGCGCAGCAGG	37	9	136131191	diploid	Homo sapiens	dbSNP	151	TOP	CAGCTGCTGGTCCCACAAGTACTCGGGGGAGAGCACCTTGGTGGGTTTGTGGCGCAGCAG[A/G]TACTTGTTCAGGTGGCTCTCGTCGTGCCACACGGCCTCGATGCCGTTGGCCTGGTCGACC	CAGCTGCTGGTCCCACAAGTACTCGGGGGAGAGCACCTTGGTGGGTTTGTGGCGCAGCAG[A/G]TACTTGTTCAGGTGGCTCTCGTCGTGCCACACGGCCTCGATGCCGTTGGCCTGGTCGACC	2169	3	+
ilmnseq_rs782586438.2_F2BT_ilmnrep1-151_B_F_2840132020	ilmnseq_rs782586438.2_F2BT	BOT	[T/G]	0028604315	CCCACAAGTACTCGGGGGAGAGCACCTTGGTGGGTTTGTGGCGCAGCAGT	0017651437	CCCACAAGTACTCGGGGGAGAGCACCTTGGTGGGTTTGTGGCGCAGCAGG	37	9	136131191	diploid	Homo sapiens	dbSNP	151	BOT	CAGCTGCTGGTCCCACAAGTACTCGGGGGAGAGCACCTTGGTGGGTTTGTGGCGCAGCAG[T/G]TACTTGTTCAGGTGGCTCTCGTCGTGCCACACGGCCTCGATGCCGTTGNCCTGGTCGACC	GGTCGACCAGGNCAACGGCATCGAGGCCGTGTGGCACGACGAGAGCCACCTGAACAAGTA[A/C]CTGCTGCGCCACAAACCCACCAAGGTGCTCTCCCCCGAGTACTTGTGGGACCAGCAGCTG	2169	3	+
ilmnseq_rs782621375_ilmnrep1-151_B_F_2840132021	ilmnseq_rs782621375	BOT	[T/C]	0030722365	TGGTGGTTCTTGGGCACCGCAGTGAACCTCAGCTTCCTCAGGACGGCGGG			37	9	136131122	diploid	Homo sapiens	dbSNP	151	BOT	CCGGACCGCCTGGTGGTTCTTGGGCACCGCAGTGAACCTCAGCTTCCTCAGGACGGCGGG[T/C]CAGCCCAGCAGCTGCTGGTCCCACAAGTACTCGGGGGAGAGCACCTTGNTGGGTTTGTGG	CCACAAACCCANCAAGGTGCTCTCCCCCGAGTACTTGTGGGACCAGCAGCTGCTGGGCTG[A/G]CCCGCCGTCCTGAGGAAGCTGAGGTTCACTGCGGTGCCCAAGAACCACCAGGCGGTCCGG	2169	3	+
ilmnseq_rs782676228-151_T_F_2839904356	ilmnseq_rs782676228	TOP	[A/G]	0060741375	ACACAGTTAACCCAATGGTGGTGTTCTGGAGCCTGAACTGCTCGTTGAGG			37	9	136132859	diploid	Homo sapiens	dbSNP	151	TOP	TTGATGGCAAACACAGTTAACCCAATGGTGGTGTTCTGGAGCCTGAACTGCTCGTTGAGG[A/G]TGTCGATGTTGAATGTGCCCTCCCAGACAATGGGAGCCAGCCAAGGGGTACCACGAGGAC	TTGATGGCAAACACAGTTAACCCAATGGTGGTGTTCTGGAGCCTGAACTGCTCGTTGAGG[A/G]TGTCGATGTTGAATGTGCCCTCCCAGACAATGGGAGCCAGCCAAGGGGTACCACGAGGAC	2169	3	+
ilmnseq_rs782738668.1_F2BT_ilmnrep2-151_T_F_2840135487	ilmnseq_rs782738668.1_F2BT	TOP	[C/G]	0042654370	CACCTCGCTGAGGAAGCGCCGCTCGCAGAAGTCACTGATCATCTCCATGC	0024713371	CACCTCGCTGAGGAAGCGCCGCTCGCAGAAGTCACTGATCATCTCCATGG	37	9	136131555	diploid	Homo sapiens	dbSNP	151	TOP	ACCAGGTAATCCACCTCGCTGAGGAAGCGCCGCTCGCAGAAGTCACTGATCATCTCCATG[C/G]GGCGCATGGACACGTCCTGCCAGCGCTTGTAGGCGCGCACCTCCAGCANTGACAGCTGCC	ACCAGGTAATCCACCTCGCTGAGGAAGCGCCGCTCGCAGAAGTCACTGATCATCTCCATG[C/G]GGCGCATGGACACGTCCTGCCAGCGCTTGTAGGCGCGCACCTCCAGCANTGACAGCTGCC	2169	3	+
ilmnseq_rs782738668.2_F2BT-151_B_F_2839901846	ilmnseq_rs782738668.2_F2BT	BOT	[T/C]	0044765429	CACCTCGCTGAGGAAGCGCCGCTCGCAGAAGTCACTGATCATCTCCATGT	0049678507	CACCTCGCTGAGGAAGCGCCGCTCGCAGAAGTCACTGATCATCTCCATGC	37	9	136131555	diploid	Homo sapiens	dbSNP	151	BOT	ACCAGGTAATCCACCTCGCTGAGGAAGCGCCGCTCGCAGAAGTCACTGATCATCTCCATG[T/C]GGCGCATGGACACGTCCTGCCAGCGCTTGTAGGCGCGCACCTCCAGCACTGACAGCTGCC	GGCAGCTGTCAGTGCTGGAGGTGCGCGCCTACAAGCGCTGGCAGGACGTGTCCATGCGCC[A/G]CATGGAGATGATCAGTGACTTCTGCGAGCGGCGCTTCCTCAGCGAGGTGGATTACCTGGT	2169	3	+
ilmnseq_rs782776943_ilmnrep1-151_T_F_2840132025	ilmnseq_rs782776943	TOP	[A/G]	0074733401	ACAGCGGAGTCAGGATCTCCACGCCCACGTGGTCGCGGAACTCCATGTCC			37	9	136131483	diploid	Homo sapiens	dbSNP	151	TOP	AGGGTGCCGAACAGCGGAGTCAGGATCTCCACGCCCACGTGGTCGCGGAACTCCATGTCC[A/G]CGTCCACGCACACCAGGTAATCCACCTCGCTGAGGAAGCGCCGCTCGCNGAAGTCACTGA	AGGGTGCCGAACAGCGGAGTCAGGATCTCCACGCCCACGTGGTCGCGGAACTCCATGTCC[A/G]CGTCCACGCACACCAGGTAATCCACCTCGCTGAGGAAGCGCCGCTCGCNGAAGTCACTGA	2169	3	+
ilmnseq_rs782815917.1_F2BT_ilmnrep1-151_T_F_2840132026	ilmnseq_rs782815917.1_F2BT	TOP	[A/C]	0067650366	TCCTGCCAGCGCTTGTAGGCGCGCACCTCCAGCACTGACAGCTGCCGACA	0047646433	TCCTGCCAGCGCTTGTAGGCGCGCACCTCCAGCACTGACAGCTGCCGACC	37	9	136131619	diploid	Homo sapiens	dbSNP	151	TOP	GCATGGACACGTCCTGCCAGCGCTTGTAGGCGCGCACCTCCAGCACTGACAGCTGCCGAC[A/C]GGTCCCCAGCGTCACGCGGGGCACCGCGGCCGGCTGGTCGGTGAAGACNTAGTAGTGGAC	GCATGGACACGTCCTGCCAGCGCTTGTAGGCGCGCACCTCCAGCACTGACAGCTGCCGAC[A/C]GGTCCCCAGCGTCACGCGGGGCACCGCGGCCGGCTGGTCGGTGAAGACNTAGTAGTGGAC	2169	3	+
ilmnseq_rs782815917.2_F2BT_ilmnrep1-151_T_F_2840132027	ilmnseq_rs782815917.2_F2BT	TOP	[C/G]	0010619420	TCCTGCCAGCGCTTGTAGGCGCGCACCTCCAGCACTGACAGCTGCCGACC	0014676389	TCCTGCCAGCGCTTGTAGGCGCGCACCTCCAGCACTGACAGCTGCCGACG	37	9	136131619	diploid	Homo sapiens	dbSNP	151	TOP	GCATGGACACGTCCTGCCAGCGCTTGTAGGCGCGCACCTCCAGCACTGACAGCTGCCGAC[C/G]GGTCCCCAGCGTCACGCGGGGCACCGCGGCCGGCTGGTCGGTGAAGACNTAGTAGTGGAC	GCATGGACACGTCCTGCCAGCGCTTGTAGGCGCGCACCTCCAGCACTGACAGCTGCCGAC[C/G]GGTCCCCAGCGTCACGCGGGGCACCGCGGCCGGCTGGTCGGTGAAGACNTAGTAGTGGAC	2169	3	+
ilmnseq_rs782815917.3_F2BT_ilmnrep2-151_B_F_2840135492	ilmnseq_rs782815917.3_F2BT	BOT	[T/C]	0033784435	TCCTGCCAGCGCTTGTAGGCGCGCACCTCCAGCACTGACAGCTGCCGACT	0010660376	TCCTGCCAGCGCTTGTAGGCGCGCACCTCCAGCACTGACAGCTGCCGACC	37	9	136131619	diploid	Homo sapiens	dbSNP	151	BOT	GCATGGACACGTCCTGCCAGCGCTTGTAGGCGCGCACCTCCAGCACTGACAGCTGCCGAC[T/C]GGTCCCCAGCGTCACGCGGGGCACCGCGGCCGGCTGGTCGGTGAAGACNTAGTAGTGGAC	GTCCACTACTANGTCTTCACCGACCAGCCGGCCGCGGTGCCCCGCGTGACGCTGGGGACC[A/G]GTCGGCAGCTGTCAGTGCTGGAGGTGCGCGCCTACAAGCGCTGGCAGGACGTGTCCATGC	2169	3	+
ilmnseq_rs782818660-151_B_R_2839904377	ilmnseq_rs782818660	BOT	[T/C]	0021660360	CAAGAGGTGCAGCGGCTCACCAGGGCCTGCCACCAGGCCATGATGGTCGA			37	9	136131245	diploid	Homo sapiens	dbSNP	151	TOP	CAGCAGGTACTTGTTCAGGTGGCTCTCGTCGTGCCACACGGCCTCGATGCCGTTGGCCTG[A/G]TCGACCATCATGGCCTGGTGGCAGGCCCTGGTGAGCCGCTGCACCTCTTGCACCGACCCC	CAGCAGGTACTTGTTCAGGTGGCTCTCGTCGTGCCACACGGCCTCGATGCCGTTGGCCTG[A/G]TCGACCATCATGGCCTGGTGGCAGGCCCTGGTGAGCCGCTGCACCTCTTGCACCGACCCC	2169	3	-
ilmnseq_rs7853989.1_F2BT_ilmnrep2-151_T_F_2840135494	ilmnseq_rs7853989.1_F2BT	TOP	[A/G]	0019669412	ATCATCTCCATGCGGCGCATGGACACGTCCTGCCAGCGCTTGTAGGCGCA	0038781392	ATCATCTCCATGCGGCGCATGGACACGTCCTGCCAGCGCTTGTAGGCGCG	37	9	136131592	diploid	Homo sapiens	dbSNP	151	TOP	AGAAGTCACTGATCATCTCCATGCGGCGCATGGACACGTCCTGCCAGCGCTTGTAGGCGC[A/G]CACCTCCAGCACTGACAGCTGCCGACCGGTCCCCAGCGTCACGCGGGGNACCGCGGCCGG	AGAAGTCACTGATCATCTCCATGCGGCGCATGGACACGTCCTGCCAGCGCTTGTAGGCGC[A/G]CACCTCCAGCACTGACAGCTGCCGACCGGTCCCCAGCGTCACGCGGGGNACCGCGGCCGG	2169	3	+
ilmnseq_rs7853989.2_F2BT-151_B_F_2839903258	ilmnseq_rs7853989.2_F2BT	BOT	[G/C]	0015758304	ATCATCTCCATGCGGCGCATGGACACGTCCTGCCAGCGCTTGTAGGCGCG	0060654439	ATCATCTCCATGCGGCGCATGGACACGTCCTGCCAGCGCTTGTAGGCGCC	37	9	136131592	diploid	Homo sapiens	dbSNP	151	BOT	AGAAGTCACTGATCATCTCCATGCGGCGCATGGACACGTCCTGCCAGCGCTTGTAGGCGC[C/G]CACCTCCAGCACTGACAGCTGCCGACCGGTCCCCAGCGTCACGCGGGGCACCGCGGCCGG	CCGGCCGCGGTGCCCCGCGTGACGCTGGGGACCGGTCGGCAGCTGTCAGTGCTGGAGGTG[C/G]GCGCCTACAAGCGCTGGCAGGACGTGTCCATGCGCCGCATGGAGATGATCAGTGACTTCT	2169	3	+
ilmnseq_rs79321360.1_F2BT-151_T_F_2839903001	ilmnseq_rs79321360.1_F2BT	TOP	[A/C]	0013693355	GGAGTGCATGACGGAGATGTGGTGAATCCCCAGCACTCGGTTACAACACA	0033673460	GGAGTGCATGACGGAGATGTGGTGAATCCCCAGCACTCGGTTACAACACC	37	1	25712334	diploid	Homo sapiens	dbSNP	151	TOP	AAGCTGAAGATGGAGTGCATGACGGAGATGTGGTGAATCCCCAGCACTCGGTTACAACAC[A/C]CCTGTGGACAAGTGTTATTATAAGCAGATTGGCAGGTGAGACCCATATTCCCTACCCACC	AAGCTGAAGATGGAGTGCATGACGGAGATGTGGTGAATCCCCAGCACTCGGTTACAACAC[A/C]CCTGTGGACAAGTGTTATTATAAGCAGATTGGCAGGTGAGACCCATATTCCCTACCCACC	2169	3	+
ilmnseq_rs79321360.2_F2BT-151_T_F_2839903365	ilmnseq_rs79321360.2_F2BT	TOP	[A/G]	0066643510	GGAGTGCATGACGGAGATGTGGTGAATCCCCAGCACTCGGTTACAACACA	0074672429	GGAGTGCATGACGGAGATGTGGTGAATCCCCAGCACTCGGTTACAACACG	37	1	25712334	diploid	Homo sapiens	dbSNP	151	TOP	AAGCTGAAGATGGAGTGCATGACGGAGATGTGGTGAATCCCCAGCACTCGGTTACAACAC[A/G]CCTGTGGACAAGTGTTATTATAAGCAGATTGGCAGGTGAGACCCATATTCCCTACCCACC	AAGCTGAAGATGGAGTGCATGACGGAGATGTGGTGAATCCCCAGCACTCGGTTACAACAC[A/G]CCTGTGGACAAGTGTTATTATAAGCAGATTGGCAGGTGAGACCCATATTCCCTACCCACC	2169	3	+
ilmnseq_rs796612927_MNV_ilmnrep2-151_T_F_2840135498	ilmnseq_rs796612927_MNV	TOP	[A/C]	0072794444	GAGATGTAACTCTTTGTGACTGAAGAAGAAGTTGAAGTGTGCATTGCCAC			37	4	145041707	diploid	Homo sapiens	dbSNP	151	TOP	TGTCTGTGATGAGATGTAACTCTTTGTGACTGAAGAAGAAGTTGAAGTGTGCATTGCCAC[A/C]NNNTGGTACTTAATGCTGATATGCTCACAATTTCTGTATAAAATAGAANTTGAGAAAGGG	TGTCTGTGATGAGATGTAACTCTTTGTGACTGAAGAAGAAGTTGAAGTGTGCATTGCCAC[A/C]NNNTGGTACTTAATGCTGATATGCTCACAATTTCTGTATAAAATAGAANTTGAGAAAGGG	2169	3	+
ilmnseq_rs796755925_ilmnrep2-151_B_R_2840135499	ilmnseq_rs796755925	BOT	[T/C]	0012662422	GTTCCGCGACCACGTGGGCGTGGAGATCCTGACTCCGCTGTTCGGCACCC			37	9	136131423	diploid	Homo sapiens	dbSNP	151	TOP	GACTGGGGCCGNCGCTCGTAGGTGAAGGCCTCCCGGCTGCTTCCGTAGAAGCCGGGGTGC[A/G]GGGTGCCGAACAGCGGAGTCAGGATCTCCACGCCCACGTGGTCGCGGAACTCCATGTCCA	GACTGGGGCCGNCGCTCGTAGGTGAAGGCCTCCCGGCTGCTTCCGTAGAAGCCGGGGTGC[A/G]GGGTGCCGAACAGCGGAGTCAGGATCTCCACGCCCACGTGGTCGCGGAACTCCATGTCCA	2169	3	-
ilmnseq_rs8176034.1_F2BT_ilmnrep2-151_T_F_2840135500	ilmnseq_rs8176034.1_F2BT	TOP	[A/G]	0017641412	TACCTGTGTTGGGGGTGAGGCTGCAAGAAGCTCTGGACAATTCTAGCTCA	0050753401	TACCTGTGTTGGGGGTGAGGCTGCAAGAAGCTCTGGACAATTCTAGCTCG	37	7	142640916	diploid	Homo sapiens	dbSNP	151	TOP	CCCTGCTGTCATACCTGTGTTGGGGGTGAGGCTGCAAGAAGCTCTGGACAATTCTAGCTC[A/G]GAGGGACCGGACACAGCTCAGGACAGACTGCAGGAAGCTCGATCCAAGNTGTATCTGGGG	CCCTGCTGTCATACCTGTGTTGGGGGTGAGGCTGCAAGAAGCTCTGGACAATTCTAGCTC[A/G]GAGGGACCGGACACAGCTCAGGACAGACTGCAGGAAGCTCGATCCAAGNTGTATCTGGGG	2169	3	+
ilmnseq_rs8176034.2_F2BT_ilmnrep1-151_B_F_2840132037	ilmnseq_rs8176034.2_F2BT	BOT	[T/G]	0030771448	TACCTGTGTTGGGGGTGAGGCTGCAAGAAGCTCTGGACAATTCTAGCTCT	0057729374	TACCTGTGTTGGGGGTGAGGCTGCAAGAAGCTCTGGACAATTCTAGCTCG	37	7	142640916	diploid	Homo sapiens	dbSNP	151	BOT	CCCTGCTGTCATACCTGTGTTGGGGGTGAGGCTGCAAGAAGCTCTGGACAATTCTAGCTC[T/G]GAGGGACCGGACACAGCTCAGGACAGACTGCAGGAAGCTCGATCCAAGNTGTATCTGGGG	CCCCAGATACANCTTGGATCGAGCTTCCTGCAGTCTGTCCTGAGCTGTGTCCGGTCCCTC[A/C]GAGCTAGAATTGTCCAGAGCTTCTTGCAGCCTCACCCCCAACACAGGTATGACAGCAGGG	2169	3	+
ilmnseq_rs8176058.1_F2BT-151_B_R_2839901833	ilmnseq_rs8176058.1_F2BT	BOT	[T/C]	0016801370	GGAGGCTGGCGCATCTCTGGTAAATGGACTTCCTTAAACTTTAACCGAAT	0063627457	GGAGGCTGGCGCATCTCTGGTAAATGGACTTCCTTAAACTTTAACCGAAC	37	7	142655008	diploid	Homo sapiens	dbSNP	151	TOP	GGTCCTAGGTAGGCTCTGAAGAAAGGGAAATGGCCATACTGACTCATCAGAAGTCTCAGC[A/G]TTCGGTTAAAGTTTAAGGAAGTCCATTTACCAGAGATGCGCCAGCCTCCAAGCTTTAAAG	GGTCCTAGGTAGGCTCTGAAGAAAGGGAAATGGCCATACTGACTCATCAGAAGTCTCAGC[A/G]TTCGGTTAAAGTTTAAGGAAGTCCATTTACCAGAGATGCGCCAGCCTCCAAGCTTTAAAG	2169	3	-
ilmnseq_rs8176058.2_F2BT-151_T_R_2839901835	ilmnseq_rs8176058.2_F2BT	TOP	[C/G]	0056697450	GGAGGCTGGCGCATCTCTGGTAAATGGACTTCCTTAAACTTTAACCGAAC	0072642332	GGAGGCTGGCGCATCTCTGGTAAATGGACTTCCTTAAACTTTAACCGAAG	37	7	142655008	diploid	Homo sapiens	dbSNP	151	BOT	GGTCCTAGGTAGGCTCTGAAGAAAGGGAAATGGCCATACTGACTCATCAGAAGTCTCAGC[C/G]TTCGGTTAAAGTTTAAGGAAGTCCATTTACCAGAGATGCGCCAGCCTCCAAGCTTTAAAG	CTTTAAAGCTTGGAGGCTGGCGCATCTCTGGTAAATGGACTTCCTTAAACTTTAACCGAA[C/G]GCTGAGACTTCTGATGAGTCAGTATGGCCATTTCCCTTTCTTCAGAGCCTACCTAGGACC	2169	3	-
ilmnseq_rs8176696_ilmnrep2-141_T_R_2840135504	ilmnseq_rs8176696	TOP	[A/G]	0010650327	AGTCTTCGTTCTGTGTCCTGAGTCTTGGCACACTTCCTTTCTGCAGTTAC			37	9	136136773	diploid	Homo sapiens	dbSNP	141	BOT	GCACTCACCAGNACCCCCGTTCCAGGCTTCCTGGCATTAGACTTCTGGGGCTTAGGACCC[T/C]GTAACTGCAGAAAGGAAGTGTGCCAAGACTCAGGACACAGAACGAAGACTGCCTGTTGGT	ACCAACAGGCAGTCTTCGTTCTGTGTCCTGAGTCTTGGCACACTTCCTTTCTGCAGTTAC[A/G]GGGTCCTAAGCCCCAGAAGTCTAATGCCAGGAAGCCTGGAACGGGGGTNCTGGTGAGTGC	2169	3	-
ilmnseq_rs8176746.1_F2BT-151_B_R_2829987487	ilmnseq_rs8176746.1_F2BT	BOT	[T/C]	0021733393	GCCCCAGTCCCAGGCCTACATCCCCAAGGACGAGGGCGATTTCTACTACT	0061731508	GCCCCAGTCCCAGGCCTACATCCCCAAGGACGAGGGCGATTTCTACTACC	37	9	136131322	diploid	Homo sapiens	dbSNP	151	TOP	GGTGGCAGGCCCTGGTGAGCCGCTGCACCTCTTGCACCGACCCCCCGAAGAACCCCCCCA[A/G]GTAGTAGAAATCGCCCTCGTCCTTGGGGATGTAGGCCTGGGACTGGGGCCGGCGCTCGTA	GGTGGCAGGCCCTGGTGAGCCGCTGCACCTCTTGCACCGACCCCCCGAAGAACCCCCCCA[A/G]GTAGTAGAAATCGCCCTCGTCCTTGGGGATGTAGGCCTGGGACTGGGGCCGGCGCTCGTA	2169	3	-
ilmnseq_rs8176746.2_F2BT_ilmnrep2-151_T_R_2840135506	ilmnseq_rs8176746.2_F2BT	TOP	[A/C]	0026617451	GCCCCAGTCCCAGGCCTACATCCCCAAGGACGAGGGCGATTTCTACTACA	0050646370	GCCCCAGTCCCAGGCCTACATCCCCAAGGACGAGGGCGATTTCTACTACC	37	9	136131322	diploid	Homo sapiens	dbSNP	151	BOT	GGTGGCAGGCCNTGGTGAGCCGCTGCACCTCTTGCACCGACCCCCCGAAGAACCCCCCCA[T/G]GTAGTAGAAATCGCCCTCGTCCTTGGGGATGTAGGCCTGGGACTGGGGCCGGCGCTCGTA	TACGAGCGCCGGCCCCAGTCCCAGGCCTACATCCCCAAGGACGAGGGCGATTTCTACTAC[A/C]TGGGGGGGTTCTTCGGGGGGTCGGTGCAAGAGGTGCAGCGGCTCACCANGGCCTGCCACC	2169	3	-
ilmnseq_rs8176748.1_F2BT_ilmnrep2-151_B_R_2840135507	ilmnseq_rs8176748.1_F2BT	BOT	[T/G]	0033602492	GGGCGATTTCTACTACCTGGGGGGGTTCTTCGGGGGGTCGGTGCAAGAGT	0016731467	GGGCGATTTCTACTACCTGGGGGGGTTCTTCGGGGGGTCGGTGCAAGAGG	37	9	136131289	diploid	Homo sapiens	dbSNP	151	TOP	CGATGCCGTTGNCCTGGTCGACCATCATGGCCTGGTGGCAGGCCCTGGTGAGCCGCTGCA[A/C]CTCTTGCACCGACCCCCCGAAGAACCCCCCCAGGTAGTAGAAATCGCCCTCGTCCTTGGG	CGATGCCGTTGNCCTGGTCGACCATCATGGCCTGGTGGCAGGCCCTGGTGAGCCGCTGCA[A/C]CTCTTGCACCGACCCCCCGAAGAACCCCCCCAGGTAGTAGAAATCGCCCTCGTCCTTGGG	2169	3	-
ilmnseq_rs8176748.2_F2BT-151_T_R_2839903240	ilmnseq_rs8176748.2_F2BT	TOP	[A/G]	0026626358	GGGCGATTTCTACTACCTGGGGGGGTTCTTCGGGGGGTCGGTGCAAGAGA	0063689491	GGGCGATTTCTACTACCTGGGGGGGTTCTTCGGGGGGTCGGTGCAAGAGG	37	9	136131289	diploid	Homo sapiens	dbSNP	151	BOT	CGATGCCGTTGGCCTGGTCGACCATCATGGCCTGGTGGCAGGCCCTGGTGAGCCGCTGCA[T/C]CTCTTGCACCGACCCCCCGAAGAACCCCCCCAGGTAGTAGAAATCGCCCTCGTCCTTGGG	CCCAAGGACGAGGGCGATTTCTACTACCTGGGGGGGTTCTTCGGGGGGTCGGTGCAAGAG[A/G]TGCAGCGGCTCACCAGGGCCTGCCACCAGGCCATGATGGTCGACCAGGCCAACGGCATCG	2169	3	-
ilmnseq_rs866584466.1_F2BT_ilmnrep1-151_B_R_2840132045	ilmnseq_rs866584466.1_F2BT	BOT	[T/C]	0045808365	GTCAGTGCTGGAGGTGCGCGCCTACAAGCGCTGGCAGGACGTGTCCATGT	0033762310	GTCAGTGCTGGAGGTGCGCGCCTACAAGCGCTGGCAGGACGTGTCCATGC	37	9	136131559	diploid	Homo sapiens	dbSNP	151	TOP	GGTAATCCACCNCGCTGAGGAAGCGCCGCTCGCAGAAGTCACTGATCATCTCCATGCGGC[A/G]CATGGACACGTCCTGCCAGCGCTTGTAGGCGCGCACCTCCAGCACTGACAGCTGCCGACC	GGTAATCCACCNCGCTGAGGAAGCGCCGCTCGCAGAAGTCACTGATCATCTCCATGCGGC[A/G]CATGGACACGTCCTGCCAGCGCTTGTAGGCGCGCACCTCCAGCACTGACAGCTGCCGACC	2169	3	-
ilmnseq_rs866584466.2_F2BT_ilmnrep2-151_T_R_2840135510	ilmnseq_rs866584466.2_F2BT	TOP	[A/C]	0055731491	GTCAGTGCTGGAGGTGCGCGCCTACAAGCGCTGGCAGGACGTGTCCATGA	0028668422	GTCAGTGCTGGAGGTGCGCGCCTACAAGCGCTGGCAGGACGTGTCCATGC	37	9	136131559	diploid	Homo sapiens	dbSNP	151	BOT	GGTAATCCACCNCGCTGAGGAAGCGCCGCTCGCAGAAGTCACTGATCATCTCCATGCGGC[T/G]CATGGACACGTCCTGCCAGCGCTTGTAGGCGCGCACCTCCAGCACTGACAGCTGCCGACC	GGTCGGCAGCTGTCAGTGCTGGAGGTGCGCGCCTACAAGCGCTGGCAGGACGTGTCCATG[A/C]GCCGCATGGAGATGATCAGTGACTTCTGCGAGCGGCGCTTCCTCAGCGNGGTGGATTACC	2169	3	-
ilmnseq_rs866831245_ilmnrep1-151_P_F_2840132047	ilmnseq_rs866831245	PLUS	[I/D]	0056652406	GCACATTGTGCACATGTACCCTAAAACTTAAAGTATAGTAAAAAAAAAAT			37	4	144935079	diploid	Homo sapiens	dbSNP	151	PLUS	ACATATGTAACCTGCACATTGTGCACATGTACCCTAAAACTTAAAGTATAGTAAAAAAAA[-/AAT]AATGNGTGAAGGACTAGAACCAACATTTCTCCAAAGATATGCAAAATGCAGTTACCAACA	ACATATGTAACCTGCACATTGTGCACATGTACCCTAAAACTTAAAGTATAGTAAAAAAAA[-/AAT]AATGNGTGAAGGACTAGAACCAACATTTCTCCAAAGATATGCAAAATGCAGTTACCAACA	2169	3	+
ilmnseq_rs867157424_ilmnrep1-151_M_R_2840132048	ilmnseq_rs867157424	MINUS	[I/D]	0036626453	GATCCAGACCAACTTCATTGACATGGAGAACATGTTTGACTTGCTGAAAG			37	2	220078170	diploid	Homo sapiens	dbSNP	151	PLUS	ACACCACACAGCTCCTCCCTCCCCAAACCCTACTCCTCTCCCTTCGCTCACTTCTGTCNC[-/CT]CTTTCAGCAAGTCAAACATGTTCTCCATGTCAATGAAGTTGGTCTGGATCATCCTGCAAA	ACACCACACAGCTCCTCCCTCCCCAAACCCTACTCCTCTCCCTTCGCTCACTTCTGTCNC[-/CT]CTTTCAGCAAGTCAAACATGTTCTCCATGTCAATGAAGTTGGTCTGGATCATCCTGCAAA	2169	3	-
ilmnseq_rs868217328_ilmnrep1-151_M_R_2840132049	ilmnseq_rs868217328	MINUS	[D/I]	0018659426	TTAACTACTTCTTCTCTTTCTGACTAAGGATTGAAGCCAAAGGCAGATGC			37	4	89018737	diploid	Homo sapiens	dbSNP	151	PLUS	CAGTGCCATGGAACTGGCTGAATAAGCCACCATCATAAGGGTAAACATCATAACGAAGNA[-/G]GCATCTGCCTTTGGCTTCAATCCTTAGTCAGAAAGAGAAGAAGTAGTTAACCCAACTGCC	CAGTGCCATGGAACTGGCTGAATAAGCCACCATCATAAGGGTAAACATCATAACGAAGNA[-/G]GCATCTGCCTTTGGCTTCAATCCTTAGTCAGAAAGAGAAGAAGTAGTTAACCCAACTGCC	2169	3	-
ilmnseq_rs868537949_ilmnrep1-151_B_R_2840132050	ilmnseq_rs868537949	BOT	[T/G]	0015771397	CCAAGTTGACCTTCCCCAAGACAGCATCCACTGAGATCAGCACCGACAAA			37	1	25617155	diploid	Homo sapiens	dbSNP	151	TOP	CCTTCTCAGTCNTCCTGGCTCTCCCTCTCTCCCCCAGTATTCGGCTGGCCACCATGAGTG[A/C]TTTGTCGGTGCTGATCTCAGTGGATGCTGTCTTGGGGAAGGTCAACTTGGCGCAGTTGGT	CCTTCTCAGTCNTCCTGGCTCTCCCTCTCTCCCCCAGTATTCGGCTGGCCACCATGAGTG[A/C]TTTGTCGGTGCTGATCTCAGTGGATGCTGTCTTGGGGAAGGTCAACTTGGCGCAGTTGGT	2169	3	-
ilmnseq_rs868656449.1_F2BT_ilmnrep2-151_B_R_2840135515	ilmnseq_rs868656449.1_F2BT	BOT	[T/G]	0043712354	CTGACTCCGCTGTTCGGCACCCTGCACCCCGGCTTCTACGGAAGCAGCCT	0063753448	CTGACTCCGCTGTTCGGCACCCTGCACCCCGGCTTCTACGGAAGCAGCCG	37	9	136131396	diploid	Homo sapiens	dbSNP	151	TOP	CCCTCGTCCTTNGGGATGTAGGCCTGGGACTGGGGCCGGCGCTCGTAGGTGAAGGCCTCC[A/C]GGCTGCTTCCGTAGAAGCCGGGGTGCAGGGTGCCGAACAGCGGAGTCAGGATCTCCACGC	CCCTCGTCCTTNGGGATGTAGGCCTGGGACTGGGGCCGGCGCTCGTAGGTGAAGGCCTCC[A/C]GGCTGCTTCCGTAGAAGCCGGGGTGCAGGGTGCCGAACAGCGGAGTCAGGATCTCCACGC	2169	3	-
ilmnseq_rs868656449.2_F2BT_ilmnrep2-151_B_R_2840135516	ilmnseq_rs868656449.2_F2BT	BOT	[G/C]	0027774479	CTGACTCCGCTGTTCGGCACCCTGCACCCCGGCTTCTACGGAAGCAGCCG	0051713465	CTGACTCCGCTGTTCGGCACCCTGCACCCCGGCTTCTACGGAAGCAGCCC	37	9	136131396	diploid	Homo sapiens	dbSNP	151	TOP	CCCTCGTCCTTNGGGATGTAGGCCTGGGACTGGGGCCGGCGCTCGTAGGTGAAGGCCTCC[C/G]GGCTGCTTCCGTAGAAGCCGGGGTGCAGGGTGCCGAACAGCGGAGTCAGGATCTCCACGC	CCCTCGTCCTTNGGGATGTAGGCCTGGGACTGGGGCCGGCGCTCGTAGGTGAAGGCCTCC[C/G]GGCTGCTTCCGTAGAAGCCGGGGTGCAGGGTGCCGAACAGCGGAGTCAGGATCTCCACGC	2169	3	-
ilmnseq_rs868656449.3_F2BT_ilmnrep2-151_T_R_2840135517	ilmnseq_rs868656449.3_F2BT	TOP	[A/G]	0022774439	CTGACTCCGCTGTTCGGCACCCTGCACCCCGGCTTCTACGGAAGCAGCCA	0026613319	CTGACTCCGCTGTTCGGCACCCTGCACCCCGGCTTCTACGGAAGCAGCCG	37	9	136131396	diploid	Homo sapiens	dbSNP	151	BOT	CCCTCGTCCTTNGGGATGTAGGCCTGGGACTGGGGCCGGCGCTCGTAGGTGAAGGCCTCC[T/C]GGCTGCTTCCGTAGAAGCCGGGGTGCAGGGTGCCGAACAGCGGAGTCAGGATCTCCACGC	GCGTGGAGATCCTGACTCCGCTGTTCGGCACCCTGCACCCCGGCTTCTACGGAAGCAGCC[A/G]GGAGGCCTTCACCTACGAGCGCCGGCCCCAGTCCCAGGCCTACATCCCNAAGGACGAGGG	2169	3	-
ilmnseq_rs879155622_ilmnrep2-151_T_F_2840135518	ilmnseq_rs879155622	TOP	[A/G]	0044652422	AAAAAAAAAAAAAAAAGAGAGAGAGAGAAAACTGGAGGCTCTGAGAGGTT			37	1	25643162	diploid	Homo sapiens	dbSNP	151	TOP	AAAAACAGAAAAAAAAAAAAAAAAAAGAGAGAGAGAGAAAACTGGAGGCTCTGAGAGGTT[A/G]AGGGACTTGCCCAGGGTCTTGCAGCTAGTAAGTGACAGAGCTGGGACTNGAGCTTGGGTT	AAAAACAGAAAAAAAAAAAAAAAAAAGAGAGAGAGAGAAAACTGGAGGCTCTGAGAGGTT[A/G]AGGGACTTGCCCAGGGTCTTGCAGCTAGTAAGTGACAGAGCTGGGACTNGAGCTTGGGTT	2169	3	+
ilmnseq_rs879202054_ilmnrep1-151_T_F_2840132055	ilmnseq_rs879202054	TOP	[A/G]	0019784428	CCTGAGGTTTGGGCACCATCAACACGTTGTAGTTATAAGTCTTCTGTAGT			37	17	42333198	diploid	Homo sapiens	dbSNP	151	TOP	GGCAGGGGGCCCTGAGGTTTGGGCACCATCAACACGTTGTAGTTATAAGTCTTCTGTAGT[A/G]GGTGGTCCTGGAAGATCTGCAGCAGAAAACCAAGGCATTCTGTTCTCTNCCAGCTTTGGC	GGCAGGGGGCCCTGAGGTTTGGGCACCATCAACACGTTGTAGTTATAAGTCTTCTGTAGT[A/G]GGTGGTCCTGGAAGATCTGCAGCAGAAAACCAAGGCATTCTGTTCTCTNCCAGCTTTGGC	2169	3	+
ilmnseq_rs897829842_ilmnrep1-151_T_F_2840132056	ilmnseq_rs897829842	TOP	[A/C]	0015808449	CGTTGAGCTGGGCCAGAGCCAGCAGCGTGGCATACTGTCCCATCTGATTA			37	19	49254270	diploid	Homo sapiens	dbSNP	151	TOP	GCCCGGCGGCCGTTGAGCTGGGCCAGAGCCAGCAGCGTGGCATACTGTCCCATCTGATTA[A/C]CAAACCGGCCATTGGGGTAGACAGTCCAGGTGCCGGAGAGGGAAGCAGNGTGCTGGGGAC	GCCCGGCGGCCGTTGAGCTGGGCCAGAGCCAGCAGCGTGGCATACTGTCCCATCTGATTA[A/C]CAAACCGGCCATTGGGGTAGACAGTCCAGGTGCCGGAGAGGGAAGCAGNGTGCTGGGGAC	2169	3	+
ilmnseq_rs902283342_ilmnrep2-151_T_F_2840135521	ilmnseq_rs902283342	TOP	[A/G]	0061607420	ACGTGTTTACAATGGCCCTGCACTGTTTGTCTCCAGGTTCAGCAATGGCC			37	6	49582527	diploid	Homo sapiens	dbSNP	151	TOP	AGAGAGAAGTACGTGTTTACAATGGCCCTGCACTGTTTGTCTCCAGGTTCAGCAATGGCC[A/G]AGTTAAAGCTGGGCCAAAACATCCACAGAAAGAGAGTCCCTGTAGTGANCCAAAAGAGGG	AGAGAGAAGTACGTGTTTACAATGGCCCTGCACTGTTTGTCTCCAGGTTCAGCAATGGCC[A/G]AGTTAAAGCTGGGCCAAAACATCCACAGAAAGAGAGTCCCTGTAGTGANCCAAAAGAGGG	2169	3	+
ilmnseq_rs902425813.1_F2BT_ilmnrep1-151_B_R_2840132058	ilmnseq_rs902425813.1_F2BT	BOT	[T/C]	0048671345	CAGGTCTAGAGCCTGATGGCCCTTCTCTACCCACCCCTACCCAGGCATAT	0030714402	CAGGTCTAGAGCCTGATGGCCCTTCTCTACCCACCCCTACCCAGGCATAC	37	7	142639611	diploid	Homo sapiens	dbSNP	151	TOP	GGGGCTGAGGTNCAGGCTGGGCAGGACAGTCTCCCCATGGTGCCGTAACAGCCTCTTGCT[A/G]TATGCCTGGGTAGGGGTGGGTAGAGAAGGGCCATCAGGCTCTAGACCTGTGGCCATTTGA	GGGGCTGAGGTNCAGGCTGGGCAGGACAGTCTCCCCATGGTGCCGTAACAGCCTCTTGCT[A/G]TATGCCTGGGTAGGGGTGGGTAGAGAAGGGCCATCAGGCTCTAGACCTGTGGCCATTTGA	2169	3	-
ilmnseq_rs902425813.2_F2BT_ilmnrep2-151_T_R_2840135523	ilmnseq_rs902425813.2_F2BT	TOP	[C/G]	0069618433	CAGGTCTAGAGCCTGATGGCCCTTCTCTACCCACCCCTACCCAGGCATAC	0018804482	CAGGTCTAGAGCCTGATGGCCCTTCTCTACCCACCCCTACCCAGGCATAG	37	7	142639611	diploid	Homo sapiens	dbSNP	151	BOT	GGGGCTGAGGTNCAGGCTGGGCAGGACAGTCTCCCCATGGTGCCGTAACAGCCTCTTGCT[C/G]TATGCCTGGGTAGGGGTGGGTAGAGAAGGGCCATCAGGCTCTAGACCTGTGGCCATTTGA	TCAAATGGCCACAGGTCTAGAGCCTGATGGCCCTTCTCTACCCACCCCTACCCAGGCATA[C/G]AGCAAGAGGCTGTTACGGCACCATGGGGAGACTGTCCTGCCCAGCCTGNACCTCAGCCCC	2169	3	-
ilmnseq_rs906591455_ilmnrep2-151_T_R_2840135524	ilmnseq_rs906591455	TOP	[A/G]	0035700462	GTTGTCTTGTTTTTGAACAGGCCTTGTTTTTCTTGGATGCTTTTGCTTAA			37	1	25655411	diploid	Homo sapiens	dbSNP	151	BOT	GTTCATCTGCANTAAAAATGTTTGTTTTGCTTTTACAGTTTCCTCATTTGGCTGTTGGAT[T/C]TTAAGCAAAAGCATCCAAGAAAAACAAGGCCTGTTCAAAAACAAGACAACTTCCTCTCAC	GTGAGAGGAAGTTGTCTTGTTTTTGAACAGGCCTTGTTTTTCTTGGATGCTTTTGCTTAA[A/G]ATCCAACAGCCAAATGAGGAAACTGTAAAAGCAAAACAAACATTTTTANTGCAGATGAAC	2169	3	-
ilmnseq_rs926360108_ilmnrep2-151_T_F_2840135525	ilmnseq_rs926360108	TOP	[A/G]	0010683490	CACTGACTGCTAGAGCATAGTAGGTGTTGAACATGGCATTCTTCCTTTGG			37	1	25717346	diploid	Homo sapiens	dbSNP	151	TOP	GCTGTCACCACACTGACTGCTAGAGCATAGTAGGTGTTGAACATGGCATTCTTCCTTTGG[A/G]TTGGACTTCTCAGCAGAGCAGAGTTGACACTTGGCCAGAACATCCACANGAAGAGGGCGC	GCTGTCACCACACTGACTGCTAGAGCATAGTAGGTGTTGAACATGGCATTCTTCCTTTGG[A/G]TTGGACTTCTCAGCAGAGCAGAGTTGACACTTGGCCAGAACATCCACANGAAGAGGGCGC	2169	3	+
ilmnseq_rs928305857_ilmnrep2-151_B_R_2840135526	ilmnseq_rs928305857	BOT	[T/C]	0016720411	CCCTGCACCCCGGCTTCTACGGAAGCAGCCGGGAGGCCTTCACCTACGAG			37	9	136131376	diploid	Homo sapiens	dbSNP	151	TOP	CCCCCAGGTAGNAGAAATCGCCCTCGTCCTTGGGGATGTAGGCCTGGGACTGGGGCCGGC[A/G]CTCGTAGGTGAAGGCCTCCCGGCTGCTTCCGTAGAAGCCGGGGTGCAGGGTGCCGAACAG	CCCCCAGGTAGNAGAAATCGCCCTCGTCCTTGGGGATGTAGGCCTGGGACTGGGGCCGGC[A/G]CTCGTAGGTGAAGGCCTCCCGGCTGCTTCCGTAGAAGCCGGGGTGCAGGGTGCCGAACAG	2169	3	-
ilmnseq_rs934089484_ilmnrep1-151_T_R_2840132063	ilmnseq_rs934089484	TOP	[A/C]	0057621346	CCTGAACAAGTACCTGCTGCGCCACAAACCCACCAAGGTGCTCTCCCCCG			37	9	136131153	diploid	Homo sapiens	dbSNP	151	BOT	GTGAACCTCAGNTTCCTCAGGACGGCGGGCCAGCCCAGCAGCTGCTGGTCCCACAAGTAC[T/G]CGGGGGAGAGCACCTTGGTGGGTTTGTGGCGCAGCAGGTACTTGTTCAGGTGGCTCTCGT	ACGAGAGCCACCTGAACAAGTACCTGCTGCGCCACAAACCCACCAAGGTGCTCTCCCCCG[A/C]GTACTTGTGGGACCAGCAGCTGCTGGGCTGGCCCGCCGTCCTGAGGAANCTGAGGTTCAC	2169	3	-
ilmnseq_rs964984014_ilmnrep2-151_T_R_2840135528	ilmnseq_rs964984014	TOP	[A/G]	0024751365	AGCGGCGCTTCCTCAGCGAGGTGGATTACCTGGTGTGCGTGGACGTGGAC			37	9	136131478	diploid	Homo sapiens	dbSNP	151	BOT	GGTGCAGGGTGNCGAACAGCGGAGTCAGGATCTCCACGCCCACGTGGTCGCGGAACTCCA[T/C]GTCCACGTCCACGCACACCAGGTAATCCACCTCGCTGAGGAAGCGCCGCTCGCAGAAGTC	GACTTCTGCGAGCGGCGCTTCCTCAGCGAGGTGGATTACCTGGTGTGCGTGGACGTGGAC[A/G]TGGAGTTCCGCGACCACGTGGGCGTGGAGATCCTGACTCCGCTGTTCGNCACCCTGCACC	2169	3	-
ilmnseq_rs975539912_ilmnrep2-151_T_F_2840135529	ilmnseq_rs975539912	TOP	[A/G]	0049792473	CATGACTCACGTTGAAGATATTACTGATGACCATCCTCAGGGTGCCTAAA			37	1	25729127	diploid	Homo sapiens	dbSNP	151	TOP	CTCCCAGCACCATGACTCACGTTGAAGATATTACTGATGACCATCCTCAGGGTGCCTAAA[A/G]CTGTCACCTCCACCAGCACCATCACCACCAACTGCGCCAAGTTGACCTNCCCCAAGACAG	CTCCCAGCACCATGACTCACGTTGAAGATATTACTGATGACCATCCTCAGGGTGCCTAAA[A/G]CTGTCACCTCCACCAGCACCATCACCACCAACTGCGCCAAGTTGACCTNCCCCAAGACAG	2169	3	+
ilmnseq_rs976240588_ilmnrep1-151_T_R_2840132066	ilmnseq_rs976240588	TOP	[A/G]	0033644330	TTACTACTAAACTGAGGATCCATGATACATGTGGGGTCCATAACCTCCAC			37	6	49578801	diploid	Homo sapiens	dbSNP	151	BOT	TGGAGGCGCCCNTTGCTACTGCCACAATGCCTGCAAGGCCTCCCACTACACCAGGTAAGC[T/C]GTGGAGGTTATGGACCCCACATGTATCATGGATCCTCAGTTTAGTAGTAAAAAGTGGCTA	TAGCCACTTTTTACTACTAAACTGAGGATCCATGATACATGTGGGGTCCATAACCTCCAC[A/G]GCTTACCTGGTGTAGTGGGAGGCCTTGCAGGCATTGTGGCAGTAGCAANGGGCGCCTCCA	2169	3	-
ilmnseq_rs987753117_ilmnrep2-151_T_F_2840135531	ilmnseq_rs987753117	TOP	[A/C]	0029604366	GGCACCAGGCCACAGTCAGCCCAAAATAGGCTGCGAACACGTAGAAGTGC			37	1	25718610	diploid	Homo sapiens	dbSNP	151	TOP	GGCTTTGGCAGGCACCAGGCCACAGTCAGCCCAAAATAGGCTGCGAACACGTAGAAGTGC[A/C]TCAGGTTCATGTGGTAGTCTGTCTGCAATAAAACCCAGTAAGAGCAGTNAGTGTCGGCAT	GGCTTTGGCAGGCACCAGGCCACAGTCAGCCCAAAATAGGCTGCGAACACGTAGAAGTGC[A/C]TCAGGTTCATGTGGTAGTCTGTCTGCAATAAAACCCAGTAAGAGCAGTNAGTGTCGGCAT	2169	3	+
ilmnseq_rs9897794.1_F2BT_ilmnrep1-151_B_F_2840132068	ilmnseq_rs9897794.1_F2BT	BOT	[T/C]	0028676327	AAACAATCCTAATTATATCAAAGACCCAGGAATGTCTGGTTACCAGAGGT	0026753318	AAACAATCCTAATTATATCAAAGACCCAGGAATGTCTGGTTACCAGAGGC	37	17	28296327	diploid	Homo sapiens	dbSNP	151	BOT	TATTTAATAAGAAACAATCCTAATTATATCAAAGACCCAGGAATGTCTGGTTACCAGAGG[T/C]TGATGAAAGAAGTCACAGAAGACCTGAAGATATATGTTCCTGACACTANCTGCAACAGGT	ACCTGTTGCAGNTAGTGTCAGGAACATATATCTTCAGGTCTTCTGTGACTTCTTTCATCA[A/G]CCTCTGGTAACCAGACATTCCTGGGTCTTTGATATAATTAGGATTGTTTCTTATTAAATA	2169	3	+
ilmnseq_rs9897794.2_F2BT_ilmnrep2-151_B_F_2840135533	ilmnseq_rs9897794.2_F2BT	BOT	[T/G]	0026636377	AAACAATCCTAATTATATCAAAGACCCAGGAATGTCTGGTTACCAGAGGT	0020603307	AAACAATCCTAATTATATCAAAGACCCAGGAATGTCTGGTTACCAGAGGG	37	17	28296327	diploid	Homo sapiens	dbSNP	151	BOT	TATTTAATAAGAAACAATCCTAATTATATCAAAGACCCAGGAATGTCTGGTTACCAGAGG[T/G]TGATGAAAGAAGTCACAGAAGACCTGAAGATATATGTTCCTGACACTANCTGCAACAGGT	ACCTGTTGCAGNTAGTGTCAGGAACATATATCTTCAGGTCTTCTGTGACTTCTTTCATCA[A/C]CCTCTGGTAACCAGACATTCCTGGGTCTTTGATATAATTAGGATTGTTTCTTATTAAATA	2169	3	+
ilmnseq_rs992788732_ilmnrep1-151_B_R_2840132070	ilmnseq_rs992788732	BOT	[T/G]	0029719355	CGCAGTGGAAGCTGGCGTCTCGGTCATCCTTGCGGAGCCGCAGGTAGAGG			37	19	45316755	diploid	Homo sapiens	dbSNP	151	TOP	AGGGCTACATGNCCAGCCGCACGGTCCGGGAGGCCTCGGGCCTGCTCTCCCTCACCAGCA[A/C]CCTCTACCTGCGGCTCCGCAAGGATGACCGAGACGCCAGCTTCCACTGCGCCGCCCACTA	AGGGCTACATGNCCAGCCGCACGGTCCGGGAGGCCTCGGGCCTGCTCTCCCTCACCAGCA[A/C]CCTCTACCTGCGGCTCCGCAAGGATGACCGAGACGCCAGCTTCCACTGCGCCGCCCACTA	2169	3	-
ilmnseq1_rs10031592_ilmnrep2-147_B_F_2840132421	rs10031592	BOT	[T/C]	0048630505	AGAATCATCATTATAATACAATAGAATAGGTTAAGTTAATATTAAACAAA			37	4	145032241	diploid	Homo sapiens	dbSNP	147	BOT	TTCATTTGACAGAATCATCATTATAATACAATAGAATAGGTTAAGTTAATATTAAACAAA[T/C]GTAGATGAATTCAACTAAAGTTTTGGATCAGAATTCTCAAACAATTCTNAAAATTATGCT	AGCATAATTTTNAGAATTGTTTGAGAATTCTGATCCAAAACTTTAGTTGAATTCATCTAC[A/G]TTTGTTTAATATTAACTTAACCTATTCTATTGTATTATAATGATGATTCTGTCAAATGAA	2169	3	+
ilmnseq1_rs1005533_ilmnrep2-147_T_F_2839907330	rs1005533	TOP	[A/G]	0056682360	CCCAAGTTTAACATCGCCAACCAGGAGCAAAAAGCAAGAGCCGTGGAATT			37	20	39487110	diploid	Homo sapiens	dbSNP	147	TOP	TTCAGATGCCCCCAAGTTTAACATCGCCAACCAGGAGCAAAAAGCAAGAGCCGTGGAATT[A/G]AGTCGCCGCTGTTCAGGGGAGGCATAAGGAGCTGGAGGACTGGGTGGGNTCGGCAGCTTC	TTCAGATGCCCCCAAGTTTAACATCGCCAACCAGGAGCAAAAAGCAAGAGCCGTGGAATT[A/G]AGTCGCCGCTGTTCAGGGGAGGCATAAGGAGCTGGAGGACTGGGTGGGNTCGGCAGCTTC	2169	3	+
ilmnseq1_rs10205767_ilmnrep1-147_T_R_2840128959	rs10205767	TOP	[A/G]	0063726458	CAAACCTTTTGTAGCACCTTCTACGCTCCAGCCATATGCTCCACCGTTAA			37	2	127442249	diploid	Homo sapiens	dbSNP	147	BOT	TACCCACATGCNTTTGTCCTTGTCGGTTACACAGCGTGCTCCTGATGGCAGGGACTTGGC[T/C]TTAACGGTGGAGCATATGGCTGGAGCGTAGAAGGTGCTACAAAAGGTTTGCTGAAGGAAA	TTTCCTTCAGCAAACCTTTTGTAGCACCTTCTACGCTCCAGCCATATGCTCCACCGTTAA[A/G]GCCAAGTCCCTGCCATCAGGAGCACGCTGTGTAACCGACAAGGACAAANGCATGTGGGTA	2169	3	-
ilmnseq1_rs1024116_ilmnrep1-147_B_R_2839905322	rs1024116	BOT	[T/C]	0050643445	GGCGGTGGGAAGTGAGCAAAAGTAAATACAAAGGCATACTTTATTAAGTG			37	18	75432386	diploid	Homo sapiens	dbSNP	147	TOP	AGTGAAAAATCNTTTTATCATCTTTGTTTTCCATGTGTTCTAATAAAAAGGATTGCTCAT[A/G]CACTTAATAAAGTATGCCTTTGTATTTACTTTTGCTCACTTCCCACCGCCAGAAGTAGTA	AGTGAAAAATCNTTTTATCATCTTTGTTTTCCATGTGTTCTAATAAAAAGGATTGCTCAT[A/G]CACTTAATAAAGTATGCCTTTGTATTTACTTTTGCTCACTTCCCACCGCCAGAAGTAGTA	2169	3	+
ilmnseq1_rs1028528_ilmnrep1-147_T_F_2839905325	rs1028528	TOP	[A/G]	0046767333	CCTGTGGTCTTGGCAAGCACAATGCAAAAGAAAGGTCCTTACTCGACATC			37	22	48362290	diploid	Homo sapiens	dbSNP	147	TOP	GCCTCCCTGACCTGTGGTCTTGGCAAGCACAATGCAAAAGAAAGGTCCTTACTCGACATC[A/G]CTGTGTGCAGATCCGCGGAGGTCTGGCTCTAACCTTCATCCTCCCTTGNGCATCCACCCA	GCCTCCCTGACCTGTGGTCTTGGCAAGCACAATGCAAAAGAAAGGTCCTTACTCGACATC[A/G]CTGTGTGCAGATCCGCGGAGGTCTGGCTCTAACCTTCATCCTCCCTTGNGCATCCACCCA	2169	3	+
ilmnseq1_rs1045728_ilmnrep1-147_T_R_2840128960	rs1045728	TOP	[A/G]	0039680358	AATGCCATCTTCACATTGGGGTCATCATTCAGCAAGATGCTAATCATTGT			37	6	99721049	diploid	Homo sapiens	dbSNP	147	BOT	TTCGGGGCTAANGGGCGGACACCACCTGGAAACACTTACCTGCACCCTCTGTTTTGCAAT[T/C]ACAATGATTAGCATCTTGCTGAATGATGACCCCAATGTGAAGATGGCATTTCAGTGTTTA	TAAACACTGAAATGCCATCTTCACATTGGGGTCATCATTCAGCAAGATGCTAATCATTGT[A/G]ATTGCAAAACAGAGGGTGCAGGTAAGTGTTTCCAGGTGGTGTCCGCCCNTTAGCCCCGAA	2169	3	+
ilmnseq1_rs104893987_ilmnrep1-147_T_F_2840128962	rs104893987	TOP	[A/G]	0048638381	TGTTTCTGCCGCTCACACAGGTTCACATTCAGAATGCCACCCTTGCTGGA			37	6	49580217	diploid	Homo sapiens	dbSNP	147	TOP	TGTTTCTGCCGCTCACACAGGTTCACATTCAGAATGCCACCCTTGCTGGA[A/G]GAGTTGCTGTGGGCACTTGTGCGGATATGGCAATTCACCCATTTGGTTNT	TGTTTCTGCCGCTCACACAGGTTCACATTCAGAATGCCACCCTTGCTGGA[A/G]GAGTTGCTGTGGGCACTTGTGCGGATATGGCAATTCACCCATTTGGTTNT	2169	3	-
ilmnseq1_rs104894004_ilmnrep1-147_B_F_2840128963	rs104894004	BOT	[T/C]	0048617345	GACCCTCTTTGTCTTCATCAGCATCGGTTCTGCCCTGGGCTTCAAATACC			37	7	30951637	diploid	Homo sapiens	dbSNP	147	BOT	TCCTGGCCACGACCCTCTTTGTCTTCATCAGCATCGGTTCTGCCCTGGGCTTCAAATACC[T/C]GGTGGGGAACAACCAGACGGCGGTCCAGGACAACGTGAAGGTGTCGCTNGCCTTCGGGCT	AGCCCGAAGGCNAGCGACACCTTCACGTTGTCCTGGACCGCCGTCTGGTTGTTCCCCACC[A/G]GGTATTTGAAGCCCAGGGCAGAACCGATGCTGATGAAGACAAAGAGGGTCGTGGCCAGGA	2169	3	+
ilmnseq1_rs104894688_ilmnrep2-147_B_F_2840132430	rs104894688	BOT	[T/C]	0015648494	TGGTCACCAGCAACGGCATGGAGTGGTGTAAAGAAAACATCGACACCTCC			37	19	49253713	diploid	Homo sapiens	dbSNP	147	BOT	CCCGTTTTCGTGGTCACCAGCAACGGCATGGAGTGGTGTAAAGAAAACATCGACACCTCC[T/C]AGGGCGATGTGACGTTTGCTGGCGATGGACAGGAGGCTACACCGTGGANAGACTTTGCCC	GGGCAAAGTCTNTCCACGGTGTAGCCTCCTGTCCATCGCCAGCAAACGTCACATCGCCCT[A/G]GGAGGTGTCGATGTTTTCTTTACACCACTCCATGCCGTTGCTGGTGACCACGAAAACGGG	2169	3	-
ilmnseq1_rs104894953_ilmnrep2-147_T_F_2840132431	rs104894953	TOP	[A/G]	0026693386	TGTACAGCTGAAAATTGACAGCCCTGACCTCATCAGCAAGTCCCATAATT			37	X	37587321	diploid	Homo sapiens	dbSNP	147	TOP	GCTGGTCTGCTGTACAGCTGAAAATTGACAGCCCTGACCTCATCAGCAAGTCCCATAATT[A/G]GTACCAGCTACTGGTGTATTACATGATAAGATTCATCGAGAATGCCATNCTCCTCCTCCT	GCTGGTCTGCTGTACAGCTGAAAATTGACAGCCCTGACCTCATCAGCAAGTCCCATAATT[A/G]GTACCAGCTACTGGTGTATTACATGATAAGATTCATCGAGAATGCCATNCTCCTCCTCCT	2169	3	+
ilmnseq1_rs104894954_ilmnrep1-147_T_R_2840128968	rs104894954	TOP	[A/G]	0055708453	GTACCAATTATGGGACTTGCTGATGAGGTCAGGGCTGTCAATTTTCAGCT			37	X	37587275	diploid	Homo sapiens	dbSNP	147	BOT	GTACTATGCTTNCTAACTTTACTCTATACTGGTATCAACATGTTCTGCTGGTCTGCTGTA[T/C]AGCTGAAAATTGACAGCCCTGACCTCATCAGCAAGTCCCATAATTGGTACCAGCTACTGG	CCAGTAGCTGGTACCAATTATGGGACTTGCTGATGAGGTCAGGGCTGTCAATTTTCAGCT[A/G]TACAGCAGACCAGCAGAACATGTTGATACCAGTATAGAGTAAAGTTAGNAAGCATAGTAC	2169	3	-
ilmnseq1_rs10495407_ilmnrep1-147_T_F_2839905339	rs10495407	TOP	[A/G]	0044761465	GCTTCTGGAGATCTCCACTTCCTCTTGGTTGCATTGGATTCTCATTGAAA			37	1	238439308	diploid	Homo sapiens	dbSNP	147	TOP	TACCCTCTCTGCTTCTGGAGATCTCCACTTCCTCTTGGTTGCATTGGATTCTCATTGAAA[A/G]TCCTATTCCATTCTGTTGTTTTTCCCAGACTCATTTCAGTGGCAATGTNAATTTGGGAGA	TACCCTCTCTGCTTCTGGAGATCTCCACTTCCTCTTGGTTGCATTGGATTCTCATTGAAA[A/G]TCCTATTCCATTCTGTTGTTTTTCCCAGACTCATTTCAGTGGCAATGTNAATTTGGGAGA	2169	3	+
ilmnseq1_rs10495563_ilmnrep1-147_B_R_2840128969	rs10495563	BOT	[T/C]	0021764472	TTTCAGGGAACCTGTAAATTTTCTTTTTGCTTTAGGCATTTGGAACCAGT			37	2	9662210	diploid	Homo sapiens	dbSNP	147	TOP	ATCCTTCATCANATGTAAAGAAGTTAATGTTTTAATCTCCTATATTATTCCTGTTTCTTC[A/G]ACTGGTTCCAAATGCCTAAAGCAAAAAGAAAATTTACAGGTTCCCTGAAACTCAAACATG	ATCCTTCATCANATGTAAAGAAGTTAATGTTTTAATCTCCTATATTATTCCTGTTTCTTC[A/G]ACTGGTTCCAAATGCCTAAAGCAAAAAGAAAATTTACAGGTTCCCTGAAACTCAAACATG	2169	3	-
ilmnseq1_rs1053343_ilmnrep2-147_B_R_2840132435	rs1053343	BOT	[T/C]	0026668330	AGCATGAAGAGGTTGAAGGCCACACTGCTCCAGCTGTGTCTCCGGAAATT			37	1	25735308	diploid	Homo sapiens	dbSNP	147	TOP	CCGAGCAGTCGNCCAAGATCTGACCGTGATGGCGGCCCTTGGCTTGGGCTTCCTCACCTC[A/G]AATTTCCGGAGACACAGCTGGAGCAGTGTGGCCTTCAACCTCTTCATGCTGGCGCTTGGT	CCGAGCAGTCGNCCAAGATCTGACCGTGATGGCGGCCCTTGGCTTGGGCTTCCTCACCTC[A/G]AATTTCCGGAGACACAGCTGGAGCAGTGTGGCCTTCAACCTCTTCATGCTGGCGCTTGGT	2169	3	+
ilmnseq1_rs1053345_ilmnrep2-147_T_R_2840132437	rs1053345	TOP	[A/T]	0045711508	GCCAAGTTGACCTTCCCCAAGACAGCACCCGCTGAGATCAGCACCGACAA	0022706397	GCCAAGTTGACCTTCCCCAAGACAGCACCCGCTGAGATCAGCACCGACAT	37	1	25729212	diploid	Homo sapiens	dbSNP	147	BOT	TTCTCAGTCATNCTGGCTCTCCTTCTCACCCCCAGTATTCGGCTGGCCACCATGAGTGCT[A/T]TGTCGGTGCTGATCTCAGCGGGTGCTGTCTTGGGGAAGGTCAACTTGGCGCAGTTGGTGG	CCACCAACTGCGCCAAGTTGACCTTCCCCAAGACAGCACCCGCTGAGATCAGCACCGACA[A/T]AGCACTCATGGTGGCCAGCCGAATACTGGGGGTGAGAAGGAGAGCCAGNATGACTGAGAA	2169	3	+
ilmnseq1_rs1053347_ilmnrep2-147_T_F_2840132438	rs1053347	TOP	[A/G]	0064657330	CAGTATTCGGCTGGCCACCATGAGTGCTATGTCGGTGCTGATCTCAGCGG			37	1	25729190	diploid	Homo sapiens	dbSNP	147	TOP	TTCTCACCCCCAGTATTCGGCTGGCCACCATGAGTGCTATGTCGGTGCTGATCTCAGCGG[A/G]TGCTGTCTTGGGGAAGGTCAACTTGGCGCAGTTGGTGGTGATGGTGCTNGTGGAGGTGAC	TTCTCACCCCCAGTATTCGGCTGGCCACCATGAGTGCTATGTCGGTGCTGATCTCAGCGG[A/G]TGCTGTCTTGGGGAAGGTCAACTTGGCGCAGTTGGTGGTGATGGTGCTNGTGGAGGTGAC	2169	3	-
ilmnseq1_rs1053354_ilmnrep1-147_T_F_2840128975	rs1053354	TOP	[A/T]	0053784423	CTGTGGCCTGGTGCCTGCCAAAGCCTCTACCCAAGGGAACGGAGGATAAA	0064620431	CTGTGGCCTGGTGCCTGCCAAAGCCTCTACCCAAGGGAACGGAGGATAAT	37	1	25718525	diploid	Homo sapiens	dbSNP	147	TOP	TTTTGGGCTGACTGTGGCCTGGTGCCTGCCAAAGCCTCTACCCAAGGGAACGGAGGATAA[A/T]GATCAGAGAGCAACGATACCCAGTTTGTCTGCCATGCTGGGTAAGGACNAGGTGGGGTGA	TTTTGGGCTGACTGTGGCCTGGTGCCTGCCAAAGCCTCTACCCAAGGGAACGGAGGATAA[A/T]GATCAGAGAGCAACGATACCCAGTTTGTCTGCCATGCTGGGTAAGGACNAGGTGGGGTGA	2169	3	-
ilmnseq1_rs1053356_ilmnrep1-147_T_R_2840128977	rs1053356	TOP	[A/C]	0034715501	GAACACGGCATTCTTCCTTTCGATTGGACTTCTCAGCAGAGCAGAGTTGA			37	1	25628043	diploid	Homo sapiens	dbSNP	147	BOT	CTGGCCAACCANCCTCTCTGGCCCCCAGGCGCCCTCTTCTTGTGGATGTTCTGGCCAAGT[T/G]TCAACTCTGCTCTGCTGAGAAGTCCAATCGAAAGGAAGAATGCCGTGTTCAACACCTACT	AGTAGGTGTTGAACACGGCATTCTTCCTTTCGATTGGACTTCTCAGCAGAGCAGAGTTGA[A/C]ACTTGGCCAGAACATCCACAAGAAGAGGGCGCCTGGGGGCCAGAGAGGNTGGTTGGCCAG	2169	3	-
ilmnseq1_rs1053360_ilmnrep1-147_B_R_2840128978	rs1053360	BOT	[T/C]	0023630323	TGAGATGGCTGTCACCACGCTGACTGCTACAGCATAGTAGGTGTTGAACA			37	1	25628088	diploid	Homo sapiens	dbSNP	147	TOP	ATGTTCTGGCCNAGTTTCAACTCTGCTCTGCTGAGAAGTCCAATCGAAAGGAAGAATGCC[A/G]TGTTCAACACCTACTATGCTGTAGCAGTCAGCGTGGTGACAGCCATCTCAGGGTCATCCT	ATGTTCTGGCCNAGTTTCAACTCTGCTCTGCTGAGAAGTCCAATCGAAAGGAAGAATGCC[A/G]TGTTCAACACCTACTATGCTGTAGCAGTCAGCGTGGTGACAGCCATCTCAGGGTCATCCT	2169	3	-
ilmnseq1_rs1053361_ilmnrep1-147_B_F_2840128979	rs1053361	BOT	[G/C]	0028698354	GAGAAGTCCAATCCAAAGGAAGAATGCCATGTTCAACACCTACTATGCTG	0017620424	GAGAAGTCCAATCCAAAGGAAGAATGCCATGTTCAACACCTACTATGCTC	37	1	25717308	diploid	Homo sapiens	dbSNP	147	TOP	TCTTCCTTTGGNGGTGAGCCAAGGATGACCCTGAGATGGCTGTCACCACACTGACTGCTA[C/G]AGCATAGTAGGTGTTGAACATGGCATTCTTCCTTTGGATTGGACTTCTCAGCAGAGCAGA	TCTTCCTTTGGNGGTGAGCCAAGGATGACCCTGAGATGGCTGTCACCACACTGACTGCTA[C/G]AGCATAGTAGGTGTTGAACATGGCATTCTTCCTTTGGATTGGACTTCTCAGCAGAGCAGA	2169	3	-
ilmnseq1_rs1053362_ilmnrep1-147_B_F_2840128980	rs1053362	BOT	[T/C]	0074658346	ATCGAAAGGAAGAATGCCGTGTTCAACACCTACTATGCTGTAGCAGTCAG			37	1	25628120	diploid	Homo sapiens	dbSNP	147	BOT	GAGAAGTCCAATCGAAAGGAAGAATGCCGTGTTCAACACCTACTATGCTGTAGCAGTCAG[T/C]GTGGTGACAGCCATCTCAGGGTCATCCTTGGCTCACCCCCAAGGGAAGNTCAGCAAGGTG	CACCTTGCTGANCTTCCCTTGGGGGTGAGCCAAGGATGACCCTGAGATGGCTGTCACCAC[A/G]CTGACTGCTACAGCATAGTAGGTGTTGAACACGGCATTCTTCCTTTCGATTGGACTTCTC	2169	3	+
ilmnseq1_rs1053374_ilmnrep2-147_T_R_2840132445	rs1053374	TOP	[A/G]	0042795339	ACATGCCATTGCCGTTCCAGACAGTATGAAGCACCAGCAGCACAATGTAG			37	1	25712250	diploid	Homo sapiens	dbSNP	147	BOT	TTCACCACATCNCCGTCATGCACTCCATCTTCAGCTTGCTGGGTCTGCTTGGAGAGATCA[T/C]CTACATTGTGCTGCTGGTGCTTCATACTGTCTGGAACGGCAATGGCATGTGGGTCACTGG	CCAGTGACCCACATGCCATTGCCGTTCCAGACAGTATGAAGCACCAGCAGCACAATGTAG[A/G]TGATCTCTCCAAGCAGACCCAGCAAGCTGAAGATGGAGTGCATGACGGNGATGTGGTGAA	2169	3	+
ilmnseq1_rs1053375_ilmnrep1-147_T_R_2840128982	rs1053375	TOP	[C/G]	0018785442	TGGGGGGTAAGCCCAGTGACCCACATGCCATTGCCGTTCCAGACAGTATC	0027687338	TGGGGGGTAAGCCCAGTGACCCACATGCCATTGCCGTTCCAGACAGTATG	37	1	25712227	diploid	Homo sapiens	dbSNP	147	BOT	TCCATCTTCAGNTTGCTGGGTCTGCTTGGAGAGATCACCTACATTGTGCTGCTGGTGCTT[C/G]ATACTGTCTGGAACGGCAATGGCATGTGGGTCACTGGGCTTACCCCCCATCCCCTTAACA	TGTTAAGGGGATGGGGGGTAAGCCCAGTGACCCACATGCCATTGCCGTTCCAGACAGTAT[C/G]AAGCACCAGCAGCACAATGTAGGTGATCTCTCCAAGCAGACCCAGCAANCTGAAGATGGA	2169	3	+
ilmnseq1_rs1053878_ilmnrep2-147_B_F_2840132447	rs1053878	BOT	[T/C]	0038698411	GCACTTCATGGTGGGCCACCGTGTCCACTACTATGTCTTCACCGACCAGC			37	9	136131651	diploid	Homo sapiens	dbSNP	147	BOT	CGGCGGAGAAGCACTTCATGGTGGGCCACCGTGTCCACTACTATGTCTTCACCGACCAGC[T/C]GGCCGCGGTGCCCCGCGTGACGCTGGGGACCGGTCGGCAGCTGTCAGTNCTGGAGGTGCG	CGCACCTCCAGNACTGACAGCTGCCGACCGGTCCCCAGCGTCACGCGGGGCACCGCGGCC[A/G]GCTGGTCGGTGAAGACATAGTAGTGGACACGGTGGCCCACCATGAAGTGCTTCTCCGCCG	2169	3	-
ilmnseq1_rs1058396_ilmnrep2-147_B_R_2840132448	rs1058396	BOT	[T/C]	0038795409	TGCAATGCAGGCCAGAGAGCTGTTGAAACCCCAGAGTCCAAAGTAGATGT			37	18	43319519	diploid	Homo sapiens	dbSNP	147	TOP	TAGTCCTGAGTNCTGACCCCTCCTGTCTTAACAGGACTCAGTCTTTCAGCCCCATTTGAG[A/G]ACATCTACTTTGGACTCTGGGGTTTCAACAGCTCTCTGGCCTGCATTGCAATGGGAGGAA	TAGTCCTGAGTNCTGACCCCTCCTGTCTTAACAGGACTCAGTCTTTCAGCCCCATTTGAG[A/G]ACATCTACTTTGGACTCTGGGGTTTCAACAGCTCTCTGGCCTGCATTGCAATGGGAGGAA	2169	3	-
ilmnseq1_rs1071695_ilmnrep1-147_B_F_2840128986	rs1071695	BOT	[T/C]	0015638490	GTCAATATCCTGTTGTTTTTCTCTTACAGGTATGGGTTCATAGAAGGGCA			37	11	35201842	diploid	Homo sapiens	dbSNP	147	BOT	AGCCATTTAGGTCAATATCCTGTTGTTTTTCTCTTACAGGTATGGGTTCATAGAAGGGCA[T/C]GTGGTGATTCCCCGGATCCACCCCAACTCCATCTGTGCAGCAAACAACNCAGGGGTGTAC	GTACACCCCTGNGTTGTTTGCTGCACAGATGGAGTTGGGGTGGATCCGGGGAATCACCAC[A/G]TGCCCTTCTATGAACCCATACCTGTAAGAGAAAAACAACAGGATATTGACCTAAATGGCT	2169	3	+
ilmnseq1_rs10771010_ilmnrep1-147_T_R_2840128987	rs10771010	TOP	[A/G]	0013729432	TTAAATCTCTCAGATTATGTGTATGTGAAGTTGCTCCTCCCGGTGACTCT			37	12	23769449	diploid	Homo sapiens	dbSNP	147	BOT	TGGAGTCCCCGNTGGGGAAGAATTCCTCCTGAAGGGAGTAAGGAAGGGTATACTAAGGAA[T/C]AGAGTCACCGGGAGGAGCAACTTCACATACACATAATCTGAGAGATTTAAAATCTTTTGT	ACAAAAGATTTTAAATCTCTCAGATTATGTGTATGTGAAGTTGCTCCTCCCGGTGACTCT[A/G]TTCCTTAGTATACCCTTCCTTACTCCCTTCAGGAGGAATTCTTCCCCANCGGGGACTCCA	2169	3	-
ilmnseq1_rs111311811_ilmnrep1-147_T_R_2840128988	rs111311811	TOP	[A/C]	0034754399	TTTTTTTTTTTTTTGGATGAAGTTTTTGCTCTGTTGCCCAGGCTGGAGTG			37	2	127439318	diploid	Homo sapiens	dbSNP	147	BOT	TGCCACCGGGTNTTACATGTGAAGAAACCATGGTTTGCAGTGAGCCAAGATTGCGCCATT[T/G]CACTCCAGCCTGGGCAACAGAGCAAAAACTTCATCCAAAAAAAAAAAAAAAAGAAAGAAA	TTTCTTTCTTTTTTTTTTTTTTTTGGATGAAGTTTTTGCTCTGTTGCCCAGGCTGGAGTG[A/C]AATGGCGCAATCTTGGCTCACTGCAAACCATGGTTTCTTCACATGTAANACCCGGTGGCA	2169	3	-
ilmnseq1_rs111628266_ilmnrep1-147_T_R_2840128990	rs111628266	TOP	[A/G]	0017718300	CACAGCATCCTGCCCCAGCCCCCAAAATGCATGTCCTTCTTACATGCAAA			37	1	25639468	diploid	Homo sapiens	dbSNP	147	BOT	CTCTAAAAAAANAAAAAAAAAAAAAAAAAAAAAAAAAAACTTTAGTGCTATTGGAATGAA[T/C]TTTGCATGTAAGAAGGACATGCATTTTGGGGGCTGGGGCAGGATGCTGTGGTTTGAATGC	GCATTCAAACCACAGCATCCTGCCCCAGCCCCCAAAATGCATGTCCTTCTTACATGCAAA[A/G]TTCATTCCAATAGCACTAAAGTTTTTTTTTTTTTTTTTTTTTTTTTTTNTTTTTTTAGAG	2169	3	-
ilmnseq1_rs111631066_ilmnrep2-147_B_R_2840132455	rs111631066	BOT	[T/C]	0026630300	CCCACCCTGGCTGCTTGAAGGGCTCTGTGATGAGAGCTCACCTGCAATGA			37	2	127451514	diploid	Homo sapiens	dbSNP	147	TOP	ATGTCTGGATGNCCGGATGGCAGAATGGAGACCTCCACCCCCACCATAATGGACATTGTC[A/G]TCATTGCAGGTGAGCTCTCATCACAGAGCCCTTCAAGCAGCCAGGGTGGGGGGCCTTGGT	ATGTCTGGATGNCCGGATGGCAGAATGGAGACCTCCACCCCCACCATAATGGACATTGTC[A/G]TCATTGCAGGTGAGCTCTCATCACAGAGCCCTTCAAGCAGCCAGGGTGGGGGGCCTTGGT	2169	3	-
ilmnseq1_rs111773337_ilmnrep2-147_T_R_2840132456	rs111773337	TOP	[A/G]	0039753362	TGTCCTTGAGTTCTGTGACACCCCAGTAGCCTGATAACAAATTCTCCCCA			37	1	25630169	diploid	Homo sapiens	dbSNP	147	BOT	GGCGCATTTGTNAAGATGCTCGGGAGCAGGTGGCAGAACCCATTTGAGCTTGCTTGGGCA[T/C]TGGGGAGAATTTGTTATCAGGCTACTGGGGTGTCACAGAACTCAAGGACAGGGACTGGAG	CTCCAGTCCCTGTCCTTGAGTTCTGTGACACCCCAGTAGCCTGATAACAAATTCTCCCCA[A/G]TGCCCAAGCAAGCTCAAATGGGTTCTGCCACCTGCTCCCGAGCATCTTNACAAATGCGCC	2169	3	-
ilmnseq1_rs111778444_ilmnrep2-147_B_F_2840132457	rs111778444	BOT	[T/G]	0051637313	GTTAGGTATGATAAAAGCATGGTGGGTTGTTTTTGTTTTTGTTTTTTAAG			37	1	25602704	diploid	Homo sapiens	dbSNP	147	BOT	TGTTAATTTTGTTAGGTATGATAAAAGCATGGTGGGTTGTTTTTGTTTTTGTTTTTTAAG[T/G]CTCCATCTGTTAGAGAGGCACATTGAAATGGCATGATATCTGGGGTTTNCTTTTATGCCA	TGGCATAAAAGNAAACCCCAGATATCATGCCATTTCAATGTGCCTCTCTAACAGATGGAG[A/C]CTTAAAAAACAAAAACAAAAACAACCCACCATGCTTTTATCATACCTAACAAAATTAACA	2169	3	+
ilmnseq1_rs111894295_ilmnrep2-147_T_R_2840132459	rs111894295	TOP	[A/G]	0052618502	TTCCTTTCCTTTTTTGAGATGGAGTCTTGGTCTGTGGCCCAGGCTGGAGT			37	2	127435762	diploid	Homo sapiens	dbSNP	147	BOT	GCAGGAGAATCNCTTGAACCCAGGAGGCGGAGCTTGCAGTGAGCCGAGATGGCACCACTG[T/C]ACTCCAGCCTGGGCCACAGACCAAGACTCCATCTCAAAAAAGGAAAGGAAAGGAAAGAGG	CCTCTTTCCTTTCCTTTCCTTTTTTGAGATGGAGTCTTGGTCTGTGGCCCAGGCTGGAGT[A/G]CAGTGGTGCCATCTCGGCTCACTGCAAGCTCCGCCTCCTGGGTTCAAGNGATTCTCCTGC	2169	3	-
ilmnseq1_rs111915012_ilmnrep1-147_T_F_2840128996	rs111915012	TOP	[A/G]	0049792366	TGCATTCAAACCATAGCATTCTGCCCCAGCCCCCAAAATGCATGTCCTTC			37	1	25705910	diploid	Homo sapiens	dbSNP	147	TOP	ATTTGAGGGATGCATTCAAACCATAGCATTCTGCCCCAGCCCCCAAAATGCATGTCCTTC[A/G]TACATGCAAAATTCATCCCAATAGCACCAAAGTATATATATATATATANATATATATATA	ATTTGAGGGATGCATTCAAACCATAGCATTCTGCCCCAGCCCCCAAAATGCATGTCCTTC[A/G]TACATGCAAAATTCATCCCAATAGCACCAAAGTATATATATATATATANATATATATATA	2169	3	+
ilmnseq1_rs111983543_ilmnrep2-147_B_R_2840132461	rs111983543	BOT	[T/C]	0052662356	AGCTGGGATCCAACACCACGCCTGGCTTATTTTTTAATTTTTAGTAGAGA			37	1	25644642	diploid	Homo sapiens	dbSNP	147	TOP	AGTGGGCAGATNATCTGAGATCAGGATTCAAGACCAGCATGGCCAACATGGTGAAACCCC[A/G]TCTCTACTAAAAATTAAAAAATAAGCCAGGCGTGGTGTTGGATCCCAGCTACTTGGGAGG	AGTGGGCAGATNATCTGAGATCAGGATTCAAGACCAGCATGGCCAACATGGTGAAACCCC[A/G]TCTCTACTAAAAATTAAAAAATAAGCCAGGCGTGGTGTTGGATCCCAGCTACTTGGGAGG	2169	3	-
ilmnseq1_rs112033388_ilmnrep2-147_B_F_2840132462	rs112033388	BOT	[T/C]	0025618456	CAGAAAACACACGCAGGCCCTGCTCTTGGCCACGCACGCCAGCTGTGTGA			37	2	127421008	diploid	Homo sapiens	dbSNP	147	BOT	GGAGACAGCCCAGAAAACACACGCAGGCCCTGCTCTTGGCCACGCACGCCAGCTGTGTGA[T/C]GGGGAGCAAGCCTCTTACCTTCCGGAGCTCCATTTCCTCACATCACCCNGGAGAGAGGTC	GACCTCTCTCCNGGGTGATGTGAGGAAATGGAGCTCCGGAAGGTAAGAGGCTTGCTCCCC[A/G]TCACACAGCTGGCGTGCGTGGCCAAGAGCAGGGCCTGCGTGTGTTTTCTGGGCTGTCTCC	2169	3	+
ilmnseq1_rs112085638_ilmnrep1-147_B_F_2840128999	rs112085638	BOT	[T/C]	0024668402	CCACATAGGGTTTTGAGGGAGTAATTGAATTAATCACATGAGATGATGCA			37	1	25618658	diploid	Homo sapiens	dbSNP	147	BOT	AGCAGTACTACCACATAGGGTTTTGAGGGAGTAATTGAATTAATCACATGAGATGATGCA[T/C]GTTTACAAAAAAAAGCATGAAGCCCCTTTACTGTGCCTCAGTGTCCCANAGGACTTTGGA	TCCAAAGTCCTNTGGGACACTGAGGCACAGTAAAGGGGCTTCATGCTTTTTTTTGTAAAC[A/G]TGCATCATCTCATGTGATTAATTCAATTACTCCCTCAAAACCCTATGTGGTAGTACTGCT	2169	3	+
ilmnseq1_rs112102374_ilmnrep1-147_M_R_2840129000	rs112102374	MINUS	[I/D]	0028684334	ACTGCACTCCAGCCTGGTGACAGAGTGAGACTCCGTTTCAAAAAAAAAAA			37	1	25656152	diploid	Homo sapiens	dbSNP	147	PLUS	ATCATGTGCTTCATAGAAACTTAATTAGATTATACCACTAGAGTCTTCAGATTTTTATNC[-/T]TTTTTTTTTTTGAAACGGAGTCTCACTCTGTCACCAGGCTGGAGTGCAGTGCCGCAATCT	ATCATGTGCTTCATAGAAACTTAATTAGATTATACCACTAGAGTCTTCAGATTTTTATNC[-/T]TTTTTTTTTTTGAAACGGAGTCTCACTCTGTCACCAGGCTGGAGTGCAGTGCCGCAATCT	2169	3	-
ilmnseq1_rs112350179_ilmnrep1-147_B_F_2840129001	rs112350179	BOT	[T/C]	0074616460	GACAGGAATAAAAAGCATCCAGTCTTCCTGGTGAGAAATTTCTTATCACA			37	2	127426498	diploid	Homo sapiens	dbSNP	147	BOT	TTCACATCATGACAGGAATAAAAAGCATCCAGTCTTCCTGGTGAGAAATTTCTTATCACA[T/C]GAATTCAGGTTTCGGATCGAATTGCCTATGACTTACTGCGATTAGTTGNTGAACTGGCTC	GAGCCAGTTCANCAACTAATCGCAGTAAGTCATAGGCAATTCGATCCGAAACCTGAATTC[A/G]TGTGATAAGAAATTTCTCACCAGGAAGACTGGATGCTTTTTATTCCTGTCATGATGTGAA	2169	3	+
ilmnseq1_rs112698916_ilmnrep2-147_T_R_2840132468	rs112698916	TOP	[A/G]	0025616418	TTTATTTTTTGTAGAGACAGGTCTCACTATGTTGCCCAGGCTGGTCTTGA			37	1	25639031	diploid	Homo sapiens	dbSNP	147	BOT	CATGCCTGTAANCCCAGTGATTTGGGAGGTTGAGGTGGGAGGATTGCTTGAGCCCAGGAG[T/C]TCAAGACCAGCCTGGGCAACATAGTGAGACCTGTCTCTACAAAAAATAAAAATAAAAAAA	TTTTTTTATTTTTATTTTTTGTAGAGACAGGTCTCACTATGTTGCCCAGGCTGGTCTTGA[A/G]CTCCTGGGCTCAAGCAATCCTCCCACCTCAACCTCCCAAATCACTGGGNTTACAGGCATG	2169	3	-
ilmnseq1_rs1127379_ilmnrep1-147_B_R_2840129005	rs1127379	BOT	[T/C]	0042756399	CTTATATACATCGCTGATTAAACATAAGGGCTTTGGGAAGTATCTCAGGG			37	8	41121280	diploid	Homo sapiens	dbSNP	147	TOP	GGTGTCCCCATNCAGCGAGAGAGTTTCAAAAGCAAAACATCTCTGCAGTTTTTCCCAAGT[A/G]CCCTGAGATACTTCCCAAAGCCCTTATGTTTAATCAGCGATGTATATAAGCCAGTTCACT	GGTGTCCCCATNCAGCGAGAGAGTTTCAAAAGCAAAACATCTCTGCAGTTTTTCCCAAGT[A/G]CCCTGAGATACTTCCCAAAGCCCTTATGTTTAATCAGCGATGTATATAAGCCAGTTCACT	2169	3	+
ilmnseq1_rs11276_ilmnrep2-147_T_F_2840132470	rs11276	TOP	[A/G]	0050743409	CTCCCTATGAGCTGTTTAAAGTTATAAATATGAGCTACCACCCAAGAGGA			37	12	14993439	diploid	Homo sapiens	dbSNP	147	TOP	GTCTTGATCCCTCCCTATGAGCTGTTTAAAGTTATAAATATGAGCTACCACCCAAGAGGA[A/G]ACTGGTTGCAGTTGAGGTCAACTGGGAACCTGAGCACATATAACTGTCNGCTGCTAAAAG	GTCTTGATCCCTCCCTATGAGCTGTTTAAAGTTATAAATATGAGCTACCACCCAAGAGGA[A/G]ACTGGTTGCAGTTGAGGTCAACTGGGAACCTGAGCACATATAACTGTCNGCTGCTAAAAG	2169	3	-
ilmnseq1_rs112796533_ilmnrep2-147_T_R_2840132471	rs112796533	TOP	[A/G]	0037809427	GTAATCCCAGCTACTTGGGAGGCTGAGGCAGGAGAATCTTTTGAATCCAG			37	1	25717766	diploid	Homo sapiens	dbSNP	147	BOT	TGCTCTGTTGCNCAGGCTGGAGTGCAGTGGCGCGATCTTGGCTCACTGCAACCTCCACCA[T/C]CTGGATTCAAAAGATTCTCCTGCCTCAGCCTCCCAAGTAGCTGGGATTACAGGCGTGCAC	GTGCACGCCTGTAATCCCAGCTACTTGGGAGGCTGAGGCAGGAGAATCTTTTGAATCCAG[A/G]TGGTGGAGGTTGCAGTGAGCCAAGATCGCGCCACTGCACTCCAGCCTGNGCAACAGAGCA	2169	3	-
ilmnseq1_rs112846622_ilmnrep2-147_B_R_2840132472	rs112846622	BOT	[T/C]	0064711300	GAGCCCTTGTGCTTGGGTTGGAGGGCTTCGCTCACTTGCCCTCCCTGGAC			37	2	127430690	diploid	Homo sapiens	dbSNP	147	TOP	GGTATTGGGAGNCCCAGAAGGGTATTGGGAGGTACTTTTCATCTGCTTGATGTGATGAAC[A/G]GTCCAGGGAGGGCAAGTGAGCGAAGCCCTCCAACCCAAGCACAAGGGCTCTTTCTGTGCT	GGTATTGGGAGNCCCAGAAGGGTATTGGGAGGTACTTTTCATCTGCTTGATGTGATGAAC[A/G]GTCCAGGGAGGGCAAGTGAGCGAAGCCCTCCAACCCAAGCACAAGGGCTCTTTCTGTGCT	2169	3	-
ilmnseq1_rs1128536_ilmnrep2-147_B_R_2840132473	rs1128536	BOT	[T/C]	0019626413	ACCTGAAAGAATCTATCCAGTCCCCTGATCGAATCTCAGAGGGGACTTGG			37	20	44687999	diploid	Homo sapiens	dbSNP	147	TOP	CTGGCGCCACCNAGACAGCGTCAGGTGTGGCTGGGGTAGGTTTGGAGGTCTGCCAGTTAC[A/G]CCAAGTCCCCTCTGAGATTCGATCAGGGGACTGGATAGATTCTTTCAGGTACTCAATCAG	CTGGCGCCACCNAGACAGCGTCAGGTGTGGCTGGGGTAGGTTTGGAGGTCTGCCAGTTAC[A/G]CCAAGTCCCCTCTGAGATTCGATCAGGGGACTGGATAGATTCTTTCAGGTACTCAATCAG	2169	3	-
ilmnseq1_rs112967993_ilmnrep1-147_T_F_2840129012	rs112967993	TOP	[A/G]	0049793467	GAATTTTTTTTTTTTTTTTTTTTTTTTGAGACAGAGTGTCAGCTCTTGTC			37	1	25696269	diploid	Homo sapiens	dbSNP	147	TOP	CACACTGTAAGAATTTTTTTTTTTTTTTTTTTTTTTTGAGACAGAGTGTCAGCTCTTGTC[A/G]CCCAGGCTGGAGTGCAGTGGCGCAATCTCAGCTCACTGCAACCTCTGCNTCCTGATTTCA	CACACTGTAAGAATTTTTTTTTTTTTTTTTTTTTTTTGAGACAGAGTGTCAGCTCTTGTC[A/G]CCCAGGCTGGAGTGCAGTGGCGCAATCTCAGCTCACTGCAACCTCTGCNTCCTGATTTCA	2169	3	+
ilmnseq1_rs113029149_ilmnrep2-147_B_R_2840132477	rs113029149	BOT	[T/C]	0018681335	CCACCAGGGGTTCTGAACAAGAAGTCCTACCAGAATCAGGATTCCACTGA			37	18	43311054	diploid	Homo sapiens	dbSNP	147	TOP	CTCCAGTTCATNGACTGGATTCTCCGGGGCATATCCCAAGTGGTGTTCGTCAACAACCCC[A/G]TCAGTGGAATCCTGATTCTGGTAGGACTTCTTGTTCAGAACCCCTGGTGGGCTCTCACTG	CTCCAGTTCATNGACTGGATTCTCCGGGGCATATCCCAAGTGGTGTTCGTCAACAACCCC[A/G]TCAGTGGAATCCTGATTCTGGTAGGACTTCTTGTTCAGAACCCCTGGTGGGCTCTCACTG	2169	3	-
ilmnseq1_rs113073890_ilmnrep1-147_T_F_2840129014	rs113073890	TOP	[A/C]	0025767496	AGTGTGTTTATTAGTGTGTTAGAGTGTGTAAGTGTGTGAGAGAATGTGAG			37	2	127435008	diploid	Homo sapiens	dbSNP	147	TOP	TAGGAGTGTGAGTGTGTTTATTAGTGTGTTAGAGTGTGTAAGTGTGTGAGAGAATGTGAG[A/C]GAGTAGGAGTGTGTGTGTATAAGAGTGTGACAGTGTGTGTGTGAGCACNTGTGAGTCTGA	TAGGAGTGTGAGTGTGTTTATTAGTGTGTTAGAGTGTGTAAGTGTGTGAGAGAATGTGAG[A/C]GAGTAGGAGTGTGTGTGTATAAGAGTGTGACAGTGTGTGTGTGAGCACNTGTGAGTCTGA	2169	3	+
ilmnseq1_rs11313735_ilmnrep1-147_M_R_2840129015	rs11313735	MINUS	[I/D]	0069704381	GGGCCTCTCTAGTGCCCCTTTCTCCACCCGCGGCCTTGCCGAGCCTGTAT			37	2	127432040	diploid	Homo sapiens	dbSNP	147	PLUS	GGCAGGCTTCTGGGGGCTATGGGCAACAGGAAGGACCTGATGGGAAACAAGTGGGGGGNG[-/A]ATACAGGCTCGGCAAGGCCGCGGGTGGAGAAAGGGGCACTAGAGAGGCCCTCGAGCCCTG	GGCAGGCTTCTGGGGGCTATGGGCAACAGGAAGGACCTGATGGGAAACAAGTGGGGGGNG[-/A]ATACAGGCTCGGCAAGGCCGCGGGTGGAGAAAGGGGCACTAGAGAGGCCCTCGAGCCCTG	2169	3	-
ilmnseq1_rs1131906_ilmnrep2-147_B_F_2840132480	rs1131906	BOT	[T/C]	0016767400	AGAAGAGCAGTATTCAACCTTTTAGCTATGATGACACATAACAAAAGATG			37	1	202849723	diploid	Homo sapiens	dbSNP	147	BOT	TTCTTGCTCTAGAAGAGCAGTATTCAACCTTTTAGCTATGATGACACATAACAAAAGATG[T/C]TTATGTACTAATAGTTGAAATCTGCCTTTTTCTCATTCAAGAAGGCATNCAAATATCTGA	TCAGATATTTGNATGCCTTCTTGAATGAGAAAAAGGCAGATTTCAACTATTAGTACATAA[A/G]CATCTTTTGTTATGTGTCATCATAGCTAAAAGGTTGAATACTGCTCTTCTAGAGCAAGAA	2169	3	-
ilmnseq1_rs113215063_ilmnrep2-147_B_R_2840132481	rs113215063	BOT	[T/C]	0038765315	CACCGTCTCAACAACAACAACAACAACAACAACAACAACAACAAAATACA			37	1	25632068	diploid	Homo sapiens	dbSNP	147	TOP	CTCCTGAGTAGNTGGGATTACAGGTGCCCACCACCATGCCTGGCTAATTTTCGTGTGTGT[A/G]TGTATTTTGTTGTTGTTGTTGTTGTTGTTGTTGTTGTTGTTGAGACGGTGTCTCGCTCTT	CTCCTGAGTAGNTGGGATTACAGGTGCCCACCACCATGCCTGGCTAATTTTCGTGTGTGT[A/G]TGTATTTTGTTGTTGTTGTTGTTGTTGTTGTTGTTGTTGTTGAGACGGTGTCTCGCTCTT	2169	3	-
ilmnseq1_rs113225898_ilmnrep2-147_B_F_2840132482	rs113225898	BOT	[T/A]	0059710431	CGACAGAGTGAGGCTCTGTCTCAAAAACAAAACAAAACAAAAACAGTCTT	0041619405	CGACAGAGTGAGGCTCTGTCTCAAAAACAAAACAAAACAAAAACAGTCTA	37	1	25613611	diploid	Homo sapiens	dbSNP	147	BOT	TGTAGCCTGGGCGACAGAGTGAGGCTCTGTCTCAAAAACAAAACAAAACAAAAACAGTCT[A/T]TGAGTTAATTCCCACCAGAATTCAATACACACACGCACACATGCACGCNTACACACACTG	CAGTGTGTGTANGCGTGCATGTGTGCGTGTGTGTATTGAATTCTGGTGGGAATTAACTCA[A/T]AGACTGTTTTTGTTTTGTTTTGTTTTTGAGACAGAGCCTCACTCTGTCGCCCAGGCTACA	2169	3	+
ilmnseq1_rs1132758_ilmnrep2-147_B_F_2840132483	rs1132758	BOT	[T/C]	0060655489	ATCTCGTCTGCTTCCCCCTCGTCCTTCTCGCCATCTCCCCACCGAGCAGT			37	1	25611065	diploid	Homo sapiens	dbSNP	147	BOT	ACCACCCTAAATCTCGTCTGCTTCCCCCTCGTCCTTCTCGCCATCTCCCCACCGAGCAGT[T/C]GGCCAAGATCTGACCGTGATGGCGGCCATTGGCTTGGGCTTCCTCACCNCGAGTTTCCGG	CCGGAAACTCGNGGTGAGGAAGCCCAAGCCAATGGCCGCCATCACGGTCAGATCTTGGCC[A/G]ACTGCTCGGTGGGGAGATGGCGAGAAGGACGAGGGGGAAGCAGACGAGATTTAGGGTGGT	2169	3	+
ilmnseq1_rs1132760_ilmnrep2-147_B_F_2840132484	rs1132760	BOT	[T/C]	0026772345	TTGGTGTGCAGTGGGCAATCCTGCTGGACGGCTTCCTGAGCCAGTTCCCT			37	1	25611222	diploid	Homo sapiens	dbSNP	147	BOT	ATGCTGGCGCTTGGTGTGCAGTGGGCAATCCTGCTGGACGGCTTCCTGAGCCAGTTCCCT[T/C]CTGGGAAGGTGGTCATCACACTGTTCAGGTATTGGGATGGTGGCTGGANCACTTCTGGGT	ACCCAGAAGTGNTCCAGCCACCATCCCAATACCTGAACAGTGTGATGACCACCTTCCCAG[A/G]AGGGAACTGGCTCAGGAAGCCGTCCAGCAGGATTGCCCACTGCACACCAAGCGCCAGCAT	2169	3	+
ilmnseq1_rs1132763_ilmnrep2-147_T_F_2840132485	rs1132763	TOP	[A/G]	0041609416	CAGTCAGTGTGGTGACAGCCATCTCAGGGTCATCCTTGGCTCACCCCCAA			37	1	25717254	diploid	Homo sapiens	dbSNP	147	TOP	TATGCTCTAGCAGTCAGTGTGGTGACAGCCATCTCAGGGTCATCCTTGGCTCACCCCCAA[A/G]GGAAGATCAGCATGGTGAGCAGGGCGCTGCCCTTGGGCAGCACTTGGGNCTAACAGGACT	TATGCTCTAGCAGTCAGTGTGGTGACAGCCATCTCAGGGTCATCCTTGGCTCACCCCCAA[A/G]GGAAGATCAGCATGGTGAGCAGGGCGCTGCCCTTGGGCAGCACTTGGGNCTAACAGGACT	2169	3	-
ilmnseq1_rs1132766_ilmnrep1-147_T_F_2840129022	rs1132766	TOP	[A/G]	0010631408	CATGGTGCTGGGTCTTGTGGCTGGGCTGATCTCCATCGGGGGAGCCAAGT			37	1	25715474	diploid	Homo sapiens	dbSNP	147	TOP	CGTGGCTTGCCATGGTGCTGGGTCTTGTGGCTGGGCTGATCTCCATCGGGGGAGCCAAGT[A/G]CCTGCCGGTAAGAAACTAGACAACTAATGCTCTCTGCTTTGGCTGAAGNCCAGCAGGACG	CGTGGCTTGCCATGGTGCTGGGTCTTGTGGCTGGGCTGATCTCCATCGGGGGAGCCAAGT[A/G]CCTGCCGGTAAGAAACTAGACAACTAATGCTCTCTGCTTTGGCTGAAGNCCAGCAGGACG	2169	3	-
ilmnseq1_rs1135062_ilmnrep1-147_T_F_2840129026	rs1135062	TOP	[A/G]	0027754377	GTGAAGCCTCCAACCCCCACGGGAACAAGCGCCATGTCTTCCACTTCGGC			37	19	45322744	diploid	Homo sapiens	dbSNP	147	TOP	GGCATCTCCTGTGAAGCCTCCAACCCCCACGGGAACAAGCGCCATGTCTTCCACTTCGGC[A/G]CCGGTGAGTGACTGAGGTGGTGGCAGAGGAGCCGGGTGTGGGGCAGACNGAGCCCACTGC	GGCATCTCCTGTGAAGCCTCCAACCCCCACGGGAACAAGCGCCATGTCTTCCACTTCGGC[A/G]CCGGTGAGTGACTGAGGTGGTGGCAGAGGAGCCGGGTGTGGGGCAGACNGAGCCCACTGC	2169	3	+
ilmnseq1_rs11356_ilmnrep1-147_B_F_2840129027	rs11356	BOT	[T/G]	0021631423	TGGTGTAAGATACTCCAGTAACTTATCTTTCTGTCCTTTTAAGTGTACCT			37	18	55268486	diploid	Homo sapiens	dbSNP	147	BOT	TTTTAGATTATGGTGTAAGATACTCCAGTAACTTATCTTTCTGTCCTTTTAAGTGTACCT[T/G]GAATTCTTTGATTTATTTTATTGCATCAATGAATTAAAACAAAAATCTNGGGGGAAGAAA	TTTCTTCCCCCNAGATTTTTGTTTTAATTCATTGATGCAATAAAATAAATCAAAGAATTC[A/C]AGGTACACTTAAAAGGACAGAAAGATAAGTTACTGGAGTATCTTACACCATAATCTAAAA	2169	3	-
ilmnseq1_rs113578396_ilmnrep2-147_B_R_2840132492	rs113578396	BOT	[T/C]	0074623464	TTGACATGGCGAAACCTGGTTTTCACCCCTAACCATAGTGGGGCTGTCCA			37	18	43310313	diploid	Homo sapiens	dbSNP	147	TOP	CCTTCCCTCAANGAGCCAGAGGAAGAGATAGCCATGGAGGACAGCCCCACTATGGTTAGA[A/G]TGGACAGCCCCACTATGGTTAGGGGTGAAAACCAGGTTTCGCCATGTCAAGGGAGAAGGT	CCTTCCCTCAANGAGCCAGAGGAAGAGATAGCCATGGAGGACAGCCCCACTATGGTTAGA[A/G]TGGACAGCCCCACTATGGTTAGGGGTGAAAACCAGGTTTCGCCATGTCAAGGGAGAAGGT	2169	3	-
ilmnseq1_rs113580240_ilmnrep1-147_B_F_2840129029	rs113580240	BOT	[T/C]	0053631509	TTTGCAGTTTGGGAAATACGAAGTACACTTGGTTTTCTCTTTTGCTTTTA			37	4	145035601	diploid	Homo sapiens	dbSNP	147	BOT	TACACATAACTTTGCAGTTTGGGAAATACGAAGTACACTTGGTTTTCTCTTTTGCTTTTA[T/C]TATTTGATTGAGTTTTTTTTTTTTTGTTAAAAAAACAAAACAAAACAANACACTTTGTGT	ACACAAAGTGTNTTGTTTTGTTTTGTTTTTTTAACAAAAAAAAAAAAACTCAATCAAATA[A/G]TAAAAGCAAAAGAGAAAACCAAGTGTACTTCGTATTTCCCAAACTGCAAAGTTATGTGTA	2169	3	+
ilmnseq1_rs113598768_ilmnrep2-147_B_F_2840132495	rs113598768	BOT	[T/C]	0073714352	AAAATATCTCACACAAGAGTAGGCATTTTCAGTTACTTTTCTTTGATTAA			37	4	145036499	diploid	Homo sapiens	dbSNP	147	BOT	AAGTCCTTACAAAATATCTCACACAAGAGTAGGCATTTTCAGTTACTTTTCTTTGATTAA[T/C]AAAAAGTATTATTTAAGGAAGATATATTTACATGGAATACTGAAAATCNATTATAGGATT	AATCCTATAATNGATTTTCAGTATTCCATGTAAATATATCTTCCTTAAATAATACTTTTT[A/G]TTAATCAAAGAAAAGTAACTGAAAATGCCTACTCTTGTGTGAGATATTTTGTAAGGACTT	2169	3	+
ilmnseq1_rs113602313_ilmnrep2-147_B_F_2840132496	rs113602313	BOT	[T/G]	0034654374	ACCTCAGCCTCCTGAGTTAAATTTTTTTACAGGCGCCTGCTACCATGCCC			37	1	25614375	diploid	Homo sapiens	dbSNP	147	BOT	TGATCCTCCCACCTCAGCCTCCTGAGTTAAATTTTTTTACAGGCGCCTGCTACCATGCCC[T/G]GCTAATTTTTGTATTTTTAGTAGACAAGGGGTTTCACCAGGTGGGTCANGTTGGTCTGGA	TCCAGACCAACNTGACCCACCTGGTGAAACCCCTTGTCTACTAAAAATACAAAAATTAGC[A/C]GGGCATGGTAGCAGGCGCCTGTAAAAAAATTTAACTCAGGAGGCTGAGGTGGGAGGATCA	2169	3	+
ilmnseq1_rs113619110_ilmnrep1-147_B_R_2840129033	rs113619110	BOT	[T/C]	0029648443	CCTGTTTACAAAAAAAAAAAAAAAAAAAAGGCCAGGCACAGTGGCTTATG			37	1	25607075	diploid	Homo sapiens	dbSNP	147	TOP	TCAAACTCCTGNCTTCAAGTGATCTGCCCACCTCAGCCTCCCAAAGTGCTAGGATTACAG[A/G]CATAAGCCACTGTGCCTGGCCTTTTTTTTTTTTTTTTTTTTGTAAACAGGGTCTCCCTCT	TCAAACTCCTGNCTTCAAGTGATCTGCCCACCTCAGCCTCCCAAAGTGCTAGGATTACAG[A/G]CATAAGCCACTGTGCCTGGCCTTTTTTTTTTTTTTTTTTTTGTAAACAGGGTCTCCCTCT	2169	3	-
ilmnseq1_rs113773602_ilmnrep1-147_B_F_2840129035	rs113773602	BOT	[T/C]	0029779310	GGGGCCATCTGCATCTGTGTGGTCCCACAGAGACCAGGGAAAGGCCCTCT			37	2	127420583	diploid	Homo sapiens	dbSNP	147	BOT	CCAATGACAGGGGGCCATCTGCATCTGTGTGGTCCCACAGAGACCAGGGAAAGGCCCTCT[T/C]GCTCCCGATGCTGCTCCTTCATGGTTTTTATTGTTTTTGTTTTTCTTTNGAGATGGAATC	GATTCCATCTCNAAAGAAAAACAAAAACAATAAAAACCATGAAGGAGCAGCATCGGGAGC[A/G]AGAGGGCCTTTCCCTGGTCTCTGTGGGACCACACAGATGCAGATGGCCCCCTGTCATTGG	2169	3	+
ilmnseq1_rs113885980_ilmnrep2-147_B_F_2840132500	rs113885980	BOT	[G/C]	0051612338	CCATGCCTGAGAGTGACGGCAGATTGAAGCCCTCATAGCATACATCCAGG	0016632352	CCATGCCTGAGAGTGACGGCAGATTGAAGCCCTCATAGCATACATCCAGC	37	2	127441943	diploid	Homo sapiens	dbSNP	147	BOT	AGGAAGAGTGGCCATGCCTGAGAGTGACGGCAGATTGAAGCCCTCATAGCATACATCCAG[C/G]AGGTCCCTGGAGCCCATGGTGATCAGGCATCCAGGGAAGCTCTCCACCNAACCCAGAGGC	GCCTCTGGGTTNGGTGGAGAGCTTCCCTGGATGCCTGATCACCATGGGCTCCAGGGACCT[C/G]CTGGATGTATGCTATGAGGGCTTCAATCTGCCGTCACTCTCAGGCATGGCCACTCTTCCT	2169	3	+
ilmnseq1_rs113930193_ilmnrep1-147_B_R_2840129037	rs113930193	BOT	[T/C]	0045637391	AAACCCCGTCTCTACTAAAAATACAAAAATTAGCCGGGCACAGTGGTGGG			37	1	25720625	diploid	Homo sapiens	dbSNP	147	TOP	CACCCACTGGGNTCAAGCGATTCTCCTGCTTCAGCCTCCCATGTAGCTGGGATTACAGGC[A/G]CCCACCACTGTGCCCGGCTAATTTTTGTATTTTTAGTAGAGACGGGGTTTCACCATGTTC	CACCCACTGGGNTCAAGCGATTCTCCTGCTTCAGCCTCCCATGTAGCTGGGATTACAGGC[A/G]CCCACCACTGTGCCCGGCTAATTTTTGTATTTTTAGTAGAGACGGGGTTTCACCATGTTC	2169	3	-
ilmnseq1_rs113938296_ilmnrep1-147_B_F_2840129038	rs113938296	BOT	[T/C]	0010699377	GCTTCAAGCAATTCTCATACTTCATCCTCCTGAGTAGCTTAGATTACAGG			37	1	25641129	diploid	Homo sapiens	dbSNP	147	BOT	CTGCCTCCCAGCTTCAAGCAATTCTCATACTTCATCCTCCTGAGTAGCTTAGATTACAGG[T/C]GCATGCCACCATGCCCAGCTAACTTCTGTATAGACAAAATAATTTTTGNTAGAGACAGGG	CCCTGTCTCTANCAAAAATTATTTTGTCTATACAGAAGTTAGCTGGGCATGGTGGCATGC[A/G]CCTGTAATCTAAGCTACTCAGGAGGATGAAGTATGAGAATTGCTTGAAGCTGGGAGGCAG	2169	3	+
ilmnseq1_rs113982491_ilmnrep2-147_B_F_2840132503	rs113982491	BOT	[T/C]	0073630383	TTTGTCGGTGCTGATCTCAGTGGATGCTGTCTTGGGGAAGGTCAACTTGG			37	1	25617206	diploid	Homo sapiens	dbSNP	147	BOT	CCATGAGTGCTTTGTCGGTGCTGATCTCAGTGGATGCTGTCTTGGGGAAGGTCAACTTGG[T/C]GCAGTTGGTGGTGATGGTGCTGGTGGAGGTGACAGCTTTAGGCAACCTNAGGATGGTCAT	ATGACCATCCTNAGGTTGCCTAAAGCTGTCACCTCCACCAGCACCATCACCACCAACTGC[A/G]CCAAGTTGACCTTCCCCAAGACAGCATCCACTGAGATCAGCACCGACAAAGCACTCATGG	2169	3	+
ilmnseq1_rs114199197_ilmnrep2-147_T_F_2840132506	rs114199197	TOP	[A/G]	0041794378	TGTTCACAGAGCCTGATCCAGGGATGTCTGGATGGCCGGATGGCAGAATG			37	2	127451481	diploid	Homo sapiens	dbSNP	147	TOP	TCTTGTCCTCTGTTCACAGAGCCTGATCCAGGGATGTCTGGATGGCCGGATGGCAGAATG[A/G]AGACCTCCACCCCCACCATAATGGACATTGTCGTCATTGCAGGTGAGCNCTCATCACAGA	TCTTGTCCTCTGTTCACAGAGCCTGATCCAGGGATGTCTGGATGGCCGGATGGCAGAATG[A/G]AGACCTCCACCCCCACCATAATGGACATTGTCGTCATTGCAGGTGAGCNCTCATCACAGA	2169	3	+
ilmnseq1_rs114276588_ilmnrep2-147_B_R_2840132508	rs114276588	BOT	[T/C]	0012703357	CCTCCAATCTCATCTCGAATTGTAATCTCCACGTGTTGAGGGCAGGACCT			37	1	25723234	diploid	Homo sapiens	dbSNP	147	TOP	CACTCACTGTCNCAAGAACAGCATGGGGGAAACCACCCCTGTGATCCCATCACCTCCCAC[A/G]AGGTCCTGCCCTCAACACGTGGAGATTACAATTCGAGATGAGATTGGAGGGGGATACAGA	CACTCACTGTCNCAAGAACAGCATGGGGGAAACCACCCCTGTGATCCCATCACCTCCCAC[A/G]AGGTCCTGCCCTCAACACGTGGAGATTACAATTCGAGATGAGATTGGAGGGGGATACAGA	2169	3	-
ilmnseq1_rs114362217_ilmnrep2-147_T_F_2840132509	rs114362217	TOP	[A/G]	0017648413	ATCCCTTCCAGACAAACCCGTGGTGCTCCAGTTCATTGACTGGATTCTCC			37	18	43311019	diploid	Homo sapiens	dbSNP	147	TOP	GCTTTACCTCATCCCTTCCAGACAAACCCGTGGTGCTCCAGTTCATTGACTGGATTCTCC[A/G]GGGCATATCCCAAGTGGTGTTCGTCAACAACCCCGTCAGTGGAATCCTNATTCTGGTAGG	GCTTTACCTCATCCCTTCCAGACAAACCCGTGGTGCTCCAGTTCATTGACTGGATTCTCC[A/G]GGGCATATCCCAAGTGGTGTTCGTCAACAACCCCGTCAGTGGAATCCTNATTCTGGTAGG	2169	3	+
ilmnseq1_rs114580862_ilmnrep2-147_T_R_2840132510	rs114580862	TOP	[C/G]	0022658377	ACAGAGTGAGACTGTCTCAAAAAAAAAAAAAAGAAAGAAAATATACATTC	0018788505	ACAGAGTGAGACTGTCTCAAAAAAAAAAAAAAGAAAGAAAATATACATTG	37	1	25700310	diploid	Homo sapiens	dbSNP	147	BOT	ACATATATGGGNGTCTAACCAATAAAAGATGTTTGCTTGTAGAATAACAAGTTCTGGATG[C/G]AATGTATATTTTCTTTCTTTTTTTTTTTTTTGAGACAGTCTCACTCTGTCACCTAGGCTG	CAGCCTAGGTGACAGAGTGAGACTGTCTCAAAAAAAAAAAAAAGAAAGAAAATATACATT[C/G]CATCCAGAACTTGTTATTCTACAAGCAAACATCTTTTATTGGTTAGACNCCCATATATGT	2169	3	-
ilmnseq1_rs114623830_ilmnrep1-147_T_R_2840129047	rs114623830	TOP	[A/G]	0021728442	CTAATATGTAAGGAGAGTCCTTTCGTTTCCTACTAATTACATTCAAGAAC			37	4	145032680	diploid	Homo sapiens	dbSNP	147	BOT	TAAACACAACANGAAATTAATGCACAGTATACATTTTAGGATTCTACATTCTTGCAGAGT[T/C]GTTCTTGAATGTAATTAGTAGGAAACGAAAGGACTCTCCTTACATATTAGCTCTATTGTC	GACAATAGAGCTAATATGTAAGGAGAGTCCTTTCGTTTCCTACTAATTACATTCAAGAAC[A/G]ACTCTGCAAGAATGTAGAATCCTAAAATGTATACTGTGCATTAATTTCNTGTTGTGTTTA	2169	3	-
ilmnseq1_rs114722809_ilmnrep2-147_T_F_2840132512	rs114722809	TOP	[A/G]	0070733493	GACATTCGGGAAGCAGCTCAGAAGTGAGATGCCCAGGTGCCGGGGCAGAG			37	22	43089591	diploid	Homo sapiens	dbSNP	147	TOP	GGAGCATCTGGACATTCGGGAAGCAGCTCAGAAGTGAGATGCCCAGGTGCCGGGGCAGAG[A/G]GGCGTTGCCACCCGGAAGCCCTTTCATCAGGACCAGCACGTGGGATTCNGGGTGAGTTCT	GGAGCATCTGGACATTCGGGAAGCAGCTCAGAAGTGAGATGCCCAGGTGCCGGGGCAGAG[A/G]GGCGTTGCCACCCGGAAGCCCTTTCATCAGGACCAGCACGTGGGATTCNGGGTGAGTTCT	2169	3	+
ilmnseq1_rs114723195_ilmnrep1-147_T_F_2840129049	rs114723195	TOP	[A/G]	0047775310	TGCTCAGAACATGAAACACAGTCTAGCCAGCTCCCGATTGGCCCTGGAGG			37	1	25612658	diploid	Homo sapiens	dbSNP	147	TOP	TGCTCCAGAGTGCTCAGAACATGAAACACAGTCTAGCCAGCTCCCGATTGGCCCTGGAGG[A/G]AAAAAACTTTATATATTTTTCTTTTTTAAAAGGTTTAGAGGCTGGGCANGGTGGTTCACA	TGCTCCAGAGTGCTCAGAACATGAAACACAGTCTAGCCAGCTCCCGATTGGCCCTGGAGG[A/G]AAAAAACTTTATATATTTTTCTTTTTTAAAAGGTTTAGAGGCTGGGCANGGTGGTTCACA	2169	3	+
ilmnseq1_rs114766827_ilmnrep1-147_T_R_2840129050	rs114766827	TOP	[A/C]	0037668383	TGATGTAGTTTTTCAAGTGGAGCAATTACAACCTAAAGCCTATTTTTCGA			37	4	145034200	diploid	Homo sapiens	dbSNP	147	BOT	TCTAAACAATANATTTGTCTCTAGAATAAATAAGTAGCTAAAAATGTATATAAATTTCAG[T/G]TCGAAAAATAGGCTTTAGGTTGTAATTGCTCCACTTGAAAAACTACATCAAGACTTTTTT	AAAAAAGTCTTGATGTAGTTTTTCAAGTGGAGCAATTACAACCTAAAGCCTATTTTTCGA[A/C]CTGAAATTTATATACATTTTTAGCTACTTATTTATTCTAGAGACAAATNTATTGTTTAGA	2169	3	-
ilmnseq1_rs114801603_ilmnrep2-147_B_R_2840132515	rs114801603	BOT	[T/C]	0053662376	CGCACACGTAGTCTCGCTCGTCGCCCACCTGGGCCTCAGCCAGCACCAGG			37	19	45315541	diploid	Homo sapiens	dbSNP	147	TOP	AGGTCACAATGNACGACACCCGGGGCCGCAGTCCCCCATACCAGCTGGACTCCCAGGGGC[A/G]CCTGGTGCTGGCTGAGGCCCAGGTGGGCGACGAGCGAGACTACGTGTGCGTGGTGAGGGC	AGGTCACAATGNACGACACCCGGGGCCGCAGTCCCCCATACCAGCTGGACTCCCAGGGGC[A/G]CCTGGTGCTGGCTGAGGCCCAGGTGGGCGACGAGCGAGACTACGTGTGCGTGGTGAGGGC	2169	3	-
ilmnseq1_rs11488397_ilmnrep1-147_T_F_2840129052	rs11488397	TOP	[A/C]	0046720456	TCTCCATTCAGTGTCTCCACTGGGATGTTTCATACACATCTCTACCCCCC			37	1	25619146	diploid	Homo sapiens	dbSNP	147	TOP	GACTTGTACATCTCCATTCAGTGTCTCCACTGGGATGTTTCATACACATCTCTACCCCCC[A/C]TCCCCCAACCTTAACCCTAACGCTACCACATTCGACACTGAACTCTGGNTTTTCCCTCCC	GACTTGTACATCTCCATTCAGTGTCTCCACTGGGATGTTTCATACACATCTCTACCCCCC[A/C]TCCCCCAACCTTAACCCTAACGCTACCACATTCGACACTGAACTCTGGNTTTTCCCTCCC	2169	3	-
ilmnseq1_rs114968863_ilmnrep2-147_B_R_2840132517	rs114968863	BOT	[T/C]	0025722421	TTGGAGGATGTTTCTGATGACGAAGGGTCCGTCCACCCTGGGCTTTGTGG			37	2	127432715	diploid	Homo sapiens	dbSNP	147	TOP	GTGCCCAGGGTNAGTGGCTCCTGCTGAGCACACCCACCTGCTGCAGCCCTACCAGGCCCC[A/G]CCACAAAGCCCAGGGTGGACGGACCCTTCGTCATCAGAAACATCCTCCAAGGGGCTTTCC	GTGCCCAGGGTNAGTGGCTCCTGCTGAGCACACCCACCTGCTGCAGCCCTACCAGGCCCC[A/G]CCACAAAGCCCAGGGTGGACGGACCCTTCGTCATCAGAAACATCCTCCAAGGGGCTTTCC	2169	3	-
ilmnseq1_rs114969691_ilmnrep2-147_B_R_2840132518	rs114969691	BOT	[T/C]	0049680332	TGTAAACCCCAATAAATCCCCAAAATTCAGCCTGAGATGAGCTGGACTAG			37	4	144936925	diploid	Homo sapiens	dbSNP	147	TOP	GTCTGTTTCTTNCTAAAAACCCTATTTCACACCATGCTAAATATATTTACAGGTTTGGCA[A/G]CTAGTCCAGCTCATCTCAGGCTGAATTTTGGGGATTTATTGGGGTTTACAGATGAAAAAT	GTCTGTTTCTTNCTAAAAACCCTATTTCACACCATGCTAAATATATTTACAGGTTTGGCA[A/G]CTAGTCCAGCTCATCTCAGGCTGAATTTTGGGGATTTATTGGGGTTTACAGATGAAAAAT	2169	3	-
ilmnseq1_rs115135456_ilmnrep2-147_B_R_2840132520	rs115135456	BOT	[T/C]	0027734353	TAGGAACACCCACTTATAACGTGCCATATAACGTGGAAAAGGTGTGTAGC			37	1	25646763	diploid	Homo sapiens	dbSNP	147	TOP	ACTGGACACAANAACACAAAACGCTTGGGCTGCTGAGAGATTAGAACAACAACCCTCCAC[A/G]GCTACACACCTTTTCCACGTTATATGGCACGTTATAAGTGGGTGTTCCTAGTGATGGTTC	ACTGGACACAANAACACAAAACGCTTGGGCTGCTGAGAGATTAGAACAACAACCCTCCAC[A/G]GCTACACACCTTTTCCACGTTATATGGCACGTTATAAGTGGGTGTTCCTAGTGATGGTTC	2169	3	-
ilmnseq1_rs115164947_ilmnrep2-147_T_F_2840132521	rs115164947	TOP	[A/G]	0019606468	GGGCTTAACATTGCATTGCCCTGGAGCCTAAAAGGGGAAACAAAGGGCCG			37	1	25601221	diploid	Homo sapiens	dbSNP	147	TOP	GACTGAGCCTGGGCTTAACATTGCATTGCCCTGGAGCCTAAAAGGGGAAACAAAGGGCCG[A/G]GCGACGTGGCTCACGCCTGTAATCCCGGCACATTGGGAGGCCAAGGCTNGAGAATCACCT	GACTGAGCCTGGGCTTAACATTGCATTGCCCTGGAGCCTAAAAGGGGAAACAAAGGGCCG[A/G]GCGACGTGGCTCACGCCTGTAATCCCGGCACATTGGGAGGCCAAGGCTNGAGAATCACCT	2169	3	+
ilmnseq1_rs115171907_ilmnrep2-147_T_F_2840132522	rs115171907	TOP	[A/G]	0034618454	AAGTGAATCATGAGTGCTTTCCCACTGCGTCAAGAAGGCCTGGAGTTTGT			37	2	127412715	diploid	Homo sapiens	dbSNP	147	TOP	GATCTAACTAAAGTGAATCATGAGTGCTTTCCCACTGCGTCAAGAAGGCCTGGAGTTTGT[A/G]CAGCCCGGCTAGAGGTGAGCAAAGCCTCTGTGTTGCAAATCTCCAGGGNGCAGCCTCTCA	GATCTAACTAAAGTGAATCATGAGTGCTTTCCCACTGCGTCAAGAAGGCCTGGAGTTTGT[A/G]CAGCCCGGCTAGAGGTGAGCAAAGCCTCTGTGTTGCAAATCTCCAGGGNGCAGCCTCTCA	2169	3	+
ilmnseq1_rs115178969_ilmnrep1-147_T_F_2840129059	rs115178969	TOP	[A/G]	0043795374	TGCTGCTGTGGCCATCGTCCTAGTCTCCCTCCTCTTCGTCATGCTGCGCT			37	2	127453579	diploid	Homo sapiens	dbSNP	147	TOP	CAGGTGTGATTGCTGCTGTGGCCATCGTCCTAGTCTCCCTCCTCTTCGTCATGCTGCGCT[A/G]CATGTACCGGCACAAGGGCACGTACCACACCAATGAGGCCAAGGGCACNGAGTTTGCTGA	CAGGTGTGATTGCTGCTGTGGCCATCGTCCTAGTCTCCCTCCTCTTCGTCATGCTGCGCT[A/G]CATGTACCGGCACAAGGGCACGTACCACACCAATGAGGCCAAGGGCACNGAGTTTGCTGA	2169	3	+
ilmnseq1_rs115201071_ilmnrep1-147_T_R_2840129060	rs115201071	TOP	[A/G]	0047651320	TGTGCCGGTACATGTAGCGCAGCATGACGAAGAGGAGGGAGACTAGGACG			37	2	127453543	diploid	Homo sapiens	dbSNP	147	BOT	CTGCCTCAGACNGACCCTTGCACCTCTTCCCACCTGCAGGTGTGATTGCTGCTGTGGCCA[T/C]CGTCCTAGTCTCCCTCCTCTTCGTCATGCTGCGCTACATGTACCGGCACAAGGGCACGTA	TACGTGCCCTTGTGCCGGTACATGTAGCGCAGCATGACGAAGAGGAGGGAGACTAGGACG[A/G]TGGCCACAGCAGCAATCACACCTGCAGGTGGGAAGAGGTGCAAGGGTCNGTCTGAGGCAG	2169	3	-
ilmnseq1_rs115252256_ilmnrep2-147_T_F_2840132525	rs115252256	TOP	[A/G]	0029693419	GCCTGGCCTTTTTTTTTTTTTTTTTTTTGTAAACAGGGTCTCCCTCTGTC			37	1	25607139	diploid	Homo sapiens	dbSNP	147	TOP	AAGCCACTGTGCCTGGCCTTTTTTTTTTTTTTTTTTTTGTAAACAGGGTCTCCCTCTGTC[A/G]CCCAGGCTGCTGGAGTGTAGTGGTGTGACCGCAGCTCACTGCAGCCTTNACCTTCTAGGC	AAGCCACTGTGCCTGGCCTTTTTTTTTTTTTTTTTTTTGTAAACAGGGTCTCCCTCTGTC[A/G]CCCAGGCTGCTGGAGTGTAGTGGTGTGACCGCAGCTCACTGCAGCCTTNACCTTCTAGGC	2169	3	+
ilmnseq1_rs115301997_ilmnrep1-147_T_F_2840129062	rs115301997	TOP	[A/G]	0046744484	TGGTATGTTCAAAGTGGTGCTGACTTGCCCTCTGTCTTGCAAAGTACCAG			37	1	25645689	diploid	Homo sapiens	dbSNP	147	TOP	CTGTTATCACTGGTATGTTCAAAGTGGTGCTGACTTGCCCTCTGTCTTGCAAAGTACCAG[A/G]AGGTCTTTTCTTATTCTTCACTGGAGTCAAAAAAGAGAATAGAGGAAANGACAATCATAT	CTGTTATCACTGGTATGTTCAAAGTGGTGCTGACTTGCCCTCTGTCTTGCAAAGTACCAG[A/G]AGGTCTTTTCTTATTCTTCACTGGAGTCAAAAAAGAGAATAGAGGAAANGACAATCATAT	2169	3	+
ilmnseq1_rs11541159_ilmnrep1-147_T_F_2840129064	rs11541159	TOP	[A/G]	0031688487	TCTGCACCCTGTTCATCATCGGCTTCAAGTTCACGTTTTTCGTCTCCATC			37	22	43089849	diploid	Homo sapiens	dbSNP	147	TOP	AGGCAGCGGGTCTGCACCCTGTTCATCATCGGCTTCAAGTTCACGTTTTTCGTCTCCATC[A/G]TGATCTACTGGCACGTTGTGGGAGAGCCCAAGGAGAAAGGGCAGCTCTNTAACCTGCCAG	AGGCAGCGGGTCTGCACCCTGTTCATCATCGGCTTCAAGTTCACGTTTTTCGTCTCCATC[A/G]TGATCTACTGGCACGTTGTGGGAGAGCCCAAGGAGAAAGGGCAGCTCTNTAACCTGCCAG	2169	3	-
ilmnseq1_rs11542968_ilmnrep1-147_T_R_2840129065	rs11542968	TOP	[C/G]	0051606484	AGCCCCTCCCCTCGGCCCGCGCGGGAGGAGTGTGACCCAGGTGCCGCTTC	0019610314	AGCCCCTCCCCTCGGCCCGCGCGGGAGGAGTGTGACCCAGGTGCCGCTTG	37	2	127413734	diploid	Homo sapiens	dbSNP	147	BOT	GGGCCAGGCCGNGCCGGGGGAGGGTCGCGCTCCCGGGCTCCTGACCCTCGGCGGCGAGAG[C/G]AAGCGGCACCTGGGTCACACTCCTCCCGCGCGGGCCGAGGGGAGGGGCTCTGGCCCGGAG	CTCCGGGCCAGAGCCCCTCCCCTCGGCCCGCGCGGGAGGAGTGTGACCCAGGTGCCGCTT[C/G]CTCTCGCCGCCGAGGGTCAGGAGCCCGGGAGCGCGACCCTCCCCCGGCNCGGCCTGGCCC	2169	3	+
ilmnseq1_rs115728727_ilmnrep2-147_B_R_2840132531	rs115728727	BOT	[T/C]	0069609308	TTTCATTATAATGAGTTCCAGTGACTCAATGATGGGGAAAAAAATCTCTG			37	4	145032360	diploid	Homo sapiens	dbSNP	147	TOP	CTAACACACAANAGCAAGCATTCAAGGAAACATTTGTTCTTTATCTTGAAATATTAATGA[A/G]CAGAGATTTTTTTCCCCATCATTGAGTCACTGGAACTCATTATAATGAAAATTGCATTCT	CTAACACACAANAGCAAGCATTCAAGGAAACATTTGTTCTTTATCTTGAAATATTAATGA[A/G]CAGAGATTTTTTTCCCCATCATTGAGTCACTGGAACTCATTATAATGAAAATTGCATTCT	2169	3	-
ilmnseq1_rs116138813_ilmnrep1-147_T_R_2840129071	rs116138813	TOP	[A/G]	0069742319	TTCCAATTCCTCCAGCCCCTGGAAACCACTAATTTGTTTTCTACATCTAC			37	4	145057120	diploid	Homo sapiens	dbSNP	147	BOT	ACACAAAAGGCNACCTATTATATGATTCCATTTATATGAAATATCTACAATGGGTATATC[T/C]GTAGATGTAGAAAACAAATTAGTGGTTTCCAGGGGCTGGAGGAATTGGAAGTGGCTGCTA	TAGCAGCCACTTCCAATTCCTCCAGCCCCTGGAAACCACTAATTTGTTTTCTACATCTAC[A/G]GATATACCCATTGTAGATATTTCATATAAATGGAATCATATAATAGGTNGCCTTTTGTGT	2169	3	-
ilmnseq1_rs116141485_ilmnrep1-147_T_R_2840129072	rs116141485	TOP	[A/G]	0021800340	GCAGGGAGATAACCAAGGCCACCCTGCCCAGGGCTGGCTCTACATGCCCC			37	2	127419442	diploid	Homo sapiens	dbSNP	147	BOT	TGGGGCCCAGCNGGCACAACAGTGACCTCTTTCCAGGGCTCAGGGGAGGAAGCTCCGCTT[T/C]GGGGCATGTAGAGCCAGCCCTGGGCAGGGTGGCCTTGGTTATCTCCCTGCACCCCTGGCA	TGCCAGGGGTGCAGGGAGATAACCAAGGCCACCCTGCCCAGGGCTGGCTCTACATGCCCC[A/G]AAGCGGAGCTTCCTCCCCTGAGCCCTGGAAAGAGGTCACTGTTGTGCCNGCTGGGCCCCA	2169	3	-
ilmnseq1_rs116158479_ilmnrep1-147_T_F_2840129073	rs116158479	TOP	[A/G]	0047603377	CTTTTAAACAATAATCTGGTGATAGGGATTTTGAAGTTTAACAAATTTTA			37	4	144924247	diploid	Homo sapiens	dbSNP	147	TOP	AAAATGAATGCTTTTAAACAATAATCTGGTGATAGGGATTTTGAAGTTTAACAAATTTTA[A/G]GATTAAAATTACAGAAAGACATTTTTATGAGTCAATTAAAGTATGTAANAATTATTTACA	AAAATGAATGCTTTTAAACAATAATCTGGTGATAGGGATTTTGAAGTTTAACAAATTTTA[A/G]GATTAAAATTACAGAAAGACATTTTTATGAGTCAATTAAAGTATGTAANAATTATTTACA	2169	3	+
ilmnseq1_rs116214358_ilmnrep1-147_T_F_2840129075	rs116214358	TOP	[A/G]	0043709340	TTCTTTATCTTGAAATATTAATGAGCAGAGATTTTTTTCCCCATCATTGA			37	4	145032386	diploid	Homo sapiens	dbSNP	147	TOP	GAAACATTTGTTCTTTATCTTGAAATATTAATGAGCAGAGATTTTTTTCCCCATCATTGA[A/G]TCACTGGAACTCATTATAATGAAAATTGCATTCTGAAATTGTACAACTNAGGCAGGTATA	GAAACATTTGTTCTTTATCTTGAAATATTAATGAGCAGAGATTTTTTTCCCCATCATTGA[A/G]TCACTGGAACTCATTATAATGAAAATTGCATTCTGAAATTGTACAACTNAGGCAGGTATA	2169	3	+
ilmnseq1_rs116261244_ilmnrep1-147_B_R_2840129076	rs116261244	BOT	[T/G]	0028705478	TGCTGGGGATTCACCACATCTCCGTCATGCACTCCATCTTCAGCTTGCTG			37	1	25712269	diploid	Homo sapiens	dbSNP	147	TOP	TGCCGTTCCAGNCAGTATGAAGCACCAGCAGCACAATGTAGGTGATCTCTCCAAGCAGAC[A/C]CAGCAAGCTGAAGATGGAGTGCATGACGGAGATGTGGTGAATCCCCAGCACTCGGTTACA	TGCCGTTCCAGNCAGTATGAAGCACCAGCAGCACAATGTAGGTGATCTCTCCAAGCAGAC[A/C]CAGCAAGCTGAAGATGGAGTGCATGACGGAGATGTGGTGAATCCCCAGCACTCGGTTACA	2169	3	-
ilmnseq1_rs116348266_ilmnrep1-147_B_R_2840129077	rs116348266	BOT	[T/C]	0036684509	CAAGGTCAGAGACAGATTTGATATTAAAAAATTAAAGACTAAAAACTTAG			37	1	25688848	diploid	Homo sapiens	dbSNP	147	TOP	TGATAGCATCANCCTAATGAAACTAAACATTTATTTTAAACTTATTAAATTGACTCTTAA[A/G]CTAAGTTTTTAGTCTTTAATTTTTTAATATCAAATCTGTCTCTGACCTTGTTTCATTATA	TGATAGCATCANCCTAATGAAACTAAACATTTATTTTAAACTTATTAAATTGACTCTTAA[A/G]CTAAGTTTTTAGTCTTTAATTTTTTAATATCAAATCTGTCTCTGACCTTGTTTCATTATA	2169	3	-
ilmnseq1_rs116451902_ilmnrep2-147_T_F_2840132542	rs116451902	TOP	[A/C]	0033662304	CTATGGTACAAACGCTTCCCGCATGACTGAGTTCAAGCTGTCAAGGAGAC			37	1	25635100	diploid	Homo sapiens	dbSNP	147	TOP	CTTGCAATTTCTATGGTACAAACGCTTCCCGCATGACTGAGTTCAAGCTGTCAAGGAGAC[A/C]TCACTATACATGGACTTGGGAAGAGATGAGAACAATCAGCCCACTGAGNCTATGGGAACT	CTTGCAATTTCTATGGTACAAACGCTTCCCGCATGACTGAGTTCAAGCTGTCAAGGAGAC[A/C]TCACTATACATGGACTTGGGAAGAGATGAGAACAATCAGCCCACTGAGNCTATGGGAACT	2169	3	+
ilmnseq1_rs116557418_ilmnrep2-147_B_R_2840132543	rs116557418	BOT	[T/C]	0034603309	TAATTAAACTCTAGAAAATTGTGTGGCTTTGGTATAAGAGAGCTTCATGA			37	4	144921213	diploid	Homo sapiens	dbSNP	147	TOP	GCTAACCTTCCNTCTCAGTCCACATCCTACTTTTGTCTCTGTCTCCACTTGCCATTTTAT[A/G]TCATGAAGCTCTCTTATACCAAAGCCACACAATTTTCTAGAGTTTAATTATTACAAATTA	GCTAACCTTCCNTCTCAGTCCACATCCTACTTTTGTCTCTGTCTCCACTTGCCATTTTAT[A/G]TCATGAAGCTCTCTTATACCAAAGCCACACAATTTTCTAGAGTTTAATTATTACAAATTA	2169	3	-
ilmnseq1_rs116637278_ilmnrep1-147_T_R_2840129081	rs116637278	TOP	[A/G]	0029809370	AGGCTGTCTGGGAAGGTGTGGATGCTGTGAGACAGCAATTCTCAAAGCAT			37	2	127445018	diploid	Homo sapiens	dbSNP	147	BOT	CTGGGGCCTGANAATTTCTATTTCTAACAGGCTCCCAGAGGATGCTGTGTATCCAGAGAC[T/C]ATGCTTTGAGAATTGCTGTCTCACAGCATCCACACCTTCCCAGACAGCCTTGAGCTTCCT	AGGAAGCTCAAGGCTGTCTGGGAAGGTGTGGATGCTGTGAGACAGCAATTCTCAAAGCAT[A/G]GTCTCTGGATACACAGCATCCTCTGGGAGCCTGTTAGAAATAGAAATTNTCAGGCCCCAG	2169	3	-
ilmnseq1_rs116724129_ilmnrep1-147_B_F_2840129083	rs116724129	BOT	[T/C]	0049641430	AGGGCTGGGTTGTGACAGTCCTGCCAGCCCAGGCCAACCCACTCTTCCCC			37	2	127423780	diploid	Homo sapiens	dbSNP	147	BOT	GTGGTACACAAGGGCTGGGTTGTGACAGTCCTGCCAGCCCAGGCCAACCCACTCTTCCCC[T/C]GGGGAAGGAGTGGGCAGCTGCCTCCCAAGGTCACTACAGGGGCACTGGNAGAGAATAATG	CATTATTCTCTNCCAGTGCCCCTGTAGTGACCTTGGGAGGCAGCTGCCCACTCCTTCCCC[A/G]GGGGAAGAGTGGGTTGGCCTGGGCTGGCAGGACTGTCACAACCCAGCCCTTGTGTACCAC	2169	3	+
ilmnseq1_rs116725153_ilmnrep2-147_B_R_2840132548	rs116725153	BOT	[T/C]	0050676436	ACCCATAATTTCCCCCCTTTTAAGACTGTGCTGAGAATACATGTGCTCAT			37	2	127419725	diploid	Homo sapiens	dbSNP	147	TOP	CACTGCCACTCNTCCTCCTTGAACTCTGGCATGGAGAATCTTCACATTTTGTCAGCAGCC[A/G]ATGAGCACATGTATTCTCAGCACAGTCTTAAAAGGGGGGAAATTATGGGTTGCCAGATCA	CACTGCCACTCNTCCTCCTTGAACTCTGGCATGGAGAATCTTCACATTTTGTCAGCAGCC[A/G]ATGAGCACATGTATTCTCAGCACAGTCTTAAAAGGGGGGAAATTATGGGTTGCCAGATCA	2169	3	-
ilmnseq1_rs116742640_ilmnrep2-147_B_F_2840132549	rs116742640	BOT	[T/C]	0026622459	CTCACCAGCTTCTCCCTCAGACCCATCCCCAGGCCCCAACCTCTTAGAAA			37	2	127431928	diploid	Homo sapiens	dbSNP	147	BOT	GGGCCAGCCGCTCACCAGCTTCTCCCTCAGACCCATCCCCAGGCCCCAACCTCTTAGAAA[T/C]GGGAGCAGTGAGACCCAGAAAACTTCCTTACTTTCTGAGATACCAAAGNAAGGCAGGCTT	AAGCCTGCCTTNCTTTGGTATCTCAGAAAGTAAGGAAGTTTTCTGGGTCTCACTGCTCCC[A/G]TTTCTAAGAGGTTGGGGCCTGGGGATGGGTCTGAGGGAGAAGCTGGTGAGCGGCTGGCCC	2169	3	+
ilmnseq1_rs116830413_ilmnrep1-147_B_F_2840129087	rs116830413	BOT	[T/C]	0031641453	CATTTGGGTATCTATCTATCTATCAATCTTTTCTTTTCTTTTTTCTTTTT			37	1	25728376	diploid	Homo sapiens	dbSNP	147	BOT	TTTGTAACCTCATTTGGGTATCTATCTATCTATCAATCTTTTCTTTTCTTTTTTCTTTTT[T/C]TTTTATTGGAGATGAAGTCTTGCTCTTGTCCCCCAGGCTGCAGTGCAANGGCGCGATCTC	GAGATCGCGCCNTTGCACTGCAGCCTGGGGGACAAGAGCAAGACTTCATCTCCAATAAAA[A/G]AAAAAGAAAAAAGAAAAGAAAAGATTGATAGATAGATAGATACCCAAATGAGGTTACAAA	2169	3	+
ilmnseq1_rs116833983_ilmnrep1-147_T_R_2840129088	rs116833983	TOP	[A/G]	0044606509	TCCAAAGGAAATAATGTTTAGTACAGTGACTGGCACATGGAGAACGCTCA			37	1	25608559	diploid	Homo sapiens	dbSNP	147	BOT	GGCAGGTGAGTNCCTATTGCTGTGATTGTCATGATGATGTTGATGAACAGTCACTATTTA[T/C]TGAGCGTTCTCCATGTGCCAGTCACTGTACTAAACATTATTTCCTTTGGATTTCCCAGAA	TTCTGGGAAATCCAAAGGAAATAATGTTTAGTACAGTGACTGGCACATGGAGAACGCTCA[A/G]TAAATAGTGACTGTTCATCAACATCATCATGACAATCACAGCAATAGGNACTCACCTGCC	2169	3	-
ilmnseq1_rs117073402_ilmnrep2-147_T_F_2840132555	rs117073402	TOP	[A/G]	0010787358	TACACTATCCTGAGCCATCCTCCTCATCTGGTGACAGTAGCCCTGTCTCA			37	2	127421862	diploid	Homo sapiens	dbSNP	147	TOP	ACTGATTCTTTACACTATCCTGAGCCATCCTCCTCATCTGGTGACAGTAGCCCTGTCTCA[A/G]AGAGTAGAGATGAGGCTCCACTCCACAGACGCCATCTCATTTAGCCCTNTGGCAGCCCCA	ACTGATTCTTTACACTATCCTGAGCCATCCTCCTCATCTGGTGACAGTAGCCCTGTCTCA[A/G]AGAGTAGAGATGAGGCTCCACTCCACAGACGCCATCTCATTTAGCCCTNTGGCAGCCCCA	2169	3	+
ilmnseq1_rs11728240_ilmnrep1-147_T_F_2840129092	rs11728240	TOP	[A/G]	0025671452	GGCCTTTAAGGTCACGATTAGGTCATGAGGACTCCATTCTCATAAATGTA			37	4	145030701	diploid	Homo sapiens	dbSNP	147	TOP	TGTTGGGAGGGGCCTTTAAGGTCACGATTAGGTCATGAGGACTCCATTCTCATAAATGTA[A/G]TAACGCCTTATAGAGGGAATGGGCTTCTGATGAAAGGATGTGTTTGGCNTCATTTCCTCT	TGTTGGGAGGGGCCTTTAAGGTCACGATTAGGTCATGAGGACTCCATTCTCATAAATGTA[A/G]TAACGCCTTATAGAGGGAATGGGCTTCTGATGAAAGGATGTGTTTGGCNTCATTTCCTCT	2169	3	+
ilmnseq1_rs11730827_ilmnrep1-147_B_R_2840129094	rs11730827	BOT	[T/C]	0039804476	ATTGGATGGCTGGGTCAAATGGTATTTCCAGTTCTAGATCCCTAAGGAAT			37	4	144934515	diploid	Homo sapiens	dbSNP	147	TOP	CACTTTTACACNGTTGGTGGGACTGTAAACTAGTTCAACCATTGTGGAAGTCAGTGTGGC[A/G]ATTCCTTAGGGATCTAGAACTGGAAATACCATTTGACCCAGCCATCCAATTACTGGGTAT	CACTTTTACACNGTTGGTGGGACTGTAAACTAGTTCAACCATTGTGGAAGTCAGTGTGGC[A/G]ATTCCTTAGGGATCTAGAACTGGAAATACCATTTGACCCAGCCATCCAATTACTGGGTAT	2169	3	-
ilmnseq1_rs117331984_ilmnrep2-147_B_F_2840132559	rs117331984	BOT	[T/C]	0024647451	AGGCACTATTCACAATTTCAGCTGATAATTCCTTGTGATGGGGGCTGCCC			37	1	25712680	diploid	Homo sapiens	dbSNP	147	BOT	GGTCTAGTGTAGGCACTATTCACAATTTCAGCTGATAATTCCTTGTGATGGGGGCTGCCC[T/C]GTGCACTGTAGGATGTTAAGCATCATTCCTGGTCTCTCCCCACGAGCTNCCAGTAGCAGC	GCTGCTACTGGNAGCTCGTGGGGAGAGACCAGGAATGATGCTTAACATCCTACAGTGCAC[A/G]GGGCAGCCCCCATCACAAGGAATTATCAGCTGAAATTGTGAATAGTGCCTACACTAGACC	2169	3	+
ilmnseq1_rs117737673_ilmnrep2-147_T_R_2840132561	rs117737673	TOP	[A/G]	0043733345	TCCAGCTGCCATCTGCCTTGGGCTCTATTTCCGCTGTCTTTAGCTCTGGC			37	19	45322316	diploid	Homo sapiens	dbSNP	147	BOT	TCTCTTCTCTCNCTCTCTCCTCTCCCTTCACTTTCTTCCCATCCCCACCACCCACAGGCT[T/C]GCCAGAGCTAAAGACAGCGGAAATAGAGCCCAAGGCAGATGGCAGCTGGAGGGAAGGAGA	TCTCCTTCCCTCCAGCTGCCATCTGCCTTGGGCTCTATTTCCGCTGTCTTTAGCTCTGGC[A/G]AGCCTGTGGGTGGTGGGGATGGGAAGAAAGTGAAGGGAGAGGAGAGAGNGAGAGAAGAGA	2169	3	-
ilmnseq1_rs118156441_ilmnrep1-147_B_F_2840129100	rs118156441	BOT	[T/C]	0025636439	CAGTGCGAGCCCTGGAGGCATCAGCCTCAGAGAGAGCACAGAGCAGCAAC			37	2	127430255	diploid	Homo sapiens	dbSNP	147	BOT	AGCTCTGGGTCAGTGCGAGCCCTGGAGGCATCAGCCTCAGAGAGAGCACAGAGCAGCAAC[T/C]TTCTCCCCTCAGGGTGGAGGGGCTGGCCCAGCAGTGGACAGAGAACAGNACTGTGAAAGG	CCTTTCACAGTNCTGTTCTCTGTCCACTGCTGGGCCAGCCCCTCCACCCTGAGGGGAGAA[A/G]GTTGCTGCTCTGTGCTCTCTCTGAGGCTGATGCCTCCAGGGCTCGCACTGACCCAGAGCT	2169	3	+
ilmnseq1_rs12053420_ilmnrep2-147_B_F_2840132567	rs12053420	BOT	[T/C]	0012628328	CAACCTTTTCCCAACTTACCCACATGCATTTGTCCTTGTCGGTTACACAG			37	2	127442223	diploid	Homo sapiens	dbSNP	147	BOT	CAACAGAGAGCAACCTTTTCCCAACTTACCCACATGCATTTGTCCTTGTCGGTTACACAG[T/C]GTGCTCCTGATGGCAGGGACTTGGCCTTAACGGTGGAGCATATGGCTGNAGCGTAGAAGG	CCTTCTACGCTNCAGCCATATGCTCCACCGTTAAGGCCAAGTCCCTGCCATCAGGAGCAC[A/G]CTGTGTAACCGACAAGGACAAATGCATGTGGGTAAGTTGGGAAAAGGTTGCTCTCTGTTG	2169	3	+
ilmnseq1_rs121912743_ilmnrep1-147_B_R_2840129106	rs121912743	BOT	[T/C]	0061756483	GAGGAGGGCTGTGTTGGGCAGGGGGCCCTGAGGTTTGGGCACCATCAACA			37	17	42333172	diploid	Homo sapiens	dbSNP	147	TOP	CTTGGTTTTCTNCTGCAGATCTTCCAGGACCACCCACTACAGAAGACTTATAACTACAAC[A/G]TGTTGATGGTGCCCAAACCTCAGGGCCCCCTGCCCAACACAGCCCTCCTCTCCCTTGTGC	CTTGGTTTTCTNCTGCAGATCTTCCAGGACCACCCACTACAGAAGACTTATAACTACAAC[A/G]TGTTGATGGTGCCCAAACCTCAGGGCCCCCTGCCCAACACAGCCCTCCTCTCCCTTGTGC	2169	3	+
ilmnseq1_rs121912756_ilmnrep1-147_T_F_2840129107	rs121912756	TOP	[A/G]	0057711483	CCCAAGACCCTTTGACTGACCGGCTTCTTCTGACCACCCTGCAGTTCTGC			37	17	42334906	diploid	Homo sapiens	dbSNP	147	TOP	GGTGCCTTGCCCCAAGACCCTTTGACTGACCGGCTTCTTCTGACCACCCTGCAGTTCTGC[A/G]AGACCAACGGTCTAGAGTACATCGTGGGCCGCGTGTGGATCGGCTTCTNGCTCATCCTGC	GGTGCCTTGCCCCAAGACCCTTTGACTGACCGGCTTCTTCTGACCACCCTGCAGTTCTGC[A/G]AGACCAACGGTCTAGAGTACATCGTGGGCCGCGTGTGGATCGGCTTCTNGCTCATCCTGC	2169	3	-
ilmnseq1_rs121912757_ilmnrep1-147_T_F_2840129108	rs121912757	TOP	[A/G]	0025657303	ACAGAAACTCTCGGTGCCTGATGGCTTCAAGGTGTCCAACTCCTCAGCCC			37	17	42331984	diploid	Homo sapiens	dbSNP	147	TOP	ACCCCCTCCCACAGAAACTCTCGGTGCCTGATGGCTTCAAGGTGTCCAACTCCTCAGCCC[A/G]GGGCTGGGTCATCCACCCACTGGGCTTGCGTTCCGAGTTTCCCATCTGNATGATGTTTGC	ACCCCCTCCCACAGAAACTCTCGGTGCCTGATGGCTTCAAGGTGTCCAACTCCTCAGCCC[A/G]GGGCTGGGTCATCCACCCACTGGGCTTGCGTTCCGAGTTTCCCATCTGNATGATGTTTGC	2169	3	-
ilmnseq1_rs121912758_ilmnrep2-147_B_F_2840132573	rs121912758	BOT	[T/C]	0014755468	CACAGAAACTCTCGGTGCCTGATGGCTTCAAGGTGTCCAACTCCTCAGCC			37	17	42331985	diploid	Homo sapiens	dbSNP	147	BOT	TACCCCCTCCCACAGAAACTCTCGGTGCCTGATGGCTTCAAGGTGTCCAACTCCTCAGCC[T/C]GGGGCTGGGTCATCCACCCACTGGGCTTGCGTTCCGAGTTTCCCATCTNGATGATGTTTG	CAAACATCATCNAGATGGGAAACTCGGAACGCAAGCCCAGTGGGTGGATGACCCAGCCCC[A/G]GGCTGAGGAGTTGGACACCTTGAAGCCATCAGGCACCGAGAGTTTCTGTGGGAGGGGGTA	2169	3	-
ilmnseq1_rs121912760_ilmnrep1-147_T_F_2840129110	rs121912760	TOP	[A/G]	0055773302	CGGTCTCTGCCCGGGCTGACGCCCAGGAATGTGGTCGACGAGAAGCCCCA			37	2	127413862	diploid	Homo sapiens	dbSNP	147	TOP	CCAGTCCCCGCGGTCTCTGCCCGGGCTGACGCCCAGGAATGTGGTCGACGAGAAGCCCCA[A/G]CAGCACGGCGTGGCCTCTCAGCCTCGGTGAGTACCCGCCGTGGGGAAGNGTCCTGGGGAC	CCAGTCCCCGCGGTCTCTGCCCGGGCTGACGCCCAGGAATGTGGTCGACGAGAAGCCCCA[A/G]CAGCACGGCGTGGCCTCTCAGCCTCGGTGAGTACCCGCCGTGGGGAAGNGTCCTGGGGAC	2169	3	+
ilmnseq1_rs121912761_ilmnrep2-147_B_F_2840132575	rs121912761	BOT	[T/C]	0057751332	GACGCCCAGGAATGTGGTCGACGAGAAGCCCCAACAGCACGGCGTGGCCT			37	2	127413879	diploid	Homo sapiens	dbSNP	147	BOT	TGCCCGGGCTGACGCCCAGGAATGTGGTCGACGAGAAGCCCCAACAGCACGGCGTGGCCT[T/C]TCAGCCTCGGTGAGTACCCGCCGTGGGGAAGGGTCCTGGGGACCCACTNGAGGCCGCGGC	GCCGCGGCCTCNAGTGGGTCCCCAGGACCCTTCCCCACGGCGGGTACTCACCGAGGCTGA[A/G]AGGCCACGCCGTGCTGTTGGGGCTTCTCGTCGACCACATTCCTGGGCGTCAGCCCGGGCA	2169	3	+
ilmnseq1_rs121912762_ilmnrep1-147_B_F_2840129112	rs121912762	BOT	[T/C]	0053688309	GCTGGACGGCTTCCTGAGCCAGTTCCCTTCTGGGAAGGTGGTCATCACAC			37	1	25611244	diploid	Homo sapiens	dbSNP	147	BOT	GGGCAATCCTGCTGGACGGCTTCCTGAGCCAGTTCCCTTCTGGGAAGGTGGTCATCACAC[T/C]GTTCAGGTATTGGGATGGTGGCTGGATCACTTCTGGGTCATAGAGGGANTGGACCCCGAA	TTCGGGGTCCANTCCCTCTATGACCCAGAAGTGATCCAGCCACCATCCCAATACCTGAAC[A/G]GTGTGATGACCACCTTCCCAGAAGGGAACTGGCTCAGGAAGCCGTCCAGCAGGATTGCCC	2169	3	+
ilmnseq1_rs121912763_ilmnrep1-147_B_F_2840129113	rs121912763	BOT	[T/G]	0040754324	CTCTCTACCTTGCTTCCTTTACCCACACGCTATTTCTTTGCAGACTTATG			37	1	25629820	diploid	Homo sapiens	dbSNP	147	BOT	ATGGTGTTCTCTCTCTACCTTGCTTCCTTTACCCACACGCTATTTCTTTGCAGACTTATG[T/G]GCACAGTGCGGTGTTGGCAGGAGGCGTGGCTGTGGGTACCTCGTGTCANCTGATCCCTTC	GAAGGGATCAGNTGACACGAGGTACCCACAGCCACGCCTCCTGCCAACACCGCACTGTGC[A/C]CATAAGTCTGCAAAGAAATAGCGTGTGGGTAAAGGAAGCAAGGTAGAGAGAGAACACCAT	2169	3	+
ilmnseq1_rs121918587_ilmnrep2-147_T_F_2840132580	rs121918587	TOP	[A/G]	0033804390	TATGTTTCTGCCGCTCACACAGGTTCACATTCAGAATGCCACCCTTGCTG			37	6	49580219	diploid	Homo sapiens	dbSNP	147	TOP	TCACCTCATTTATGTTTCTGCCGCTCACACAGGTTCACATTCAGAATGCCACCCTTGCTG[A/G]AGGAGTTGCTGTGGGCACTTGTGCGGATATGGCAATTCACCCATTTGGNTCTATGATTAT	TCACCTCATTTATGTTTCTGCCGCTCACACAGGTTCACATTCAGAATGCCACCCTTGCTG[A/G]AGGAGTTGCTGTGGGCACTTGTGCGGATATGGCAATTCACCCATTTGGNTCTATGATTAT	2169	3	-
ilmnseq1_rs121918589_ilmnrep2-147_B_F_2840132582	rs121918589	BOT	[T/G]	0016808425	TTTTCCTCTTCAGCGTCACAACATGACTCATTTTCCCTCTACCGTCACAG			37	6	49574634	diploid	Homo sapiens	dbSNP	147	BOT	TGCAAGTAGATTTTCCTCTTCAGCGTCACAACATGACTCATTTTCCCTCTACCGTCACAG[T/G]TTTAATTCTAAAGTTGCCTCTCTGGGGACAGCCATCTGACCAGAACTGNTATGATGATTC	GAATCATCATANCAGTTCTGGTCAGATGGCTGTCCCCAGAGAGGCAACTTTAGAATTAAA[A/C]CTGTGACGGTAGAGGGAAAATGAGTCATGTTGTGACGCTGAAGAGGAAAATCTACTTGCA	2169	3	-
ilmnseq1_rs12468957_ilmnrep2-147_T_F_2840132583	rs12468957	TOP	[A/G]	0071731360	TGATCATGCCCTGGATGGATTTGTCATATTAATCCCTTTCCTTCAACTTC			37	2	127421701	diploid	Homo sapiens	dbSNP	147	TOP	AGGCCTTGCTTGATCATGCCCTGGATGGATTTGTCATATTAATCCCTTTCCTTCAACTTC[A/G]GCAAAACTTCTCATTTTAGCGAAATTAATTTCAGTTATGGTTGAAAATNCTGAGTATTCC	AGGCCTTGCTTGATCATGCCCTGGATGGATTTGTCATATTAATCCCTTTCCTTCAACTTC[A/G]GCAAAACTTCTCATTTTAGCGAAATTAATTTCAGTTATGGTTGAAAATNCTGAGTATTCC	2169	3	+
ilmnseq1_rs12645789_ilmnrep2-147_T_R_2840132589	rs12645789	TOP	[A/G]	0019758485	ATATGTAAGTATCAGTGTTTGAGGTGATATTTCTCCTACTGAAATACCAA			37	4	145036128	diploid	Homo sapiens	dbSNP	147	BOT	TTGTTACTAGTNACTGGTATAAGCATTGATTTAAACTTGTATTTGTGTTCCTCTATAGTA[T/C]TTGGTATTTCAGTAGGAGAAATATCACCTCAAACACTGATACTTACATATTTCCCTGCTG	CAGCAGGGAAATATGTAAGTATCAGTGTTTGAGGTGATATTTCTCCTACTGAAATACCAA[A/G]TACTATAGAGGAACACAAATACAAGTTTAAATCAATGCTTATACCAGTNACTAGTAACAA	2169	3	-
ilmnseq1_rs12692115_ilmnrep2-147_T_R_2840132590	rs12692115	TOP	[A/G]	0033660406	CCTCTTTACACTGATGTCCTCCAGCCTTATCTGTGCCCTAATCTCCCTTC			37	2	127423104	diploid	Homo sapiens	dbSNP	147	BOT	CCATAGGTAAGNGGGAACCACCGATTCATGGGACAGATAGATGATCACCCAGTGGCAGCT[T/C]GAAGGGAGATTAGGGCACAGATAAGGCTGGAGGACATCAGTGTAAAGAGGCCACCCTGTG	CACAGGGTGGCCTCTTTACACTGATGTCCTCCAGCCTTATCTGTGCCCTAATCTCCCTTC[A/G]AGCTGCCACTGGGTGATCATCTATCTGTCCCATGAATCGGTGGTTCCCNCTTACCTATGG	2169	3	-
ilmnseq1_rs12692117_ilmnrep1-147_T_F_2840129127	rs12692117	TOP	[A/G]	0048638453	CAGCATCACCAACAGCAATGGCTAAGATGTACAGTGTATACACTACCCAC			37	2	127435963	diploid	Homo sapiens	dbSNP	147	TOP	AGACAGATCACAGCATCACCAACAGCAATGGCTAAGATGTACAGTGTATACACTACCCAC[A/G]ACCTTCACAGGCATCCTTTCCTGCGAGCCTGGTCACCACCCTCTGCTGNAGGCTCCCTCC	AGACAGATCACAGCATCACCAACAGCAATGGCTAAGATGTACAGTGTATACACTACCCAC[A/G]ACCTTCACAGGCATCCTTTCCTGCGAGCCTGGTCACCACCCTCTGCTGNAGGCTCCCTCC	2169	3	+
ilmnseq1_rs12990356_ilmnrep2-147_T_F_2840132593	rs12990356	TOP	[A/G]	0027679494	CACATCCAGGGCCAGGTGGCTGGGGGATGAGGGAGGGAAAAGGTAACTGA			37	2	127429676	diploid	Homo sapiens	dbSNP	147	TOP	CTGACCAAGACACATCCAGGGCCAGGTGGCTGGGGGATGAGGGAGGGAAAAGGTAACTGA[A/G]AGATGCAGGTGGACAGGTGAGGTGGTAGAGAGATGAGGGGACCACCTCNCGGCACCTGTT	CTGACCAAGACACATCCAGGGCCAGGTGGCTGGGGGATGAGGGAGGGAAAAGGTAACTGA[A/G]AGATGCAGGTGGACAGGTGAGGTGGTAGAGAGATGAGGGGACCACCTCNCGGCACCTGTT	2169	3	+
ilmnseq1_rs12999519_ilmnrep2-147_B_F_2840132596	rs12999519	BOT	[T/A]	0050740337	ATTGAGACGTATTTTAGAGGATTTTCATTGCTAGAAAAACACTGGGAAGT	0045781322	ATTGAGACGTATTTTAGAGGATTTTCATTGCTAGAAAAACACTGGGAAGA	37	2	127434324	diploid	Homo sapiens	dbSNP	147	BOT	CAGGGTGATGGATTGAGACGTATTTTAGAGGATTTTCATTGCTAGAAAAACACTGGGAAG[A/T]TGTGGCAGAGGGGTGGTGGGGCAGGGACAGTGAAGAGAGATGGCTTTTNCTCCCTAAGCA	TGCTTAGGGAGNAAAAGCCATCTCTCTTCACTGTCCCTGCCCCACCACCCCTCTGCCACA[A/T]CTTCCCAGTGTTTTTCTAGCAATGAAAATCCTCTAAAATACGTCTCAATCCATCACCCTG	2169	3	+
ilmnseq1_rs13028641_ilmnrep1-147_T_F_2840129138	rs13028641	TOP	[C/G]	0069808388	ATTCGCATATAGGAAAACTATCATGTATGTAAGGTTCAGTCGTATCTCTC	0010796433	ATTCGCATATAGGAAAACTATCATGTATGTAAGGTTCAGTCGTATCTCTG	37	2	127423006	diploid	Homo sapiens	dbSNP	147	TOP	TTATCATAGTTATTCGCATATAGGAAAACTATCATGTATGTAAGGTTCAGTCGTATCTCT[C/G]GTTTCAGGCATCCGCTGGGGGTCTTGGAAAGCATCCCCCATAGGTAAGNGGGAACCACCG	TTATCATAGTTATTCGCATATAGGAAAACTATCATGTATGTAAGGTTCAGTCGTATCTCT[C/G]GTTTCAGGCATCCGCTGGGGGTCTTGGAAAGCATCCCCCATAGGTAAGNGGGAACCACCG	2169	3	+
ilmnseq1_rs13034269_ilmnrep1-147_T_R_2840129139	rs13034269	TOP	[A/C]	0017626441	GTGTTTTTCTCCTTCCTCCACCGGGTTTGACAGGCAGGAGCAGCAGAGCC			37	2	127436469	diploid	Homo sapiens	dbSNP	147	BOT	GGCAGCAGAATNTTCCCTCCTGCCTCCTGCCGCCCCTGCGGTCCTGCCCACTCCCCACAC[T/G]GGCTCTGCTGCTCCTGCCTGTCAAACCCGGTGGAGGAAGGAGAAAAACACTTTCCACATC	GATGTGGAAAGTGTTTTTCTCCTTCCTCCACCGGGTTTGACAGGCAGGAGCAGCAGAGCC[A/C]GTGTGGGGAGTGGGCAGGACCGCAGGGGCGGCAGGAGGCAGGAGGGAANATTCTGCTGCC	2169	3	-
ilmnseq1_rs13050660_ilmnrep2-147_T_R_2840132604	rs13050660	TOP	[A/G]	0047756347	AGGGCCCGACCCCTTCCCACCCACAGCCCAAGATCCTGGGCTGCACATTC			37	21	47546244	diploid	Homo sapiens	dbSNP	147	BOT	GAGCAGCAGGCNCCAGCCGCTGTCTAGCGTGAGCCCCAGGGACACCCCTCACCTGAGGGA[T/C]GAATGTGCAGCCCAGGATCTTGGGCTGTGGGTGGGAAGGGGTCGGGCCCTCTCGGGGCTG	CAGCCCCGAGAGGGCCCGACCCCTTCCCACCCACAGCCCAAGATCCTGGGCTGCACATTC[A/G]TCCCTCAGGTGAGGGGTGTCCCTGGGGCTCACGCTAGACAGCGGCTGGNGCCTGCTGCTC	2169	3	-
ilmnseq1_rs13142034_ilmnrep2-147_T_F_2840132605	rs13142034	TOP	[A/G]	0057670466	TGCTTTTTACCCTGTGAGCCGTGGACACAGCCAAGTGTGAAGGGAGGGTT			37	4	145039032	diploid	Homo sapiens	dbSNP	147	TOP	TTCTATGATGTGCTTTTTACCCTGTGAGCCGTGGACACAGCCAAGTGTGAAGGGAGGGTT[A/G]GAATGCAGAATAGCAAATGAGCACACACAGTGATACTCAAGTGAGGGGNAGGGATGTCCC	TTCTATGATGTGCTTTTTACCCTGTGAGCCGTGGACACAGCCAAGTGTGAAGGGAGGGTT[A/G]GAATGCAGAATAGCAAATGAGCACACACAGTGATACTCAAGTGAGGGGNAGGGATGTCCC	2169	3	+
ilmnseq1_rs13143530_ilmnrep2-147_B_R_2840132606	rs13143530	BOT	[T/C]	0023658481	CTGAACGGAGAGCCAAAGAACAGCATGGACAAAGGCGTATTTTGGTGATA			37	4	145030190	diploid	Homo sapiens	dbSNP	147	TOP	ATTTGATAGGANATATGTTTAGAATAAACCAGAAGGCTATTCTTCAATCACTATATATCA[A/G]TATCACCAAAATACGCCTTTGTCCATGCTGTTCTTTGGCTCTCCGTTCAGAGTTGTTTTT	ATTTGATAGGANATATGTTTAGAATAAACCAGAAGGCTATTCTTCAATCACTATATATCA[A/G]TATCACCAAAATACGCCTTTGTCCATGCTGTTCTTTGGCTCTCCGTTCAGAGTTGTTTTT	2169	3	-
ilmnseq1_rs132655_ilmnrep2-147_T_R_2840132607	rs132655	TOP	[A/G]	0018748485	TTCCAGGTGAAGGTAGCAGGTGCTCCTGGCAGAAGAACCCACATAAGGAA			37	22	36557550	diploid	Homo sapiens	dbSNP	147	BOT	CATGAGCCACCNTTCCAGACCTGCTCTTGTCGAACGCCATACCTGTGTGGCTTCTGGACA[T/C]TTCCTTATGTGGGTTCTTCTGCCAGGAGCACCTGCTACCTTCACCTGGAAAAGTCACGCT	AGCGTGACTTTTCCAGGTGAAGGTAGCAGGTGCTCCTGGCAGAAGAACCCACATAAGGAA[A/G]TGTCCAGAAGCCACACAGGTATGGCGTTCGACAAGAGCAGGTCTGGAANGGTGGCTCATG	2169	3	-
ilmnseq1_rs1335873_ilmnrep2-147_T_R_2839907524	rs1335873	TOP	[A/T]	0018692381	AAACGTGTGATGCTCTCCCGTACCAGGTACCTAGCTATGTACTCAGTATA	0036668493	AAACGTGTGATGCTCTCCCGTACCAGGTACCTAGCTATGTACTCAGTATT	37	13	20901724	diploid	Homo sapiens	dbSNP	147	TOP	ATTTATTCAACAAACGTGTGATGCTCTCCCGTACCAGGTACCTAGCTATGTACTCAGTAT[A/T]CCACGGCCAACAATACATACCTGCACCCTGCCCTTGAGAAACCATATCNTCCACGTGCAG	ATTTATTCAACAAACGTGTGATGCTCTCCCGTACCAGGTACCTAGCTATGTACTCAGTAT[A/T]CCACGGCCAACAATACATACCTGCACCCTGCCCTTGAGAAACCATATCNTCCACGTGCAG	2169	3	+
ilmnseq1_rs13398453_ilmnrep1-147_T_R_2840129144	rs13398453	TOP	[A/G]	0044708321	TGAAGAATCTTCAAAGTCGCCGACTAGAAGGTCTGTTAAGGTCCCTTCCC			37	2	127438544	diploid	Homo sapiens	dbSNP	147	BOT	CCGCCAAGCAGNTGCAGGCATCCAGTGGGAACCTGGAGCAAGGCGGGCAGGTCAGGGCGG[T/C]GGGAAGGGACCTTAACAGACCTTCTAGTCGGCGACTTTGAAGATTCTTCAAGACAATAGC	GCTATTGTCTTGAAGAATCTTCAAAGTCGCCGACTAGAAGGTCTGTTAAGGTCCCTTCCC[A/G]CCGCCCTGACCTGCCCGCCTTGCTCCAGGTTCCCACTGGATGCCTGCANCTGCTTGGCGG	2169	3	-
ilmnseq1_rs13398585_ilmnrep2-147_T_F_2840132609	rs13398585	TOP	[A/T]	0051708372	GGAGGCTGAGGCAGGAGAATCACTTGAACCCAGGAGGCGGAGCTTGCAGA	0025713471	GGAGGCTGAGGCAGGAGAATCACTTGAACCCAGGAGGCGGAGCTTGCAGT	37	2	127435741	diploid	Homo sapiens	dbSNP	147	TOP	CCAGCTACTCAGGAGGCTGAGGCAGGAGAATCACTTGAACCCAGGAGGCGGAGCTTGCAG[A/T]GAGCCGAGATGGCACCACTGCACTCCAGCCTGGGCCACAGACCAAGACNCCATCTCAAAA	CCAGCTACTCAGGAGGCTGAGGCAGGAGAATCACTTGAACCCAGGAGGCGGAGCTTGCAG[A/T]GAGCCGAGATGGCACCACTGCACTCCAGCCTGGGCCACAGACCAAGACNCCATCTCAAAA	2169	3	+
ilmnseq1_rs13402517_ilmnrep2-147_T_F_2840132611	rs13402517	TOP	[A/T]	0026664506	TTATTTATCCAGCATCTGAGAGGCAGGTGTGTAGAGAAAGAAAAAAAAAA	0030716494	TTATTTATCCAGCATCTGAGAGGCAGGTGTGTAGAGAAAGAAAAAAAAAT	37	2	127437048	diploid	Homo sapiens	dbSNP	147	TOP	TCTTAGGAAGGTTATTTATCCAGCATCTGAGAGGCAGGTGTGTAGAGAAAGAAAAAAAAA[A/T]TGAGAGAAGGATCAGCCAGGATATGTCAGAGGATATTTTAAGCAACATNACTCATTCATT	TCTTAGGAAGGTTATTTATCCAGCATCTGAGAGGCAGGTGTGTAGAGAAAGAAAAAAAAA[A/T]TGAGAGAAGGATCAGCCAGGATATGTCAGAGGATATTTTAAGCAACATNACTCATTCATT	2169	3	+
ilmnseq1_rs13403310_ilmnrep1-147_T_F_2840129148	rs13403310	TOP	[A/C]	0061720325	GGGTCCCGCACTTCCTAGGTTTAATGCTCTGTCACTGCTATCTTCAAATT			37	2	127420211	diploid	Homo sapiens	dbSNP	147	TOP	CTGCCCAGCAGGGTCCCGCACTTCCTAGGTTTAATGCTCTGTCACTGCTATCTTCAAATT[A/C]TTCTCTTTTGAATAAGAGGCCTCATGTTTTTATTTTGCACTGGGCTCTNCAAATTCTACG	CTGCCCAGCAGGGTCCCGCACTTCCTAGGTTTAATGCTCTGTCACTGCTATCTTCAAATT[A/C]TTCTCTTTTGAATAAGAGGCCTCATGTTTTTATTTTGCACTGGGCTCTNCAAATTCTACG	2169	3	+
ilmnseq1_rs13413835_ilmnrep2-147_T_F_2840132613	rs13413835	TOP	[A/G]	0042686387	TTGGAAAGGTGTGAAATAACAATCCTAAAGCCACACCAATAGCAAATGGC			37	2	127431180	diploid	Homo sapiens	dbSNP	147	TOP	ATAAATGGGATTGGAAAGGTGTGAAATAACAATCCTAAAGCCACACCAATAGCAAATGGC[A/G]GAGCCACGACTAGAATTCAGGTGTTTTCCACAACCTCTGTCCCCCACANATTCCTGGGCA	ATAAATGGGATTGGAAAGGTGTGAAATAACAATCCTAAAGCCACACCAATAGCAAATGGC[A/G]GAGCCACGACTAGAATTCAGGTGTTTTCCACAACCTCTGTCCCCCACANATTCCTGGGCA	2169	3	+
ilmnseq1_rs13428533_ilmnrep1-147_T_F_2840129150	rs13428533	TOP	[A/G]	0069643421	GCCCCAAACATAGCTGTCCAATATTCAGGTGAAAATGTCCCCCATCGGCC			37	2	127435520	diploid	Homo sapiens	dbSNP	147	TOP	CTTCACCACTGCCCCAAACATAGCTGTCCAATATTCAGGTGAAAATGTCCCCCATCGGCC[A/G]GGTGCAGCGGCTCACGCCTGTAATCCCAGCACTTTGGGAGGCCAAGGTNGGCGGATCACG	CTTCACCACTGCCCCAAACATAGCTGTCCAATATTCAGGTGAAAATGTCCCCCATCGGCC[A/G]GGTGCAGCGGCTCACGCCTGTAATCCCAGCACTTTGGGAGGCCAAGGTNGGCGGATCACG	2169	3	+
ilmnseq1_rs1357617_ilmnrep1-147_B_F_2839905503	rs1357617	BOT	[T/A]	0071710419	CCACTTCACCCTCTGTACTTTAATTTGACTTCCCAAGCTGAATTTGGGGT	0058763502	CCACTTCACCCTCTGTACTTTAATTTGACTTCCCAAGCTGAATTTGGGGA	37	3	961782	diploid	Homo sapiens	dbSNP	147	TOP	GAATTGAAAAGNCCAATTAGAGATTAGAATAGGGATAGCTGATAAGAAACATGACCAAGC[A/T]CCCCAAATTCAGCTTGGGAAGTCAAATTAAAGTACAGAGGGTGAAGTGGTCTGCATCAGC	GAATTGAAAAGNCCAATTAGAGATTAGAATAGGGATAGCTGATAAGAAACATGACCAAGC[A/T]CCCCAAATTCAGCTTGGGAAGTCAAATTAAAGTACAGAGGGTGAAGTGGTCTGCATCAGC	2169	3	-
ilmnseq1_rs1360288_ilmnrep2-147_T_R_2839907534	rs1360288	TOP	[A/G]	0014709440	CTCCATCTTTCAGGTCTGGAGGGGGCATCTGTTGAGGGGATGCAGCCAGT			37	9	128968063	diploid	Homo sapiens	dbSNP	147	BOT	TGTGTGGCTTTNGGGAGAGGCTCCCTGCAGCCTCTGGGGAGTAGAGGAGACCTGGGAAGA[T/C]ACTGGCTGCATCCCCTCAACAGATGCCCCCTCCAGACCTGAAAGATGGAGGCTTTGAAGA	TCTTCAAAGCCTCCATCTTTCAGGTCTGGAGGGGGCATCTGTTGAGGGGATGCAGCCAGT[A/G]TCTTCCCAGGTCTCCTCTACTCCCCAGAGGCTGCAGGGAGCCTCTCCCNAAAGCCACACA	2169	3	-
ilmnseq1_rs136337_ilmnrep2-147_B_F_2840132616	rs136337	BOT	[T/G]	0061699313	GAAACACTGTGCTTTGTGAAGTCATTCCTTCAAACGGGAAGAGAGGACTG			37	22	31160539	diploid	Homo sapiens	dbSNP	147	BOT	CAACAAGTAAGAAACACTGTGCTTTGTGAAGTCATTCCTTCAAACGGGAAGAGAGGACTG[T/G]TAAGTGGACCAAGCCCACTTGCATCCCCAGGCACACAGGCAGCAGGGTNCCCGAGAGCTG	CAGCTCTCGGGNACCCTGCTGCCTGTGTGCCTGGGGATGCAAGTGGGCTTGGTCCACTTA[A/C]CAGTCCTCTCTTCCCGTTTGAAGGAATGACTTCACAAAGCACAGTGTTTCTTACTTGTTG	2169	3	-
ilmnseq1_rs137870191_ilmnrep1-147_B_R_2840129153	rs137870191	BOT	[T/C]	0015765439	TGAGTCTGGTTTCATTGTTTTAAATAAATTAAGGGGACACTAAAGTCCTA			37	4	145032079	diploid	Homo sapiens	dbSNP	147	TOP	CNTTCATGTAATATTATATCTTGCCTGTTCAGCAATGAAGGAAATGAATG[A/G]TAGGACTTTAGTGTCCCCTTAATTTATTTAAAACAATGAAACCAGACTCA	CNTTCATGTAATATTATATCTTGCCTGTTCAGCAATGAAGGAAATGAATG[A/G]TAGGACTTTAGTGTCCCCTTAATTTATTTAAAACAATGAAACCAGACTCA	2169	3	-
ilmnseq1_rs138021607_ilmnrep1-147_T_F_2840129155	rs138021607	TOP	[A/G]	0064654453	CGATTCCACCCTGGGGCTCAGGATTGCCTGGAGAAGTCTCACTGTGCAGC			37	2	127427913	diploid	Homo sapiens	dbSNP	147	TOP	CGATTCCACCCTGGGGCTCAGGATTGCCTGGAGAAGTCTCACTGTGCAGC[A/G]CCTCTCCAACCAGTGCACTCACAGAGGGGCACAAAGAGCCCAGCAGGCNA	CGATTCCACCCTGGGGCTCAGGATTGCCTGGAGAAGTCTCACTGTGCAGC[A/G]CCTCTCCAACCAGTGCACTCACAGAGGGGCACAAAGAGCCCAGCAGGCNA	2169	3	+
ilmnseq1_rs138102535_ilmnrep1-147_B_F_2840129156	rs138102535	BOT	[T/C]	0017801469	ACCCACAGCATTGACTAGAGGATGGCCTAAGGGGACACATCAGAGTGCTG			37	1	25695952	diploid	Homo sapiens	dbSNP	147	BOT	ACCCACAGCATTGACTAGAGGATGGCCTAAGGGGACACATCAGAGTGCTG[T/C]GTGAACTATGAGTGTAGGTCAAAGGGAGGAGAGTGGGAGGGGAGGCAGNG	CNCTGCCTCCCCTCCCACTCTCCTCCCTTTGACCTACACTCATAGTTCAC[A/G]CAGCACTCTGATGTGTCCCCTTAGGCCATCCTCTAGTCAATGCTGTGGGT	2169	3	+
ilmnseq1_rs138115560_ilmnrep2-147_B_F_2840132621	rs138115560	BOT	[T/C]	0050673333	ATAATGTGTCTGTAACCAAGAAAATATTGATAGCATCATCCTAATGAAAC			37	1	25688811	diploid	Homo sapiens	dbSNP	147	BOT	ATAATGTGTCTGTAACCAAGAAAATATTGATAGCATCATCCTAATGAAAC[T/C]AAACATTTATTTTAAACTTATTAAATTGACTCTTAAACTAAGTTTTTANT	ANTAAAAACTTAGTTTAAGAGTCAATTTAATAAGTTTAAAATAAATGTTT[A/G]GTTTCATTAGGATGATGCTATCAATATTTTCTTGGTTACAGACACATTAT	2169	3	+
ilmnseq1_rs138153636_ilmnrep2-147_B_R_2840132622	rs138153636	BOT	[T/C]	0055801307	CTGGCAGGACTGGAAGAAGTACTTTGAGGACATCAACCCCGAGGAGCTGC			37	22	43089044	diploid	Homo sapiens	dbSNP	147	TOP	CGCGTGCCCTGNCTCTTCTTGTTCCACACGTGGACAGCATAGGTGGCACTGAGCAGCCGC[A/G]GCAGCTCCTCGGGGTTGATGTCCTCAAAGTACTTCTTCCAGTCCTGCCAGGGGATGGGGT	CGCGTGCCCTGNCTCTTCTTGTTCCACACGTGGACAGCATAGGTGGCACTGAGCAGCCGC[A/G]GCAGCTCCTCGGGGTTGATGTCCTCAAAGTACTTCTTCCAGTCCTGCCAGGGGATGGGGT	2169	3	-
ilmnseq1_rs138176025_ilmnrep1-147_T_R_2840129159	rs138176025	TOP	[A/G]	0029716304	ACTTCTCAGCAGAGCAGAGTTGAAACTTGGCCAGAACATCCACAAGAAGA			37	1	25628016	diploid	Homo sapiens	dbSNP	147	BOT	TCAGACCTTTGNAGCAGGAGTGTGATTCTGGCCAACCACCCTCTCTGGCCCCCAGGCGCC[T/C]TCTTCTTGTGGATGTTCTGGCCAAGTTTCAACTCTGCTCTGCTGAGAAGTCCAATCGAAA	TTTCGATTGGACTTCTCAGCAGAGCAGAGTTGAAACTTGGCCAGAACATCCACAAGAAGA[A/G]GGCGCCTGGGGGCCAGAGAGGGTGGTTGGCCAGAATCACACTCCTGCTNCAAAGGTCTGA	2169	3	-
ilmnseq1_rs138185166_ilmnrep1-147_T_F_2840129160	rs138185166	TOP	[A/G]	0066683371	TGAGAGTTCACATCACAAGTTGCTTCTGTGCTGCTCCCCAGCCAGGGTCC			37	2	127414292	diploid	Homo sapiens	dbSNP	147	TOP	TGAGAGTTCACATCACAAGTTGCTTCTGTGCTGCTCCCCAGCCAGGGTCC[A/G]ACCGGCCAGGCTCCGGTGAACTCCAGGCAACTCCAGCCTTGCCCAGGGNC	TGAGAGTTCACATCACAAGTTGCTTCTGTGCTGCTCCCCAGCCAGGGTCC[A/G]ACCGGCCAGGCTCCGGTGAACTCCAGGCAACTCCAGCCTTGCCCAGGGNC	2169	3	+
ilmnseq1_rs138235491_ilmnrep1-147_B_F_2840129161	rs138235491	BOT	[T/C]	0023740471	CTCCATCATGGGCTACAACTTCAGCTTGCTGGGTCTGCTTGGAGAGATCA			37	1	25633172	diploid	Homo sapiens	dbSNP	147	BOT	TTCCCCACAGCTCCATCATGGGCTACAACTTCAGCTTGCTGGGTCTGCTTGGAGAGATCA[T/C]CTACATTGTGCTGCTGGTGCTTGATACCGTCGGAGCCGGCAATGGCATNTGGGTCACTGG	CCAGTGACCCANATGCCATTGCCGGCTCCGACGGTATCAAGCACCAGCAGCACAATGTAG[A/G]TGATCTCTCCAAGCAGACCCAGCAAGCTGAAGTTGTAGCCCATGATGGAGCTGTGGGGAA	2169	3	+
ilmnseq1_rs1382387_ilmnrep1-147_B_F_2839905515	rs1382387	BOT	[T/G]	0057772370	CCATGTTGTGTACACGAAACGGCACGAAGGAGAAACACCTGAACTTTCAA			37	16	80106361	diploid	Homo sapiens	dbSNP	147	BOT	TTCTTCATTCCCATGTTGTGTACACGAAACGGCACGAAGGAGAAACACCTGAACTTTCAA[T/G]TCCCTGCAGTGGGCAGATGCAGCGTCTTATTAAGTACTCCAGAGGCTCNGTAACATCCTA	TAGGATGTTACNGAGCCTCTGGAGTACTTAATAAGACGCTGCATCTGCCCACTGCAGGGA[A/C]TTGAAAGTTCAGGTGTTTCTCCTTCGTGCCGTTTCGTGTACACAACATGGGAATGAAGAA	2169	3	-
ilmnseq1_rs138268848_ilmnrep2-147_T_R_2840132626	rs138268848	TOP	[A/G]	0019629346	CATTCTCCTCTTCTATTTTTTTACCCACTATGACGCTTCCTTAGAGGATC			37	1	25747156	diploid	Homo sapiens	dbSNP	147	BOT	TGCTCCTGTGANCACTGTTCCAATGAACTCTCACCTTGATAGGATGCCACGAGCCCCTTT[T/C]GATCCTCTAAGGAAGCGTCATAGTGGGTAAAAAAATAGAAGAGGAGAATGAGAGCTGCTT	AAGCAGCTCTCATTCTCCTCTTCTATTTTTTTACCCACTATGACGCTTCCTTAGAGGATC[A/G]AAAGGGGCTCGTGGCATCCTATCAAGGTGAGAGTTCATTGGAACAGTGNTCACAGGAGCA	2169	3	-
ilmnseq1_rs138314111_ilmnrep1-147_T_F_2840129163	rs138314111	TOP	[A/G]	0040643469	TTTTTTTTTTTTGAGAGGGATTCTCACTCTGTCGCCCAGGTTGGAGTGCA			37	2	127443017	diploid	Homo sapiens	dbSNP	147	TOP	TTTTTTTTTTTTGAGAGGGATTCTCACTCTGTCGCCCAGGTTGGAGTGCA[A/G]TGATGCAATCTCAGCTCACTACAACCTCCACCTCCCAGGTTCAAGTGANT	TTTTTTTTTTTTGAGAGGGATTCTCACTCTGTCGCCCAGGTTGGAGTGCA[A/G]TGATGCAATCTCAGCTCACTACAACCTCCACCTCCCAGGTTCAAGTGANT	2169	3	+
ilmnseq1_rs138543922_ilmnrep2-147_B_F_2840132628	rs138543922	BOT	[T/C]	0065630382	CCATGTTGCATTTCATCTGTGTACTGAACCACTAGCCTAATAGACCAGCA			37	1	25688042	diploid	Homo sapiens	dbSNP	147	BOT	CCATGTTGCATTTCATCTGTGTACTGAACCACTAGCCTAATAGACCAGCA[T/C]GGTCAACTAGAATGACAAACATTAGCTACTGGGAACTCTTGTTGTCTCNT	ANGAGACAACAAGAGTTCCCAGTAGCTAATGTTTGTCATTCTAGTTGACC[A/G]TGCTGGTCTATTAGGCTAGTGGTTCAGTACACAGATGAAATGCAACATGG	2169	3	+
ilmnseq1_rs138642376_ilmnrep1-147_B_F_2840129165	rs138642376	BOT	[T/C]	0022665465	TTTACCAATTAGTTCCATGAGAAAAATGCTATCAAACTTCAGAAGGTTTA			37	2	127426192	diploid	Homo sapiens	dbSNP	147	BOT	TTTACCAATTAGTTCCATGAGAAAAATGCTATCAAACTTCAGAAGGTTTA[T/C]GCTCAAACTCCAGGAAGAAATCTGAAATGTTAAAAAAGAGACTGGATANA	TNTATCCAGTCTCTTTTTTAACATTTCAGATTTCTTCCTGGAGTTTGAGC[A/G]TAAACCTTCTGAAGTTTGATAGCATTTTTCTCATGGAACTAATTGGTAAA	2169	3	+
ilmnseq1_rs138680067_ilmnrep1-147_T_F_2840129166	rs138680067	TOP	[A/G]	0016749434	AGAGTGCTTAGAGTGGTTAGTAGCAGAACTGTGAGGAAGAAAAAGAAAAG			37	2	127452936	diploid	Homo sapiens	dbSNP	147	TOP	AGAGTGCTTAGAGTGGTTAGTAGCAGAACTGTGAGGAAGAAAAAGAAAAG[A/G]GAGGGAAGGAAGGAGAGGAGGGAAGAGGAAAGGAGAATCATTTTAGGANG	AGAGTGCTTAGAGTGGTTAGTAGCAGAACTGTGAGGAAGAAAAAGAAAAG[A/G]GAGGGAAGGAAGGAGAGGAGGGAAGAGGAAAGGAGAATCATTTTAGGANG	2169	3	+
ilmnseq1_rs138779920_ilmnrep2-147_B_F_2840132631	rs138779920	BOT	[T/G]	0027619408	GCTGCTTGGGAAGCTGAGGGAGGAGAATTGCTTGAACCCAGGAGGCAGAG			37	1	25601717	diploid	Homo sapiens	dbSNP	147	BOT	GCTGCTTGGGAAGCTGAGGGAGGAGAATTGCTTGAACCCAGGAGGCAGAG[T/G]TTGCTGAGCTGAGAACATGCCACTGCACTCCACCCTGGGTGACAGAGTNG	CNACTCTGTCACCCAGGGTGGAGTGCAGTGGCATGTTCTCAGCTCAGCAA[A/C]CTCTGCCTCCTGGGTTCAAGCAATTCTCCTCCCTCAGCTTCCCAAGCAGC	2169	3	+
ilmnseq1_rs138910108_ilmnrep1-147_B_F_2840129169	rs138910108	BOT	[T/C]	0048636498	AGGCTGTTTTGCTTATTTTTGGTTTGGGTTCAGCACTAAGTCTCCCATAC			37	2	127424829	diploid	Homo sapiens	dbSNP	147	BOT	AGGCTGTTTTGCTTATTTTTGGTTTGGGTTCAGCACTAAGTCTCCCATAC[T/C]CTTCTGCAATGAATCCCTCTGGAGTGTATCAGTAAAGAAAACAGAAACNA	TNGTTTCTGTTTTCTTTACTGATACACTCCAGAGGGATTCATTGCAGAAG[A/G]GTATGGGAGACTTAGTGCTGAACCCAAACCAAAAATAAGCAAAACAGCCT	2169	3	+
ilmnseq1_rs138917454_ilmnrep2-147_B_R_2840132634	rs138917454	BOT	[G/C]	0049633406	CCAGGTCCTCCTCAGCATTGGGGAACTCAGCTTGGCCATCGTGATAGCTG	0074789493	CCAGGTCCTCCTCAGCATTGGGGAACTCAGCTTGGCCATCGTGATAGCTC	37	1	25701861	diploid	Homo sapiens	dbSNP	147	TOP	GTCCTGGCAATNGTGGAAGAAAGGTGGCCTCACACTGACCTGTCAGGAGACCAGACGTGA[C/G]AGCTATCACGATGGCCAAGCTGAGTTCCCCAATGCTGAGGAGGACCTGGAAGCCAATCCT	GTCCTGGCAATNGTGGAAGAAAGGTGGCCTCACACTGACCTGTCAGGAGACCAGACGTGA[C/G]AGCTATCACGATGGCCAAGCTGAGTTCCCCAATGCTGAGGAGGACCTGGAAGCCAATCCT	2169	3	-
ilmnseq1_rs138952165_ilmnrep1-147_B_R_2840129171	rs138952165	BOT	[T/C]	0061686374	AAAGCCTGTTGGAAAGAAGGGGGGCATTTATTTTTTTCTTTCTTTTCTTT			37	2	127435831	diploid	Homo sapiens	dbSNP	147	TOP	GNCCAAGACTCCATCTCAAAAAAGGAAAGGAAAGGAAAGAGGAAAGAAAG[A/G]AAAGAAAAGAAAGAAAAAAATAAATGCCCCCCTTCTTTCCAACAGGCTTT	GNCCAAGACTCCATCTCAAAAAAGGAAAGGAAAGGAAAGAGGAAAGAAAG[A/G]AAAGAAAAGAAAGAAAAAAATAAATGCCCCCCTTCTTTCCAACAGGCTTT	2169	3	-
ilmnseq1_rs138997592_ilmnrep1-147_B_R_2840129172	rs138997592	BOT	[G/C]	0057795343	TTTATGGTTCTTACACTGAATTCTCTTCATTCCGCCTAAGAAAGCTCTGG	0021729443	TTTATGGTTCTTACACTGAATTCTCTTCATTCCGCCTAAGAAAGCTCTGC	37	1	25624252	diploid	Homo sapiens	dbSNP	147	TOP	TNAATATAAGGATTAATGAGAACTCCCTGATTCCCAGGAAGAAAATGTCA[C/G]CAGAGCTTTCTTAGGCGGAATGAAGAGAATTCAGTGTAAGAACCATAAAG	TNAATATAAGGATTAATGAGAACTCCCTGATTCCCAGGAAGAAAATGTCA[C/G]CAGAGCTTTCTTAGGCGGAATGAAGAGAATTCAGTGTAAGAACCATAAAG	2169	3	-
ilmnseq1_rs139042921_ilmnrep2-147_B_F_2840132637	rs139042921	BOT	[T/C]	0057669438	ACTGCTGTGGCAGCAACAACTCACAGGACTGGCGAGACAGTGAGTGGATC			37	11	837514	diploid	Homo sapiens	dbSNP	147	BOT	ACTGCTGTGGCAGCAACAACTCACAGGACTGGCGAGACAGTGAGTGGATC[T/C]GCTCACAGGAGGCCGGTGGCCGTGTGGTCCCAGACAGCTGCTGCAAGANG	CNTCTTGCAGCAGCTGTCTGGGACCACACGGCCACCGGCCTCCTGTGAGC[A/G]GATCCACTCACTGTCTCGCCAGTCCTGTGAGTTGTTGCTGCCACAGCAGT	2169	3	+
ilmnseq1_rs139202410_ilmnrep1-147_B_R_2840129174	rs139202410	BOT	[T/G]	0070664385	CAACAGAAGTGCATTCGTGTGCTCCAAAAATAAAAGTGCTAGAATGTTCA			37	1	25640532	diploid	Homo sapiens	dbSNP	147	TOP	TNGGGTAGTTTCCAGTTTGGAGCTATTATGAATATTCTAGTATTGCTCCT[A/C]TGAACATTCTAGCACTTTTATTTTTGGAGCACACGAATGCACTTCTGTTG	TNGGGTAGTTTCCAGTTTGGAGCTATTATGAATATTCTAGTATTGCTCCT[A/C]TGAACATTCTAGCACTTTTATTTTTGGAGCACACGAATGCACTTCTGTTG	2169	3	-
ilmnseq1_rs139354478_ilmnrep1-147_T_F_2840129177	rs139354478	TOP	[A/G]	0074774339	TGTGTGTCCGTATTCTTCCAGTCATAACCTGGTAGCTCCAGAGCTCAACC			37	2	127429180	diploid	Homo sapiens	dbSNP	147	TOP	TGTGTGTCCGTATTCTTCCAGTCATAACCTGGTAGCTCCAGAGCTCAACC[A/G]TGGTCTCCTGGAGTCCACACTTCTGCTGACTGCCCTAGCACACACGTGNC	TGTGTGTCCGTATTCTTCCAGTCATAACCTGGTAGCTCCAGAGCTCAACC[A/G]TGGTCTCCTGGAGTCCACACTTCTGCTGACTGCCCTAGCACACACGTGNC	2169	3	+
ilmnseq1_rs139381718_ilmnrep2-147_T_R_2840132642	rs139381718	TOP	[A/G]	0064619343	TAAGGAGAGTCCTTTCGTTTCCTACTAATTACATTCAAGAACAACTCTGC			37	4	145032672	diploid	Homo sapiens	dbSNP	147	BOT	ANCACAACAGGAAATTAATGCACAGTATACATTTTAGGATTCTACATTCT[T/C]GCAGAGTTGTTCTTGAATGTAATTAGTAGGAAACGAAAGGACTCTCCTTA	TAAGGAGAGTCCTTTCGTTTCCTACTAATTACATTCAAGAACAACTCTGC[A/G]AGAATGTAGAATCCTAAAATGTATACTGTGCATTAATTTCCTGTTGTGNT	2169	3	-
ilmnseq1_rs139519646_ilmnrep1-147_B_R_2840129181	rs139519646	BOT	[T/C]	0010699395	GTGATAAGAAATTTCTCACCAGGAAGACTGGATGCTTTTTATTCCTGTCA			37	2	127426446	diploid	Homo sapiens	dbSNP	147	TOP	GNCTGCCCTCAAAGCCTTGTTGGGCTTCTTGGGACAGCAAGGTTCACATC[A/G]TGACAGGAATAAAAAGCATCCAGTCTTCCTGGTGAGAAATTTCTTATCAC	GNCTGCCCTCAAAGCCTTGTTGGGCTTCTTGGGACAGCAAGGTTCACATC[A/G]TGACAGGAATAAAAAGCATCCAGTCTTCCTGGTGAGAAATTTCTTATCAC	2169	3	-
ilmnseq1_rs139556577_ilmnrep2-147_M_R_2840132647	rs139556577	MINUS	[D/I]	0033774395	TTTGTTCACACTAATAAAGCTTATGCTCAGAAATGCCATACACACACACA			37	4	145031957	diploid	Homo sapiens	dbSNP	147	PLUS	TCATATTAATGGGAAAACCTTTTGTGTTGATTTATGCATTAAATGATAAATGTGTGTGNT[-/TGTGTGTGTGTG]TGTGTGTGTGTATGGCATTTCTGAGCATAAGCTTTATTAGTGTGAACAAAATATAGTAAT	TCATATTAATGGGAAAACCTTTTGTGTTGATTTATGCATTAAATGATAAATGTGTGTGNT[-/TGTGTGTGTGTG]TGTGTGTGTGTATGGCATTTCTGAGCATAAGCTTTATTAGTGTGAACAAAATATAGTAAT	2169	3	-
ilmnseq1_rs139583160_ilmnrep2-147_B_R_2840132648	rs139583160	BOT	[T/G]	0012704424	CTGTTCAGAACGTGTCTGAAAGTCTCAAGGTCAAAATGATTGCCCTGAAG			37	2	127441752	diploid	Homo sapiens	dbSNP	147	TOP	TNGCAGCCTTGGGGATTGTTGGGGGACTGTTGTAAGGTCACCCATACAGA[A/C]CTTCAGGGCAATCATTTTGACCTTGAGACTTTCAGACACGTTCTGAACAG	TNGCAGCCTTGGGGATTGTTGGGGGACTGTTGTAAGGTCACCCATACAGA[A/C]CTTCAGGGCAATCATTTTGACCTTGAGACTTTCAGACACGTTCTGAACAG	2169	3	-
ilmnseq1_rs13962_ilmnrep2-147_T_F_2840132651	rs13962	TOP	[A/G]	0057751455	TTTTCAGACCTCTCTTCCGCTGGCAGCTCTGCCCTGGCTGGCCTGTCCTG			37	1	159175527	diploid	Homo sapiens	dbSNP	147	TOP	CTCTTCATGCTTTTCAGACCTCTCTTCCGCTGGCAGCTCTGCCCTGGCTGGCCTGTCCTG[A/G]CACAGCTGGCTGTGGGCAGTGCCCTCTTCAGCATTGTGGTGCCCGTCTNGGCCCCAGGGC	CTCTTCATGCTTTTCAGACCTCTCTTCCGCTGGCAGCTCTGCCCTGGCTGGCCTGTCCTG[A/G]CACAGCTGGCTGTGGGCAGTGCCCTCTTCAGCATTGTGGTGCCCGTCTNGGCCCCAGGGC	2169	3	+
ilmnseq1_rs139693866_ilmnrep1-147_T_R_2840129189	rs139693866	TOP	[A/G]	0019680371	AGTAAAATTAAATGTGAATTGAGGGAGGAAGTGAGGGAGACTGGAAGTGA			37	4	144930236	diploid	Homo sapiens	dbSNP	147	BOT	TNACATCATTTGCCATCTTAAATGTTGGTGTTTCTTAGGGTTTTGTTTCC[T/C]TCACTTCCAGTCTCCCTCACTTCCTCCCTCAATTCACATTTAATTTTACT	AGTAAAATTAAATGTGAATTGAGGGAGGAAGTGAGGGAGACTGGAAGTGA[A/G]GGAAACAAAACCCTAAGAAACACCAACATTTAAGATGGCAAATGATGTNA	2169	3	-
ilmnseq1_rs139704879_ilmnrep1-147_B_R_2840129190	rs139704879	BOT	[T/C]	0038710351	CATGGCAAGCCACGGAGAAGGGATCAGGTGACACGAGGTACCCACAGCCA			37	1	25629846	diploid	Homo sapiens	dbSNP	147	TOP	CTTTACCCACANGCTATTTCTTTGCAGACTTATGTGCACAGTGCGGTGTTGGCAGGAGGC[A/G]TGGCTGTGGGTACCTCGTGTCACCTGATCCCTTCTCCGTGGCTTGCCATGGTGCTGGGTC	CTTTACCCACANGCTATTTCTTTGCAGACTTATGTGCACAGTGCGGTGTTGGCAGGAGGC[A/G]TGGCTGTGGGTACCTCGTGTCACCTGATCCCTTCTCCGTGGCTTGCCATGGTGCTGGGTC	2169	3	-
ilmnseq1_rs139880291_ilmnrep1-147_T_F_2840129192	rs139880291	TOP	[A/G]	0074714393	CTTTTGGTTGTGGCATTGTATCTGTCCTCACACAACCCCTGTGGGTCTTG			37	2	127453458	diploid	Homo sapiens	dbSNP	147	TOP	CTTTTGGTTGTGGCATTGTATCTGTCCTCACACAACCCCTGTGGGTCTTG[A/G]CCACCATCCCAGGCCCCAGAGCCCCTGCCTCAGACTGACCCTTGCACCNC	CTTTTGGTTGTGGCATTGTATCTGTCCTCACACAACCCCTGTGGGTCTTG[A/G]CCACCATCCCAGGCCCCAGAGCCCCTGCCTCAGACTGACCCTTGCACCNC	2169	3	+
ilmnseq1_rs139935596_ilmnrep1-147_T_R_2840129193	rs139935596	TOP	[A/G]	0034705428	CACGCAGGCTGCACTGCACCATCTGGATGGAAGTGTAGAGGCCTGCAAAG			37	2	127441517	diploid	Homo sapiens	dbSNP	147	BOT	GNAATGACTGTCTTCTCCAGGGCAGAGAGGCCACATCTCCTCCCCCCTCA[T/C]CTTTGCAGGCCTCTACACTTCCATCCAGATGGTGCAGTGCAGCCTGCGTG	CACGCAGGCTGCACTGCACCATCTGGATGGAAGTGTAGAGGCCTGCAAAG[A/G]TGAGGGGGGAGGAGATGTGGCCTCTCTGCCCTGGAGAAGACAGTCATTNC	2169	3	-
ilmnseq1_rs140126061_ilmnrep1-147_B_R_2840129195	rs140126061	BOT	[G/C]	0044708400	GCTCCCTTCATCTGATGTCCACAGGGACCTGTTCATTCTTGACTCAATCG	0039712406	GCTCCCTTCATCTGATGTCCACAGGGACCTGTTCATTCTTGACTCAATCC	37	1	25732532	diploid	Homo sapiens	dbSNP	147	TOP	GGGGTGGAGCANGGGAGTTCACTCAGGCTGCGAGTGACTTCTCTCCCTTCTCATCTTCCT[C/G]GATTGAGTCAAGAATGAACAGGTCCCTGTGGACATCAGATGAAGGGAGCAGCCCTAGACT	GGGGTGGAGCANGGGAGTTCACTCAGGCTGCGAGTGACTTCTCTCCCTTCTCATCTTCCT[C/G]GATTGAGTCAAGAATGAACAGGTCCCTGTGGACATCAGATGAAGGGAGCAGCCCTAGACT	2169	3	-
ilmnseq1_rs140139480_ilmnrep2-147_B_F_2840132661	rs140139480	BOT	[T/C]	0038808367	CAAGCACCTTGCTCCTTCCTGGGAGCTCTGGCTGGAGGGGTTCACCCCTC			37	2	127432356	diploid	Homo sapiens	dbSNP	147	BOT	CAAGCACCTTGCTCCTTCCTGGGAGCTCTGGCTGGAGGGGTTCACCCCTC[T/C]GAATCCCACCCCTGCCACACACACACACCCTGTTTGAGACAGCACATTNT	ANAATGTGCTGTCTCAAACAGGGTGTGTGTGTGTGGCAGGGGTGGGATTC[A/G]GAGGGGTGAACCCCTCCAGCCAGAGCTCCCAGGAAGGAGCAAGGTGCTTG	2169	3	+
ilmnseq1_rs140294409_ilmnrep1-147_T_R_2840129200	rs140294409	TOP	[A/G]	0021767402	CTAATCTAATAGGACTGGTGTCCTTATAAGAAGAGGAAGAGGCCGGGTGC			37	1	25657746	diploid	Homo sapiens	dbSNP	147	BOT	ANCTGCCTGCCTCGGCCTCCCAAAGTGCTAGGATTACAGGCGTGAGCCAC[T/C]GCACCCGGCCTCTTCCTCTTCTTATAAGGACACCAGTCCTATTAGATTAG	CTAATCTAATAGGACTGGTGTCCTTATAAGAAGAGGAAGAGGCCGGGTGC[A/G]GTGGCTCACGCCTGTAATCCTAGCACTTTGGGAGGCCGAGGCAGGCAGNT	2169	3	-
ilmnseq1_rs140498301_ilmnrep1-147_T_F_2840129201	rs140498301	TOP	[A/G]	0047610452	CTCCAAGGACCAGCAGCTATGAGGTTAAAGACTGCACGCCAGGTGCTGGG			37	2	127455072	diploid	Homo sapiens	dbSNP	147	TOP	CTCCAAGGACCAGCAGCTATGAGGTTAAAGACTGCACGCCAGGTGCTGGG[A/G]TCACCTAGGTACTCCCTGGGGCTCAGGATTCTTGAGGCTGCACCATCTNC	CTCCAAGGACCAGCAGCTATGAGGTTAAAGACTGCACGCCAGGTGCTGGG[A/G]TCACCTAGGTACTCCCTGGGGCTCAGGATTCTTGAGGCTGCACCATCTNC	2169	3	+
ilmnseq1_rs140579328_ilmnrep1-147_B_F_2840129202	rs140579328	BOT	[T/C]	0024699317	AGGAAAAACAAGTTCTCTCTGCTCCAGTTCATGATGTCTCCTTCTGAGAC			37	2	127427741	diploid	Homo sapiens	dbSNP	147	BOT	AGGAAAAACAAGTTCTCTCTGCTCCAGTTCATGATGTCTCCTTCTGAGAC[T/C]GCAGCTCCCACTCAGGGAGGCTTGTGCTGCAGCACGCCACTGCCCAGANC	GNTCTGGGCAGTGGCGTGCTGCAGCACAAGCCTCCCTGAGTGGGAGCTGC[A/G]GTCTCAGAAGGAGACATCATGAACTGGAGCAGAGAGAACTTGTTTTTCCT	2169	3	+
ilmnseq1_rs140587517_ilmnrep1-147_T_R_2840129203	rs140587517	TOP	[A/G]	0031624300	GTGTGTGTGTGTGTGTGTGTGTGTGTGTGTGTGTGTGTGTAGGGAGGGAG			37	2	127424274	diploid	Homo sapiens	dbSNP	147	BOT	TNGCAAGTAAGAAACTGTGATGCTGGCCTTCCATTCTCCTGCCCCCCTCC[T/C]CTCCCTCCCTACACACACACACACACACACACACACACACACACACACAC	GTGTGTGTGTGTGTGTGTGTGTGTGTGTGTGTGTGTGTGTAGGGAGGGAG[A/G]GGAGGGGGGCAGGAGAATGGAAGGCCAGCATCACAGTTTCTTACTTGCNA	2169	3	-
ilmnseq1_rs140611622_ilmnrep1-147_B_F_2840129204	rs140611622	BOT	[T/C]	0037723509	TGGGTCAGTTTCCAGACATGACTCCTACATGCATTGCCTATCACATGATC			37	2	127424963	diploid	Homo sapiens	dbSNP	147	BOT	TGGGTCAGTTTCCAGACATGACTCCTACATGCATTGCCTATCACATGATC[T/C]GGATATCTTTTTTTTTTCTTTTTTTTTTTTTTGGAGATGGAGTCTCGCNC	GNGCGAGACTCCATCTCCAAAAAAAAAAAAAAGAAAAAAAAAAGATATCC[A/G]GATCATGTGATAGGCAATGCATGTAGGAGTCATGTCTGGAAACTGACCCA	2169	3	+
ilmnseq1_rs140679_ilmnrep1-147_T_R_2840129205	rs140679	TOP	[A/G]	0027629493	TTGAGGGTGGCATACTCCATCAGCGCGGCGAAGACAAACAGGAAGCACAC			37	15	27772676	diploid	Homo sapiens	dbSNP	147	BOT	CATCGCCAGGANGTCCTTGCCACGCGTGTCCTACGTGACCGCCATGGACCTTTTTGTGAC[T/C]GTGTGCTTCCTGTTTGTCTTCGCCGCGCTGATGGAGTATGCCACCCTCAACTACTATTCC	GGAATAGTAGTTGAGGGTGGCATACTCCATCAGCGCGGCGAAGACAAACAGGAAGCACAC[A/G]GTCACAAAAAGGTCCATGGCGGTCACGTAGGACACGCGTGGCAAGGACNTCCTGGCGATG	2169	3	-
ilmnseq1_rs140707942_ilmnrep2-147_T_R_2840132670	rs140707942	TOP	[A/G]	0020658362	CGGGAGTTCCAGACCAACCTGACCCACCTGGTGAAACCCCTTGTCTACTA			37	1	25614392	diploid	Homo sapiens	dbSNP	147	BOT	TNAATTTTTTTACAGGCGCCTGCTACCATGCCCTGCTAATTTTTGTATTT[T/C]TAGTAGACAAGGGGTTTCACCAGGTGGGTCAGGTTGGTCTGGAACTCCCG	CGGGAGTTCCAGACCAACCTGACCCACCTGGTGAAACCCCTTGTCTACTA[A/G]AAATACAAAAATTAGCAGGGCATGGTAGCAGGCGCCTGTAAAAAAATTNA	2169	3	-
ilmnseq1_rs140827258_ilmnrep2-147_B_F_2840132671	rs140827258	BOT	[T/C]	0031707506	GCCAGGACAAGAATCCAGTTGCTCCGGAAGAGACTGACTCCTGATTCCTG			37	2	127430835	diploid	Homo sapiens	dbSNP	147	BOT	GCCAGGACAAGAATCCAGTTGCTCCGGAAGAGACTGACTCCTGATTCCTG[T/C]GCTTCTCATCTTCACCTAACATCTTGGAAGTTGGCCCCCGGGCATCTGNC	GNCAGATGCCCGGGGGCCAACTTCCAAGATGTTAGGTGAAGATGAGAAGC[A/G]CAGGAATCAGGAGTCAGTCTCTTCCGGAGCAACTGGATTCTTGTCCTGGC	2169	3	+
ilmnseq1_rs140918817_ilmnrep2-147_B_R_2840132672	rs140918817	BOT	[T/C]	0030658365	TGTGGTCTCTGAGCACTGCGTCTGGGGTCAGGCCCTGGCTGAGCTTTCAA			37	2	127422033	diploid	Homo sapiens	dbSNP	147	TOP	CNTCCAGAGAACCTACCAGCCCCTCACACCTCCTTCTCTTCCCCCTCTAC[A/G]TTGAAAGCTCAGCCAGGGCCTGACCCCAGACGCAGTGCTCAGAGACCACA	CNTCCAGAGAACCTACCAGCCCCTCACACCTCCTTCTCTTCCCCCTCTAC[A/G]TTGAAAGCTCAGCCAGGGCCTGACCCCAGACGCAGTGCTCAGAGACCACA	2169	3	-
ilmnseq1_rs140933600_ilmnrep2-147_T_R_2840132673	rs140933600	TOP	[A/G]	0057661423	GTATTTATTTATTTATTTATTTTTGAGACGGAGTCTCACTCTGTCGCCAG			37	1	25625845	diploid	Homo sapiens	dbSNP	147	BOT	CNCAACGGGTGGAGGTTGCAGTGAGCCAAGATGGCACCAGTGCACTCTAG[T/C]CTGGCGACAGAGTGAGACTCCGTCTCAAAAATAAATAAATAAATAAATAC	GTATTTATTTATTTATTTATTTTTGAGACGGAGTCTCACTCTGTCGCCAG[A/G]CTAGAGTGCACTGGTGCCATCTTGGCTCACTGCAACCTCCACCCGTTGNG	2169	3	-
ilmnseq1_rs140943068_ilmnrep1-147_T_R_2840129210	rs140943068	TOP	[A/C]	0024761453	TCCAGCTCATACTGCTAATGAAGTTTCAGAAATTTCTGTTACAACTGTTT			37	4	144921556	diploid	Homo sapiens	dbSNP	147	BOT	CNGAGAAACTATTTAAAACTAAGAACATAACGTTTTTCTTTTCTGGAGGG[T/G]AAACAGTTGTAACAGAAATTTCTGAAACTTCATTAGCAGTATGAGCTGGA	TCCAGCTCATACTGCTAATGAAGTTTCAGAAATTTCTGTTACAACTGTTT[A/C]CCCTCCAGAAAAGAAAAACGTTATGTTCTTAGTTTTAAATAGTTTCTCNG	2169	3	-
ilmnseq1_rs141067035_ilmnrep1-147_B_R_2840129212	rs141067035	BOT	[T/C]	0050630357	GGCTGGGGAGGTGCAAAAGTCAGACTGCCCACAGTCTCTATGTGATGAAG			37	2	127442429	diploid	Homo sapiens	dbSNP	147	TOP	ANTTGTGTCTCCACAAGTCTCCCTAGCACCTCGTCAATGCTCATTTTGAC[A/G]CTTCATCACATAGAGACTGTGGGCAGTCTGACTTTTGCACCTCCCCAGCC	ANTTGTGTCTCCACAAGTCTCCCTAGCACCTCGTCAATGCTCATTTTGAC[A/G]CTTCATCACATAGAGACTGTGGGCAGTCTGACTTTTGCACCTCCCCAGCC	2169	3	-
ilmnseq1_rs141101047_ilmnrep2-147_B_F_2840132677	rs141101047	BOT	[T/C]	0063688494	ACTATGAGTACAAATATACATATTCCTCCAAGTTGCCTAACTGTTCAGCA			37	4	145045641	diploid	Homo sapiens	dbSNP	147	BOT	ACTATGAGTACAAATATACATATTCCTCCAAGTTGCCTAACTGTTCAGCA[T/C]GATGTTAGGGACTACCTGCTGCAATTTTCTTTGTGAACATCTGCAAGANT	ANTCTTGCAGATGTTCACAAAGAAAATTGCAGCAGGTAGTCCCTAACATC[A/G]TGCTGAACAGTTAGGCAACTTGGAGGAATATGTATATTTGTACTCATAGT	2169	3	+
ilmnseq1_rs141253834_ilmnrep1-147_B_R_2840129215	rs141253834	BOT	[T/C]	0025764361	CAGCAGTTCTTACATTTGTTTCTAGTTATCTCTGGGAGGTCAGTAGGATC			37	2	127424481	diploid	Homo sapiens	dbSNP	147	TOP	ANACACTTGGGGATCTGGTTCGGGACAGGGCAGACAGGCATTTGGTGCAT[A/G]GATCCTACTGACCTCCCAGAGATAACTAGAAACAAATGTAAGAACTGCTG	ANACACTTGGGGATCTGGTTCGGGACAGGGCAGACAGGCATTTGGTGCAT[A/G]GATCCTACTGACCTCCCAGAGATAACTAGAAACAAATGTAAGAACTGCTG	2169	3	-
ilmnseq1_rs141290762_ilmnrep2-147_T_R_2840132680	rs141290762	TOP	[A/G]	0057605343	TCATGGGGGTCCTTGGAGACTTCCTGCAATGACAAACCTTGTTGATGACA			37	2	127443376	diploid	Homo sapiens	dbSNP	147	BOT	ANCACCTGGCCAACTGTCAAGCAGTCAACGTTGCTGTTGCTGCTGCATCA[T/C]TGTCATCAACAAGGTTTGTCATTGCAGGAAGTCTCCAAGGACCCCCATGA	TCATGGGGGTCCTTGGAGACTTCCTGCAATGACAAACCTTGTTGATGACA[A/G]TGATGCAGCAGCAACAGCAACGTTGACTGCTTGACAGTTGGCCAGGTGNT	2169	3	-
ilmnseq1_rs141307099_ilmnrep1-147_T_R_2840129217	rs141307099	TOP	[A/G]	0029621408	AGCAATTTCTCTGTACTTCTATATATGAATGTCTTAGCCAATTTTCTGCT			37	4	145030939	diploid	Homo sapiens	dbSNP	147	BOT	ANAAATTTCTTTTCTTTTTAAATTACCCAGTCTGTCGTATTCTGTTATAG[T/C]AGCAGAAAATTGGCTAAGACATTCATATATAGAAGTACAGAGAAATTGCT	AGCAATTTCTCTGTACTTCTATATATGAATGTCTTAGCCAATTTTCTGCT[A/G]CTATAACAGAATACGACAGACTGGGTAATTTAAAAAGAAAAGAAATTTNT	2169	3	-
ilmnseq1_rs1413212_ilmnrep1-147_T_F_2839905526	rs1413212	TOP	[A/G]	0020603462	ATCCTGGTCAACAACCTCCTTTGGAAACACTGACAGTGGTGGAGCATGGG			37	1	242806797	diploid	Homo sapiens	dbSNP	147	TOP	ACTCTTCTGAATCCTGGTCAACAACCTCCTTTGGAAACACTGACAGTGGTGGAGCATGGG[A/G]CATTTCACTTATATGAACAAATGTCTCCTGGATAATGGAATGTTGCAGNTTGAACATAAT	ACTCTTCTGAATCCTGGTCAACAACCTCCTTTGGAAACACTGACAGTGGTGGAGCATGGG[A/G]CATTTCACTTATATGAACAAATGTCTCCTGGATAATGGAATGTTGCAGNTTGAACATAAT	2169	3	-
ilmnseq1_rs141398055_ilmnrep2-147_T_R_2840132682	rs141398055	TOP	[C/G]	0059698377	TGGTGCCTGCCAAAGCCTCTACCCAAGGGAACGGAGGATAATGATCAGAC	0037609475	TGGTGCCTGCCAAAGCCTCTACCCAAGGGAACGGAGGATAATGATCAGAG	37	1	25718517	diploid	Homo sapiens	dbSNP	147	BOT	GAGACCACTCANCCCACCTTGTCCTTACCCAGCATGGCAGACAAACTGGGTATCGTTGCT[C/G]TCTGATCATTATCCTCCGTTCCCTTGGGTAGAGGCTTTGGCAGGCACCAGGCCACAGTCA	TGACTGTGGCCTGGTGCCTGCCAAAGCCTCTACCCAAGGGAACGGAGGATAATGATCAGA[C/G]AGCAACGATACCCAGTTTGTCTGCCATGCTGGGTAAGGACAAGGTGGGNTGAGTGGTCTC	2169	3	-
ilmnseq1_rs141438116_ilmnrep2-147_B_F_2840132683	rs141438116	BOT	[G/C]	0015714317	ATTTAACCAACAAAGGTATGTATCGAAATCCACGTGGAGATTTTCATGGG	0056797430	ATTTAACCAACAAAGGTATGTATCGAAATCCACGTGGAGATTTTCATGGC	37	2	127413145	diploid	Homo sapiens	dbSNP	147	BOT	CATTTAACCAACAAAGGTATGTATCGAAATCCACGTGGAGATTTTCATGG[C/G]AAAAGTAGAGCGAATTCACAAACTGCACTGTGTCTGGCAGCTTCAGACNA	TNGTCTGAAGCTGCCAGACACAGTGCAGTTTGTGAATTCGCTCTACTTTT[C/G]CCATGAAAATCTCCACGTGGATTTCGATACATACCTTTGTTGGTTAAATG	2169	3	+
ilmnseq1_rs141553028_ilmnrep1-147_B_R_2840129222	rs141553028	BOT	[T/C]	0037617508	GGTGAAACCCTGTCTCTACTAAAAATACAAAAATTAGCCAGGCATGATGG			37	1	25657608	diploid	Homo sapiens	dbSNP	147	TOP	ANGCAATTCTCCTGCCTCAGCCTCCCAAGTAGCTGGGACTACAGGTGCCC[A/G]CCATCATGCCTGGCTAATTTTTGTATTTTTAGTAGAGACAGGGTTTCACC	ANGCAATTCTCCTGCCTCAGCCTCCCAAGTAGCTGGGACTACAGGTGCCC[A/G]CCATCATGCCTGGCTAATTTTTGTATTTTTAGTAGAGACAGGGTTTCACC	2169	3	-
ilmnseq1_rs141638999_ilmnrep2-147_B_R_2840132687	rs141638999	BOT	[T/C]	0018689465	GAGTTATTTTCTGAGTAGATGACATTTATGCTAAATGTGGAACAAGGAGA			37	4	145059392	diploid	Homo sapiens	dbSNP	147	TOP	CNTCCCTCTGCCTTCTGTCCTCTTTTCCCAGAATTTTCAGGGTTGGCTCC[A/G]TCTCCTTGTTCCACATTTAGCATAAATGTCATCTACTCAGAAAATAACTC	CNTCCCTCTGCCTTCTGTCCTCTTTTCCCAGAATTTTCAGGGTTGGCTCC[A/G]TCTCCTTGTTCCACATTTAGCATAAATGTCATCTACTCAGAAAATAACTC	2169	3	-
ilmnseq1_rs141671214_ilmnrep1-147_T_F_2840129225	rs141671214	TOP	[A/G]	0073723493	ACCTCCTCTGGAAATACAGGCACTCGGGGCTTTGCCTCTGCCCTGCAGAA			37	2	127428864	diploid	Homo sapiens	dbSNP	147	TOP	ACCTCCTCTGGAAATACAGGCACTCGGGGCTTTGCCTCTGCCCTGCAGAA[A/G]ATCCCCACCTCACTGGGCAGGTGCCGGAGGGAGAGCCAGAGCAGGTGCNA	ACCTCCTCTGGAAATACAGGCACTCGGGGCTTTGCCTCTGCCCTGCAGAA[A/G]ATCCCCACCTCACTGGGCAGGTGCCGGAGGGAGAGCCAGAGCAGGTGCNA	2169	3	+
ilmnseq1_rs141770841_ilmnrep1-147_B_R_2840129226	rs141770841	BOT	[T/G]	0042685360	CTCTGGCTCTGGAAGGCACCAGGCAGGAGATCTCAAACTTGTCTCGGGAG			37	2	127425919	diploid	Homo sapiens	dbSNP	147	TOP	TNAGGAATAAGGCCTGGTGGCCACACCCCCAGGGCCCCTTGTGATGGCTC[A/C]CTCCCGAGACAAGTTTGAGATCTCCTGCCTGGTGCCTTCCAGAGCCAGAG	TNAGGAATAAGGCCTGGTGGCCACACCCCCAGGGCCCCTTGTGATGGCTC[A/C]CTCCCGAGACAAGTTTGAGATCTCCTGCCTGGTGCCTTCCAGAGCCAGAG	2169	3	-
ilmnseq1_rs141826210_ilmnrep1-147_B_F_2840129227	rs141826210	BOT	[G/C]	0066601407	CATTAAATGTTGAGAGCAGCACCTGGCATTTAGTATGAAATTATTAACTG	0070687484	CATTAAATGTTGAGAGCAGCACCTGGCATTTAGTATGAAATTATTAACTC	37	2	127445741	diploid	Homo sapiens	dbSNP	147	BOT	ACATTAAATGTTGAGAGCAGCACCTGGCATTTAGTATGAAATTATTAACT[C/G]TTTTAAAGGAAGGGAAAATAACAGTCCCTTCTAACCCTGATTGTGTTGNA	TNCAACACAATCAGGGTTAGAAGGGACTGTTATTTTCCCTTCCTTTAAAA[C/G]AGTTAATAATTTCATACTAAATGCCAGGTGCTGCTCTCAACATTTAATGT	2169	3	+
ilmnseq1_rs141833592_ilmnrep1-147_B_F_2840129228	rs141833592	BOT	[T/G]	0015667332	CTCTCTCTACCTTGCTTCCTTTACCCACACGCTATTTCTTTGCAGACTTA			37	1	25629818	diploid	Homo sapiens	dbSNP	147	BOT	AGATGGTGTTCTCTCTCTACCTTGCTTCCTTTACCCACACGCTATTTCTTTGCAGACTTA[T/G]GTGCACAGTGCGGTGTTGGCAGGAGGCGTGGCTGTGGGTACCTCGTGTNACCTGATCCCT	AGGGATCAGGTNACACGAGGTACCCACAGCCACGCCTCCTGCCAACACCGCACTGTGCAC[A/C]TAAGTCTGCAAAGAAATAGCGTGTGGGTAAAGGAAGCAAGGTAGAGAGAGAACACCATCT	2169	3	+
ilmnseq1_rs141936854_ilmnrep1-147_B_F_2840129229	rs141936854	BOT	[T/C]	0014699372	TGGATTGGTTCCAAGTCTTTGATATTATGAATAGTGCCGCAATAAACATA			37	4	145045114	diploid	Homo sapiens	dbSNP	147	BOT	TGGATTGGTTCCAAGTCTTTGATATTATGAATAGTGCCGCAATAAACATA[T/C]ACGTCCATGTGTCTTTATAGCAGCATGATTTATAGTCCTTTGGGTATANA	TNTATACCCAAAGGACTATAAATCATGCTGCTATAAAGACACATGGACGT[A/G]TATGTTTATTGCGGCACTATTCATAATATCAAAGACTTGGAACCAATCCA	2169	3	+
ilmnseq1_rs141951762_ilmnrep1-147_T_F_2840129230	rs141951762	TOP	[A/G]	0069792368	ACCAGCGTGGAGGCTGTAGTGTAGTATTGACCTGAGGACTTCAACATTCT			37	1	25602026	diploid	Homo sapiens	dbSNP	147	TOP	ACCAGCGTGGAGGCTGTAGTGTAGTATTGACCTGAGGACTTCAACATTCT[A/G]ATGGTGTACACACGATTTTTTGAGCATGTACCATGGTTATATATTACANT	ACCAGCGTGGAGGCTGTAGTGTAGTATTGACCTGAGGACTTCAACATTCT[A/G]ATGGTGTACACACGATTTTTTGAGCATGTACCATGGTTATATATTACANT	2169	3	+
ilmnseq1_rs141992241_ilmnrep2-147_T_R_2840132695	rs141992241	TOP	[A/G]	0027616416	TGTAAGTGAAAACTTGGTAGTTTGTTAGCTTGTTCATTTTTATTTTTCAA			37	1	25656903	diploid	Homo sapiens	dbSNP	147	BOT	ANTTTCTTTGAAAATTCTGGCAGACCAAGGTTCTTTTTGTTTACATAATA[T/C]TTGAAAAATAAAAATGAACAAGCTAACAAACTACCAAGTTTTCACTTACA	TGTAAGTGAAAACTTGGTAGTTTGTTAGCTTGTTCATTTTTATTTTTCAA[A/G]TATTATGTAAACAAAAAGAACCTTGGTCTGCCAGAATTTTCAAAGAAANT	2169	3	-
ilmnseq1_rs142037235_ilmnrep2-147_B_F_2840132696	rs142037235	BOT	[T/C]	0019759498	TGGTGGAACCCCTGCACAGAGACGGACACAGGATGAGCTCTAAGTACCCG			37	1	25599057	diploid	Homo sapiens	dbSNP	147	BOT	TGCCTGGTGCTGGTGGAACCCCTGCACAGAGACGGACACAGGATGAGCTCTAAGTACCCG[T/C]GGTCTGTCCGGCGCTGCCTGCCCCTCTGGGCCCTAACACTGGAAGCAGNTCTCATTCTCC	GGAGAATGAGANCTGCTTCCAGTGTTAGGGCCCAGAGGGGCAGGCAGCGCCGGACAGACC[A/G]CGGGTACTTAGAGCTCATCCTGTGTCCGTCTCTGTGCAGGGGTTCCACCAGCACCAGGCA	2169	3	+
ilmnseq1_rs142092665_ilmnrep2-147_T_F_2840132698	rs142092665	TOP	[A/G]	0063649331	AAAAGAATGGAGCATTAAAGACAGTTCTGCAGTTCTGGTGAGGGCTTAAA			37	1	25637536	diploid	Homo sapiens	dbSNP	147	TOP	AAAAGAATGGAGCATTAAAGACAGTTCTGCAGTTCTGGTGAGGGCTTAAA[A/G]GAAGACCCCAGAACTAGGGAAAGTCTGGAACTTCTTAATGGTTACTGANG	AAAAGAATGGAGCATTAAAGACAGTTCTGCAGTTCTGGTGAGGGCTTAAA[A/G]GAAGACCCCAGAACTAGGGAAAGTCTGGAACTTCTTAATGGTTACTGANG	2169	3	+
ilmnseq1_rs142208487_ilmnrep2-147_T_R_2840132699	rs142208487	TOP	[A/G]	0035788393	ATGAACTTAGACTGCTGGGAGAGGCTAATAGAAAATCGGGCAGTGAGCTT			37	1	25718056	diploid	Homo sapiens	dbSNP	147	BOT	ANGTGCTGCTTTAACTTGACCCCGTGGCCTGATAGTCCTTTGCCTACTAT[T/C]AAGCTCACTGCCCGATTTTCTATTAGCCTCTCCCAGCAGTCTAAGTTCAT	ATGAACTTAGACTGCTGGGAGAGGCTAATAGAAAATCGGGCAGTGAGCTT[A/G]ATAGTAGGCAAAGGACTATCAGGCCACGGGGTCAAGTTAAAGCAGCACNT	2169	3	-
ilmnseq1_rs142213878_ilmnrep1-147_T_F_2840129236	rs142213878	TOP	[A/G]	0012670363	CAGAGTGCTGCGTGAACTATGAGTGTAGGTCAAAGGGAGGAGAGTGGGAG			37	1	25695992	diploid	Homo sapiens	dbSNP	147	TOP	CAGAGTGCTGCGTGAACTATGAGTGTAGGTCAAAGGGAGGAGAGTGGGAG[A/G]GGAGGCAGGGAGTGAGCTCCAACCTTCTTCACCTTCTTTCTAGCCCAGNC	CAGAGTGCTGCGTGAACTATGAGTGTAGGTCAAAGGGAGGAGAGTGGGAG[A/G]GGAGGCAGGGAGTGAGCTCCAACCTTCTTCACCTTCTTTCTAGCCCAGNC	2169	3	+
ilmnseq1_rs142224086_ilmnrep1-147_B_R_2840129237	rs142224086	BOT	[T/C]	0019696448	ATAATTATTTATTATTCTATGTTTCCACATGCCCCGTTATTGAATCACTT			37	2	127432901	diploid	Homo sapiens	dbSNP	147	TOP	ANGTAGAATCTGAGACACATCTTAATTTTTAATACTTTACTGTAATTGTG[A/G]AAGTGATTCAATAACGGGGCATGTGGAAACATAGAATAATAAATAATTAT	ANGTAGAATCTGAGACACATCTTAATTTTTAATACTTTACTGTAATTGTG[A/G]AAGTGATTCAATAACGGGGCATGTGGAAACATAGAATAATAAATAATTAT	2169	3	-
ilmnseq1_rs142246017_ilmnrep1-147_T_F_2840129238	rs142246017	TOP	[C/G]	0064777365	ACACTGACTGCTAGAGCATAGTAGGTGTTGAACATGGCATTCTTCCTTTC	0023707455	ACACTGACTGCTAGAGCATAGTAGGTGTTGAACATGGCATTCTTCCTTTG	37	1	25717344	diploid	Homo sapiens	dbSNP	147	TOP	TGGCTGTCACCACACTGACTGCTAGAGCATAGTAGGTGTTGAACATGGCATTCTTCCTTT[C/G]GATTGGACTTCTCAGCAGAGCAGAGTTGACACTTGGCCAGAACATCCANAAGAAGAGGGC	TGGCTGTCACCACACTGACTGCTAGAGCATAGTAGGTGTTGAACATGGCATTCTTCCTTT[C/G]GATTGGACTTCTCAGCAGAGCAGAGTTGACACTTGGCCAGAACATCCANAAGAAGAGGGC	2169	3	+
ilmnseq1_rs142484009_ilmnrep2-147_T_F_2840132703	rs142484009	TOP	[A/G]	0074611399	TTTGCAGACTTATGTGCACAGTGCGGTGTTGGCAGGAGGCGTGGCTGTGG			37	1	25629856	diploid	Homo sapiens	dbSNP	147	TOP	ACGCTATTTCTTTGCAGACTTATGTGCACAGTGCGGTGTTGGCAGGAGGCGTGGCTGTGG[A/G]TACCTCGTGTCACCTGATCCCTTCTCCGTGGCTTGCCATGGTGCTGGGNCTTGTGGCTGG	ACGCTATTTCTTTGCAGACTTATGTGCACAGTGCGGTGTTGGCAGGAGGCGTGGCTGTGG[A/G]TACCTCGTGTCACCTGATCCCTTCTCCGTGGCTTGCCATGGTGCTGGGNCTTGTGGCTGG	2169	3	+
ilmnseq1_rs142489906_ilmnrep1-147_B_R_2840129240	rs142489906	BOT	[T/C]	0063626430	TTTAGAATTGTTTGAGAATTCTGATCCAAAACTTTAGTTGAATTCATCTA			37	4	145032242	diploid	Homo sapiens	dbSNP	147	TOP	GNATCATCATTATAATACAATAGAATAGGTTAAGTTAATATTAAACAAAC[A/G]TAGATGAATTCAACTAAAGTTTTGGATCAGAATTCTCAAACAATTCTAAA	GNATCATCATTATAATACAATAGAATAGGTTAAGTTAATATTAAACAAAC[A/G]TAGATGAATTCAACTAAAGTTTTGGATCAGAATTCTCAAACAATTCTAAA	2169	3	-
ilmnseq1_rs142493097_ilmnrep1-147_T_F_2840129241	rs142493097	TOP	[A/G]	0019756415	GAAAAATAAGACAGATAACATCAGCATAACATCACCTTGCCTTTTAATAC			37	4	144918892	diploid	Homo sapiens	dbSNP	147	TOP	GAAAAATAAGACAGATAACATCAGCATAACATCACCTTGCCTTTTAATAC[A/G]AAGTACAGTTAACATACTATTATGTGTATTTTGTCTTTTTTTAAATTGNG	GAAAAATAAGACAGATAACATCAGCATAACATCACCTTGCCTTTTAATAC[A/G]AAGTACAGTTAACATACTATTATGTGTATTTTGTCTTTTTTTAAATTGNG	2169	3	+
ilmnseq1_rs142553524_ilmnrep1-147_B_R_2840129243	rs142553524	BOT	[T/G]	0064607505	ACAGACTCCCAGCTAGGGGTCCACAGCAGGACACAGATGGGCCAAGCTAG			37	2	127449885	diploid	Homo sapiens	dbSNP	147	TOP	TNGTATTATCTTCTTCCCCACCTCCAAGCTCCTTGGTGGCCCCAGACACC[A/C]CTAGCTTGGCCCATCTGTGTCCTGCTGTGGACCCCTAGCTGGGAGTCTGT	TNGTATTATCTTCTTCCCCACCTCCAAGCTCCTTGGTGGCCCCAGACACC[A/C]CTAGCTTGGCCCATCTGTGTCCTGCTGTGGACCCCTAGCTGGGAGTCTGT	2169	3	-
ilmnseq1_rs142602138_ilmnrep1-147_T_F_2840129244	rs142602138	TOP	[A/C]	0044806436	GTTCTTCATGATCTAACTAAAGTGAATCATGAGTGCTTTCCCACTGCGTC			37	2	127412696	diploid	Homo sapiens	dbSNP	147	TOP	GTTCTTCATGATCTAACTAAAGTGAATCATGAGTGCTTTCCCACTGCGTC[A/C]AGAAGGCCTGGAGTTTGTGCAGCCCGGCTAGAGGTGAGCAAAGCCTCTNT	GTTCTTCATGATCTAACTAAAGTGAATCATGAGTGCTTTCCCACTGCGTC[A/C]AGAAGGCCTGGAGTTTGTGCAGCCCGGCTAGAGGTGAGCAAAGCCTCTNT	2169	3	+
ilmnseq1_rs142724156_ilmnrep1-147_B_R_2840129245	rs142724156	BOT	[T/C]	0021693437	AACCAGGGATGTCTAAAGTGATTAGTAATTGCTTGCGGATGAATTGCTCT			37	2	127426255	diploid	Homo sapiens	dbSNP	147	TOP	TCAAACTCCAGNAAGAAATCTGAAATGTTAAAAAAGAGACTGGATACAAAATTGGATTGC[A/G]AGAGCAATTCATCCGCAAGCAATTACTAATCACTTTAGACATCCCTGGTTCCACCATCAT	TCAAACTCCAGNAAGAAATCTGAAATGTTAAAAAAGAGACTGGATACAAAATTGGATTGC[A/G]AGAGCAATTCATCCGCAAGCAATTACTAATCACTTTAGACATCCCTGGTTCCACCATCAT	2169	3	-
ilmnseq1_rs142861808_ilmnrep2-147_T_R_2840132712	rs142861808	TOP	[A/G]	0064774348	TGGCATCATATTACTTAGGACAGGAGGCACACAGAAAGAGCACAGAAAGA			37	2	127430738	diploid	Homo sapiens	dbSNP	147	BOT	ANGGTCCAGGGAGGGCAAGTGAGCGAAGCCCTCCAACCCAAGCACAAGGG[T/C]TCTTTCTGTGCTCTTTCTGTGTGCCTCCTGTCCTAAGTAATATGATGCCA	TGGCATCATATTACTTAGGACAGGAGGCACACAGAAAGAGCACAGAAAGA[A/G]CCCTTGTGCTTGGGTTGGAGGGCTTCGCTCACTTGCCCTCCCTGGACCNT	2169	3	-
ilmnseq1_rs142904919_ilmnrep1-147_B_F_2840129249	rs142904919	BOT	[G/C]	0057652330	TTTACTGTCCAGCCCTTTATAGACTCCTGACTTTAACCAACAGGAGACTG	0035711307	TTTACTGTCCAGCCCTTTATAGACTCCTGACTTTAACCAACAGGAGACTC	37	2	127428569	diploid	Homo sapiens	dbSNP	147	BOT	ATTTACTGTCCAGCCCTTTATAGACTCCTGACTTTAACCAACAGGAGACT[C/G]TCTGATGGCACAACTTCTAGGCCTGGGCCCACCTGACCCCATTGCACCNC	GNGGTGCAATGGGGTCAGGTGGGCCCAGGCCTAGAAGTTGTGCCATCAGA[C/G]AGTCTCCTGTTGGTTAAAGTCAGGAGTCTATAAAGGGCTGGACAGTAAAT	2169	3	+
ilmnseq1_rs142925159_ilmnrep2-147_T_F_2840132714	rs142925159	TOP	[A/G]	0058772509	TCTGACCGTGATGGCGGCCATTGGCTTGGGCTTCCTCACCTCGAGTTTCC			37	1	25611124	diploid	Homo sapiens	dbSNP	147	TOP	TTGGCCAAGATCTGACCGTGATGGCGGCCATTGGCTTGGGCTTCCTCACCTCGAGTTTCC[A/G]GAGACACAGCTGGAGCAGTGTGGCCTTCAACCTCTTCATGCTGGCGCTNGGTGTGCAGTG	TTGGCCAAGATCTGACCGTGATGGCGGCCATTGGCTTGGGCTTCCTCACCTCGAGTTTCC[A/G]GAGACACAGCTGGAGCAGTGTGGCCTTCAACCTCTTCATGCTGGCGCTNGGTGTGCAGTG	2169	3	+
ilmnseq1_rs142967649_ilmnrep2-147_T_F_2840132715	rs142967649	TOP	[A/G]	0044631410	AAGAACAGTGCTGATGTCCAGAGCTCACTACGTGCGCAGTGTTGCCTGGC			37	2	127426852	diploid	Homo sapiens	dbSNP	147	TOP	AAGAACAGTGCTGATGTCCAGAGCTCACTACGTGCGCAGTGTTGCCTGGC[A/G]ACATTTGTCCCTGGTCATCATCCTGTGCTGCGAGTGGATGCTCCAGGCNA	AAGAACAGTGCTGATGTCCAGAGCTCACTACGTGCGCAGTGTTGCCTGGC[A/G]ACATTTGTCCCTGGTCATCATCCTGTGCTGCGAGTGGATGCTCCAGGCNA	2169	3	+
ilmnseq1_rs142995811_ilmnrep2-147_T_F_2840132716	rs142995811	TOP	[A/C]	0065785366	TAATCTTCATATTTCAGATAAAGAAACCAAAGTTATGTGAATAAATAGTG			37	4	145029674	diploid	Homo sapiens	dbSNP	147	TOP	TAATCTTCATATTTCAGATAAAGAAACCAAAGTTATGTGAATAAATAGTG[A/C]GGATTCAAATCCTGGCTCCAAATCTGATTCTCTGTCCACATCACGCCANA	TAATCTTCATATTTCAGATAAAGAAACCAAAGTTATGTGAATAAATAGTG[A/C]GGATTCAAATCCTGGCTCCAAATCTGATTCTCTGTCCACATCACGCCANA	2169	3	+
ilmnseq1_rs143080607_ilmnrep1-147_B_R_2840129256	rs143080607	BOT	[T/A]	0048765472	AAACTCCGTGCCCTTGGCCTCATTGGTGTGGTACGTGCCCTTGTGCCGGT	0052644494	AAACTCCGTGCCCTTGGCCTCATTGGTGTGGTACGTGCCCTTGTGCCGGA	37	2	127453585	diploid	Homo sapiens	dbSNP	147	TOP	TGATTGCTGCTNTGGCCATCGTCCTAGTCTCCCTCCTCTTCGTCATGCTGCGCTACATGT[A/T]CCGGCACAAGGGCACGTACCACACCAATGAGGCCAAGGGCACGGAGTTTGCTGAGAGTGC	TGATTGCTGCTNTGGCCATCGTCCTAGTCTCCCTCCTCTTCGTCATGCTGCGCTACATGT[A/T]CCGGCACAAGGGCACGTACCACACCAATGAGGCCAAGGGCACGGAGTTTGCTGAGAGTGC	2169	3	-
ilmnseq1_rs143112856_ilmnrep2-147_T_F_2840132721	rs143112856	TOP	[A/G]	0074762372	CAGCCCAAGCGTTTTGTGTTCTTGTGTCCAGTTTTAAGAATTTGTTGGCC			37	1	25698733	diploid	Homo sapiens	dbSNP	147	TOP	CAGCCCAAGCGTTTTGTGTTCTTGTGTCCAGTTTTAAGAATTTGTTGGCC[A/G]GGCACAGTGGCTTATGCCTGTAATCCCAGCACTTTGGGAGGCCAAGGTNG	CAGCCCAAGCGTTTTGTGTTCTTGTGTCCAGTTTTAAGAATTTGTTGGCC[A/G]GGCACAGTGGCTTATGCCTGTAATCCCAGCACTTTGGGAGGCCAAGGTNG	2169	3	+
ilmnseq1_rs143163994_ilmnrep2-147_M_R_2840132723	rs143163994	MINUS	[I/D]	0064690497	TAAAATAAAATAAAATAAAATAAAATAAAATAAAATAAAATAAAATAAAA			37	0	0	diploid	Homo sapiens	dbSNP	147	PLUS	AAGCACTATGCTTCTTGTATAGCCTGCAGAACCATGAGGCAATTAAACCNC[-/TTTTA]TTTTATTTTATTTTATTTTATTTTATTTTATTTTATTTTATTTTATTTTAT	AAGCACTATGCTTCTTGTATAGCCTGCAGAACCATGAGGCAATTAAACCNC[-/TTTTA]TTTTATTTTATTTTATTTTATTTTATTTTATTTTATTTTATTTTATTTTAT	2169	3	+
ilmnseq1_rs143195073_ilmnrep2-147_B_F_2840132725	rs143195073	BOT	[T/C]	0044619411	CCAATCCTGGAACATCACTAGGTATGGTACAGGCAACATGACATATTCTC			37	4	145055621	diploid	Homo sapiens	dbSNP	147	BOT	CCAATCCTGGAACATCACTAGGTATGGTACAGGCAACATGACATATTCTC[T/C]AAGTGCACAGATTCTGCAGTGGAACTGCCTAGGCTCAAACTAATTCCTNT	ANAGGAATTAGTTTGAGCCTAGGCAGTTCCACTGCAGAATCTGTGCACTT[A/G]GAGAATATGTCATGTTGCCTGTACCATACCTAGTGATGTTCCAGGATTGG	2169	3	+
ilmnseq1_rs143327795_ilmnrep1-147_B_F_2840129264	rs143327795	BOT	[T/C]	0056658430	TTTCCGGAAGCAATGATAGCCAGCCATCAAGGGCAAGTAAACGCATTTGA			37	2	127442718	diploid	Homo sapiens	dbSNP	147	BOT	TTTCCGGAAGCAATGATAGCCAGCCATCAAGGGCAAGTAAACGCATTTGA[T/C]CTTTCCTACCAAAAAGAAAAGTTAGTTAATGTACTTCAACTCTCATCTNA	TNAGATGAGAGTTGAAGTACATTAACTAACTTTTCTTTTTGGTAGGAAAG[A/G]TCAAATGCGTTTACTTGCCCTTGATGGCTGGCTATCATTGCTTCCGGAAA	2169	3	+
ilmnseq1_rs143529130_ilmnrep1-147_T_F_2840129265	rs143529130	TOP	[A/G]	0067630427	AAGGAAGGGGAGATCCAGGAGCATCAGAAAACAGAATAAGTCAAAAAGCT			37	2	127425572	diploid	Homo sapiens	dbSNP	147	TOP	AAGGAAGGGGAGATCCAGGAGCATCAGAAAACAGAATAAGTCAAAAAGCT[A/G]ATTAGAGACACGTGGCCCAGCAGACTGCTTGCTGCACCTGGCTCAGACNC	AAGGAAGGGGAGATCCAGGAGCATCAGAAAACAGAATAAGTCAAAAAGCT[A/G]ATTAGAGACACGTGGCCCAGCAGACTGCTTGCTGCACCTGGCTCAGACNC	2169	3	+
ilmnseq1_rs143537150_ilmnrep1-147_T_F_2840129266	rs143537150	TOP	[A/G]	0069620419	GACGTGGCGGTCACAGGAGGATGAAATCCACGGTGTTCCTTCGAAGTTCC			37	2	127427339	diploid	Homo sapiens	dbSNP	147	TOP	GACGTGGCGGTCACAGGAGGATGAAATCCACGGTGTTCCTTCGAAGTTCC[A/G]ATGAGCTAGTGTTTCCCGCTCATGGGCACTTCTGAGCCTTATTATTATNA	GACGTGGCGGTCACAGGAGGATGAAATCCACGGTGTTCCTTCGAAGTTCC[A/G]ATGAGCTAGTGTTTCCCGCTCATGGGCACTTCTGAGCCTTATTATTATNA	2169	3	+
ilmnseq1_rs143570282_ilmnrep1-147_T_R_2840129267	rs143570282	TOP	[A/G]	0024698439	TCGGGAGGCTGAGGCAGGAGAATTGCTTGAACCTGGGAGGCGGAGGTTGC			37	0	0	diploid	Homo sapiens	dbSNP	147	BOT	TTTGAAACGGANTCTCACTCTGTCACCAGGCTGGAGTGCAGTGCCGCAATCTCGGCTCAC[T/C]GCAACCTCCGCCTCCCAGGTTCAAGCAATTCTCCTGCCTCAGCCTCCCGAGTAGCTGGAA	TTCCAGCTACTCGGGAGGCTGAGGCAGGAGAATTGCTTGAACCTGGGAGGCGGAGGTTGC[A/G]GTGAGCCGAGATTGCGGCACTGCACTCCAGCCTGGTGACAGAGTGAGANTCCGTTTCAAA	2169	3	+
ilmnseq1_rs143600125_ilmnrep2-147_T_F_2840132733	rs143600125	TOP	[A/T]	0016658418	TCCTTTGTGTGGCCAAGTCCTGCTCCTCCAGCAGATTCGCCCCGTCCTCA	0027682470	TCCTTTGTGTGGCCAAGTCCTGCTCCTCCAGCAGATTCGCCCCGTCCTCT	37	2	127452655	diploid	Homo sapiens	dbSNP	147	TOP	GTCCTTTGTGTGGCCAAGTCCTGCTCCTCCAGCAGATTCGCCCCGTCCTC[A/T]GTCCCCAGGAGGGAATGGGAGCAGGGTAGGGTGAGGAGCAGCCATCAGNC	GTCCTTTGTGTGGCCAAGTCCTGCTCCTCCAGCAGATTCGCCCCGTCCTC[A/T]GTCCCCAGGAGGGAATGGGAGCAGGGTAGGGTGAGGAGCAGCCATCAGNC	2169	3	+
ilmnseq1_rs143670081_ilmnrep2-147_B_R_2840132735	rs143670081	BOT	[T/C]	0045770313	ATCCCCAGCTCCCTTGAAGAAGATGCCATCACACTCTCCCTTTCTTGCTG			37	1	25622244	diploid	Homo sapiens	dbSNP	147	TOP	AGGCTGAAGGGNAGGGGCTGACATCATCAGTGACCAAGAGGCGGCCGGGAGGCTGAGACC[A/G]CAGCAAGAAAGGGAGAGTGTGATGGCATCTTCTTCAAGGGAGCTGGGGATGTTTGGGGTG	AGGCTGAAGGGNAGGGGCTGACATCATCAGTGACCAAGAGGCGGCCGGGAGGCTGAGACC[A/G]CAGCAAGAAAGGGAGAGTGTGATGGCATCTTCTTCAAGGGAGCTGGGGATGTTTGGGGTG	2169	3	-
ilmnseq1_rs143683247_ilmnrep2-147_B_F_2840132736	rs143683247	BOT	[G/C]	0015705318	CCTGACTCCCAGCGTTGAGGGTCAAGTGCTCAGACCTCCCTGTCTTCCAG	0024670454	CCTGACTCCCAGCGTTGAGGGTCAAGTGCTCAGACCTCCCTGTCTTCCAC	37	2	127454849	diploid	Homo sapiens	dbSNP	147	BOT	GCCTGACTCCCAGCGTTGAGGGTCAAGTGCTCAGACCTCCCTGTCTTCCA[C/G]TGTCAGCAACTGTGTGCAGCGGTAAACAAACATTCTTCATTGCACTACNT	ANGTAGTGCAATGAAGAATGTTTGTTTACCGCTGCACACAGTTGCTGACA[C/G]TGGAAGACAGGGAGGTCTGAGCACTTGACCCTCAACGCTGGGAGTCAGGC	2169	3	+
ilmnseq1_rs143686440_ilmnrep2-147_B_R_2840132737	rs143686440	BOT	[T/A]	0022648425	TCATGACAGCAAAGTCTCCTTATGTATAATGAAACAAGGTCAGAGACAGT	0026725506	TCATGACAGCAAAGTCTCCTTATGTATAATGAAACAAGGTCAGAGACAGA	37	1	25688883	diploid	Homo sapiens	dbSNP	147	TOP	TNAATTGACTCTTAAACTAAGTTTTTAGTCTTTAATTTTTTAATATCAAA[A/T]CTGTCTCTGACCTTGTTTCATTATACATAAGGAGACTTTGCTGTCATGAG	TNAATTGACTCTTAAACTAAGTTTTTAGTCTTTAATTTTTTAATATCAAA[A/T]CTGTCTCTGACCTTGTTTCATTATACATAAGGAGACTTTGCTGTCATGAG	2169	3	-
ilmnseq1_rs143767961_ilmnrep1-147_M_R_2840129275	rs143767961	MINUS	[I/D]	0056617318	CCATGAAGAGAGTTAGGCAGAGGACAAAAGCCTCCAGGAAATAATAATAA			37	2	127427378	diploid	Homo sapiens	dbSNP	147	PLUS	TTCGAAGTTCCGATGAGCTAGTGTTTCCCGCTCATGGGCACTTCTGAGNC[-/TTA]TTATTATTATTTCCTGGAGGCTTTTGTCCTCTGCCTAACTCTCTTCATGG	TTCGAAGTTCCGATGAGCTAGTGTTTCCCGCTCATGGGCACTTCTGAGNC[-/TTA]TTATTATTATTTCCTGGAGGCTTTTGTCCTCTGCCTAACTCTCTTCATGG	2169	3	-
ilmnseq1_rs143900908_ilmnrep1-147_B_F_2840129277	rs143900908	BOT	[T/C]	0010785482	TGTTGGTCAGGCTGGTCTTGAACTCCTGACCTCAGGTGTTCCACCCACCT			37	2	127443212	diploid	Homo sapiens	dbSNP	147	BOT	TGTTGGTCAGGCTGGTCTTGAACTCCTGACCTCAGGTGTTCCACCCACCT[T/C]AGCCTCCCAAAGTTGGGATTACAGGCATGAGCCACTGCACCCGGCCTGNT	ANCAGGCCGGGTGCAGTGGCTCATGCCTGTAATCCCAACTTTGGGAGGCT[A/G]AGGTGGGTGGAACACCTGAGGTCAGGAGTTCAAGACCAGCCTGACCAACA	2169	3	+
ilmnseq1_rs143955389_ilmnrep1-147_T_F_2840129279	rs143955389	TOP	[A/G]	0052792365	ATGCATTTGTCCTTGTCGGTTACACAGCGTGCTCCTGATGGCAGGGACTT			37	2	127442246	diploid	Homo sapiens	dbSNP	147	TOP	ATGCATTTGTCCTTGTCGGTTACACAGCGTGCTCCTGATGGCAGGGACTT[A/G]GCCTTAACGGTGGAGCATATGGCTGGAGCGTAGAAGGTGCTACAAAAGNT	ATGCATTTGTCCTTGTCGGTTACACAGCGTGCTCCTGATGGCAGGGACTT[A/G]GCCTTAACGGTGGAGCATATGGCTGGAGCGTAGAAGGTGCTACAAAAGNT	2169	3	+
ilmnseq1_rs144163296_ilmnrep1-147_B_F_2840129280	rs144163296	BOT	[T/C]	0027662441	TGAGATGGCTGTCACCACACTGACTGCTAGAGCATAGTAGGTGTTGAACA			37	1	25717329	diploid	Homo sapiens	dbSNP	147	BOT	AGGATGACCCTGAGATGGCTGTCACCACACTGACTGCTAGAGCATAGTAGGTGTTGAACA[T/C]GGCATTCTTCCTTTGGATTGGACTTCTCAGCAGAGCAGAGTTGACACTNGGCCAGAACAT	ATGTTCTGGCCNAGTGTCAACTCTGCTCTGCTGAGAAGTCCAATCCAAAGGAAGAATGCC[A/G]TGTTCAACACCTACTATGCTCTAGCAGTCAGTGTGGTGACAGCCATCTCAGGGTCATCCT	2169	3	+
ilmnseq1_rs144281531_ilmnrep1-147_T_R_2840129282	rs144281531	TOP	[A/G]	0037614350	AAAGGAGAAATGACTGCCTAAAGAAGACATTGAAAGGTAGAGCGCATGAG			37	2	127421421	diploid	Homo sapiens	dbSNP	147	BOT	CNCTCCCCTGAGTGTGAAGCCGGGGGCCTCCTTCCCTCGGCTCACCTGGC[T/C]CTCATGCGCTCTACCTTTCAATGTCTTCTTTAGGCAGTCATTTCTCCTTT	AAAGGAGAAATGACTGCCTAAAGAAGACATTGAAAGGTAGAGCGCATGAG[A/G]GCCAGGTGAGCCGAGGGAAGGAGGCCCCCGGCTTCACACTCAGGGGAGNG	2169	3	-
ilmnseq1_rs144299255_ilmnrep2-147_B_R_2840132747	rs144299255	BOT	[T/C]	0023690363	TAGGAAAGGAAGAAGTGTGACCAATTAGCTGTATGGGGACTGCCAAAGCA			37	4	145050702	diploid	Homo sapiens	dbSNP	147	TOP	TNCTAGGTGCCAAATGGAATGAGCCAGTTTCTGCTCATCTTCAGACTGGC[A/G]TGCTTTGGCAGTCCCCATACAGCTAATTGGTCACACTTCTTCCTTTCCTA	TNCTAGGTGCCAAATGGAATGAGCCAGTTTCTGCTCATCTTCAGACTGGC[A/G]TGCTTTGGCAGTCCCCATACAGCTAATTGGTCACACTTCTTCCTTTCCTA	2169	3	-
ilmnseq1_rs144301051_ilmnrep1-147_M_R_2840129284	rs144301051	MINUS	[I/D]	0052808465	CAGTGGCGTGCTGCAGCACAAGCCTCCCTGAGTGGGAGCTGCGGTCTCAG			37	2	127427731	diploid	Homo sapiens	dbSNP	147	PLUS	GCCCTCCCCAAGGAAAAACAAGTTCTCTCTGCTCCAGTTCATGATGTCNC[-/CTT]CTGAGACCGCAGCTCCCACTCAGGGAGGCTTGTGCTGCAGCACGCCACTG	GCCCTCCCCAAGGAAAAACAAGTTCTCTCTGCTCCAGTTCATGATGTCNC[-/CTT]CTGAGACCGCAGCTCCCACTCAGGGAGGCTTGTGCTGCAGCACGCCACTG	2169	3	-
ilmnseq1_rs144313461_ilmnrep1-147_T_F_2840129287	rs144313461	TOP	[C/G]	0019615425	TAATAGTTGTGGGTGCTATATGGGCTTTGGAGTAAAAGAGTTGGGTTTTC	0030733388	TAATAGTTGTGGGTGCTATATGGGCTTTGGAGTAAAAGAGTTGGGTTTTG	37	4	144921435	diploid	Homo sapiens	dbSNP	147	TOP	TTAATAGTTGTGGGTGCTATATGGGCTTTGGAGTAAAAGAGTTGGGTTTT[C/G]TGTCACGAAAGTTTGAGAACTGTCATGAGTTACAGCTCGTGTAAATAGNG	TTAATAGTTGTGGGTGCTATATGGGCTTTGGAGTAAAAGAGTTGGGTTTT[C/G]TGTCACGAAAGTTTGAGAACTGTCATGAGTTACAGCTCGTGTAAATAGNG	2169	3	+
ilmnseq1_rs144338866_ilmnrep1-147_B_F_2840129290	rs144338866	BOT	[T/C]	0036682470	AGCAGTGGACAGAGAACAGAACTGTGAAAGGAGGTGGATAAGGGAGGTCT			37	2	127430335	diploid	Homo sapiens	dbSNP	147	BOT	AGCAGTGGACAGAGAACAGAACTGTGAAAGGAGGTGGATAAGGGAGGTCT[T/C]GACCTGATGCTTCTAGGTCCAAGCTGCCACCTAACCTGGGGGAGGAAGNC	GNCTTCCTCCCCCAGGTTAGGTGGCAGCTTGGACCTAGAAGCATCAGGTC[A/G]AGACCTCCCTTATCCACCTCCTTTCACAGTTCTGTTCTCTGTCCACTGCT	2169	3	+
ilmnseq1_rs144430844_ilmnrep1-147_B_R_2840129292	rs144430844	BOT	[T/C]	0039640389	CCAATGCCCAAGCAAGCTCAAATGGGTTCTGCCACCTGCTCCCGAGCATC			37	1	25630122	diploid	Homo sapiens	dbSNP	147	TOP	GNTTCAACGCCTAGTGAGGGATCCATCCTGGCTCGGTGGCGCATTTGTTA[A/G]GATGCTCGGGAGCAGGTGGCAGAACCCATTTGAGCTTGCTTGGGCATTGG	GNTTCAACGCCTAGTGAGGGATCCATCCTGGCTCGGTGGCGCATTTGTTA[A/G]GATGCTCGGGAGCAGGTGGCAGAACCCATTTGAGCTTGCTTGGGCATTGG	2169	3	-
ilmnseq1_rs144621460_ilmnrep2-147_T_R_2840132757	rs144621460	TOP	[A/T]	0030678457	TACTCTCTGCCCAGATAGCTTGGCCATATGTATTCCTCCAGCTTCCTGAA	0072642402	TACTCTCTGCCCAGATAGCTTGGCCATATGTATTCCTCCAGCTTCCTGAT	37	1	25647188	diploid	Homo sapiens	dbSNP	147	BOT	TNCTGTGAAAGGAAGCACTCATTCCATGTGTCCTGTGAAATTCATCCAAC[A/T]TCAGGAAGCTGGAGGAATACATATGGCCAAGCTATCTGGGCAGAGAGTAG	CTACTCTCTGCCCAGATAGCTTGGCCATATGTATTCCTCCAGCTTCCTGA[A/T]GTTGGATGAATTTCACAGGACACATGGAATGAGTGCTTCCTTTCACAGNA	2169	3	-
ilmnseq1_rs144778585_ilmnrep2-147_B_F_2840132761	rs144778585	BOT	[G/C]	0016644343	GGACGTGTAACACACACAGTGCCTCCTTTAATGCTGAAGGCATCACACAG	0017713490	GGACGTGTAACACACACAGTGCCTCCTTTAATGCTGAAGGCATCACACAC	37	2	127423382	diploid	Homo sapiens	dbSNP	147	BOT	AGGACGTGTAACACACACAGTGCCTCCTTTAATGCTGAAGGCATCACACA[C/G]ATGCAGATATTATTAATTCCAGTTTAGGAAGACAAAAAGTGAGGCTCANA	TNTGAGCCTCACTTTTTGTCTTCCTAAACTGGAATTAATAATATCTGCAT[C/G]TGTGTGATGCCTTCAGCATTAAAGGAGGCACTGTGTGTGTTACACGTCCT	2169	3	+
ilmnseq1_rs144887090_ilmnrep2-147_T_R_2840132762	rs144887090	TOP	[A/G]	0022683410	CAACATGGTGAAACCCTGTCAAGTAAAAATGCAAAAATTAGCTGGGTGTG			37	1	25656298	diploid	Homo sapiens	dbSNP	147	BOT	ANTTCTCCTGCCTCAGCCTCCCGAGTAGCTGGAATTACAAGTGCGCACTA[T/C]CACACCCAGCTAATTTTTGCATTTTTACTTGACAGGGTTTCACCATGTTG	CAACATGGTGAAACCCTGTCAAGTAAAAATGCAAAAATTAGCTGGGTGTG[A/G]TAGTGCGCACTTGTAATTCCAGCTACTCGGGAGGCTGAGGCAGGAGAANT	2169	3	-
ilmnseq1_rs144969459_ilmnrep2-147_B_F_2840132764	rs144969459	BOT	[G/C]	0030629476	TGCCTGGTGCTGGTGGAACCCCTGCACAGAGACGGACACAGGATGAGCTG	0039777509	TGCCTGGTGCTGGTGGAACCCCTGCACAGAGACGGACACAGGATGAGCTC	37	1	25599046	diploid	Homo sapiens	dbSNP	147	BOT	GAGAGGGGTGATGCCTGGTGCTGGTGGAACCCCTGCACAGAGACGGACACAGGATGAGCT[C/G]TAAGTACCCGCGGTCTGTCCGGCGCTGCCTGCCCCTCTGGGCCCTAACNCTGGAAGCAGC	GCTGCTTCCAGNGTTAGGGCCCAGAGGGGCAGGCAGCGCCGGACAGACCGCGGGTACTTA[C/G]AGCTCATCCTGTGTCCGTCTCTGTGCAGGGGTTCCACCAGCACCAGGCATCACCCCTCTC	2169	3	+
ilmnseq1_rs144996388_ilmnrep2-147_B_R_2840132765	rs144996388	BOT	[T/C]	0018738361	CAAGCACCAGCAGCACAATGTAGATGATCTCTCCAAGCAGACCCAGCAAG			37	1	25633145	diploid	Homo sapiens	dbSNP	147	TOP	AGGGGTGTTGTNACCGAGTGCTGGGGATTCCCCACAGCTCCATCATGGGCTACAACTTCA[A/G]CTTGCTGGGTCTGCTTGGAGAGATCATCTACATTGTGCTGCTGGTGCTTGATACCGTCGG	AGGGGTGTTGTNACCGAGTGCTGGGGATTCCCCACAGCTCCATCATGGGCTACAACTTCA[A/G]CTTGCTGGGTCTGCTTGGAGAGATCATCTACATTGTGCTGCTGGTGCTTGATACCGTCGG	2169	3	-
ilmnseq1_rs145070043_ilmnrep1-147_T_R_2840129302	rs145070043	TOP	[A/G]	0030603418	CCGAACAAAGCCCTGAGGTAGAGACTGTTATTAGCTCCATTGACAGGTTC			37	2	127420280	diploid	Homo sapiens	dbSNP	147	BOT	GNCTCATGTTTTTATTTTGCACTGGGCTCTGCAAATTCTACGGCTAGTCC[T/C]GAACCTGTCAATGGAGCTAATAACAGTCTCTACCTCAGGGCTTTGTTCGG	CCGAACAAAGCCCTGAGGTAGAGACTGTTATTAGCTCCATTGACAGGTTC[A/G]GGACTAGCCGTAGAATTTGCAGAGCCCAGTGCAAAATAAAAACATGAGNC	2169	3	-
ilmnseq1_rs145150671_ilmnrep1-147_P_F_2840129304	rs145150671	PLUS	[D/I]	0060704362	AAAAATGAGTTTTCGTATTTTCTAGTATTAATTAACTTTTAAATAATTTG			37	4	144925671	diploid	Homo sapiens	dbSNP	147	PLUS	TAAAAATGAGTTTTCGTATTTTCTAGTATTAATTAACTTTTAAATAATTT[-/GGTA]GTNATTCCAGAATAGAATCACATGGGGGCAATTTAAAGAATTTCATCAAT	TAAAAATGAGTTTTCGTATTTTCTAGTATTAATTAACTTTTAAATAATTT[-/GGTA]GTNATTCCAGAATAGAATCACATGGGGGCAATTTAAAGAATTTCATCAAT	2169	3	+
ilmnseq1_rs145173969_ilmnrep1-147_T_F_2840129305	rs145173969	TOP	[A/G]	0042605334	CTCCTTGCGTTTCTTAGCAGCAGACAGGTATCAGCCCCAGACCTGAGGCA			37	2	127424432	diploid	Homo sapiens	dbSNP	147	TOP	CTCCTTGCGTTTCTTAGCAGCAGACAGGTATCAGCCCCAGACCTGAGGCA[A/G]ACACTTGGGGATCTGGTTCGGGACAGGGCAGACAGGCATTTGGTGCATNG	CTCCTTGCGTTTCTTAGCAGCAGACAGGTATCAGCCCCAGACCTGAGGCA[A/G]ACACTTGGGGATCTGGTTCGGGACAGGGCAGACAGGCATTTGGTGCATNG	2169	3	+
ilmnseq1_rs145336272_ilmnrep1-147_T_F_2840129307	rs145336272	TOP	[A/G]	0065726479	AAATAGTATACCAGAGTATTGAAGGTACTTGTTTCTAGGAATCCCACTTT			37	2	127439162	diploid	Homo sapiens	dbSNP	147	TOP	AAATAGTATACCAGAGTATTGAAGGTACTTGTTTCTAGGAATCCCACTTT[A/G]ACATATCGACGATGAGAATAATTAATATTCAAATAGCCTGACCTATGTNA	AAATAGTATACCAGAGTATTGAAGGTACTTGTTTCTAGGAATCCCACTTT[A/G]ACATATCGACGATGAGAATAATTAATATTCAAATAGCCTGACCTATGTNA	2169	3	+
