## Supplementary Tables for "Calling for diversity: improving transfusion safety through high-throughput blood group microarray genotyping"

### Sheet: Suppl. Table 1
system/gene	Transcript annotation	Transcript annotation short	genomic annotation (hg19)	Chr (hg19)	Pos (hg19)	Chrom (hg19)	0-based start (hg19)	1-based end (hg19)	strand (hg19)	Coordinate in browser format +1bp flanks (hg19)	Reference base (hg19)	Reference base blood group annotation	is transcript_NC == hg19_NC	Chrom (hg38)	0-based start (hg38)	1-based end (hg38)	Reference base (hg38)	reference allele of builds concordant?	Coordinate in VCF hg19	RefAllele in VCF hg19	AltAllele in VCF hg19	TYPE	dbSNP	hg19	373369_HEM_MLD_v2_HTS	HEM_MLD_v1_HTS_20040605_A1	HEM_MLD_v1_HTS_20040605_A1_LRG_Ref	HEM_MLD_v1_HTS_20040605_A1_LRG_ALT
ABO	NM_020469.2:c.1061delC	1061delC	NC_000009.11:g.136131057delG	9	136131057	chr9	136131056	136131057	-	chr9:136131056-136131058	G	G	TRUE	chr9	133255669	133255670	G	TRUE	136131056	CG	C	del	rs56392308	chr9:133255670	ilmnseq_rs56392308	ilmnseq_rs56392308	I	D
ABO	NM_020469.2:c.1055G>A	1055G>A	NC_000009.11:g.136131063C>T	9	136131063	chr9	136131062	136131063	-	chr9:136131062-136131064	C	C	TRUE	chr9	133255675	133255676	C	TRUE	136131063	C	T	SNV	rs1019994127	chr9:133255676	ilmnseq_rs1019994127	ilmnseq_rs1019994127	C	T
ABO	NM_020469.2:c.1054C>G	1054C>G	NC_000009.11:g.136131064G>C	9	136131064	chr9	136131063	136131064	-	chr9:136131063-136131065	G	G	TRUE	chr9	133255676	133255677	G	TRUE	136131064	G	C	SNV	rs56390333	chr9:133255677	ilmnseq_rs56390333.2_F2BT	ilmnseq_rs56390333.2_F2BT	G	C
ABO	NM_020469.2:c.1054C>T	1054C>T	NC_000009.11:g.136131064G>A	9	136131064	chr9	136131063	136131064	-	chr9:136131063-136131065	G	G	TRUE	chr9	133255676	133255677	G	TRUE	136131064	G	A	SNV	rs56390333	chr9:133255677	ilmnseq_rs56390333.1_F2BT	ilmnseq_rs56390333.1_F2BT	G	A
ABO	NM_020469.2:c.1046_1048delAGG	1046_1048delAGG	NC_000009.11:g.136131070_136131072delCCT	9	136131070	chr9	136131069	136131072	-	chr9:136131069-136131073	CCT	CCT	TRUE	chr9	133255682	133255685	CCT	TRUE	136131069	GCCT	G	del	-	chr9:133255683	ABO-1046_1048delAGG	ABO-1046_1048delAGG	I	D
ABO	NM_020469.2:c.1037A>T	1037A>T	NC_000009.11:g.136131081T>A	9	136131081	chr9	136131080	136131081	-	chr9:136131080-136131082	T	T	TRUE	chr9	133255693	133255694	T	TRUE	136131081	T	A	SNV	-	chr9:133255694	ABO-1037A>T	ABO-1037A>T	T	A
ABO	NM_020469.2:c.1036A>G	1036A>G	NC_000009.11:g.136131082T>C	9	136131082	chr9	136131081	136131082	-	chr9:136131081-136131083	T	T	TRUE	chr9	133255694	133255695	T	TRUE	136131082	T	C	SNV	rs1354627152	chr9:133255695	ilmnseq_rs1354627152	ilmnseq_rs1354627152	T	C
ABO	NM_020469.2:c.1009A>G	1009A>G	NC_000009.11:g.136131109T>C	9	136131109	chr9	136131108	136131109	-	chr9:136131108-136131110	T	T	TRUE	chr9	133255721	133255722	T	TRUE	136131109	T	C	SNV	rs566015043	chr9:133255722	ilmnseq_rs566015043	ilmnseq_rs566015043	T	C
ABO	NM_020469.2:c.996G>A	996G>A	NC_000009.11:g.136131122C>T	9	136131122	chr9	136131121	136131122	-	chr9:136131121-136131123	C	C	TRUE	chr9	133255734	133255735	C	TRUE	136131122	C	T	SNV	rs782621375	chr9:133255735	ilmnseq_rs782621375	ilmnseq_rs782621375	C	T
ABO	NM_020469.2:c.976G>T	976G>T	NC_000009.11:g.136131142C>A	9	136131142	chr9	136131141	136131142	-	chr9:136131141-136131143	C	C	TRUE	chr9	133255754	133255755	C	TRUE	136131142	C	A	SNV	-	chr9:133255755	ABO-976G>T	ABO-976G>T	C	A
ABO	NM_020469.2:c.965A>G	965A>G	NC_000009.11:g.136131153T>C	9	136131153	chr9	136131152	136131153	-	chr9:136131152-136131154	T	T	TRUE	chr9	133255765	133255766	T	TRUE	136131153	T	C	SNV	rs934089484	chr9:133255766
ABO	NM_020469.2:c.952G>A	952G>A	NC_000009.11:g.136131166C>T	9	136131166	chr9	136131165	136131166	-	chr9:136131165-136131167	C	C	TRUE	chr9	133255778	133255779	C	TRUE	136131166	C	T	SNV	rs781784520	chr9:133255779
ABO	NM_020469.2:c.940A>G	940A>G	NC_000009.11:g.136131178T>C	9	136131178	chr9	136131177	136131178	-	chr9:136131177-136131179	T	T	TRUE	chr9	133255790	133255791	T	TRUE	136131178	T	C	SNV	rs1459364624	chr9:133255791	ilmnseq_rs1459364624	ilmnseq_rs1459364624	T	C
ABO	NM_020469.2:c.938A>C	938A>C	NC_000009.11:g.136131180T>G	9	136131180	chr9	136131179	136131180	-	chr9:136131179-136131181	T	T	TRUE	chr9	133255792	133255793	T	TRUE	136131180	T	G	SNV	-	chr9:133255793	ABO-938A>C	ABO-938A>C	T	G
ABO	NM_020469.2:c.930G>A	930G>A	NC_000009.11:g.136131188C>T	9	136131188	chr9	136131187	136131188	-	chr9:136131187-136131189	C	C	TRUE	chr9	133255800	133255801	C	TRUE	136131188	C	T	SNV	rs8176749	chr9:133255801	rs8176749	rs8176749	C	T
ABO	NM_020469.2:c.927C>A	927C>A	NC_000009.11:g.136131191G>T	9	136131191	chr9	136131190	136131191	-	chr9:136131190-136131192	G	G	TRUE	chr9	133255803	133255804	G	TRUE	136131191	G	T	SNV	rs782586438	chr9:133255804	ilmnseq_rs782586438.2_F2BT	ilmnseq_rs782586438.2_F2BT	G	T
ABO	NM_020469.2:c.926A>G	926A>G	NC_000009.11:g.136131192T>C	9	136131192	chr9	136131191	136131192	-	chr9:136131191-136131193	T	T	TRUE	chr9	133255804	133255805	T	TRUE	136131192	T	C	SNV	rs56346931	chr9:133255805	rs56346931	rs56346931	T	C
ABO	NM_020469.2:c.905A>G	905A>G	NC_000009.11:g.136131213T>C	9	136131213	chr9	136131212	136131213	-	chr9:136131212-136131214	T	T	TRUE	chr9	133255825	133255826	T	TRUE	136131213	T	C	SNV	-	chr9:133255826	ABO-905A>G	ABO-905A>G	T	C
ABO	NM_020469.2:c.900G>C	900G>C	NC_000009.11:g.136131218C>G	9	136131218	chr9	136131217	136131218	-	chr9:136131217-136131219	C	C	TRUE	chr9	133255830	133255831	C	TRUE	136131218	C	G	SNV	-	chr9:133255831	ABO-900G>C	ABO-900G>C	C	G
ABO	NM_020469.2:c.893C>T	893C>T	NC_000009.11:g.136131225G>A	9	136131225	chr9	136131224	136131225	-	chr9:136131224-136131226	G	G	TRUE	chr9	133255837	133255838	G	TRUE	136131225	G	A	SNV	-	chr9:133255838	ABO-893C>T	ABO-893C>T	G	A
ABO	NM_020469.2:c.892G>T	892G>T	NC_000009.11:g.136131226C>A	9	136131226	chr9	136131225	136131226	-	chr9:136131225-136131227	C	C	TRUE	chr9	133255838	133255839	C	TRUE	136131226	C	A	SNV	rs781948068	chr9:133255839	ilmnseq_rs781948068.1_F2BT	ilmnseq_rs781948068.1_F2BT	C	A
ABO	NM_020469.2:c.889G>A	889G>A	NC_000009.11:g.136131229C>T	9	136131229	chr9	136131228	136131229	-	chr9:136131228-136131230	C	C	TRUE	chr9	133255841	133255842	C	TRUE	136131229	C	T	SNV	rs370138477	chr9:133255842	rs370138477	rs370138477	C	T
ABO	NM_020469.2:c.873C>G	873C>G	NC_000009.11:g.136131245G>C	9	136131245	chr9	136131244	136131245	-	chr9:136131244-136131246	G	G	TRUE	chr9	133255857	133255858	G	TRUE	136131245	G	C	SNV	rs782818660	chr9:133255858
ABO	NM_020469.2:c.871G>A	871G>A	NC_000009.11:g.136131247C>T	9	136131247	chr9	136131246	136131247	-	chr9:136131246-136131248	C	C	TRUE	chr9	133255859	133255860	C	TRUE	136131247	C	T	SNV	rs781789696	chr9:133255860	ilmnseq_rs781789696	ilmnseq_rs781789696	C	T
ABO	NM_020469.2:c.863T>G	863T>G	NC_000009.11:g.136131255A>C	9	136131255	chr9	136131254	136131255	-	chr9:136131254-136131256	A	A	TRUE	chr9	133255867	133255868	A	TRUE	136131255	A	C	SNV	-	chr9:133255868	ABO-863T>G	ABO-863T>G	A	C
ABO	NM_020469.2:c.860C>T	860C>T	NC_000009.11:g.136131258G>A	9	136131258	chr9	136131257	136131258	-	chr9:136131257-136131259	G	G	TRUE	chr9	133255870	133255871	G	TRUE	136131258	G	A	SNV	rs782524570	chr9:133255871
ABO	NM_020469.2:c.838C>T	838C>T	NC_000009.11:g.136131280G>A	9	136131280	chr9	136131279	136131280	-	chr9:136131279-136131281	G	G	TRUE	chr9	133255892	133255893	G	TRUE	136131280	G	A	SNV	-	chr9:133255893	ABO-838C>T	ABO-838C>T	G	A
ABO	NM_020469.2:c.829G>A	829G>A	NC_000009.11:g.136131289C>T	9	136131289	chr9	136131288	136131289	-	chr9:136131288-136131290	C	C	TRUE	chr9	133255901	133255902	C	TRUE	136131289	C	T	SNV	rs8176748	chr9:133255902	ilmnseq_rs8176748.2_F2BT	ilmnseq_rs8176748.2_F2BT	C	T
ABO	NM_020469.2:c.820G>A	820G>A	NC_000009.11:g.136131298C>T	9	136131298	chr9	136131297	136131298	-	chr9:136131297-136131299	C	C	TRUE	chr9	133255910	133255911	C	TRUE	136131298	C	T	SNV	-	chr9:133255911	ABO-820G>A	ABO-820G>A	C	T
ABO	NM_020469.2:c.815_816insG	815_816insG	NC_000009.11:g.136131302_136131303insC	9	136131302	chr9	136131301	136131303	-	chr9:136131301-136131304	CC	insC	TRUE	chr9	133255914	133255916	CC	TRUE	136131301	C	CC	ins	rs782558267	chr9:133255915	ilmnseq_rs782558267	ilmnseq_rs782558267	D	I
ABO	NM_020469.2:c.808T>A	808T>A	NC_000009.11:g.136131310A>T	9	136131310	chr9	136131309	136131310	-	chr9:136131309-136131311	A	A	TRUE	chr9	133255922	133255923	A	TRUE	136131310	A	T	SNV	-	chr9:133255923	ABO-808T>A	ABO-808T>A	A	T
ABO	NM_020469.2:c.804delG	804delG	NC_000009.11:g.136131314delC	9	136131314	chr9	136131313	136131314	-	chr9:136131313-136131315	C	C	TRUE	chr9	133255926	133255927	C	TRUE	136131313	AC	A	del	-	chr9:133255927
ABO	NM_020469.2:c.804dupG	804dupG	NC_000009.11:g.136131314dupC	9	136131314	chr9	136131313	136131314	-	chr9:136131313-136131315	C	dupC	TRUE	chr9	133255926	133255927	C	TRUE	136131313	A	AC	ins	-	chr9:133255927
ABO	NM_020469.2:c.803G>C	803G>C	NC_000009.11:g.136131315C>G	9	136131315	chr9	136131314	136131315	-	chr9:136131314-136131316	C	C	TRUE	chr9	133255927	133255928	C	TRUE	136131315	C	G	SNV	rs8176747	chr9:133255928	rs8176747	rs8176747	C	G
ABO	NM_020469.2:c.802G>A	802G>A	NC_000009.11:g.136131316C>T	9	136131316	chr9	136131315	136131316	-	chr9:136131315-136131317	C	C	TRUE	chr9	133255928	133255929	C	TRUE	136131316	C	T	SNV	rs41302905	chr9:133255929	rs41302905	rs41302905	C	T
ABO	NM_020469.2:c.796C>A	796C>A	NC_000009.11:g.136131322G>T	9	136131322	chr9	136131321	136131322	-	chr9:136131321-136131323	G	G	TRUE	chr9	133255934	133255935	G	TRUE	136131322	G	T	SNV	rs8176746	chr9:133255935	ilmnseq_rs8176746.2_F2BT	ilmnseq_rs8176746.2_F2BT	G	T
ABO	NM_020469.2:c.793T>C	793T>C	NC_000009.11:g.136131325A>G	9	136131325	chr9	136131324	136131325	-	chr9:136131324-136131326	A	A	TRUE	chr9	133255937	133255938	A	TRUE	136131325	A	G	SNV	-	chr9:133255938	ABO-793T>C	ABO-793T>C	A	G
ABO	NM_020469.2:c.784G>A	784G>A	NC_000009.11:g.136131334C>T	9	136131334	chr9	136131333	136131334	-	chr9:136131333-136131335	C	C	TRUE	chr9	133255946	133255947	C	TRUE	136131334	C	T	SNV	rs1403489417	chr9:133255947
ABO	NM_020469.2:c.778G>A	778G>A	NC_000009.11:g.136131340C>T	9	136131340	chr9	136131339	136131340	-	chr9:136131339-136131341	C	C	TRUE	chr9	133255952	133255953	C	TRUE	136131340	C	T	SNV	rs782075362	chr9:133255953	ilmnseq_rs782075362	ilmnseq_rs782075362	C	T
ABO	NM_020469.2:c.771C>T	771C>T	NC_000009.11:g.136131347G>A	9	136131347	chr9	136131346	136131347	-	chr9:136131346-136131348	G	G	TRUE	chr9	133255959	133255960	G	TRUE	136131347	G	A	SNV	rs8176745	chr9:133255960	rs8176745	rs8176745	G	A
ABO	NM_020469.2:c.768C>A	768C>A	NC_000009.11:g.136131350G>T	9	136131350	chr9	136131349	136131350	-	chr9:136131349-136131351	G	G	TRUE	chr9	133255962	133255963	G	TRUE	136131350	G	T	SNV	rs8176744	chr9:133255963	rs8176744	rs8176744	G	T
ABO	NM_020469.2:c.767T>C	767T>C	NC_000009.11:g.136131351A>G	9	136131351	chr9	136131350	136131351	-	chr9:136131350-136131352	A	A	TRUE	chr9	133255963	133255964	A	TRUE	136131351	A	G	SNV	-	chr9:133255964	ABO-767T>C	ABO-767T>C	A	G
ABO	NM_020469.2:c.761C>T	761C>T	NC_000009.11:g.136131357G>A	9	136131357	chr9	136131356	136131357	-	chr9:136131356-136131358	G	G	TRUE	chr9	133255969	133255970	G	TRUE	136131357	G	A	SNV	rs1457148922	chr9:133255970	ilmnseq_rs1457148922	ilmnseq_rs1457148922	G	A
ABO	NM_020469.2:c.745C>T	745C>T	NC_000009.11:g.136131373G>A	9	136131373	chr9	136131372	136131373	-	chr9:136131372-136131374	G	G	TRUE	chr9	133255985	133255986	G	TRUE	136131373	G	A	SNV	rs781881648	chr9:133255986	ilmnseq_rs781881648	ilmnseq_rs781881648	G	A
ABO	NM_020469.2:c.743G>C	743G>C	NC_000009.11:g.136131375C>G	9	136131375	chr9	136131374	136131375	-	chr9:136131374-136131376	C	C	TRUE	chr9	133255987	133255988	C	TRUE	136131375	C	G	SNV	rs543029446	chr9:133255988	ilmnseq_rs543029446.1_F2BT	ilmnseq_rs543029446.1_F2BT	C	G
ABO	NM_020469.2:c.742C>T	742C>T	NC_000009.11:g.136131376G>A	9	136131376	chr9	136131375	136131376	-	chr9:136131375-136131377	G	G	TRUE	chr9	133255988	133255989	G	TRUE	136131376	G	A	SNV	rs928305857	chr9:133255989	ilmnseq_rs928305857	ilmnseq_rs928305857	G	A
ABO	NM_020469.2:c.729C>T	729C>T	NC_000009.11:g.136131389G>A	9	136131389	chr9	136131388	136131389	-	chr9:136131388-136131390	G	G	TRUE	chr9	133256001	133256002	G	TRUE	136131389	G	A	SNV	rs35494115	chr9:133256002	rs35494115	rs35494115	G	A
ABO	NM_020469.2:c.722G>A	722G>A	NC_000009.11:g.136131396C>T	9	136131396	chr9	136131395	136131396	-	chr9:136131395-136131397	C	C	TRUE	chr9	133256008	133256009	C	TRUE	136131396	C	T	SNV	rs868656449	chr9:133256009	ilmnseq_rs868656449.3_F2BT	ilmnseq_rs868656449.3_F2BT	C	T
ABO	NM_020469.2:c.721C>T	721C>T	NC_000009.11:g.136131397G>A	9	136131397	chr9	136131396	136131397	-	chr9:136131396-136131398	G	G	TRUE	chr9	133256009	133256010	G	TRUE	136131397	G	A	SNV	rs781957267	chr9:133256010	ilmnseq_rs781957267	ilmnseq_rs781957267	G	A
ABO	NM_020469.2:c.703G>A	703G>A	NC_000009.11:g.136131415C>T	9	136131415	chr9	136131414	136131415	-	chr9:136131414-136131416	C	C	TRUE	chr9	133256027	133256028	C	TRUE	136131415	C	T	SNV	rs8176743	chr9:133256028	rs8176743	rs8176743	C	T
ABO	NM_020469.2:c.700C>G	700C>G	NC_000009.11:g.136131418G>C	9	136131418	chr9	136131417	136131418	-	chr9:136131417-136131419	G	G	TRUE	chr9	133256030	133256031	G	TRUE	136131418	G	C	SNV	rs55722397	chr9:133256031	rs55722397	rs55722397	G	C
ABO	NM_020469.2:c.700C>T	700C>T	NC_000009.11:g.136131418G>A	9	136131418	chr9	136131417	136131418	-	chr9:136131417-136131419	G	G	TRUE	chr9	133256030	133256031	G	TRUE	136131418	G	A	SNV	rs55722397	chr9:133256031
ABO	NM_020469.2:c.699C>A	699C>A	NC_000009.11:g.136131419G>T	9	136131419	chr9	136131418	136131419	-	chr9:136131418-136131420	G	G	TRUE	chr9	133256031	133256032	G	TRUE	136131419	G	T	SNV	rs781796577	chr9:133256032	ilmnseq_rs781796577.2_F2BT	ilmnseq_rs781796577.2_F2BT	G	T
ABO	NM_020469.2:c.695T>C	695T>C	NC_000009.11:g.136131423A>G	9	136131423	chr9	136131422	136131423	-	chr9:136131422-136131424	A	A	TRUE	chr9	133256035	133256036	A	TRUE	136131423	A	G	SNV	rs796755925	chr9:133256036	ilmnseq_rs796755925	ilmnseq_rs796755925	A	G
ABO	NM_020469.2:c.689G>A	689G>A	NC_000009.11:g.136131429C>T	9	136131429	chr9	136131428	136131429	-	chr9:136131428-136131430	C	C	TRUE	chr9	133256041	133256042	C	TRUE	136131429	C	T	SNV	rs56116432	chr9:133256042	rs56116432	rs56116432	C	T
ABO	NM_020469.2:c.688G>C	688G>C	NC_000009.11:g.136131430C>G	9	136131430	chr9	136131429	136131430	-	chr9:136131429-136131431	C	C	TRUE	chr9	133256042	133256043	C	TRUE	136131430	C	G	SNV	rs1259797239	chr9:133256043
ABO	NM_020469.2:c.687C>T	687C>T	NC_000009.11:g.136131431G>A	9	136131431	chr9	136131430	136131431	-	chr9:136131430-136131432	G	G	TRUE	chr9	133256043	133256044	G	TRUE	136131431	G	A	SNV	rs56215404	chr9:133256044	rs56215404	rs56215404	G	A
ABO	NM_020469.2:c.681G>A	681G>A	NC_000009.11:g.136131437C>T	9	136131437	chr9	136131436	136131437	-	chr9:136131436-136131438	C	C	TRUE	chr9	133256049	133256050	C	TRUE	136131437	C	T	SNV	rs8176742	chr9:133256050	rs8176742	rs8176742	C	T
ABO	NM_020469.2:c.669G>T	669G>T	NC_000009.11:g.136131449C>A	9	136131449	chr9	136131448	136131449	-	chr9:136131448-136131450	C	C	TRUE	chr9	133256061	133256062	C	TRUE	136131449	C	A	SNV	-	chr9:133256062	ABO-669G>T	ABO-669G>T	C	A
ABO	NM_020469.2:c.664G>A	664G>A	NC_000009.11:g.136131454C>T	9	136131454	chr9	136131453	136131454	-	chr9:136131453-136131455	C	C	TRUE	chr9	133256066	133256067	C	TRUE	136131454	C	T	SNV	rs782445625	chr9:133256067	ilmnseq_rs782445625	ilmnseq_rs782445625	C	T
ABO	NM_020469.2:c.657C>T	657C>T	NC_000009.11:g.136131461G>A	9	136131461	chr9	136131460	136131461	-	chr9:136131460-136131462	G	G	TRUE	chr9	133256073	133256074	G	TRUE	136131461	G	A	SNV	rs8176741	chr9:133256074	rs8176741	rs8176741	G	A
ABO	NM_020469.2:c.649C>T	649C>T	NC_000009.11:g.136131469G>A	9	136131469	chr9	136131468	136131469	-	chr9:136131468-136131470	G	G	TRUE	chr9	133256081	133256082	G	TRUE	136131469	G	A	SNV	rs56408700	chr9:133256082	rs56408700	rs56408700	G	A
ABO	NM_020469.2:c.646T>A	646T>A	NC_000009.11:g.136131472A>T	9	136131472	chr9	136131471	136131472	-	chr9:136131471-136131473	A	A	TRUE	chr9	133256084	133256085	A	TRUE	136131472	A	T	SNV	rs8176740	chr9:133256085	rs8176740	rs8176740	A	T
ABO	NM_020469.2:c.641T>C	641T>C	NC_000009.11:g.136131477A>G	9	136131477	chr9	136131476	136131477	-	chr9:136131476-136131478	A	A	TRUE	chr9	133256089	133256090	A	TRUE	136131477	A	G	SNV	rs1285446079	chr9:133256090	ilmnseq_rs1285446079	ilmnseq_rs1285446079	A	G
ABO	NM_020469.2:c.641T>G	641T>G	NC_000009.11:g.136131477A>C	9	136131477	chr9	136131476	136131477	-	chr9:136131476-136131478	A	A	TRUE	chr9	133256089	133256090	A	TRUE	136131477	A	C	SNV	rs1285446079	chr9:133256090
ABO	NM_020469.2:c.640A>G	640A>G	NC_000009.11:g.136131478T>C	9	136131478	chr9	136131477	136131478	-	chr9:136131477-136131479	T	T	TRUE	chr9	133256090	133256091	T	TRUE	136131478	T	C	SNV	rs964984014	chr9:133256091	ilmnseq_rs964984014	ilmnseq_rs964984014	T	C
ABO	NM_020469.2:c.635T>A	635T>A	NC_000009.11:g.136131483A>T	9	136131483	chr9	136131482	136131483	-	chr9:136131482-136131484	A	A	TRUE	chr9	133256095	133256096	A	TRUE	136131483	A	T	SNV	rs782776943	chr9:133256096
ABO	NM_020469.2:c.634G>A	634G>A	NC_000009.11:g.136131484C>T	9	136131484	chr9	136131483	136131484	-	chr9:136131483-136131485	C	C	TRUE	chr9	133256096	133256097	C	TRUE	136131484	C	T	SNV	rs376840879	chr9:133256097	rs376840879	rs376840879	C	T
ABO	NM_020469.2:c.619C>G	619C>G	NC_000009.11:g.136131499G>C	9	136131499	chr9	136131498	136131499	-	chr9:136131498-136131500	G	G	TRUE	chr9	133256111	133256112	G	TRUE	136131499	G	C	SNV	rs782526505	chr9:133256112	ilmnseq_rs782526505	ilmnseq_rs782526505	G	C
ABO	NM_020469.2:c.607G>A	607G>A	NC_000009.11:g.136131511C>T	9	136131511	chr9	136131510	136131511	-	chr9:136131510-136131512	C	C	TRUE	chr9	133256123	133256124	C	TRUE	136131511	C	T	SNV	rs374698850	chr9:133256124	rs374698850	rs374698850	C	T
ABO	NM_020469.2:c.607G>C	607G>C	NC_000009.11:g.136131511C>G	9	136131511	chr9	136131510	136131511	-	chr9:136131510-136131512	C	C	TRUE	chr9	133256123	133256124	C	TRUE	136131511	C	G	SNV	rs374698850	chr9:133256124
ABO	NM_020469.2:c.595C>T	595C>T	NC_000009.11:g.136131523G>A	9	136131523	chr9	136131522	136131523	-	chr9:136131522-136131524	G	G	TRUE	chr9	133256135	133256136	G	TRUE	136131523	G	A	SNV	rs8176739	chr9:133256136	rs8176739	rs8176739	G	A
ABO	NM_020469.2:c.592C>T	592C>T	NC_000009.11:g.136131526G>A	9	136131526	chr9	136131525	136131526	-	chr9:136131525-136131527	G	G	TRUE	chr9	133256138	133256139	G	TRUE	136131526	G	A	SNV	rs1211406855	chr9:133256139	ilmnseq_rs1211406855	ilmnseq_rs1211406855	G	A
ABO	NM_020469.2:c.588C>G	588C>G	NC_000009.11:g.136131530G>C	9	136131530	chr9	136131529	136131530	-	chr9:136131529-136131531	G	G	TRUE	chr9	133256142	133256143	G	TRUE	136131530	G	C	SNV	rs1239647466	chr9:133256143
ABO	NM_020469.2:c.579T>C	579T>C	NC_000009.11:g.136131539A>G	9	136131539	chr9	136131538	136131539	-	chr9:136131538-136131540	A	A	TRUE	chr9	133256151	133256152	A	TRUE	136131539	A	G	SNV	rs55764262	chr9:133256152	rs55764262	rs55764262	A	G
ABO	NM_020469.2:c.575T>C	575T>C	NC_000009.11:g.136131543A>G	9	136131543	chr9	136131542	136131543	-	chr9:136131542-136131544	A	A	TRUE	chr9	133256155	133256156	A	TRUE	136131543	A	G	SNV	-	chr9:133256156	ABO-575T>C	ABO-575T>C	A	G
ABO	NM_020469.2:c.565A>G	565A>G	NC_000009.11:g.136131553T>C	9	136131553	chr9	136131552	136131553	-	chr9:136131552-136131554	T	T	TRUE	chr9	133256165	133256166	T	TRUE	136131553	T	C	SNV	rs782058388	chr9:133256166	ilmnseq_rs782058388	ilmnseq_rs782058388	T	C
ABO	NM_020469.2:c.563G>A	563G>A	NC_000009.11:g.136131555C>T	9	136131555	chr9	136131554	136131555	-	chr9:136131554-136131556	C	C	TRUE	chr9	133256167	133256168	C	TRUE	136131555	C	T	SNV	rs782738668	chr9:133256168	ilmnseq_rs782738668.2_F2BT	ilmnseq_rs782738668.2_F2BT	C	T
ABO	NM_020469.2:c.559C>T	559C>T	NC_000009.11:g.136131559G>A	9	136131559	chr9	136131558	136131559	-	chr9:136131558-136131560	G	G	TRUE	chr9	133256171	133256172	G	TRUE	136131559	G	A	SNV	rs866584466	chr9:133256172	ilmnseq_rs866584466.1_F2BT	ilmnseq_rs866584466.1_F2BT	G	A
ABO	NM_020469.2:c.558G>T	558G>T	NC_000009.11:g.136131560C>A	9	136131560	chr9	136131559	136131560	-	chr9:136131559-136131561	C	C	TRUE	chr9	133256172	133256173	C	TRUE	136131560	C	A	SNV	rs1377868774	chr9:133256173
ABO	NM_020469.2:c.556A>G	556A>G	NC_000009.11:g.136131562T>C	9	136131562	chr9	136131561	136131562	-	chr9:136131561-136131563	T	T	TRUE	chr9	133256174	133256175	T	TRUE	136131562	T	C	SNV	rs782121240	chr9:133256175	ilmnseq_rs782121240	ilmnseq_rs782121240	T	C
ABO	NM_020469.2:c.550G>A	550G>A	NC_000009.11:g.136131568C>T	9	136131568	chr9	136131567	136131568	-	chr9:136131567-136131569	C	C	TRUE	chr9	133256180	133256181	C	TRUE	136131568	C	T	SNV	rs781897037	chr9:133256181	ilmnseq_rs781897037	ilmnseq_rs781897037	C	T
ABO	NM_020469.2:c.548A>G	548A>G	NC_000009.11:g.136131570T>C	9	136131570	chr9	136131569	136131570	-	chr9:136131569-136131571	T	T	TRUE	chr9	133256182	133256183	T	TRUE	136131570	T	C	SNV	-	chr9:133256183	ABO-548A>G	ABO-548A>G	T	C
ABO	NM_020469.2:c.547G>A	547G>A	NC_000009.11:g.136131571C>T	9	136131571	chr9	136131570	136131571	-	chr9:136131570-136131572	C	C	TRUE	chr9	133256183	133256184	C	TRUE	136131571	C	T	SNV	-	chr9:133256184	ABO-547G>A	ABO-547G>A	C	T
ABO	NM_020469.2:c.543G>T	543G>T	NC_000009.11:g.136131575C>A	9	136131575	chr9	136131574	136131575	-	chr9:136131574-136131576	C	C	TRUE	chr9	133256187	133256188	C	TRUE	136131575	C	A	SNV	-	chr9:133256188	ABO-543G>T	ABO-543G>T	C	A
ABO	NM_020469.2:c.542G>A	542G>A	NC_000009.11:g.136131576C>T	9	136131576	chr9	136131575	136131576	-	chr9:136131575-136131577	C	C	TRUE	chr9	133256188	133256189	C	TRUE	136131576	C	T	SNV	rs55727303	chr9:133256189	rs55727303	rs55727303	C	T
ABO	NM_020469.2:c.541T>C	541T>C	NC_000009.11:g.136131577A>G	9	136131577	chr9	136131576	136131577	-	chr9:136131576-136131578	A	A	TRUE	chr9	133256189	133256190	A	TRUE	136131577	A	G	SNV	-	chr9:133256190	ABO-541T>C	ABO-541T>C	A	G
ABO	NM_020469.2:c.539G>A	539G>A	NC_000009.11:g.136131579C>T	9	136131579	chr9	136131578	136131579	-	chr9:136131578-136131580	C	C	TRUE	chr9	133256191	133256192	C	TRUE	136131579	C	T	SNV	rs781806838	chr9:133256192	ilmnseq_rs781806838	ilmnseq_rs781806838	C	T
ABO	NM_020469.2:c.539G>C	539G>C	NC_000009.11:g.136131579C>G	9	136131579	chr9	136131578	136131579	-	chr9:136131578-136131580	C	C	TRUE	chr9	133256191	133256192	C	TRUE	136131579	C	G	SNV	rs781806838	chr9:133256192
ABO	NM_020469.2:c.538C>T	538C>T	NC_000009.11:g.136131580G>A	9	136131580	chr9	136131579	136131580	-	chr9:136131579-136131581	G	G	TRUE	chr9	133256192	133256193	G	TRUE	136131580	G	A	SNV	rs1021634223	chr9:133256193	ilmnseq_rs1021634223	ilmnseq_rs1021634223	G	A
ABO	NM_020469.2:c.529G>A	529G>A	NC_000009.11:g.136131589C>T	9	136131589	chr9	136131588	136131589	-	chr9:136131588-136131590	C	C	TRUE	chr9	133256201	133256202	C	TRUE	136131589	C	T	SNV	rs55687199	chr9:133256202	rs55687199	rs55687199	C	T
ABO	NM_020469.2:c.527G>A	527G>A	NC_000009.11:g.136131591C>T	9	136131591	chr9	136131590	136131591	-	chr9:136131590-136131592	C	C	TRUE	chr9	133256203	133256204	C	TRUE	136131591	C	T	SNV	rs56039827	chr9:133256204	rs56039827	rs56039827	C	T
ABO	NM_020469.2:c.526C>G	526C>G	NC_000009.11:g.136131592G>C	9	136131592	chr9	136131591	136131592	-	chr9:136131591-136131593	G	G	TRUE	chr9	133256204	133256205	G	TRUE	136131592	G	C	SNV	rs7853989	chr9:133256205	ilmnseq_rs7853989.2_F2BT	ilmnseq_rs7853989.2_F2BT	G	C
ABO	NM_020469.2:c.523G>A	523G>A	NC_000009.11:g.136131595C>T	9	136131595	chr9	136131594	136131595	-	chr9:136131594-136131596	C	C	TRUE	chr9	133256207	133256208	C	TRUE	136131595	C	T	SNV	rs555009598	chr9:133256208	ilmnseq_rs555009598	ilmnseq_rs555009598	C	T
ABO	NM_020469.2:c.505_507delCAG	505_507delCAG	NC_000009.11:g.136131611_136131613delCTG	9	136131611	chr9	136131610	136131613	-	chr9:136131610-136131614	CTG	CTG	TRUE	chr9	133256223	133256226	CTG	TRUE	136131610	GCTG	G	del	-	chr9:133256224	ABO-505_507delCAG	ABO-505_507delCAG	I	D
ABO	NM_020469.2:c.503G>T	503G>T	NC_000009.11:g.136131615C>A	9	136131615	chr9	136131614	136131615	-	chr9:136131614-136131616	C	C	TRUE	chr9	133256227	133256228	C	TRUE	136131615	C	A	SNV	rs1350454707	chr9:133256228
ABO	NM_020469.2:c.502C>G	502C>G	NC_000009.11:g.136131616G>C	9	136131616	chr9	136131615	136131616	-	chr9:136131615-136131617	G	G	TRUE	chr9	133256228	133256229	G	TRUE	136131616	G	C	SNV	rs573234689	chr9:133256229	ilmnseq_rs573234689.2_F2BT	ilmnseq_rs573234689.2_F2BT	G	C
ABO	NM_020469.2:c.502C>T	502C>T	NC_000009.11:g.136131616G>A	9	136131616	chr9	136131615	136131616	-	chr9:136131615-136131617	G	G	TRUE	chr9	133256228	133256229	G	TRUE	136131616	G	A	SNV	rs573234689	chr9:133256229	ilmnseq_rs573234689.1_F2BT	ilmnseq_rs573234689.1_F2BT	G	A
ABO	NM_020469.2:c.499G>T	499G>T	NC_000009.11:g.136131619C>A	9	136131619	chr9	136131618	136131619	-	chr9:136131618-136131620	C	C	TRUE	chr9	133256231	133256232	C	TRUE	136131619	C	A	SNV	rs782815917	chr9:133256232	ilmnseq_rs782815917.1_F2BT	ilmnseq_rs782815917.1_F2BT	C	A
ABO	NM_020469.2:c.498C>T	498C>T	NC_000009.11:g.136131620G>A	9	136131620	chr9	136131619	136131620	-	chr9:136131619-136131621	G	G	TRUE	chr9	133256232	133256233	G	TRUE	136131620	G	A	SNV	rs781927531	chr9:133256233	ilmnseq_rs781927531.1_F2BT	ilmnseq_rs781927531.1_F2BT	G	A
ABO	NM_020469.2:c.496delA	496delA	NC_000009.11:g.136131622delT	9	136131622	chr9	136131621	136131622	-	chr9:136131621-136131623	T	T	TRUE	chr9	133256234	133256235	T	TRUE	136131621	GT	G	del	rs563704490	chr9:133256235	ilmnseq_rs563704490	ilmnseq_rs563704490	I	D
ABO	NM_020469.2:c.488C>T	488C>T	NC_000009.11:g.136131630G>A	9	136131630	chr9	136131629	136131630	-	chr9:136131629-136131631	G	G	TRUE	chr9	133256242	133256243	G	TRUE	136131630	G	A	SNV	rs55756402	chr9:133256243	rs55756402	rs55756402	G	A
ABO	NM_020469.2:c.467C>T	467C>T	NC_000009.11:g.136131651G>A	9	136131651	chr9	136131650	136131651	-	chr9:136131650-136131652	G	G	TRUE	chr9	133256263	133256264	G	TRUE	136131651	G	A	SNV	rs1053878	chr9:133256264	rs1053878	rs1053878	G	A
ABO	NM_020469.2:c.454T>C	454T>C	NC_000009.11:g.136131664A>G	9	136131664	chr9	136131663	136131664	-	chr9:136131663-136131665	A	A	TRUE	chr9	133256276	133256277	A	TRUE	136131664	A	G	SNV	rs563480845	chr9:133256277	ilmnseq_rs563480845	ilmnseq_rs563480845	A	G
ABO	NM_020469.2:c.452T>G	452T>G	NC_000009.11:g.136131666A>C	9	136131666	chr9	136131665	136131666	-	chr9:136131665-136131667	A	A	TRUE	chr9	133256278	133256279	A	TRUE	136131666	A	C	SNV	rs1362045270	chr9:133256279
ABO	NM_020469.2:c.434A>G	434A>G	NC_000009.11:g.136131684T>C	9	136131684	chr9	136131683	136131684	-	chr9:136131683-136131685	T	T	TRUE	chr9	133256296	133256297	T	TRUE	136131684	T	C	SNV	-	chr9:133256297	ABO-434A>G	ABO-434A>G	T	C
ABO	NM_020469.2:c.426G>C	426G>C	NC_000009.11:g.136131692C>G	9	136131692	chr9	136131691	136131692	-	chr9:136131691-136131693	C	C	TRUE	chr9	133256304	133256305	C	TRUE	136131692	C	G	SNV	-	chr9:133256305	ABO-426G>C	ABO-426G>C	C	G
ABO	NM_020469.2:c.425T>C	425T>C	NC_000009.11:g.136131693A>G	9	136131693	chr9	136131692	136131693	-	chr9:136131692-136131694	A	A	TRUE	chr9	133256305	133256306	A	TRUE	136131693	A	G	SNV	-	chr9:133256306	ABO-425T>C	ABO-425T>C	A	G
ABO	NM_020469.2:c.410C>T	410C>T	NC_000009.11:g.136131708G>A	9	136131708	chr9	136131707	136131708	-	chr9:136131707-136131709	G	G	TRUE	chr9	133256320	133256321	G	TRUE	136131708	G	A	SNV	rs782080286	chr9:133256321	ilmnseq_rs782080286	ilmnseq_rs782080286	G	A
ABO	NM_020469.2:c.407C>T	407C>T	NC_000009.11:g.136131711G>A	9	136131711	chr9	136131710	136131711	-	chr9:136131710-136131712	G	G	TRUE	chr9	133256323	133256324	G	TRUE	136131711	G	A	SNV	rs55658842	chr9:133256324	rs55658842	rs55658842	G	A
ABO	NM_020469.2:c.385T>C	385T>C	NC_000009.11:g.136131733A>G	9	136131733	chr9	136131732	136131733	-	chr9:136131732-136131734	A	A	TRUE	chr9	133256345	133256346	A	TRUE	136131733	A	G	SNV	-	chr9:133256346	ABO-385T>C	ABO-385T>C	A	G
ABO	NM_020469.2:c.374+5G>A	374+5G>A	NC_000009.11:g.136132791C>T	9	136132791	chr9	136132790	136132791	-	chr9:136132790-136132792	C	C	TRUE	chr9	133257403	133257404	C	TRUE	136132791	C	T	SNV	rs1289213676	chr9:133257404	ilmnseq_rs1289213676	ilmnseq_rs1289213676	C	T
ABO	NM_020469.2:c.374+4A>G	374+4A>G	NC_000009.11:g.136132792T>C	9	136132792	chr9	136132791	136132792	-	chr9:136132792-136132793	T	T	TRUE	chr9	133257404	133257405	T	TRUE	136132792	T	C	SNV	rs782069432	chr9:133257405	ilmnseq_rs782069432	ilmnseq_rs782069432	T	C
ABO	NM_020469.2:c.374+4A>T	374+4A>T	NC_000009.11:g.136132792T>A	9	136132792	chr9	136132791	136132792	-	chr9:136132792-136132793	T	T	TRUE	chr9	133257404	133257405	T	TRUE	136132792	T	A	SNV	rs782069432	chr9:133257405	ABO-374+4A>T	ABO-374+4A>T	T	A
ABO	NM_020469.2:c.370A>G	370A>G	NC_000009.11:g.136132800T>C	9	136132800	chr9	136132799	136132800	-	chr9:136132799-136132801	T	T	TRUE	chr9	133257412	133257413	T	TRUE	136132800	T	C	SNV	-	chr9:133257413	ABO-370A>G	ABO-370A>G	T	C
ABO	NM_020469.2:c.351G>A	351G>A	NC_000009.11:g.136132819C>T	9	136132819	chr9	136132818	136132819	-	chr9:136132818-136132820	C	C	TRUE	chr9	133257431	133257432	C	TRUE	136132819	C	T	SNV	rs1404871416	chr9:133257432	ilmnseq_rs1404871416	ilmnseq_rs1404871416	C	T
ABO	NM_020469.2:c.350G>C	350G>C	NC_000009.11:g.136132820C>G	9	136132820	chr9	136132819	136132820	-	chr9:136132819-136132821	C	C	TRUE	chr9	133257432	133257433	C	TRUE	136132820	C	G	SNV	rs782113784	chr9:133257433	ilmnseq_rs782113784.1_F2BT	ilmnseq_rs782113784.1_F2BT	C	G
ABO	NM_020469.2:c.347T>C	347T>C	NC_000009.11:g.136132823A>G	9	136132823	chr9	136132822	136132823	-	chr9:136132822-136132824	A	A	TRUE	chr9	133257435	133257436	A	TRUE	136132823	A	G	SNV	rs782433687	chr9:133257436	ilmnseq_rs782433687	ilmnseq_rs782433687	A	G
ABO	NM_020469.2:c.322C>T	322C>T	NC_000009.11:g.136132848G>A	9	136132848	chr9	136132847	136132848	-	chr9:136132847-136132849	G	G	TRUE	chr9	133257460	133257461	G	TRUE	136132848	G	A	SNV	rs77805226	chr9:133257461	rs77805226	rs77805226	G	A
ABO	NM_020469.2:c.318C>T	318C>T	NC_000009.11:g.136132852G>A	9	136132852	chr9	136132851	136132852	-	chr9:136132851-136132853	G	G	TRUE	chr9	133257464	133257465	G	TRUE	136132852	G	A	SNV	rs8176721	chr9:133257465	rs8176721	rs8176721	G	A
ABO	NM_020469.2:c.311T>A	311T>A	NC_000009.11:g.136132859A>T	9	136132859	chr9	136132858	136132859	-	chr9:136132858-136132860	A	A	TRUE	chr9	133257471	133257472	A	TRUE	136132859	A	T	SNV	rs782676228	chr9:133257472
ABO	NM_020469.2:c.297A>G	297A>G	NC_000009.11:g.136132873T>C	9	136132873	chr9	136132872	136132873	-	chr9:136132872-136132874	T	T	TRUE	chr9	133257485	133257486	T	TRUE	136132873	T	C	SNV	rs8176720	chr9:133257486	rs8176720	rs8176720	T	C
ABO	NM_020469.2:c.278C>T	278C>T	NC_000009.11:g.136132892G>A	9	136132892	chr9	136132891	136132892	-	chr9:136132891-136132893	G	G	TRUE	chr9	133257504	133257505	G	TRUE	136132892	G	A	SNV	-	chr9:133257505	ABO-278C>T	ABO-278C>T	G	A
ABO	NM_020469.2:c.268T>C	268T>C	NC_000009.11:g.136132902A>G	9	136132902	chr9	136132901	136132902	-	chr9:136132901-136132903	A	A	TRUE	chr9	133257514	133257515	A	TRUE	136132902	A	G	SNV	rs781914378	chr9:133257515
ABO	NM_020469.2:c.266C>T	266C>T	NC_000009.11:g.136132904G>A	9	136132904	chr9	136132903	136132904	-	chr9:136132903-136132905	G	G	TRUE	chr9	133257516	133257517	G	TRUE	136132904	G	A	SNV	-	chr9:133257517	ABO-266C>T	ABO-266C>T	G	A
ABO	NM_020469.2:c.261delG	261delG	NC_000009.11:g.136132908delC	9	136132908	chr9	136132908	136132909	-	chr9:136132908-136132909	-	C	FALSE	chr9	133257521	133257522	-	TRUE	136132908	T	TC	del	rs8176719	chr9:133257522	rs8176719	rs8176719	I	D
ABO	NM_020469.2:c.247G>T	247G>T	NC_000009.11:g.136132922C>A	9	136132922	chr9	136132921	136132922	-	chr9:136132921-136132923	C	C	TRUE	chr9	133257534	133257535	C	TRUE	136132922	C	A	SNV	-	chr9:133257535	ABO-247G>T	ABO-247G>T	C	A
ABO	NM_020469.2:c.236C>T	236C>T	NC_000009.11:g.136133490G>A	9	136133490	chr9	136133489	136133490	-	chr9:136133489-136133491	G	G	TRUE	chr9	133258099	133258100	G	TRUE	136133490	G	A	SNV	rs782069936	chr9:133258100	ilmnseq_rs782069936.1_F2BT	ilmnseq_rs782069936.1_F2BT	G	A
ABO	NM_020469.2:c.220C>T	220C>T	NC_000009.11:g.136133506G>A	9	136133506	chr9	136133505	136133506	-	chr9:136133505-136133507	A	G	FALSE	chr9	133258115	133258116	G	FALSE	136133506	A	G	SNV	-	chr9:133258116	rs512770	rs512770	G	A
ABO	NM_020469.2:c.203+1delG	203+1delG	NC_000009.11:g.136135222delC	9	136135222	chr9	136135221	136135222	-	chr9:136135221-136135223	C	C	TRUE	chr9	133259817	133259818	C	TRUE	136135221	AC	A	del	rs782023144	chr9:133259818	ilmnseq_rs782023144	ilmnseq_rs782023144	I	D
ABO	NM_020469.2:c.203G>C	203G>C	NC_000009.11:g.136135223C>G	9	136135223	chr9	136135222	136135223	-	chr9:136135222-136135224	C	C	TRUE	chr9	133259818	133259819	C	TRUE	136135223	C	G	SNV	rs781831728	chr9:133259819
ABO	NM_020469.2:c.190G>A	190G>A	NC_000009.11:g.136135236C>T	9	136135236	chr9	136135235	136135236	-	chr9:136135235-136135237	C	C	TRUE	chr9	133259831	133259832	C	TRUE	136135236	C	T	SNV	rs56335272	chr9:133259832	rs56335272	rs56335272	C	T
ABO	NM_020469.2:c.189C>T	189C>T	NC_000009.11:g.136135237G>A	9	136135237	chr9	136135236	136135237	-	chr9:136135236-136135238	A	G	FALSE	chr9	133259832	133259833	G	FALSE	136135237	A	G	SNV	-	chr9:133259833	rs549443	rs549443	G	A
ABO	NM_020469.2:c.188G>A	188G>A	NC_000009.11:g.136135238C>T	9	136135238	chr9	136135237	136135238	-	chr9:136135237-136135239	T	C	FALSE	chr9	133259833	133259834	C	FALSE	136135238	T	C	SNV	-	chr9:133259834	rs549446	rs549446	C	T
ABO	NM_020469.2:c.155+5G>A	155+5G>A	NC_000009.11:g.136136716C>T	9	136136716	chr9	136136715	136136716	-	chr9:136136715-136136717	C	C	TRUE	chr9	133261312	133261313	C	TRUE	136136716	C	T	SNV	rs782187929	chr9:133261313	ilmnseq_rs782187929	ilmnseq_rs782187929	C	T
ABO	NM_020469.2:c.106G>T	106G>T	NC_000009.11:g.136136770C>A	9	136136770	chr9	136136769	136136770	-	chr9:136136769-136136771	A	C	FALSE	chr9	133261366	133261367	C	FALSE	136136770	A	C	SNV	-	chr9:133261367	ilmnseq_rs688976	ilmnseq_rs688976	C	A
ABO	NM_020469.2:c.103G>A	103G>A	NC_000009.11:g.136136773C>T	9	136136773	chr9	136136772	136136773	-	chr9:136136772-136136774	C	C	TRUE	chr9	133261369	133261370	C	TRUE	136136773	C	T	SNV	rs8176696	chr9:133261370	ilmnseq_rs8176696	ilmnseq_rs8176696	C	T
ABO	NM_020469.2:c.98+2T>C	98+2T>C	NC_000009.11:g.136137500A>G	9	136137500	chr9	136137499	136137500	-	chr9:136137499-136137501	A	A	TRUE	chr9	133262096	133262097	A	TRUE	136137500	A	G	SNV	-	chr9:133262097	ABO-98+2T>C	ABO-98+2T>C	A	G
ABO	NM_020469.2:c.87_88insG	87_88insG	NC_000009.11:g.136137512_136137513insC	9	136137512	chr9	136137511	136137513	-	chr9:136137511-136137613	CC	insC	TRUE	chr9	133262108	133262109	C	FALSE	136137511	C	CC	ins	-	chr9:133262109	ABO-87_88insG	ABO-87_88insG	D	I
ABO	NM_020469.2:c.66_67insG	66_67insG	NC_000009.11:g.136137533_136137534insC	9	136137533	chr9	136137532	136137534	-	chr9:136137532-136137634	AA	insC	TRUE	chr9	133262129	133262130	A	FALSE	136137532	A	AC	ins	-	chr9:133262130	ABO-66_67insG	ABO-66_67insG	D	I
ABO	NM_020469.2:c.53G>T	53G>T	NC_000009.11:g.136137547C>A	9	136137547	chr9	136137546	136137547	-	chr9:136137546-136137548	C	C	TRUE	chr9	133262143	133262144	C	TRUE	136137547	C	A	SNV	rs55876802	chr9:133262144	ilmnseq_rs55876802	ilmnseq_rs55876802	C	A
ABO	NM_020469.2:c.46G>A	46G>A	NC_000009.11:g.136137554C>T	9	136137554	chr9	136137553	136137554	-	chr9:136137553-136137555	C	C	TRUE	chr9	133262150	133262151	C	TRUE	136137554	C	T	SNV	rs55917063	chr9:133262151	ilmnseq_rs55917063	ilmnseq_rs55917063	C	T
ABO	NM_020469.2:c.2T>C	2T>C	NC_000009.11:g.136150604A>G	9	136150604	chr9	136150603	136150604	-	chr9:136150603-136150605	A	A	TRUE	chr9	133275187	133275188	A	TRUE	136150604	A	G	SNV	rs782578311	chr9:133275188
ABO	NM_020469.2:c.1A>G	1A>G	NC_000009.11:g.136150605T>C	9	136150605	chr9	136150604	136150605	-	chr9:136150604-136150606	T	T	TRUE	chr9	133275188	133275189	T	TRUE	136150605	T	C	SNV	-	chr9:133275189	ABO-1A>G	ABO-1A>G	T	C
AUG	NM_001078177.1:c.589+1G>C	589+1G>C	NC_000006.11:g.44198219G>C	6	44198219	chr6	44198218	44198219	+	chr6:44198218-44198220	G	G	TRUE	chr6	44230481	44230482	G	TRUE	44198219	G	C	SNV	-	chr6:44230482	AUG-589+1G>C	AUG-589+1G>C	G	C
AUG	NM_001078177.1:c.1171G>A	1171G>A	NC_000006.11:g.44200655G>A	6	44200655	chr6	44200654	44200655	+	chr6:44200654-44200656	G	G	TRUE	chr6	44232917	44232918	G	TRUE	44200655	G	A	SNV	rs45458701	chr6:44232918	rs45458701	rs45458701	G	A
CD59	NM_203330.2:c.361delG	361delG	NC_000011.9:g.33731698delC	11	33731698	chr11	33731697	33731698	-	chr11:33731697-33731699	C	C	TRUE	chr11	33710151	33710152	C	TRUE	33731697	GC	G	del	rs1435725939	chr11:33710152
CD59	NM_203330.2:c.266G>A	266G>A	NC_000011.9:g.33731793C>T	11	33731793	chr11	33731792	33731793	-	chr11:33731792-33731794	C	C	TRUE	chr11	33710246	33710247	C	TRUE	33731793	C	T	SNV	rs397514767	chr11:33710247	rs397514767	rs397514767	C	T
CD59	NM_203330.2:c.146delA	146delA	NC_000011.9:g.33738939delT	11	33738939	chr11	33738938	33738939	-	chr11:33738938-33738940	T	T	TRUE	chr11	33717392	33717393	T	TRUE	33738938	AT	A	del	rs587777149	chr11:33717393	rs587777149	rs587777149	I	D
CD59	NM_203330.2:c.123delC	123delC	NC_000011.9:g.33738962delG	11	33738962	chr11	33738961	33738962	-	chr11:33738961-33738963	G	G	TRUE	chr11	33717415	33717416	G	TRUE	33738961	CG	C	del	rs577673753	chr11:33717416
CO	NM_198098.2:c.112C>T	112C>T	NC_000007.13:g.30951636C>T	7	30951636	chr7	30951635	30951636	+	chr7:30951635-30951637	C	C	TRUE	chr7	30912020	30912021	C	TRUE	30951636	C	T	SNV	-	chr7:30912021	CO-112C>T	CO-112C>T	C	T
CO	NM_198098.2:c.113C>T	113C>T	NC_000007.13:g.30951637C>T	7	30951637	chr7	30951636	30951637	+	chr7:30951636-30951638	C	C	TRUE	chr7	30912021	30912022	C	TRUE	30951637	C	T	SNV	rs104894004	chr7:30912022	rs104894004	rs104894004	C	T
CO	NM_198098.2:c.134C>T	134C>T	NC_000007.13:g.30951658C>T	7	30951658	chr7	30951657	30951658	+	chr7:30951657-30951659	C	C	TRUE	chr7	30912042	30912043	C	TRUE	30951658	C	T	SNV	rs28362692	chr7:30912043	rs28362692	rs28362692	C	T
CO	NM_198098.2:c.140A>G	140A>G	NC_000007.13:g.30951664A>G	7	30951664	chr7	30951663	30951664	+	chr7:30951663-30951665	A	A	TRUE	chr7	30912048	30912049	A	TRUE	30951664	A	G	SNV	rs377506522	chr7:30912049	rs377506522	rs377506522	A	G
CO	NM_198098.2:c.232delG	232delG	NC_000007.13:g.30951756delG	7	30951756	chr7	30951755	30951756	+	chr7:30951755-30951757	G	G	TRUE	chr7	30912140	30912141	G	TRUE	30951755	GG	G	del	-	chr7:30912141
CO	NM_198098.2:c.308_309insT	308_309insT	NC_000007.13:g.30951832_30951833insT	7	30951832	chr7	30951831	30951833	+	chr7:30951831-30951834	TG	insT	TRUE	chr7	30912216	30912218	TG	TRUE	30951831	T	TT	ins	-	chr7:30912217	CO-308_309insT	CO-308_309insT	D	I
CO	NM_198098.2:c.576C>A	576C>A	NC_000007.13:g.30962205C>A	7	30962205	chr7	30962204	30962205	+	chr7:30962204-30962206	C	C	TRUE	chr7	30922589	30922590	C	TRUE	30962205	C	A	SNV	rs755480059	chr7:30922590	ilmnseq_rs755480059	ilmnseq_rs755480059	C	A
CO	NM_198098.2:c.601delG	601delG	NC_000007.13:g.30962230delG	7	30962230	chr7	30962229	30962230	+	chr7:30962229-30962231	G	G	TRUE	chr7	30922614	30922615	G	TRUE	30962229	GG	G	del	rs199474670	chr7:30922615	rs199474670	rs199474670	I	D
CROM	NM_000574.3:c.155G>C	155G>C	NC_000001.10:g.207495781G>C	1	207495781	chr1	207495780	207495781	+	chr1:207495780-207495782	G	G	TRUE	chr1	207322435	207322436	G	TRUE	207495781	G	C	SNV	rs28371588	chr1:207322436	ilmnseq_rs28371588.2_F2BT	ilmnseq_rs28371588.2_F2BT	G	C
CROM	NM_000574.3:c.155G>T	155G>T	NC_000001.10:g.207495781G>T	1	207495781	chr1	207495780	207495781	+	chr1:207495780-207495782	G	G	TRUE	chr1	207322435	207322436	G	TRUE	207495781	G	T	SNV	rs28371588	chr1:207322436	ilmnseq_rs28371588.3_F2BT	ilmnseq_rs28371588.3_F2BT	G	T
CROM	NM_000574.3:c.239T>A	239T>A	NC_000001.10:g.207495865T>A	1	207495865	chr1	207495864	207495865	+	chr1:207495864-207495866	T	T	TRUE	chr1	207322519	207322520	T	TRUE	207495865	T	A	SNV	rs776347919	chr1:207322520	ilmnseq_rs776347919	ilmnseq_rs776347919	T	A
CROM	NM_000574.3:c.245T>G	245T>G	NC_000001.10:g.207495871T>G	1	207495871	chr1	207495870	207495871	+	chr1:207495870-207495872	T	T	TRUE	chr1	207322525	207322526	T	TRUE	207495871	T	G	SNV	rs147474393	chr1:207322526	rs147474393	rs147474393	T	G
CROM	NM_000574.3:c.261G>A	261G>A	NC_000001.10:g.207495887G>A	1	207495887	chr1	207495886	207495887	+	chr1:207495886-207495888	G	G	TRUE	chr1	207322541	207322542	G	TRUE	207495887	G	A	SNV	rs121909603	chr1:207322542	rs121909603	rs121909603	G	A
CROM	NM_000574.3:c.263C>A	263C>A	NC_000001.10:g.207495889C>A	1	207495889	chr1	207495888	207495889	+	chr1:207495888-207495890	C	C	TRUE	chr1	207322543	207322544	C	TRUE	207495889	C	A	SNV	rs1131690771	chr1:207322544	ilmnseq_rs1131690771	ilmnseq_rs1131690771	C	A
CROM	NM_000574.3:c.366_367insA	366_367insA	NC_000001.10:g.207497983_207497984insA	1	207497983	chr1	207497982	207497984	+	chr1:207497982-207497985	TA	insA	TRUE	chr1	207324637	207324639	TA	TRUE	207497982	T	TA	ins	-	chr1:207324638	CROM-366_367insA	CROM-366_367insA	D	I
CROM	NM_000574.3:c.389G>A	389G>A	NC_000001.10:g.207498006G>A	1	207498006	chr1	207498005	207498006	+	chr1:207498005-207498007	G	G	TRUE	chr1	207324660	207324661	G	TRUE	207498006	G	A	SNV	rs756646491	chr1:207324661	ilmnseq_rs756646491	ilmnseq_rs756646491	G	A
CROM	NM_000574.3:c.466G>A	466G>A	NC_000001.10:g.207498083G>A	1	207498083	chr1	207498082	207498083	+	chr1:207498082-207498084	G	G	TRUE	chr1	207324737	207324738	G	TRUE	207498083	G	A	SNV	-	chr1:207324738	CROM-466G>A	CROM-466G>A	G	A
CROM	NM_000574.3:c.508C>T	508C>T	NC_000001.10:g.207498996C>T	1	207498996	chr1	207498995	207498996	+	chr1:207498995-207498997	C	C	TRUE	chr1	207325650	207325651	C	TRUE	207498996	C	T	SNV	rs762195469	chr1:207325651	ilmnseq_rs762195469	ilmnseq_rs762195469	C	T
CROM	NM_000574.3:c.596C>T	596C>T	NC_000001.10:g.207500114C>T	1	207500114	chr1	207500113	207500114	+	chr1:207500113-207500115	C	C	TRUE	chr1	207326768	207326769	C	TRUE	207500114	C	T	SNV	rs1135402914	chr1:207326769	ilmnseq_rs1135402914	ilmnseq_rs1135402914	C	T
CROM	NM_000574.3:c.647C>T	647C>T	NC_000001.10:g.207500165C>T	1	207500165	chr1	207500164	207500165	+	chr1:207500164-207500166	C	C	TRUE	chr1	207326819	207326820	C	TRUE	207500165	C	T	SNV	rs144692928	chr1:207326820	rs144692928	rs144692928	C	T
CROM	NM_000574.3:c.679G>C	679G>C	NC_000001.10:g.207504467G>C	1	207504467	chr1	207504466	207504467	+	chr1:207504466-207504468	G	G	TRUE	chr1	207331121	207331122	G	TRUE	207504467	G	C	SNV	rs60822373	chr1:207331122	ilmnseq_rs60822373.1_F2BT	ilmnseq_rs60822373.1_F2BT	G	C
CROM	NM_000574.3:c.719G>A	719G>A	NC_000001.10:g.207504507G>A	1	207504507	chr1	207504506	207504507	+	chr1:207504506-207504508	G	G	TRUE	chr1	207331161	207331162	G	TRUE	207504507	G	A	SNV	rs199705465	chr1:207331162	ilmnseq_rs199705465	ilmnseq_rs199705465	G	A
CROM	NM_000574.3:c.726T>G	726T>G	NC_000001.10:g.207504514T>G	1	207504514	chr1	207504513	207504514	+	chr1:207504513-207504515	T	T	TRUE	chr1	207331168	207331169	T	TRUE	207504514	T	G	SNV	rs769586650	chr1:207331169	ilmnseq_rs769586650	ilmnseq_rs769586650	T	G
CROM	NM_000574.3:c.740A>G	740A>G	NC_000001.10:g.207504528A>G	1	207504528	chr1	207504527	207504528	+	chr1:207504527-207504529	A	A	TRUE	chr1	207331182	207331183	A	TRUE	207504528	A	G	SNV	rs774205747	chr1:207331183
CROM	NM_000574.3:c.749C>T	749C>T	NC_000001.10:g.207504537C>T	1	207504537	chr1	207504536	207504537	+	chr1:207504536-207504538	C	C	TRUE	chr1	207331191	207331192	C	TRUE	207504537	C	T	SNV	rs566298946	chr1:207331192	ilmnseq_rs566298946	ilmnseq_rs566298946	C	T
DI	NM_000342.3:c.2561C>T	2561C>T	NC_000017.10:g.42328621G>A	17	42328621	chr17	42328620	42328621	-	chr17:42328620-42328622	G	G	TRUE	chr17	44251252	44251253	G	TRUE	42328621	G	A	SNV	rs2285644	chr17:44251253	ilmnseq_rs2285644.1_F2BT	ilmnseq_rs2285644.1_F2BT	G	A
DI	NM_000342.3:c.1972G>A	1972G>A	NC_000017.10:g.42331949C>T	17	42331949	chr17	42331948	42331949	-	chr17:42331948-42331950	C	C	TRUE	chr17	44254580	44254581	C	TRUE	42331949	C	T	SNV	rs75731670	chr17:44254581	ilmnseq_rs75731670.2_F2BT	ilmnseq_rs75731670.2_F2BT	C	T
DI	NM_000342.3:c.1967G>A	1967G>A	NC_000017.10:g.42331954C>T	17	42331954	chr17	42331953	42331954	-	chr17:42331953-42331955	C	C	TRUE	chr17	44254585	44254586	C	TRUE	42331954	C	T	SNV	rs758868427	chr17:44254586	ilmnseq_rs758868427	ilmnseq_rs758868427	C	T
DI	NM_000342.3:c.1966C>T	1966C>T	NC_000017.10:g.42331955G>A	17	42331955	chr17	42331954	42331955	-	chr17:42331954-42331956	G	G	TRUE	chr17	44254586	44254587	G	TRUE	42331955	G	A	SNV	rs372514760	chr17:44254587	rs372514760	rs372514760	G	A
DI	NM_000342.3:c.1937G>A	1937G>A	NC_000017.10:g.42331984C>T	17	42331984	chr17	42331983	42331984	-	chr17:42331983-42331985	C	C	TRUE	chr17	44254615	44254616	C	TRUE	42331984	C	T	SNV	rs121912757	chr17:44254616	rs121912757	rs121912757	C	T
DI	NM_000342.3:c.1936C>T	1936C>T	NC_000017.10:g.42331985G>A	17	42331985	chr17	42331984	42331985	-	chr17:42331984-42331986	G	G	TRUE	chr17	44254616	44254617	G	TRUE	42331985	G	A	SNV	rs121912758	chr17:44254617	rs121912758	rs121912758	G	A
DI	NM_000342.3:c.1707C>A	1707C>A	NC_000017.10:g.42333134G>T	17	42333134	chr17	42333133	42333134	-	chr17:42333133-42333135	G	G	TRUE	chr17	44255765	44255766	G	TRUE	42333134	G	T	SNV	-	chr17:44255766	DI-1707C>A	DI-1707C>A	G	T
DI	NM_000342.3:c.1696C>G	1696C>G	NC_000017.10:g.42333145G>C	17	42333145	chr17	42333144	42333145	-	chr17:42333144-42333146	G	G	TRUE	chr17	44255776	44255777	G	TRUE	42333145	G	C	SNV	rs1393742050	chr17:44255777
DI	NM_000342.3:c.1696C>T	1696C>T	NC_000017.10:g.42333145G>A	17	42333145	chr17	42333144	42333145	-	chr17:42333144-42333146	G	G	TRUE	chr17	44255776	44255777	G	TRUE	42333145	G	A	SNV	rs1393742050	chr17:44255777	ilmnseq_rs1393742050	ilmnseq_rs1393742050	G	A
DI	NM_000342.3:c.1694G>C	1694G>C	NC_000017.10:g.42333147C>G	17	42333147	chr17	42333146	42333147	-	chr17:42333146-42333148	C	C	TRUE	chr17	44255778	44255779	C	TRUE	42333147	C	G	SNV	rs551784583	chr17:44255779	ilmnseq_rs551784583	ilmnseq_rs551784583	C	G
DI	NM_000342.3:c.1681C>G	1681C>G	NC_000017.10:g.42333160G>C	17	42333160	chr17	42333159	42333160	-	chr17:42333159-42333161	G	G	TRUE	chr17	44255791	44255792	G	TRUE	42333160	G	C	SNV	-	chr17:44255792	DI-1681C>G	DI-1681C>G	G	C
DI	NM_000342.3:c.1681C>T	1681C>T	NC_000017.10:g.42333160G>A	17	42333160	chr17	42333159	42333160	-	chr17:42333159-42333161	G	G	TRUE	chr17	44255791	44255792	G	TRUE	42333160	G	A	SNV	-	chr17:44255792
DI	NM_000342.3:c.1669G>A	1669G>A	NC_000017.10:g.42333172C>T	17	42333172	chr17	42333171	42333172	-	chr17:42333171-42333173	C	C	TRUE	chr17	44255803	44255804	C	TRUE	42333172	C	T	SNV	rs121912743	chr17:44255804	rs121912743	rs121912743	C	T
DI	NM_000342.3:c.1663T>C	1663T>C	NC_000017.10:g.42333178A>G	17	42333178	chr17	42333177	42333178	-	chr17:42333177-42333179	A	A	TRUE	chr17	44255809	44255810	A	TRUE	42333178	A	G	SNV	-	chr17:44255810	DI-1663T>C	DI-1663T>C	A	G
DI	NM_000342.3:c.1655C>T	1655C>T	NC_000017.10:g.42333186G>A	17	42333186	chr17	42333185	42333186	-	chr17:42333185-42333187	G	G	TRUE	chr17	44255817	44255818	G	TRUE	42333186	G	A	SNV	-	chr17:44255818	DI-1655C>T	DI-1655C>T	G	A
DI	NM_000342.3:c.1653G>C	1653G>C	NC_000017.10:g.42333188C>G	17	42333188	chr17	42333187	42333188	-	chr17:42333187-42333189	C	C	TRUE	chr17	44255819	44255820	C	TRUE	42333188	C	G	SNV	-	chr17:44255820	DI-1653G>C	DI-1653G>C	C	G
DI	NM_000342.3:c.1643C>T	1643C>T	NC_000017.10:g.42333198G>A	17	42333198	chr17	42333197	42333198	-	chr17:42333197-42333199	G	G	TRUE	chr17	44255829	44255830	G	TRUE	42333198	G	A	SNV	rs879202054	chr17:44255830	ilmnseq_rs879202054	ilmnseq_rs879202054	G	A
DI	NM_000342.3:c.1462G>A	1462G>A	NC_000017.10:g.42334882C>T	17	42334882	chr17	42334881	42334882	-	chr17:42334881-42334883	C	C	TRUE	chr17	44257513	44257514	C	TRUE	42334882	C	T	SNV	rs28931584	chr17:44257514	rs28931584	rs28931584	C	T
DI	NM_000342.3:c.1438G>A	1438G>A	NC_000017.10:g.42334906C>T	17	42334906	chr17	42334905	42334906	-	chr17:42334905-42334907	C	C	TRUE	chr17	44257537	44257538	C	TRUE	42334906	C	T	SNV	rs121912756	chr17:44257538	rs121912756	rs121912756	C	T
DI	NM_000342.3:c.1294C>T	1294C>T	NC_000017.10:g.42335164G>A	17	42335164	chr17	42335163	42335164	-	chr17:42335163-42335165	G	G	TRUE	chr17	44257795	44257796	G	TRUE	42335164	G	A	SNV	rs373768879	chr17:44257796	rs373768879	rs373768879	G	A
DI	NM_000342.3:c.1287A>T	1287A>T	NC_000017.10:g.42335171T>A	17	42335171	chr17	42335170	42335171	-	chr17:42335170-42335172	T	T	TRUE	chr17	44257802	44257803	T	TRUE	42335171	T	A	SNV	rs1048804130	chr17:44257803
DO	NM_021071.2:c.793A>G	793A>G	NC_000012.11:g.14993439T>C	12	14993439	chr12	14993438	14993439	-	chr12:14993438-14993440	C	T	FALSE	chr12	14840504	14840505	C	TRUE	14993439	C	T	SNV	-	chr12:14840505	rs11276	rs11276	T	C
DO	NM_021071.2:c.674T>A	674T>A	NC_000012.11:g.14993558A>T	12	14993558	chr12	14993557	14993558	-	chr12:14993557-14993559	A	A	TRUE	chr12	14840623	14840624	A	TRUE	14993558	A	T	SNV	rs532592412	chr12:14840624	ilmnseq_rs532592412.2_F2BT	ilmnseq_rs532592412.2_F2BT	A	T
DO	NM_021071.2:c.566C>T	566C>T	NC_000012.11:g.14993666G>A	12	14993666	chr12	14993665	14993666	-	chr12:14993665-14993667	G	G	TRUE	chr12	14840731	14840732	G	TRUE	14993666	G	A	SNV	rs28362800	chr12:14840732	rs28362800	rs28362800	G	A
DO	NM_021071.2:c.547T>G	547T>G	NC_000012.11:g.14993685A>C	12	14993685	chr12	14993684	14993685	-	chr12:14993684-14993686	A	A	TRUE	chr12	14840750	14840751	A	TRUE	14993685	A	C	SNV	-	chr12:14840751	DO-547T>G	DO-547T>G	A	C
DO	NM_021071.2:c.442C>T	442C>T	NC_000012.11:g.14993790G>A	12	14993790	chr12	14993789	14993790	-	chr12:14993789-14993791	G	G	TRUE	chr12	14840855	14840856	G	TRUE	14993790	G	A	SNV	rs56340844	chr12:14840856	rs56340844	rs56340844	G	A
DO	NM_021071.2:c.432C>A	432C>A	NC_000012.11:g.14993800G>T	12	14993800	chr12	14993799	14993800	-	chr12:14993799-14993801	G	G	TRUE	chr12	14840865	14840866	G	TRUE	14993800	G	T	SNV	rs1210078970	chr12:14840866	ilmnseq_rs1210078970	ilmnseq_rs1210078970	G	T
DO	NM_021071.2:c.431C>A	431C>A	NC_000012.11:g.14993801G>T	12	14993801	chr12	14993800	14993801	-	chr12:14993800-14993802	G	G	TRUE	chr12	14840866	14840867	G	TRUE	14993801	G	T	SNV	rs1355202105	chr12:14840867	ilmnseq_rs1355202105	ilmnseq_rs1355202105	G	T
DO	NM_021071.2:c.405C>A	405C>A	NC_000012.11:g.14993827G>T	12	14993827	chr12	14993826	14993827	-	chr12:14993826-14993828	G	G	TRUE	chr12	14840892	14840893	G	TRUE	14993827	G	T	SNV	rs28362799	chr12:14840893	rs28362799	rs28362799	G	T
DO	NM_021071.2:c.343_350del	343_350del	NC_000012.11:g.14993882_14993889del	12	14993882	chr12	14993881	14993889	-	chr12:14993881-14993890	GTAGTCAT	GTAGTCAT	TRUE	chr12	14840947	14840955	GTAGTCAT	TRUE	14993881	GGTAGTCAT	G	del	rs587777832	chr12:14840948	rs587777832	rs587777832	I	D
DO	NM_021071.2:c.350C>T	350C>T	NC_000012.11:g.14993882G>A	12	14993882	chr12	14993881	14993882	-	chr12:14993881-14993883	G	G	TRUE	chr12	14840947	14840948	G	TRUE	14993882	G	A	SNV	rs28362798	chr12:14840948	ilmnseq_rs28362798.1_F2BT	ilmnseq_rs28362798.1_F2BT	G	A
DO	NM_021071.2:c.323G>T	323G>T	NC_000012.11:g.14993909C>A	12	14993909	chr12	14993908	14993909	-	chr12:14993908-14993910	C	C	TRUE	chr12	14840974	14840975	C	TRUE	14993909	C	A	SNV	rs28362797	chr12:14840975	rs28362797	rs28362797	C	A
DO	NM_021071.2:c.268C>T	268C>T	NC_000012.11:g.14993964G>A	12	14993964	chr12	14993963	14993964	-	chr12:14993963-14993965	G	G	TRUE	chr12	14841029	14841030	G	TRUE	14993964	G	A	SNV	rs759901596	chr12:14841030	ilmnseq_rs759901596	ilmnseq_rs759901596	G	A
DO	NM_021071.2:c.185T>C	185T>C	NC_000012.11:g.14994047A>G	12	14994047	chr12	14994046	14994047	-	chr12:14994046-14994048	A	A	TRUE	chr12	14841112	14841113	A	TRUE	14994047	A	G	SNV	rs150640567	chr12:14841113	rs150640567	rs150640567	A	G
DO	NM_021071.2:c.145-2A>G	145-2A>G	NC_000012.11:g.14994089T>C	12	14994089	chr12	14994088	14994089	-	chr12:14994088-14994090	T	T	TRUE	chr12	14841154	14841155	T	TRUE	14994089	T	C	SNV	rs587777831	chr12:14841155	rs587777831	rs587777831	T	C
DO	NM_021071.2:c.144+2T>C	144+2T>C	NC_000012.11:g.14995902A>G	12	14995902	chr12	14995901	14995902	-	chr12:14995901-14995903	A	A	TRUE	chr12	14842967	14842968	A	TRUE	14995902	A	G	SNV	rs587777833	chr12:14842968	rs587777833	rs587777833	A	G
FORS	NM_021996.4:c.887G>A	887G>A	NC_000009.11:g.136029121C>T	9	136029121	chr9	136029120	136029121	-	chr9:136029120-136029122	C	C	TRUE	chr9	133153733	133153734	C	TRUE	136029121	C	T	SNV	rs375748588	chr9:133153734	rs375748588	rs375748588	C	T
FORS	NM_021996.4:c.363C>A	363C>A	NC_000009.11:g.136029645G>T	9	136029645	chr9	136029644	136029645	-	chr9:136029644-136029646	G	G	TRUE	chr9	133154257	133154258	G	TRUE	136029645	G	T	SNV	rs35898523	chr9:133154258	ilmnseq_rs35898523.2_F2BT	ilmnseq_rs35898523.2_F2BT	G	T
FORS	NM_021996.4:c.58C>T	58C>T	NC_000009.11:g.136037742G>A	9	136037742	chr9	136037741	136037742	-	chr9:136037741-136037743	G	G	TRUE	chr9	133162354	133162355	G	TRUE	136037742	G	A	SNV	rs2073924	chr9:133162355	rs2073924	rs2073924	G	A
FY	NM_002036.3:c.-69T>C	-69T>C	NC_000001.10:g.159174681T>C	1	159174681	chr1	159174680	159174681	+	chr1:159174680-159174682	T	T	TRUE	chr1	159204890	159204891	T	TRUE	159174681	T	C	SNV	-	chr1:159204891	FY--69T>C	FY--69T>C	T	C
FY	NM_002036.3:c.-67T>C	-67T>C	NC_000001.10:g.159174683T>C	1	159174683	chr1	159174682	159174683	+	chr1:159174682-159174684	T	T	TRUE	chr1	159204892	159204893	T	TRUE	159174683	T	C	SNV	rs2814778	chr1:159204893	rs2814778	rs2814778	T	C
FY	NM_002036.3:c.125A>G	125A>G	NC_000001.10:g.159175354A>G	1	159175354	chr1	159175353	159175354	+	chr1:159175353-159175355	G	A	FALSE	chr1	159205563	159205564	G	TRUE	159175354	G	A	SNV	-	chr1:159205564	rs12075	rs12075	A	G
FY	NM_002036.3:c.145G>T	145G>T	NC_000001.10:g.159175374G>T	1	159175374	chr1	159175373	159175374	+	chr1:159175373-159175375	G	G	TRUE	chr1	159205583	159205584	G	TRUE	159175374	G	T	SNV	rs1307925062	chr1:159205584	ilmnseq_rs1307925062	ilmnseq_rs1307925062	G	T
FY	NM_002036.3:c.151delT	151delT	NC_000001.10:g.159175380delT	1	159175380	chr1	159175379	159175380	+	chr1:159175379-159175381	T	T	TRUE	chr1	159205589	159205590	T	TRUE	159175379	CT	C	del	-	chr1:159205590	FY-151delT	FY-151delT	I	D
FY	NM_002036.3:c.179_180delCT	179_180delCT	NC_000001.10:g.159175408_159175409delCT	1	159175408	chr1	159175407	159175409	+	chr1:159175407-159175410	CT	CT	TRUE	chr1	159205617	159205619	CT	TRUE	159175407	TCT	T	del	-	chr1:159205618
FY	NM_002036.3:c.265C>T	265C>T	NC_000001.10:g.159175494C>T	1	159175494	chr1	159175493	159175494	+	chr1:159175493-159175495	C	C	TRUE	chr1	159205703	159205704	C	TRUE	159175494	C	T	SNV	rs34599082	chr1:159205704	rs34599082	rs34599082	C	T
FY	NM_002036.3:c.266G>A	266G>A	NC_000001.10:g.159175495G>A	1	159175495	chr1	159175494	159175495	+	chr1:159175494-159175496	G	G	TRUE	chr1	159205704	159205705	G	TRUE	159175495	G	A	SNV	rs371909350	chr1:159205705	rs371909350	rs371909350	G	A
FY	NM_002036.3:c.281_295del	281_295del	NC_000001.10:g.159175510_159175524del	1	159175510	chr1	159175509	159175524	+	chr1:159175509-159175525	CTGGCTGGCCTGTCC	CTGGCTGGCCTGTCC	TRUE	chr1	159205719	159205734	CTGGCTGGCCTGTCC	TRUE	159175509	CCTGGCTGGCCTGTCC	C	del	-	chr1:159205720	FY-281_295del	FY-281_295del	I	D
FY	NM_002036.3:c.287G>A	287G>A	NC_000001.10:g.159175516G>A	1	159175516	chr1	159175515	159175516	+	chr1:159175515-159175517	G	G	TRUE	chr1	159205725	159205726	G	TRUE	159175516	G	A	SNV	rs750052723	chr1:159205726	ilmnseq_rs750052723	ilmnseq_rs750052723	G	A
FY	NM_002036.3:c.296_496delinsAGGCCACTG	296_496delinsAGGCCACTG	NC_000001.10:g.159175525_159175725delinsAGGCCACTG	1	159175525	chr1	159175524	159175725	+	chr1:159175524-159175726	TGGCACAGCTGGCTGTGGGCAGTGCCCTCTTCAGCATTGTGGTGCCCGTCTTGGCCCCAGGGCTAGGTAGCACTCGCAGCTCTGCCCTGTGTAGCCTGGGCTACTGTGTCTGGTATGGCTCAGCCTTTGCCCAGGCTTTGCTGCTAGGGTGCCATGCCTCCCTGGGCCACAGACTGGGTGCAGGCCAGGTCCCAGGCCTCA	insAGGCCACTG	TRUE	chr1	159205734	159205935	TGGCACAGCTGGCTGTGGGCAGTGCCCTCTTCAGCATTGTGGTGCCCGTCTTGGCCCCAGGGCTAGGTAGCACTCGCAGCTCTGCCCTGTGTAGCCTGGGCTACTGTGTCTGGTATGGCTCAGCCTTTGCCCAGGCTTTGCTGCTAGGGTGCCATGCCTCCCTGGGCCACAGACTGGGTGCAGGCCAGGTCCCAGGCCTCA	TRUE	159175524	CTGGCACAGCTGGCTGTGGGCAGTGCCCTCTTCAGCATTGTGGTGCCCGTCTTGGCCCCAGGGCTAGGTAGCACTCGCAGCTCTGCCCTGTGTAGCCTGGGCTACTGTGTCTGGTATGGCTCAGCCTTTGCCCAGGCTTTGCTGCTAGGGTGCCATGCCTCCCTGGGCCACAGACTGGGTGCAGGCCAGGTCCCAGGCCTCA	CAGGCCACTG	delins	-	chr1:159205735	FY-296_496delins_MNV_ilmnfwd	FY-296_496delins_MNV_ilmnfwd	T	A
FY	NM_002036.3:c.298G>A	298G>A	NC_000001.10:g.159175527G>A	1	159175527	chr1	159175526	159175527	+	chr1:159175526-159175528	G	G	TRUE	chr1	159205736	159205737	G	TRUE	159175527	G	A	SNV	rs13962	chr1:159205737	rs13962	rs13962	G	A
FY	NM_002036.3:c.327delC	327delC	NC_000001.10:g.159175556delC	1	159175556	chr1	159175555	159175556	+	chr1:159175555-159175557	C	C	TRUE	chr1	159205765	159205766	C	TRUE	159175555	TC	T	del	-	chr1:159205766	FY-327delC	FY-327delC	I	D
FY	NM_002036.3:c.395G>A	395G>A	NC_000001.10:g.159175624G>A	1	159175624	chr1	159175623	159175624	+	chr1:159175623-159175625	G	G	TRUE	chr1	159205833	159205834	G	TRUE	159175624	G	A	SNV	rs530992295	chr1:159205834	ilmnseq_rs530992295	ilmnseq_rs530992295	G	A
FY	NM_002036.3:c.407G>A	407G>A	NC_000001.10:g.159175636G>A	1	159175636	chr1	159175635	159175636	+	chr1:159175635-159175637	G	G	TRUE	chr1	159205845	159205846	G	TRUE	159175636	G	A	SNV	rs76819093	chr1:159205846	rs76819093	rs76819093	G	A
FY	NM_002036.3:c.408G>A	408G>A	NC_000001.10:g.159175637G>A	1	159175637	chr1	159175636	159175637	+	chr1:159175636-159175638	G	G	TRUE	chr1	159205846	159205847	G	TRUE	159175637	G	A	SNV	-	chr1:159205847	FY-408G>A	FY-408G>A	G	A
FY	NM_002036.3:c.680G>A	680G>A	NC_000001.10:g.159175909G>A	1	159175909	chr1	159175908	159175909	+	chr1:159175908-159175910	G	G	TRUE	chr1	159206118	159206119	G	TRUE	159175909	G	A	SNV	rs758564844	chr1:159206119	ilmnseq_rs758564844	ilmnseq_rs758564844	G	A
FY	NM_002036.3:c.719delG	719delG	NC_000001.10:g.159175948delG	1	159175948	chr1	159175947	159175948	+	chr1:159175947-159175949	G	G	TRUE	chr1	159206157	159206158	G	TRUE	159175947	GG	G	del	rs769160977	chr1:159206158
FY	NM_002036.3:c.781G>A	781G>A	NC_000001.10:g.159176010G>A	1	159176010	chr1	159176009	159176010	+	chr1:159176009-159176011	G	G	TRUE	chr1	159206219	159206220	G	TRUE	159176010	G	A	SNV	-	chr1:159206220	FY-781G>A	FY-781G>A	G	A
FY	NM_002036.3:c.895G>A	895G>A	NC_000001.10:g.159176124G>A	1	159176124	chr1	159176123	159176124	+	chr1:159176123-159176125	G	G	TRUE	chr1	159206333	159206334	G	TRUE	159176124	G	A	SNV	rs752428245	chr1:159206334	ilmnseq_rs752428245	ilmnseq_rs752428245	G	A
FY	NM_002036.3:c.901C>T	901C>T	NC_000001.10:g.159176130C>T	1	159176130	chr1	159176129	159176130	+	chr1:159176129-159176131	C	C	TRUE	chr1	159206339	159206340	C	TRUE	159176130	C	T	SNV	rs753831902	chr1:159206340	ilmnseq_rs753831902	ilmnseq_rs753831902	C	T
GIL	NM_004925.4:c.710+1G>A	710+1G>A	NC_000009.11:g.33442298C>T	9	33442298	chr9	33442297	33442298	-	chr9:33442297-33442299	C	C	TRUE	chr9	33442299	33442300	C	TRUE	33442298	C	T	SNV	rs1347380973	chr9:33442300	ilmnseq_rs1347380973	ilmnseq_rs1347380973	C	T
GLOB	NM_033169.2:c.959G>A	959G>A	NC_000003.11:g.160803584C>T	3	160803584	chr3	160803583	160803584	-	chr3:160803583-160803585	C	C	TRUE	chr3	161085795	161085796	C	TRUE	160803584	C	T	SNV	rs1458558563	chr3:161085796	ilmnseq_rs1458558563	ilmnseq_rs1458558563	C	T
GLOB	NM_033169.2:c.811G>A	811G>A	NC_000003.11:g.160803732C>T	3	160803732	chr3	160803731	160803732	-	chr3:160803731-160803733	C	C	TRUE	chr3	161085943	161085944	C	TRUE	160803732	C	T	SNV	rs104893683	chr3:161085944	rs104893683	rs104893683	C	T
GLOB	NM_033169.2:c.797A>C	797A>C	NC_000003.11:g.160803746T>G	3	160803746	chr3	160803745	160803746	-	chr3:160803745-160803747	T	T	TRUE	chr3	161085957	161085958	T	TRUE	160803746	T	G	SNV	rs28937582	chr3:161085958	rs28937582	rs28937582	T	G
GLOB	NM_033169.2:c.648A>C	648A>C	NC_000003.11:g.160803895T>G	3	160803895	chr3	160803894	160803895	-	chr3:160803894-160803896	T	T	TRUE	chr3	161086106	161086107	T	TRUE	160803895	T	G	SNV	-	chr3:161086107	GLOB-648A>C	GLOB-648A>C	T	G
GLOB	NM_033169.2:c.598delT	598delT	NC_000003.11:g.160803945delA	3	160803945	chr3	160803944	160803945	-	chr3:160803944-160803946	A	A	TRUE	chr3	161086156	161086157	A	TRUE	160803944	GA	G	del	-	chr3:161086157	GLOB-598delT	GLOB-598delT	I	D
GLOB	NM_033169.2:c.537_538insA	537_538insA	NC_000003.11:g.160804005_160804006insT	3	160804005	chr3	160804004	160804006	-	chr3:160804004-160804007	CT	insT	TRUE	chr3	161086216	161086218	CT	TRUE	160804004	C	CT	ins	rs751995528	chr3:161086217	ilmnseq_rs751995528	ilmnseq_rs751995528	D	I
GLOB	NM_033169.2:c.456T>G	456T>G	NC_000003.11:g.160804087A>C	3	160804087	chr3	160804086	160804087	-	chr3:160804086-160804088	A	A	TRUE	chr3	161086298	161086299	A	TRUE	160804087	A	C	SNV	rs375737673	chr3:161086299
GLOB	NM_033169.2:c.449A>G	449A>G	NC_000003.11:g.160804094T>C	3	160804094	chr3	160804093	160804094	-	chr3:160804093-160804095	T	T	TRUE	chr3	161086305	161086306	T	TRUE	160804094	T	C	SNV	-	chr3:161086306	GLOB-449A>G	GLOB-449A>G	T	C
GLOB	NM_033169.2:c.433C>T	433C>T	NC_000003.11:g.160804110G>A	3	160804110	chr3	160804109	160804110	-	chr3:160804109-160804111	G	G	TRUE	chr3	161086321	161086322	G	TRUE	160804110	G	A	SNV	rs755471824	chr3:161086322	ilmnseq_rs755471824	ilmnseq_rs755471824	G	A
GLOB	NM_033169.2:c.376G>A	376G>A	NC_000003.11:g.160804167C>T	3	160804167	chr3	160804166	160804167	-	chr3:160804166-160804168	C	C	TRUE	chr3	161086378	161086379	C	TRUE	160804167	C	T	SNV	rs2231257	chr3:161086379	rs2231257	rs2231257	C	T
GLOB	NM_033169.2:c.292_293insA	292_293insA	NC_000003.11:g.160804250_160804251insT	3	160804250	chr3	160804249	160804251	-	chr3:160804249-160804252	CT	insT	TRUE	chr3	161086461	161086463	CT	TRUE	160804249	C	CT	ins	-	chr3:161086462	GLOB-292_293insA	GLOB-292_293insA	D	I
GLOB	NM_033169.2:c.203delG	203delG	NC_000003.11:g.160804340delC	3	160804340	chr3	160804339	160804340	-	chr3:160804339-160804341	C	C	TRUE	chr3	161086551	161086552	C	TRUE	160804339	TC	T	del	rs748945246	chr3:161086552
GLOB	NM_033169.2:c.202C>T	202C>T	NC_000003.11:g.160804341G>A	3	160804341	chr3	160804340	160804341	-	chr3:160804340-160804342	G	G	TRUE	chr3	161086552	161086553	G	TRUE	160804341	G	A	SNV	rs200235398	chr3:161086553	ilmnseq_rs200235398.1_F2BT	ilmnseq_rs200235398.1_F2BT	G	A
GYPA	NM_002099.4:c.250G>C	250G>C	NC_000004.11:g.145039888C>G	4	145039888	chr4	145039887	145039888	-	chr4:145039887-145039889	C	C	TRUE	chr4	144118734	144118735	C	TRUE	145039888	C	G	SNV	rs755106250	chr4:144118735	ilmnseq_rs755106250.2_F2BT	ilmnseq_rs755106250.2_F2BT	C	G
GYPA	NM_002099.4:c.244C>A	244C>A	NC_000004.11:g.145039894G>T	4	145039894	chr4	145039893	145039894	-	chr4:145039893-145039895	G	G	TRUE	chr4	144118740	144118741	G	TRUE	145039894	G	T	SNV	rs1204136459	chr4:144118741	ilmnseq_rs1204136459	ilmnseq_rs1204136459	G	T
GYPA	NM_002099.4:c.242T>G	242T>G	NC_000004.11:g.145039896A>C	4	145039896	chr4	145039895	145039896	-	chr4:145039895-145039897	A	A	TRUE	chr4	144118742	144118743	A	TRUE	145039896	A	C	SNV	rs778091564	chr4:144118743	ilmnseq_rs778091564	ilmnseq_rs778091564	A	C
GYPA	NM_002099.4:c.240G>T	240G>T	NC_000004.11:g.145039898C>A	4	145039898	chr4	145039897	145039898	-	chr4:145039897-145039899	C	C	TRUE	chr4	144118744	144118745	C	TRUE	145039898	C	A	SNV	rs771906843	chr4:144118745	ilmnseq_rs771906843	ilmnseq_rs771906843	C	A
GYPA	NM_002099.4:c.232G>A	232G>A	NC_000004.11:g.145040839C>T	4	145040839	chr4	145040838	145040839	-	chr4:145040838-145040840	C	C	TRUE	chr4	144119685	144119686	C	TRUE	145040839	C	T	SNV	rs1800582	chr4:144119686	rs1800582	rs1800582	C	T
GYPA	NM_002099.4:c.230C>T	230C>T	NC_000004.11:g.145040841G>A	4	145040841	chr4	145040840	145040841	-	chr4:145040840-145040842	G	G	TRUE	chr4	144119687	144119688	G	TRUE	145040841	G	A	SNV	rs56172553	chr4:144119688	ilmnseq_rs56172553.1_F2BT	ilmnseq_rs56172553.1_F2BT	G	A
GYPA	NM_002099.4:c.226G>A	226G>A	NC_000004.11:g.145040845C>T	4	145040845	chr4	145040844	145040845	-	chr4:145040844-145040846	C	C	TRUE	chr4	144119691	144119692	C	TRUE	145040845	C	T	SNV	rs774808285	chr4:144119692	ilmnseq_rs774808285	ilmnseq_rs774808285	C	T
GYPA	NM_002099.4:c.217C>T	217C>T	NC_000004.11:g.145040854G>A	4	145040854	chr4	145040853	145040854	-	chr4:145040853-145040855	G	G	TRUE	chr4	144119700	144119701	G	TRUE	145040854	G	A	SNV	rs753301274	chr4:144119701
GYPA	NM_002099.4:c.197C>A	197C>A	NC_000004.11:g.145040874G>T	4	145040874	chr4	145040873	145040874	-	chr4:145040873-145040875	G	G	TRUE	chr4	144119720	144119721	G	TRUE	145040874	G	T	SNV	rs56077914	chr4:144119721	rs56077914	rs56077914	G	T
GYPA	NM_002099.4:c.148C>T	148C>T	NC_000004.11:g.145040923G>A	4	145040923	chr4	145040922	145040923	-	chr4:145040922-145040924	G	G	TRUE	chr4	144119769	144119770	G	TRUE	145040923	G	A	SNV	rs375241297	chr4:144119770	rs375241297	rs375241297	G	A
GYPA	NM_002099.4:c.140C>A	140C>A	NC_000004.11:g.145040931G>T	4	145040931	chr4	145040930	145040931	-	chr4:145040930-145040932	G	G	TRUE	chr4	144119777	144119778	G	TRUE	145040931	G	T	SNV	rs144802902	chr4:144119778	ilmnseq_rs144802902.2_F2BT_ilmndup1	ilmnseq_rs144802902.2_F2BT	G	T
GYPA	NM_002099.4:c.140C>T	140C>T	NC_000004.11:g.145040931G>A	4	145040931	chr4	145040930	145040931	-	chr4:145040930-145040932	G	G	TRUE	chr4	144119777	144119778	G	TRUE	145040931	G	A	SNV	rs144802902	chr4:144119778	ilmnseq_rs144802902.1_F2BT_ilmndup1	ilmnseq_rs144802902.1_F2BT	G	A
GYPA	NM_002099.4:c.138T>A	138T>A	NC_000004.11:g.145040933A>T	4	145040933	chr4	145040932	145040933	-	chr4:145040932-145040934	A	A	TRUE	chr4	144119779	144119780	A	TRUE	145040933	A	T	SNV	rs754762997	chr4:144119780	ilmnseq_rs754762997	ilmnseq_rs754762997	A	T
GYPA	NM_002099.4:c.107C>G	107C>G	NC_000004.11:g.145041672G>C	4	145041672	chr4	145041671	145041672	-	chr4:145041671-145041673	G	G	TRUE	chr4	144120518	144120519	G	TRUE	145041672	G	C	SNV	-	chr4:144120519	GYPA-107C>G	GYPA-107C>G	G	C
GYPA	NM_002099.4:c.72T>G	72T>G	NC_000004.11:g.145041707A>C	4	145041707	chr4	145041706	145041707	-	chr4:145041706-145041708	C	A	FALSE	chr4	144120553	144120554	C	TRUE	145041707	C	A	SNV	-	chr4:144120554	rs7658293	rs7658293	A	C
GYPA	NM_002099.4:c.71G>A	71G>A	NC_000004.11:g.145041708C>T	4	145041708	chr4	145041707	145041708	-	chr4:145041707-145041709	T	C	FALSE	chr4	144120554	144120555	T	TRUE	145041708	T	C	SNV	-	chr4:144120555	rs7687256	rs7687256	C	T
GYPA	NM_002099.4:c.68C>A	68C>A	NC_000004.11:g.145041711G>T	4	145041711	chr4	145041710	145041711	-	chr4:145041710-145041712	G	G	TRUE	chr4	144120557	144120558	G	TRUE	145041711	G	T	SNV	rs753693249	chr4:144120558	ilmnseq_rs753693249	ilmnseq_rs753693249	G	T
GYPA	NM_002099.4:c.59C>T	59C>T	NC_000004.11:g.145041720G>A	4	145041720	chr4	145041719	145041720	-	chr4:145041719-145041721	A	G	FALSE	chr4	144120566	144120567	A	TRUE	145041720	A	G	SNV	-	chr4:144120567	rs7682260	rs7682260	G	A
GYPB	NM_002100.4:c.270+5G>A	270+5G>A	NC_000004.11:g.144918688C>T	4	144918688	chr4	144918687	144918688	-	chr4:144918687-144918689	C	C	TRUE	chr4	143997534	143997535	C	TRUE	144918688	C	T	SNV	rs139511876	chr4:143997535	ilmnseq_rs139511876.2_F2BT_ilmndup1	ilmnseq_rs139511876.2_F2BT	C	T
GYPB	NM_002100.4:c.270+5G>T	270+5G>T	NC_000004.11:g.144918688C>A	4	144918688	chr4	144918687	144918688	-	chr4:144918687-144918689	C	C	TRUE	chr4	143997534	143997535	C	TRUE	144918688	C	A	SNV	rs139511876	chr4:143997535	ilmnseq_rs139511876.1_F2BT_ilmndup1	ilmnseq_rs139511876.1_F2BT	C	A
GYPB	NM_002100.4:c.230C>T	230C>T	NC_000004.11:g.144918733G>A	4	144918733	chr4	144918732	144918733	-	chr4:144918732-144918734	G	G	TRUE	chr4	143997579	143997580	G	TRUE	144918733	G	A	SNV	rs79492560	chr4:143997580	rs79492560	rs79492560	G	A
GYPB	NM_002100.4:c.208G>T	208G>T	NC_000004.11:g.144918755C>A	4	144918755	chr4	144918754	144918755	-	chr4:144918754-144918756	C	C	TRUE	chr4	143997601	143997602	C	TRUE	144918755	C	A	SNV	rs147719799	chr4:143997602	rs147719799	rs147719799	C	A
GYPB	NM_002100.4:c.173C>G	173C>G	NC_000004.11:g.144920566G>C	4	144920566	chr4	144920565	144920566	-	chr4:144920565-144920567	G	G	TRUE	chr4	143999412	143999413	G	TRUE	144920566	G	C	SNV	rs374811215	chr4:143999413	ilmnseq_rs374811215	ilmnseq_rs374811215	G	C
GYPB	NM_002100.4:c.161G>A	161G>A	NC_000004.11:g.144920578C>T	4	144920578	chr4	144920577	144920578	-	chr4:144920577-144920579	C	C	TRUE	chr4	143999424	143999425	C	TRUE	144920578	C	T	SNV	rs370332485	chr4:143999425	ilmnseq_rs370332485.2_F2BT	ilmnseq_rs370332485.2_F2BT	C	T
GYPB	NM_002100.4:c.143C>T	143C>T	NC_000004.11:g.144920596G>A	4	144920596	chr4	144920595	144920596	-	chr4:144920595-144920597	G	G	TRUE	chr4	143999442	143999443	G	TRUE	144920596	G	A	SNV	rs7683365	chr4:143999443	rs7683365	rs7683365	G	A
GYPB	NM_002100.4:c.72G>T	72G>T	NC_000004.11:g.144922402C>A	4	144922402	chr4	144922401	144922402	-	chr4:144922401-144922403	C	C	TRUE	chr4	144001248	144001249	C	TRUE	144922402	C	A	SNV	rs772460739	chr4:144001249	ilmnseq_rs772460739_ilmndup1	ilmnseq_rs772460739	C	A
GYPB	NM_002100.4:c.71A>G	71A>G	NC_000004.11:g.144922403T>C	4	144922403	chr4	144922402	144922403	-	chr4:144922402-144922404	T	T	TRUE	chr4	144001249	144001250	T	TRUE	144922403	T	C	SNV	rs775580417	chr4:144001250	ilmnseq_rs775580417	ilmnseq_rs775580417	T	C
GYPB	NM_002100.4:c.67A>T	67A>T	NC_000004.11:g.144922407T>A	4	144922407	chr4	144922406	144922407	-	chr4:144922406-144922408	T	T	TRUE	chr4	144001253	144001254	T	TRUE	144922407	T	A	SNV	rs189456867	chr4:144001254	rs189456867	rs189456867	T	A
GYPB	NM_002100.4:c.65C>G	65C>G	NC_000004.11:g.144922409G>C	4	144922409	chr4	144922408	144922409	-	chr4:144922408-144922410	G	G	TRUE	chr4	144001255	144001256	G	TRUE	144922409	G	C	SNV	rs199937833	chr4:144001256	rs199937833	rs199937833	G	C
GYPB	NM_002100.4:c.60A>G	60A>G	NC_000004.11:g.144922414T>C	4	144922414	chr4	144922413	144922414	-	chr4:144922413-144922415	T	T	TRUE	chr4	144001260	144001261	T	TRUE	144922414	T	C	SNV	rs185195348	chr4:144001261	rs185195348	rs185195348	T	C
GYPB	NM_002100.4:c.59T>G	59T>G	NC_000004.11:g.144922415A>C	4	144922415	chr4	144922414	144922415	-	chr4:144922414-144922416	A	A	TRUE	chr4	144001261	144001262	A	TRUE	144922415	A	C	SNV	rs189622883	chr4:144001262	ilmnseq_rs189622883.1_F2BT_ilmndup1	ilmnseq_rs189622883.1_F2BT	A	C
GE	NM_002101.4:c.23A>G	23A>G	NC_000002.11:g.127413862A>G	2	127413862	chr2	127413861	127413862	+	chr2:127413861-127413863	A	A	TRUE	chr2	126656285	126656286	A	TRUE	127413862	A	G	SNV	rs121912760	chr2:126656286	rs121912760	rs121912760	A	G
GE	NM_002101.4:c.40C>T	40C>T	NC_000002.11:g.127413879C>T	2	127413879	chr2	127413878	127413879	+	chr2:127413878-127413880	C	C	TRUE	chr2	126656302	126656303	C	TRUE	127413879	C	T	SNV	rs121912761	chr2:126656303	rs121912761	rs121912761	C	T
GE	NM_002101.4:c.56A>T	56A>T	NC_000002.11:g.127447837A>T	2	127447837	chr2	127447836	127447837	+	chr2:127447836-127447838	A	A	TRUE	chr2	126690260	126690261	A	TRUE	127447837	A	T	SNV	rs749522569	chr2:126690261	ilmnseq_rs749522569	ilmnseq_rs749522569	A	T
GE	NM_002101.4:c.67G>T	67G>T	NC_000002.11:g.127447848G>T	2	127447848	chr2	127447847	127447848	+	chr2:127447847-127447849	G	G	TRUE	chr2	126690271	126690272	G	TRUE	127447848	G	T	SNV	rs774359594	chr2:126690272	ilmnseq_rs774359594.2_F2BT	ilmnseq_rs774359594.2_F2BT	G	T
GE	NM_002101.4:c.80C>T	80C>T	NC_000002.11:g.127447861C>T	2	127447861	chr2	127447860	127447861	+	chr2:127447860-127447862	C	C	TRUE	chr2	126690284	126690285	C	TRUE	127447861	C	T	SNV	rs776682317	chr2:126690285	ilmnseq_rs776682317	ilmnseq_rs776682317	C	T
GE	NM_002101.4:c.95C>A	95C>A	NC_000002.11:g.127447876C>A	2	127447876	chr2	127447875	127447876	+	chr2:127447875-127447877	C	C	TRUE	chr2	126690299	126690300	C	TRUE	127447876	C	A	SNV	-	chr2:126690300	GYPC-95C>A	GYPC-95C>A	C	A
GE	NM_002101.4:c.131G>T	131G>T	NC_000002.11:g.127451464G>T	2	127451464	chr2	127451463	127451464	+	chr2:127451463-127451465	G	G	TRUE	chr2	126693887	126693888	G	TRUE	127451464	G	T	SNV	-	chr2:126693888	GYPC-131G>T	GYPC-131G>T	G	T
GE	NM_002101.4:c.134C>T	134C>T	NC_000002.11:g.127451467C>T	2	127451467	chr2	127451466	127451467	+	chr2:127451466-127451468	C	C	TRUE	chr2	126693890	126693891	C	TRUE	127451467	C	T	SNV	rs139780142	chr2:126693891	ilmnseq_rs139780142.2_F2BT	ilmnseq_rs139780142.2_F2BT	C	T
GE	NM_002101.4:c.134delC	134delC	NC_000002.11:g.127451467delC	2	127451467	chr2	127451466	127451467	+	chr2:127451466-127451468	C	C	TRUE	chr2	126693890	126693891	C	TRUE	127451466	CC	C	del	rs139780142	chr2:126693891
H	NM_000148.3:c.1047G>C	1047G>C	NC_000019.9:g.49253492C>G	19	49253492	chr19	49253491	49253492	-	chr19:49253491-49253493	C	C	TRUE	chr19	48750234	48750235	C	TRUE	49253492	C	G	SNV	rs1438752561	chr19:48750235	ilmnseq_rs1438752561	ilmnseq_rs1438752561	C	G
H	NM_000148.3:c.1042G>A	1042G>A	NC_000019.9:g.49253497C>T	19	49253497	chr19	49253496	49253497	-	chr19:49253496-49253498	C	C	TRUE	chr19	48750239	48750240	C	TRUE	49253497	C	T	SNV	rs764739319	chr19:48750240	ilmnseq_rs764739319.2_F2BT	ilmnseq_rs764739319.2_F2BT	C	T
H	NM_000148.3:c.991C>A	991C>A	NC_000019.9:g.49253548G>T	19	49253548	chr19	49253547	49253548	-	chr19:49253547-49253549	G	G	TRUE	chr19	48750290	48750291	G	TRUE	49253548	G	T	SNV	rs1381389919	chr19:48750291	ilmnseq_rs1381389919	ilmnseq_rs1381389919	G	T
H	NM_000148.3:c.990delG	990delG	NC_000019.9:g.49253549delC	19	49253549	chr19	49253548	49253549	-	chr19:49253548-49253550	C	C	TRUE	chr19	48750291	48750292	C	TRUE	49253548	GC	G	del	-	chr19:48750292	H-990delG	H-990delG	I	D
H	NM_000148.3:c.980A>C	980A>C	NC_000019.9:g.49253559T>G	19	49253559	chr19	49253558	49253559	-	chr19:49253558-49253560	T	T	TRUE	chr19	48750301	48750302	T	TRUE	49253559	T	G	SNV	rs777291875	chr19:48750302	ilmnseq_rs777291875	ilmnseq_rs777291875	T	G
H	NM_000148.3:c.958G>A	958G>A	NC_000019.9:g.49253581C>T	19	49253581	chr19	49253580	49253581	-	chr19:49253580-49253582	C	C	TRUE	chr19	48750323	48750324	C	TRUE	49253581	C	T	SNV	rs762020231	chr19:48750324	ilmnseq_rs762020231	ilmnseq_rs762020231	C	T
H	NM_000148.3:c.948C>G	948C>G	NC_000019.9:g.49253591G>C	19	49253591	chr19	49253590	49253591	-	chr19:49253590-49253592	G	G	TRUE	chr19	48750333	48750334	G	TRUE	49253591	G	C	SNV	rs104894686	chr19:48750334	ilmnseq_rs104894686.2_F2BT	ilmnseq_rs104894686.2_F2BT	G	C
H	NM_000148.3:c.944C>T	944C>T	NC_000019.9:g.49253595G>A	19	49253595	chr19	49253594	49253595	-	chr19:49253594-49253596	G	G	TRUE	chr19	48750337	48750338	G	TRUE	49253595	G	A	SNV	-	chr19:48750338	H-944C>T	H-944C>T	G	A
H	NM_000148.3:c.917C>T	917C>T	NC_000019.9:g.49253622G>A	19	49253622	chr19	49253621	49253622	-	chr19:49253621-49253623	G	G	TRUE	chr19	48750364	48750365	G	TRUE	49253622	G	A	SNV	-	chr19:48750365	H-917C>T	H-917C>T	G	A
H	NM_000148.3:c.903_904insAAC	903_904insAAC	NC_000019.9:g.49253635_49253636insGTT	19	49253635	chr19	49253634	49253636	-	chr19:49253634-49253636	GG	insGTT	TRUE	chr19	48750377	48750379	GG	TRUE	49253634	G	GGTT	ins	-	chr19:48750378	H-903_904insAAC	H-903_904insAAC	D	I
H	NM_000148.3:c.896A>C	896A>C	NC_000019.9:g.49253643T>G	19	49253643	chr19	49253642	49253643	-	chr19:49253642-49253644	T	T	TRUE	chr19	48750385	48750386	T	TRUE	49253643	T	G	SNV	-	chr19:48750386	H-896A>C	H-896A>C	T	G
H	NM_000148.3:c.881_882delTT	881_882delTT	NC_000019.9:g.49253657_49253658delAA	19	49253657	chr19	49253656	49253658	-	chr19:49253656-49253659	AA	AA	TRUE	chr19	48750399	48750401	AA	TRUE	49253656	CAA	C	del	rs777455020	chr19:48750400
H	NM_000148.3:c.832G>A	832G>A	NC_000019.9:g.49253707C>T	19	49253707	chr19	49253706	49253707	-	chr19:49253706-49253708	C	C	TRUE	chr19	48750449	48750450	C	TRUE	49253707	C	T	SNV	-	chr19:48750450	H-832G>A	H-832G>A	C	T
H	NM_000148.3:c.826C>T	826C>T	NC_000019.9:g.49253713G>A	19	49253713	chr19	49253712	49253713	-	chr19:49253712-49253714	G	G	TRUE	chr19	48750455	48750456	G	TRUE	49253713	G	A	SNV	rs104894688	chr19:48750456	rs104894688	rs104894688	G	A
H	NM_000148.3:c.801G>C	801G>C	NC_000019.9:g.49253738C>G	19	49253738	chr19	49253737	49253738	-	chr19:49253737-49253739	C	C	TRUE	chr19	48750480	48750481	C	TRUE	49253738	C	G	SNV	-	chr19:48750481	H-801G>C	H-801G>C	C	G
H	NM_000148.3:c.801G>T	801G>T	NC_000019.9:g.49253738C>A	19	49253738	chr19	49253737	49253738	-	chr19:49253737-49253739	C	C	TRUE	chr19	48750480	48750481	C	TRUE	49253738	C	A	SNV	-	chr19:48750481
H	NM_000148.3:c.786C>A	786C>A	NC_000019.9:g.49253753G>T	19	49253753	chr19	49253752	49253753	-	chr19:49253752-49253754	G	G	TRUE	chr19	48750495	48750496	G	TRUE	49253753	G	T	SNV	-	chr19:48750496	H-786C>A	H-786C>A	G	T
H	NM_000148.3:c.785G>A	785G>A	NC_000019.9:g.49253754C>T	19	49253754	chr19	49253753	49253754	-	chr19:49253753-49253755	C	C	TRUE	chr19	48750496	48750497	C	TRUE	49253754	C	T	SNV	-	chr19:48750497	H-785G>A	H-785G>A	C	T
H	NM_000148.3:c.776T>A	776T>A	NC_000019.9:g.49253763A>T	19	49253763	chr19	49253762	49253763	-	chr19:49253762-49253764	A	A	TRUE	chr19	48750505	48750506	A	TRUE	49253763	A	T	SNV	-	chr19:48750506	H-776T>A	H-776T>A	A	T
H	NM_000148.3:c.768delC	768delC	NC_000019.9:g.49253771delG	19	49253771	chr19	49253770	49253771	-	chr19:49253770-49253772	G	G	TRUE	chr19	48750513	48750514	G	TRUE	49253770	CG	C	del	rs749593829	chr19:48750514
H	NM_000148.3:c.748C>T	748C>T	NC_000019.9:g.49253791G>A	19	49253791	chr19	49253790	49253791	-	chr19:49253790-49253792	G	G	TRUE	chr19	48750533	48750534	G	TRUE	49253791	G	A	SNV	-	chr19:48750534	H-748C>T	H-748C>T	G	A
H	NM_000148.3:c.725T>G	725T>G	NC_000019.9:g.49253814A>C	19	49253814	chr19	49253813	49253814	-	chr19:49253813-49253815	A	A	TRUE	chr19	48750556	48750557	A	TRUE	49253814	A	C	SNV	rs28934588	chr19:48750557	rs28934588	rs28934588	A	C
H	NM_000148.3:c.721T>C	721T>C	NC_000019.9:g.49253818A>G	19	49253818	chr19	49253817	49253818	-	chr19:49253817-49253819	A	A	TRUE	chr19	48750560	48750561	A	TRUE	49253818	A	G	SNV	rs765114567	chr19:48750561	ilmnseq_rs765114567	ilmnseq_rs765114567	A	G
H	NM_000148.3:c.695G>A	695G>A	NC_000019.9:g.49253844C>T	19	49253844	chr19	49253843	49253844	-	chr19:49253843-49253845	C	C	TRUE	chr19	48750586	48750587	C	TRUE	49253844	C	T	SNV	-	chr19:48750587	H-695G>A	H-695G>A	C	T
H	NM_000148.3:c.694T>C	694T>C	NC_000019.9:g.49253845A>G	19	49253845	chr19	49253844	49253845	-	chr19:49253844-49253846	A	A	TRUE	chr19	48750587	48750588	A	TRUE	49253845	A	G	SNV	-	chr19:48750588	H-694T>C	H-694T>C	A	G
H	NM_000148.3:c.689A>C	689A>C	NC_000019.9:g.49253850T>G	19	49253850	chr19	49253849	49253850	-	chr19:49253849-49253851	T	T	TRUE	chr19	48750592	48750593	T	TRUE	49253850	T	G	SNV	rs1445220556	chr19:48750593	ilmnseq_rs1445220556	ilmnseq_rs1445220556	T	G
H	NM_000148.3:c.684G>A	684G>A	NC_000019.9:g.49253855C>T	19	49253855	chr19	49253854	49253855	-	chr19:49253854-49253856	C	C	TRUE	chr19	48750597	48750598	C	TRUE	49253855	C	T	SNV	-	chr19:48750598	H-684G>A	H-684G>A	C	T
H	NM_000148.3:c.682A>G	682A>G	NC_000019.9:g.49253857T>C	19	49253857	chr19	49253856	49253857	-	chr19:49253856-49253858	T	T	TRUE	chr19	48750599	48750600	T	TRUE	49253857	T	C	SNV	-	chr19:48750600	H-682A>G	H-682A>G	T	C
H	NM_000148.3:c.661C>T	661C>T	NC_000019.9:g.49253878G>A	19	49253878	chr19	49253877	49253878	-	chr19:49253877-49253879	G	G	TRUE	chr19	48750620	48750621	G	TRUE	49253878	G	A	SNV	rs1452890889	chr19:48750621	ilmnseq_rs1452890889	ilmnseq_rs1452890889	G	A
H	NM_000148.3:c.659G>A	659G>A	NC_000019.9:g.49253880C>T	19	49253880	chr19	49253879	49253880	-	chr19:49253879-49253881	C	C	TRUE	chr19	48750622	48750623	C	TRUE	49253880	C	T	SNV	rs1229284545	chr19:48750623	ilmnseq_rs1229284545	ilmnseq_rs1229284545	C	T
H	NM_000148.3:c.658C>T	658C>T	NC_000019.9:g.49253881G>A	19	49253881	chr19	49253880	49253881	-	chr19:49253880-49253882	G	G	TRUE	chr19	48750623	48750624	G	TRUE	49253881	G	A	SNV	rs574691621	chr19:48750624	ilmnseq_rs574691621.1_F2BT	ilmnseq_rs574691621.1_F2BT	G	A
H	NM_000148.3:c.655G>C	655G>C	NC_000019.9:g.49253884C>G	19	49253884	chr19	49253883	49253884	-	chr19:49253883-49253885	C	C	TRUE	chr19	48750626	48750627	C	TRUE	49253884	C	G	SNV	-	chr19:48750627	H-655G>C	H-655G>C	C	G
H	NM_000148.3:c.649G>T	649G>T	NC_000019.9:g.49253890C>A	19	49253890	chr19	49253889	49253890	-	chr19:49253889-49253891	C	C	TRUE	chr19	48750632	48750633	C	TRUE	49253890	C	A	SNV	rs541722036	chr19:48750633	ilmnseq_rs541722036.1_F2BT	ilmnseq_rs541722036.1_F2BT	C	A
H	NM_000148.3:c.586C>T	586C>T	NC_000019.9:g.49253953G>A	19	49253953	chr19	49253952	49253953	-	chr19:49253952-49253954	G	G	TRUE	chr19	48750695	48750696	G	TRUE	49253953	G	A	SNV	-	chr19:48750696	H-586C>T	H-586C>T	G	A
H	NM_000148.3:c.547_548delAG	547_548delAG	NC_000019.9:g.49253991_49253992delCT	19	49253991	chr19	49253990	49253992	-	chr19:49253990-49253993	CT	CT	TRUE	chr19	48750733	48750735	CT	TRUE	49253990	TCT	T	del	-	chr19:48750734
H	NM_000148.3:c.545G>A	545G>A	NC_000019.9:g.49253994C>T	19	49253994	chr19	49253993	49253994	-	chr19:49253993-49253995	C	C	TRUE	chr19	48750736	48750737	C	TRUE	49253994	C	T	SNV	rs1284994775	chr19:48750737	ilmnseq_rs1284994775.2_F2BT	ilmnseq_rs1284994775.2_F2BT	C	T
H	NM_000148.3:c.538C>T	538C>T	NC_000019.9:g.49254001G>A	19	49254001	chr19	49254000	49254001	-	chr19:49254000-49254002	G	G	TRUE	chr19	48750743	48750744	G	TRUE	49254001	G	A	SNV	rs746629771	chr19:48750744	ilmnseq_rs746629771.1_F2BT	ilmnseq_rs746629771.1_F2BT	G	A
H	NM_000148.3:c.522C>A	522C>A	NC_000019.9:g.49254017G>T	19	49254017	chr19	49254016	49254017	-	chr19:49254016-49254018	G	G	TRUE	chr19	48750759	48750760	G	TRUE	49254017	G	T	SNV	rs747696745	chr19:48750760	ilmnseq_rs747696745	ilmnseq_rs747696745	G	T
H	NM_000148.3:c.513G>C	513G>C	NC_000019.9:g.49254026C>G	19	49254026	chr19	49254025	49254026	-	chr19:49254025-49254027	C	C	TRUE	chr19	48750768	48750769	C	TRUE	49254026	C	G	SNV	-	chr19:48750769	H-513G>C	H-513G>C	C	G
H	NM_000148.3:c.491T>A	491T>A	NC_000019.9:g.49254048A>T	19	49254048	chr19	49254047	49254048	-	chr19:49254047-49254049	A	A	TRUE	chr19	48750790	48750791	A	TRUE	49254048	A	T	SNV	rs104894687	chr19:48750791	rs104894687	rs104894687	A	T
H	NM_000148.3:c.462C>A	462C>A	NC_000019.9:g.49254077G>T	19	49254077	chr19	49254076	49254077	-	chr19:49254076-49254078	G	G	TRUE	chr19	48750819	48750820	G	TRUE	49254077	G	T	SNV	rs753874356	chr19:48750820
H	NM_000148.3:c.461A>G	461A>G	NC_000019.9:g.49254078T>C	19	49254078	chr19	49254077	49254078	-	chr19:49254077-49254079	T	T	TRUE	chr19	48750820	48750821	T	TRUE	49254078	T	C	SNV	-	chr19:48750821	H-461A>G	H-461A>G	T	C
H	NM_000148.3:c.460T>C	460T>C	NC_000019.9:g.49254079A>G	19	49254079	chr19	49254078	49254079	-	chr19:49254078-49254080	A	A	TRUE	chr19	48750821	48750822	A	TRUE	49254079	A	G	SNV	rs757349699	chr19:48750822	ilmnseq_rs757349699	ilmnseq_rs757349699	A	G
H	NM_000148.3:c.442G>T	442G>T	NC_000019.9:g.49254097C>A	19	49254097	chr19	49254096	49254097	-	chr19:49254096-49254098	C	C	TRUE	chr19	48750839	48750840	C	TRUE	49254097	C	A	SNV	rs747442925	chr19:48750840	ilmnseq_rs747442925.1_F2BT	ilmnseq_rs747442925.1_F2BT	C	A
H	NM_000148.3:c.424C>T	424C>T	NC_000019.9:g.49254115G>A	19	49254115	chr19	49254114	49254115	-	chr19:49254114-49254116	G	G	TRUE	chr19	48750857	48750858	G	TRUE	49254115	G	A	SNV	rs772921327	chr19:48750858	ilmnseq_rs772921327.1_F2BT	ilmnseq_rs772921327.1_F2BT	G	A
H	NM_000148.3:c.423G>A	423G>A	NC_000019.9:g.49254116C>T	19	49254116	chr19	49254115	49254116	-	chr19:49254115-49254117	C	C	TRUE	chr19	48750858	48750859	C	TRUE	49254116	C	T	SNV	-	chr19:48750859	H-423G>A	H-423G>A	C	T
H	NM_000148.3:c.422G>A	422G>A	NC_000019.9:g.49254117C>T	19	49254117	chr19	49254116	49254117	-	chr19:49254116-49254118	C	C	TRUE	chr19	48750859	48750860	C	TRUE	49254117	C	T	SNV	rs749165173	chr19:48750860	ilmnseq_rs749165173	ilmnseq_rs749165173	C	T
H	NM_000148.3:c.371T>G	371T>G	NC_000019.9:g.49254168A>C	19	49254168	chr19	49254167	49254168	-	chr19:49254167-49254169	A	A	TRUE	chr19	48750910	48750911	A	TRUE	49254168	A	C	SNV	rs529462057	chr19:48750911	ilmnseq_rs529462057	ilmnseq_rs529462057	A	C
H	NM_000148.3:c.349C>T	349C>T	NC_000019.9:g.49254190G>A	19	49254190	chr19	49254189	49254190	-	chr19:49254189-49254191	G	G	TRUE	chr19	48750932	48750933	G	TRUE	49254190	G	A	SNV	rs150074056	chr19:48750933	rs150074056	rs150074056	G	A
H	NM_000148.3:c.328G>A	328G>A	NC_000019.9:g.49254211C>T	19	49254211	chr19	49254210	49254211	-	chr19:49254210-49254212	C	C	TRUE	chr19	48750953	48750954	C	TRUE	49254211	C	T	SNV	rs56342683	chr19:48750954	ilmnseq_rs56342683	ilmnseq_rs56342683	C	T
H	NM_000148.3:c.293C>T	293C>T	NC_000019.9:g.49254246G>A	19	49254246	chr19	49254245	49254246	-	chr19:49254245-49254247	G	G	TRUE	chr19	48750988	48750989	G	TRUE	49254246	G	A	SNV	rs1469074926	chr19:48750989	ilmnseq_rs1469074926	ilmnseq_rs1469074926	G	A
H	NM_000148.3:c.269G>T	269G>T	NC_000019.9:g.49254270C>A	19	49254270	chr19	49254269	49254270	-	chr19:49254269-49254271	C	C	TRUE	chr19	48751012	48751013	C	TRUE	49254270	C	A	SNV	rs897829842	chr19:48751013	ilmnseq_rs897829842	ilmnseq_rs897829842	C	A
H	NM_000148.3:c.235G>C	235G>C	NC_000019.9:g.49254304C>G	19	49254304	chr19	49254303	49254304	-	chr19:49254303-49254305	C	C	TRUE	chr19	48751046	48751047	C	TRUE	49254304	C	G	SNV	rs1399735219	chr19:48751047	ilmnseq_rs1399735219.1_F2BT	ilmnseq_rs1399735219.1_F2BT	C	G
H	NM_000148.3:c.35C>T	35C>T	NC_000019.9:g.49254504G>A	19	49254504	chr19	49254503	49254504	-	chr19:49254503-49254505	G	G	TRUE	chr19	48751246	48751247	G	TRUE	49254504	G	A	SNV	rs2071699	chr19:48751247	rs2071699	rs2071699	G	A
I	NM_145655.3:c.243T>A	243T>A	NC_000006.11:g.10586465T>A	6	10586465	chr6	10586464	10586465	+	chr6:10586464-10586466	T	T	TRUE	chr6	10586231	10586232	T	TRUE	10586465	T	A	SNV	rs201291494	chr6:10586232	rs201291494	rs201291494	T	A
I	NM_145655.3:c.505G>A	505G>A	NC_000006.11:g.10586727G>A	6	10586727	chr6	10586726	10586727	+	chr6:10586726-10586728	G	G	TRUE	chr6	10586493	10586494	G	TRUE	10586727	G	A	SNV	rs56106312	chr6:10586494	ilmnseq_rs56106312.1_F2BT	ilmnseq_rs56106312.1_F2BT	G	A
I	NM_145655.3:c.651delA	651delA	NC_000006.11:g.10586873delA	6	10586873	chr6	10586872	10586873	+	chr6:10586872-10586874	A	A	TRUE	chr6	10586639	10586640	A	TRUE	10586872	CA	C	del	rs755005507	chr6:10586640
I	NM_145655.3:c.683G>A	683G>A	NC_000006.11:g.10586905G>A	6	10586905	chr6	10586904	10586905	+	chr6:10586904-10586906	G	G	TRUE	chr6	10586671	10586672	G	TRUE	10586905	G	A	SNV	rs755228157	chr6:10586672	ilmnseq_rs755228157	ilmnseq_rs755228157	G	A
I	NM_145655.3:c.816G>C	816G>C	NC_000006.11:g.10587038G>C	6	10587038	chr6	10587037	10587038	+	chr6:10587037-10587039	C	G	FALSE	chr6	10586804	10586805	C	TRUE	10587038	C	G	SNV	-	chr6:10586805	rs539351	rs539351	G	C
I	NM_145655.3:c.935G>A	935G>A	NC_000006.11:g.10621593G>A	6	10621593	chr6	10621592	10621593	+	chr6:10621592-10621594	G	G	TRUE	chr6	10621359	10621360	G	TRUE	10621593	G	A	SNV	rs777441702	chr6:10621360	ilmnseq_rs777441702	ilmnseq_rs777441702	G	A
I	NM_145655.3:c.984G>A	984G>A	NC_000006.11:g.10621642G>A	6	10621642	chr6	10621641	10621642	+	chr6:10621641-10621643	G	G	TRUE	chr6	10621408	10621409	G	TRUE	10621642	G	A	SNV	rs1177742207	chr6:10621409	ilmnseq_rs1177742207	ilmnseq_rs1177742207	G	A
I	NM_145655.3:c.1006G>A	1006G>A	NC_000006.11:g.10621664G>A	6	10621664	chr6	10621663	10621664	+	chr6:10621663-10621665	G	G	TRUE	chr6	10621430	10621431	G	TRUE	10621664	G	A	SNV	rs774740944	chr6:10621431	ilmnseq_rs774740944	ilmnseq_rs774740944	G	A
I	NM_145655.3:c.1049G>A	1049G>A	NC_000006.11:g.10626680G>A	6	10626680	chr6	10626679	10626680	+	chr6:10626679-10626681	G	G	TRUE	chr6	10626446	10626447	G	TRUE	10626680	G	A	SNV	rs56141211	chr6:10626447	rs56141211	rs56141211	G	A
I	NM_145655.3:c.1154G>A	1154G>A	NC_000006.11:g.10626785G>A	6	10626785	chr6	10626784	10626785	+	chr6:10626784-10626786	G	G	TRUE	chr6	10626551	10626552	G	TRUE	10626785	G	A	SNV	rs55940927	chr6:10626552	rs55940927	rs55940927	G	A
IN	NM_001001391.1:c.137G>C	137G>C	NC_000011.9:g.35198191G>C	11	35198191	chr11	35198190	35198191	+	chr11:35198190-35198192	G	G	TRUE	chr11	35176643	35176644	G	TRUE	35198191	G	C	SNV	rs369473842	chr11:35176644	ilmnseq_rs369473842.2_F2BT	ilmnseq_rs369473842.2_F2BT	G	C
IN	NM_001001391.1:c.255C>G	255C>G	NC_000011.9:g.35201842C>G	11	35201842	chr11	35201841	35201842	+	chr11:35201841-35201843	C	C	TRUE	chr11	35180294	35180295	C	TRUE	35201842	C	G	SNV	rs1071695	chr11:35180295
IN	NM_001001391.1:c.449G>A	449G>A	NC_000011.9:g.35211394G>A	11	35211394	chr11	35211393	35211394	+	chr11:35211393-35211395	G	G	TRUE	chr11	35189846	35189847	G	TRUE	35211394	G	A	SNV	rs771323886	chr11:35189847	ilmnseq_rs771323886	ilmnseq_rs771323886	G	A
IN	NM_001001391.1:c.488C>A	488C>A	NC_000011.9:g.35211433C>A	11	35211433	chr11	35211432	35211433	+	chr11:35211432-35211434	C	C	TRUE	chr11	35189885	35189886	C	TRUE	35211433	C	A	SNV	rs61752930	chr11:35189886	ilmnseq_rs61752930.1_F2BT	ilmnseq_rs61752930.1_F2BT	C	A
JK	NM_015865.6:c.27_50delAGTGGACAGCCCCACTATGGTTAG	27_50delAGTGGACAGCCCCACTATGGTTAG	NC_000018.9:g.43310312_43310335delAGTGGACAGCCCCACTATGGTTAG	18	43310312	chr18	43310311	43310335	+	chr18:43310311-43310336	AGTGGACAGCCCCACTATGGTTAG	AGTGGACAGCCCCACTATGGTTAG	TRUE	chr18	45730346	45730370	AGTGGACAGCCCCACTATGGTTAG	TRUE	43310311	GAGTGGACAGCCCCACTATGGTTAG	G	del	-	chr18:45730347	JK-27_50delAGTGGACAGCCCCACTATGGTTAG	JK-27_50delAGTGGACAGCCCCACTATGGTTAG	I	D
JK	NM_015865.6:c.28G>A	28G>A	NC_000018.9:g.43310313G>A	18	43310313	chr18	43310312	43310313	+	chr18:43310312-43310314	G	G	TRUE	chr18	45730347	45730348	G	TRUE	43310313	G	A	SNV	rs113578396	chr18:45730348	rs113578396	rs113578396	G	A
JK	NM_015865.6:c.130G>A	130G>A	NC_000018.9:g.43310415G>A	18	43310415	chr18	43310414	43310415	+	chr18:43310414-43310416	G	G	TRUE	chr18	45730449	45730450	G	TRUE	43310415	G	A	SNV	rs2298720	chr18:45730450	rs2298720	rs2298720	G	A
JK	NM_015865.6:c.191G>A	191G>A	NC_000018.9:g.43311019G>A	18	43311019	chr18	43311018	43311019	+	chr18:43311018-43311020	G	G	TRUE	chr18	45731053	45731054	G	TRUE	43311019	G	A	SNV	rs114362217	chr18:45731054	rs114362217	rs114362217	G	A
JK	NM_015865.6:c.194G>A	194G>A	NC_000018.9:g.43311022G>A	18	43311022	chr18	43311021	43311022	+	chr18:43311021-43311023	G	G	TRUE	chr18	45731056	45731057	G	TRUE	43311022	G	A	SNV	rs778150490	chr18:45731057	ilmnseq_rs778150490	ilmnseq_rs778150490	G	A
JK	NM_015865.6:c.202C>T	202C>T	NC_000018.9:g.43311030C>T	18	43311030	chr18	43311029	43311030	+	chr18:43311029-43311031	C	C	TRUE	chr18	45731064	45731065	C	TRUE	43311030	G	A	SNV	rs142529927	chr18:45731065	rs142529927	rs142529927	C	T
JK	NM_015865.6:c.222C>A	222C>A	NC_000018.9:g.43311050C>A	18	43311050	chr18	43311049	43311050	+	chr18:43311049-43311051	C	C	TRUE	chr18	45731084	45731085	C	TRUE	43311050	C	A	SNV	rs749037771	chr18:45731085	ilmnseq_rs749037771.1_F2BT	ilmnseq_rs749037771.1_F2BT	C	A
JK	NM_015865.6:c.226G>A	226G>A	NC_000018.9:g.43311054G>A	18	43311054	chr18	43311053	43311054	+	chr18:43311053-43311055	G	G	TRUE	chr18	45731088	45731089	G	TRUE	43311054	C	T	SNV	rs113029149	chr18:45731089	rs113029149	rs113029149	G	A
JK	NM_015865.6:c.342-1G>A	342-1G>A	NC_000018.9:g.43314238G>A	18	43314238	chr18	43314237	43314238	+	chr18:43314237-43314239	G	G	TRUE	chr18	45734272	45734273	G	TRUE	43314238	G	A	SNV	rs78937798	chr18:45734273	rs78937798	rs78937798	G	A
JK	NM_015865.6:c.342-1G>C	342-1G>C	NC_000018.9:g.43314238G>C	18	43314238	chr18	43314237	43314238	+	chr18:43314237-43314239	G	G	TRUE	chr18	45734272	45734273	G	TRUE	43314238	G	C	SNV	rs78937798	chr18:45734273
JK	NM_015865.6:c.437T>C	437T>C	NC_000018.9:g.43314334T>C	18	43314334	chr18	43314333	43314334	+	chr18:43314333-43314335	T	T	TRUE	chr18	45734368	45734369	T	TRUE	43314334	T	C	SNV	-	chr18:45734369	JK-437T>C	JK-437T>C	T	C
JK	NM_015865.6:c.499A>G	499A>G	NC_000018.9:g.43316449A>G	18	43316449	chr18	43316448	43316449	+	chr18:43316448-43316450	A	A	TRUE	chr18	45736483	45736484	A	TRUE	43316449	A	G	SNV	rs2298719	chr18:45736484	rs2298719	rs2298719	A	G
JK	NM_015865.6:c.511T>C	511T>C	NC_000018.9:g.43316461T>C	18	43316461	chr18	43316460	43316461	+	chr18:43316460-43316462	T	T	TRUE	chr18	45736495	45736496	T	TRUE	43316461	T	C	SNV	rs9948825	chr18:45736496	rs9948825	rs9948825	T	C
JK	NM_015865.6:c.512G>A	512G>A	NC_000018.9:g.43316462G>A	18	43316462	chr18	43316461	43316462	+	chr18:43316461-43316463	G	G	TRUE	chr18	45736496	45736497	G	TRUE	43316462	G	A	SNV	-	chr18:45736497	JK-512G>A	JK-512G>A	G	A
JK	NM_015865.6:c.536C>G	536C>G	NC_000018.9:g.43316486C>G	18	43316486	chr18	43316485	43316486	+	chr18:43316485-43316487	C	C	TRUE	chr18	45736520	45736521	C	TRUE	43316486	C	G	SNV	rs201612170	chr18:45736521	rs201612170	rs201612170	C	G
JK	NM_015865.6:c.548C>T	548C>T	NC_000018.9:g.43316498C>T	18	43316498	chr18	43316497	43316498	+	chr18:43316497-43316499	C	C	TRUE	chr18	45736532	45736533	C	TRUE	43316498	C	T	SNV	rs367901541	chr18:45736533	ilmnseq_rs367901541	ilmnseq_rs367901541	C	T
JK	NM_015865.6:c.561C>A	561C>A	NC_000018.9:g.43316511C>A	18	43316511	chr18	43316510	43316511	+	chr18:43316510-43316512	C	C	TRUE	chr18	45736545	45736546	C	TRUE	43316511	C	A	SNV	rs778172038	chr18:45736546
JK	NM_015865.6:c.582C>G	582C>G	NC_000018.9:g.43316532C>G	18	43316532	chr18	43316531	43316532	+	chr18:43316531-43316533	C	C	TRUE	chr18	45736566	45736567	C	TRUE	43316532	C	G	SNV	rs34756616	chr18:45736567	ilmnseq_rs34756616.2_F2BT	ilmnseq_rs34756616.2_F2BT	C	G
JK	NM_015865.6:c.663+1G>T	663+1G>T	NC_000018.9:g.43316614G>T	18	43316614	chr18	43316613	43316614	+	chr18:43316613-43316615	G	G	TRUE	chr18	45736648	45736649	G	TRUE	43316614	G	T	SNV	rs77744921	chr18:45736649	rs77744921	rs77744921	G	T
JK	NM_015865.6:c.718T>A	718T>A	NC_000018.9:g.43319182T>A	18	43319182	chr18	43319181	43319182	+	chr18:43319181-43319183	T	T	TRUE	chr18	45739216	45739217	T	TRUE	43319182	T	A	SNV	rs760579000	chr18:45739217
JK	NM_015865.6:c.723delA	723delA	NC_000018.9:g.43319187delA	18	43319187	chr18	43319186	43319187	+	chr18:43319186-43319188	A	A	TRUE	chr18	45739221	45739222	A	TRUE	43319186	CA	C	del	rs759505281	chr18:45739222	ilmnseq_rs759505281	ilmnseq_rs759505281	I	D
JK	NM_015865.6:c.742G>A	742G>A	NC_000018.9:g.43319206G>A	18	43319206	chr18	43319205	43319206	+	chr18:43319205-43319207	G	G	TRUE	chr18	45739240	45739241	G	TRUE	43319206	G	A	SNV	rs763095261	chr18:45739241	ilmnseq_rs763095261	ilmnseq_rs763095261	G	A
JK	NM_015865.6:c.811+5G>A	811+5G>A	NC_000018.9:g.43319280G>A	18	43319280	chr18	43319279	43319280	+	chr18:43319279-43319281	G	G	TRUE	chr18	45739314	45739315	G	TRUE	43319280	G	A	SNV	rs1414947682	chr18:45739315	ilmnseq_rs1414947682	ilmnseq_rs1414947682	G	A
JK	NM_015865.6:c.838A>G	838A>G	NC_000018.9:g.43319519A>G	18	43319519	chr18	43319518	43319519	+	chr18:43319518-43319520	G	A	FALSE	chr18	45739553	45739554	G	TRUE	43319519	G	A	SNV	-	chr18:45739554	rs1058396	rs1058396	A	G
JK	NM_015865.6:c.866A>G	866A>G	NC_000018.9:g.43319547A>G	18	43319547	chr18	43319546	43319547	+	chr18:43319546-43319548	A	A	TRUE	chr18	45739581	45739582	A	TRUE	43319547	A	G	SNV	-	chr18:45739582	JK-866A>G	JK-866A>G	A	G
JK	NM_015865.6:c.871T>C	871T>C	NC_000018.9:g.43319552T>C	18	43319552	chr18	43319551	43319552	+	chr18:43319551-43319553	T	T	TRUE	chr18	45739586	45739587	T	TRUE	43319552	T	C	SNV	rs78242949	chr18:45739587	rs78242949	rs78242949	T	C
JK	NM_015865.6:c.896G>A	896G>A	NC_000018.9:g.43319577G>A	18	43319577	chr18	43319576	43319577	+	chr18:43319576-43319578	G	G	TRUE	chr18	45739611	45739612	G	TRUE	43319577	G	A	SNV	rs538368217	chr18:45739612	ilmnseq_rs538368217	ilmnseq_rs538368217	G	A
JK	NM_015865.6:c.956C>T	956C>T	NC_000018.9:g.43328350C>T	18	43328350	chr18	43328349	43328350	+	chr18:43328349-43328351	C	C	TRUE	chr18	45748384	45748385	C	TRUE	43328350	C	T	SNV	rs565898944	chr18:45748385	ilmnseq_rs565898944	ilmnseq_rs565898944	C	T
JMH	NM_003612.3:c.1381C>T	1381C>T	NC_000015.9:g.74704267G>A	15	74704267	chr15	74704266	74704267	-	chr15:74704266-74704268	G	G	TRUE	chr15	74411925	74411926	G	TRUE	74704267	G	A	SNV	rs56001514	chr15:74411926	rs56001514	rs56001514	G	A
JMH	NM_003612.3:c.1379G>A	1379G>A	NC_000015.9:g.74704269C>T	15	74704269	chr15	74704268	74704269	-	chr15:74704268-74704270	C	C	TRUE	chr15	74411927	74411928	C	TRUE	74704269	C	T	SNV	rs56204206	chr15:74411928	rs56204206	rs56204206	C	T
JMH	NM_003612.3:c.1040G>T	1040G>T	NC_000015.9:g.74707234C>A	15	74707234	chr15	74707233	74707234	-	chr15:74707233-74707235	C	C	TRUE	chr15	74414892	74414893	C	TRUE	74707234	C	A	SNV	rs387907241	chr15:74414893	rs387907241	rs387907241	C	A
JMH	NM_003612.3:c.620G>A	620G>A	NC_000015.9:g.74709717C>T	15	74709717	chr15	74709716	74709717	-	chr15:74709716-74709718	C	C	TRUE	chr15	74417375	74417376	C	TRUE	74709717	C	T	SNV	rs55637216	chr15:74417376	rs55637216	rs55637216	C	T
JMH	NM_003612.3:c.619C>T	619C>T	NC_000015.9:g.74709718G>A	15	74709718	chr15	74709717	74709718	-	chr15:74709717-74709719	G	G	TRUE	chr15	74417376	74417377	G	TRUE	74709718	G	A	SNV	rs56367230	chr15:74417377	rs56367230	rs56367230	G	A
JR	NM_004827.2:c.1858G>A	1858G>A	NC_000004.11:g.89013496C>T	4	89013496	chr4	89013495	89013496	-	chr4:89013495-89013497	C	C	TRUE	chr4	88092343	88092344	C	TRUE	89013496	C	T	SNV	rs34783571	chr4:88092344	rs34783571	rs34783571	C	T
JR	NM_004827.2:c.1789_1790insT	1789_1790insT	NC_000004.11:g.89015759_89015760insA	4	89015759	chr4	89015758	89015760	-	chr4:89015758-89015761	GC	insA	TRUE	chr4	88094606	88094608	GC	TRUE	89015758	G	GA	ins	-	chr4:88094607	JR-1789_1790insT	JR-1789_1790insT	D	I
JR	NM_004827.2:c.1723C>T	1723C>T	NC_000004.11:g.89016686G>A	4	89016686	chr4	89016685	89016686	-	chr4:89016685-89016687	G	G	TRUE	chr4	88095533	88095534	G	TRUE	89016686	G	A	SNV	rs548254708	chr4:88095534	ilmnseq_rs548254708	ilmnseq_rs548254708	G	A
JR	NM_004827.2:c.1591C>T	1591C>T	NC_000004.11:g.89018661G>A	4	89018661	chr4	89018660	89018661	-	chr4:89018660-89018662	G	G	TRUE	chr4	88097508	88097509	G	TRUE	89018661	G	A	SNV	rs201584210	chr4:88097509	rs201584210	rs201584210	G	A
JR	NM_004827.2:c.1515delC	1515delC	NC_000004.11:g.89018737delG	4	89018737	chr4	89018736	89018737	-	chr4:89018736-89018738	G	G	TRUE	chr4	88097584	88097585	G	TRUE	89018736	AG	A	del	rs868217328	chr4:88097585	ilmnseq_rs868217328	ilmnseq_rs868217328	I	D
JR	NM_004827.2:c.1111_1112delAC	1111_1112delAC	NC_000004.11:g.89034537_89034538delGT	4	89034537	chr4	89034536	89034538	-	chr4:89034536-89034539	GT	GT	TRUE	chr4	88113384	88113386	GT	TRUE	89034536	GGT	G	del	rs387906869	chr4:88113385	rs387906869	rs387906869	I	D
JR	NM_004827.2:c.1017_1019delCTC	1017_1019delCTC	NC_000004.11:g.89034630_89034632delGAG	4	89034630	chr4	89034629	89034632	-	chr4:89034629-89034633	GAG	GAG	TRUE	chr4	88113477	88113480	GAG	TRUE	89034629	GGAG	G	del	-	chr4:88113478	JR-1017_1019delCTC	JR-1017_1019delCTC	I	D
JR	NM_004827.2:c.986_987delTA	986_987delTA	NC_000004.11:g.89034662_89034663delTA	4	89034662	chr4	89034661	89034663	-	chr4:89034661-89034664	TA	TA	TRUE	chr4	88113509	88113511	TA	TRUE	89034661	CTA	C	del	rs781465213	chr4:88113510	ilmnseq_rs781465213	ilmnseq_rs781465213	I	D
JR	NM_004827.2:c.875_878dupACTT	875_878dupACTT	NC_000004.11:g.89036174_89036177dupAAGT	4	89036174	chr4	89036173	89036177	-	chr4:89036173-89036178	AAGT	dupAAGT	TRUE	chr4	88115021	88115025	AAGT	TRUE	89036173	T	TAAGT	ins	-	chr4:88115022	JR-875_878dupAAGT_ilmnfwd	JR-875_878dupAAGT_ilmnfwd	D	I
JR	NM_004827.2:c.791_792delTT	791_792delTT	NC_000004.11:g.89039310_89039311delAA	4	89039310	chr4	89039309	89039311	-	chr4:89039309-89039312	AA	AA	TRUE	chr4	88118157	88118159	AA	TRUE	89039309	TAA	T	del	rs387906870	chr4:88118158	rs387906870	rs387906870	I	D
JR	NM_004827.2:c.784G>T	784G>T	NC_000004.11:g.89039318C>A	4	89039318	chr4	89039317	89039318	-	chr4:89039317-89039319	C	C	TRUE	chr4	88118165	88118166	C	TRUE	89039318	C	A	SNV	rs200473953	chr4:88118166	rs200473953	rs200473953	C	A
JR	NM_004827.2:c.736C>T	736C>T	NC_000004.11:g.89039366G>A	4	89039366	chr4	89039365	89039366	-	chr4:89039365-89039367	G	G	TRUE	chr4	88118213	88118214	G	TRUE	89039366	G	A	SNV	rs200190472	chr4:88118214	rs200190472	rs200190472	G	A
JR	NM_004827.2:c.730C>T	730C>T	NC_000004.11:g.89039372G>A	4	89039372	chr4	89039371	89039372	-	chr4:89039371-89039373	G	G	TRUE	chr4	88118219	88118220	G	TRUE	89039372	G	A	SNV	-	chr4:88118220	JR-730C>T	JR-730C>T	G	A
JR	NM_004827.2:c.706C>T	706C>T	NC_000004.11:g.89039396G>A	4	89039396	chr4	89039395	89039396	-	chr4:89039395-89039397	G	G	TRUE	chr4	88118243	88118244	G	TRUE	89039396	G	A	SNV	rs140207606	chr4:88118244	ilmnseq_rs140207606.1_F2BT	ilmnseq_rs140207606.1_F2BT	G	A
JR	NM_004827.2:c.565_566delGG	565_566delGG	NC_000004.11:g.89042910_89042911delCC	4	89042910	chr4	89042909	89042911	-	chr4:89042909-89042912	CC	CC	TRUE	chr4	88121757	88121759	CC	TRUE	89042909	TCC	T	del	-	chr4:88121758	JR-565_566delGG	JR-565_566delGG	I	D
JR	NM_004827.2:c.542_543insA	542_543insA	NC_000004.11:g.89042933_89042934insT	4	89042933	chr4	89042932	89042934	-	chr4:89042932-89042935	CT	insT	TRUE	chr4	88121780	88121782	CT	TRUE	89042932	C	CT	ins	rs1445054262	chr4:88121781	ilmnseq_rs1445054262	ilmnseq_rs1445054262	D	I
JR	NM_004827.2:c.439C>T	439C>T	NC_000004.11:g.89052305G>A	4	89052305	chr4	89052304	89052305	-	chr4:89052304-89052306	G	G	TRUE	chr4	88131152	88131153	G	TRUE	89052305	G	A	SNV	rs372192400	chr4:88131153	rs372192400	rs372192400	G	A
JR	NM_004827.2:c.420_421insA	420_421insA	NC_000004.11:g.89052323_89052324insT	4	89052323	chr4	89052322	89052324	-	chr4:89052322-89052325	GT	insT	TRUE	chr4	88131170	88131172	GT	TRUE	89052322	G	GT	ins	-	chr4:88131171	JR-420_421insA	JR-420_421insA	D	I
JR	NM_004827.2:c.421C>A	421C>A	NC_000004.11:g.89052323G>T	4	89052323	chr4	89052322	89052323	-	chr4:89052322-89052324	G	G	TRUE	chr4	88131170	88131171	G	TRUE	89052323	G	T	SNV	rs2231142	chr4:88131171	rs2231142	rs2231142	G	T
JR	NM_004827.2:c.376C>T	376C>T	NC_000004.11:g.89052957G>A	4	89052957	chr4	89052956	89052957	-	chr4:89052956-89052958	G	G	TRUE	chr4	88131804	88131805	G	TRUE	89052957	G	A	SNV	rs72552713	chr4:88131805	rs72552713	rs72552713	G	A
JR	NM_004827.2:c.337C>T	337C>T	NC_000004.11:g.89052996G>A	4	89052996	chr4	89052995	89052996	-	chr4:89052995-89052997	G	G	TRUE	chr4	88131843	88131844	G	TRUE	89052996	G	A	SNV	rs201121511	chr4:88131844	ilmnseq_rs201121511	ilmnseq_rs201121511	G	A
JR	NM_004827.2:c.289A>T	289A>T	NC_000004.11:g.89053044T>A	4	89053044	chr4	89053043	89053044	-	chr4:89053043-89053045	T	T	TRUE	chr4	88131891	88131892	T	TRUE	89053044	T	A	SNV	rs1316542758	chr4:88131892
JR	NM_004827.2:c.263+1G>A	263+1G>A	NC_000004.11:g.89053727C>T	4	89053727	chr4	89053726	89053727	-	chr4:89053726-89053728	C	C	TRUE	chr4	88132574	88132575	C	TRUE	89053727	C	T	SNV	rs767710822	chr4:88132575	ilmnseq_rs767710822.3_F2BT	ilmnseq_rs767710822.3_F2BT	C	T
JR	NM_004827.2:c.244_245insC	244_245insC	NC_000004.11:g.89053746_89053747insG	4	89053746	chr4	89053745	89053747	-	chr4:89053745-89053748	GT	insG	TRUE	chr4	88132593	88132595	GT	TRUE	89053745	G	GG	ins	-	chr4:88132594	JR-244_245insC	JR-244_245insC	D	I
JR	NM_004827.2:c.187_197delATATTATCGAA	187_197delATATTATCGAA	NC_000004.11:g.89060951_89060961delTTCGATAATAT	4	89060951	chr4	89060950	89060961	-	chr4:89060950-89060962	TTCGATAATAT	TTCGATAATAT	TRUE	chr4	88139798	88139809	TTCGATAATAT	TRUE	89060950	ATTCGATAATAT	A	del	rs565722112	chr4:88139799	ilmnseq_rs565722112	ilmnseq_rs565722112	I	D
JR	NM_004827.2:c.34G>A	34G>A	NC_000004.11:g.89061114C>T	4	89061114	chr4	89061113	89061114	-	chr4:89061113-89061115	C	C	TRUE	chr4	88139961	88139962	C	TRUE	89061114	C	T	SNV	rs2231137	chr4:88139962	rs2231137	rs2231137	C	T
JR	NM_004827.2:c.2T>C	2T>C	NC_000004.11:g.89061146A>G	4	89061146	chr4	89061145	89061146	-	chr4:89061145-89061147	A	A	TRUE	chr4	88139993	88139994	A	TRUE	89061146	A	G	SNV	rs765550029	chr4:88139994	ilmnseq_rs765550029	ilmnseq_rs765550029	A	G
KEL	NM_000420.2:c.2107G>A	2107G>A	NC_000007.13:g.142638431C>T	7	142638431	chr7	142638430	142638431	-	chr7:142638430-142638432	C	C	TRUE	chr7	142941343	142941344	C	TRUE	142638431	C	T	SNV	rs191330570	chr7:142941344	ilmnseq_rs191330570.2_F2BT	ilmnseq_rs191330570.2_F2BT	C	T
KEL	NM_000420.2:c.2030A>G	2030A>G	NC_000007.13:g.142639528T>C	7	142639528	chr7	142639527	142639528	-	chr7:142639527-142639529	T	T	TRUE	chr7	142942440	142942441	T	TRUE	142639528	T	C	SNV	rs147464117	chr7:142942441	rs147464117	rs147464117	T	C
KEL	NM_000420.2:c.2027G>A	2027G>A	NC_000007.13:g.142639531C>T	7	142639531	chr7	142639530	142639531	-	chr7:142639530-142639532	C	C	TRUE	chr7	142942443	142942444	C	TRUE	142639531	C	T	SNV	rs61729051	chr7:142942444
KEL	NM_000420.2:c.2024G>A	2024G>A	NC_000007.13:g.142639534C>T	7	142639534	chr7	142639533	142639534	-	chr7:142639533-142639535	C	C	TRUE	chr7	142942446	142942447	C	TRUE	142639534	C	T	SNV	rs760716472	chr7:142942447	ilmnseq_rs760716472	ilmnseq_rs760716472	C	T
KEL	NM_000420.2:c.2023C>T	2023C>T	NC_000007.13:g.142639535G>A	7	142639535	chr7	142639534	142639535	-	chr7:142639534-142639536	G	G	TRUE	chr7	142942447	142942448	G	TRUE	142639535	G	A	SNV	rs61729047	chr7:142942448	rs61729047	rs61729047	G	A
KEL	NM_000420.2:c.1975delG	1975delG	NC_000007.13:g.142639583delC	7	142639583	chr7	142639582	142639583	-	chr7:142639582-142639584	C	C	TRUE	chr7	142942495	142942496	C	TRUE	142639582	TC	T	del	rs1042359399	chr7:142942496	ilmnseq_rs1042359399	ilmnseq_rs1042359399	I	D
KEL	NM_000420.2:c.1947C>G	1947C>G	NC_000007.13:g.142639611G>C	7	142639611	chr7	142639610	142639611	-	chr7:142639610-142639612	G	G	TRUE	chr7	142942523	142942524	G	TRUE	142639611	G	C	SNV	rs902425813	chr7:142942524	ilmnseq_rs902425813.2_F2BT	ilmnseq_rs902425813.2_F2BT	G	C
KEL	NM_000420.2:c.1868G>A	1868G>A	NC_000007.13:g.142640035C>T	7	142640035	chr7	142640034	142640035	-	chr7:142640034-142640036	C	C	TRUE	chr7	142942947	142942948	C	TRUE	142640035	C	T	SNV	rs61729043	chr7:142942948	rs61729043	rs61729043	C	T
KEL	NM_000420.2:c.1790T>C	1790T>C	NC_000007.13:g.142640113A>G	7	142640113	chr7	142640112	142640113	-	chr7:142640112-142640114	A	A	TRUE	chr7	142943025	142943026	A	TRUE	142640113	A	G	SNV	rs8176038	chr7:142943026	rs8176038	rs8176038	A	G
KEL	NM_000420.2:c.1763A>G	1763A>G	NC_000007.13:g.142640371T>C	7	142640371	chr7	142640370	142640371	-	chr7:142640370-142640372	T	T	TRUE	chr7	142943283	142943284	T	TRUE	142640371	T	C	SNV	rs61729048	chr7:142943284	rs61729048	rs61729048	T	C
KEL	NM_000420.2:c.1757T>G	1757T>G	NC_000007.13:g.142640377A>C	7	142640377	chr7	142640376	142640377	-	chr7:142640376-142640378	A	A	TRUE	chr7	142943289	142943290	A	TRUE	142640377	A	C	SNV	-	chr7:142943290	KEL-1757T>G	KEL-1757T>G	A	C
KEL	NM_000420.2:c.1719C>T	1719C>T	NC_000007.13:g.142640415G>A	7	142640415	chr7	142640414	142640415	-	chr7:142640414-142640416	G	G	TRUE	chr7	142943327	142943328	G	TRUE	142640415	G	A	SNV	rs145850557	chr7:142943328	rs145850557	rs145850557	G	A
KEL	NM_000420.2:c.1678C>G	1678C>G	NC_000007.13:g.142640598G>C	7	142640598	chr7	142640597	142640598	-	chr7:142640597-142640599	G	G	TRUE	chr7	142943510	142943511	G	TRUE	142640598	G	C	SNV	rs61729046	chr7:142943511	rs61729046	rs61729046	G	C
KEL	NM_000420.2:c.1664G>A	1664G>A	NC_000007.13:g.142640612C>T	7	142640612	chr7	142640611	142640612	-	chr7:142640611-142640613	C	C	TRUE	chr7	142943524	142943525	C	TRUE	142640612	C	T	SNV	-	chr7:142943525	KEL-1664G>A	KEL-1664G>A	C	T
KEL	NM_000420.2:c.1643A>G	1643A>G	NC_000007.13:g.142640633T>C	7	142640633	chr7	142640632	142640633	-	chr7:142640632-142640634	T	T	TRUE	chr7	142943545	142943546	T	TRUE	142640633	T	C	SNV	rs61729033	chr7:142943546	ilmnseq_rs61729033.1_F2BT	ilmnseq_rs61729033.1_F2BT	T	C
KEL	NM_000420.2:c.1596G>A	1596G>A	NC_000007.13:g.142640680C>T	7	142640680	chr7	142640679	142640680	-	chr7:142640679-142640681	C	C	TRUE	chr7	142943592	142943593	C	TRUE	142640680	C	T	SNV	-	chr7:142943593	KEL-1596G>A	KEL-1596G>A	C	T
KEL	NM_000420.2:c.1546C>T	1546C>T	NC_000007.13:g.142640916G>A	7	142640916	chr7	142640915	142640916	-	chr7:142640915-142640917	G	G	TRUE	chr7	142943828	142943829	G	TRUE	142640916	G	A	SNV	rs8176034	chr7:142943829	ilmnseq_rs8176034.1_F2BT	ilmnseq_rs8176034.1_F2BT	G	A
KEL	NM_000420.2:c.1490A>T	1490A>T	NC_000007.13:g.142641411T>A	7	142641411	chr7	142641410	142641411	-	chr7:142641410-142641412	T	T	TRUE	chr7	142944323	142944324	T	TRUE	142641411	T	A	SNV	rs1286534156	chr7:142944324	ilmnseq_rs1286534156	ilmnseq_rs1286534156	T	A
KEL	NM_000420.2:c.1481A>T	1481A>T	NC_000007.13:g.142641420T>A	7	142641420	chr7	142641419	142641420	-	chr7:142641419-142641421	T	T	TRUE	chr7	142944332	142944333	T	TRUE	142641420	T	A	SNV	rs61729032	chr7:142944333	rs61729032	rs61729032	T	A
KEL	NM_000420.2:c.1477C>T	1477C>T	NC_000007.13:g.142641424G>A	7	142641424	chr7	142641423	142641424	-	chr7:142641423-142641425	G	G	TRUE	chr7	142944336	142944337	G	TRUE	142641424	G	A	SNV	rs61729050	chr7:142944337	ilmnseq_rs61729050.1_F2BT	ilmnseq_rs61729050.1_F2BT	G	A
KEL	NM_000420.2:c.1475G>A	1475G>A	NC_000007.13:g.142641426C>T	7	142641426	chr7	142641425	142641426	-	chr7:142641425-142641427	C	C	TRUE	chr7	142944338	142944339	C	TRUE	142641426	C	T	SNV	rs61729035	chr7:142944339	rs61729035	rs61729035	C	T
KEL	NM_000420.2:c.1420C>T	1420C>T	NC_000007.13:g.142641481G>A	7	142641481	chr7	142641480	142641481	-	chr7:142641480-142641482	G	G	TRUE	chr7	142944393	142944394	G	TRUE	142641481	G	A	SNV	rs61729056	chr7:142944394	rs61729056	rs61729056	G	A
KEL	NM_000420.2:c.1391C>T	1391C>T	NC_000007.13:g.142641752G>A	7	142641752	chr7	142641751	142641752	-	chr7:142641751-142641753	G	G	TRUE	chr7	142944664	142944665	G	TRUE	142641752	G	A	SNV	rs190890637	chr7:142944665	rs190890637	rs190890637	G	A
KEL	NM_000420.2:c.1377G>A	1377G>A	NC_000007.13:g.142641766C>T	7	142641766	chr7	142641765	142641766	-	chr7:142641765-142641767	C	C	TRUE	chr7	142944678	142944679	C	TRUE	142641766	C	T	SNV	rs61729052	chr7:142944679	rs61729052	rs61729052	C	T
KEL	NM_000420.2:c.1298C>T	1298C>T	NC_000007.13:g.142643310G>A	7	142643310	chr7	142643309	142643310	-	chr7:142643309-142643311	G	G	TRUE	chr7	142946222	142946223	G	TRUE	142643310	G	A	SNV	rs143238294	chr7:142946223	rs143238294	rs143238294	G	A
KEL	NM_000420.2:c.1283G>T	1283G>T	NC_000007.13:g.142643325C>A	7	142643325	chr7	142643324	142643325	-	chr7:142643324-142643326	C	C	TRUE	chr7	142946237	142946238	C	TRUE	142643325	C	A	SNV	rs750806448	chr7:142946238	ilmnseq_rs750806448.1_F2BT	ilmnseq_rs750806448.1_F2BT	C	A
KEL	NM_000420.2:c.1271C>T	1271C>T	NC_000007.13:g.142643337G>A	7	142643337	chr7	142643336	142643337	-	chr7:142643336-142643338	G	G	TRUE	chr7	142946249	142946250	G	TRUE	142643337	G	A	SNV	rs779011501	chr7:142946250	ilmnseq_rs779011501	ilmnseq_rs779011501	G	A
KEL	NM_000420.2:c.1268C>T	1268C>T	NC_000007.13:g.142643340G>A	7	142643340	chr7	142643339	142643340	-	chr7:142643339-142643341	G	G	TRUE	chr7	142946252	142946253	G	TRUE	142643340	G	A	SNV	rs61728831	chr7:142946253	rs61728831	rs61728831	G	A
KEL	NM_000420.2:c.1217G>A	1217G>A	NC_000007.13:g.142643391C>T	7	142643391	chr7	142643390	142643391	-	chr7:142643390-142643392	C	C	TRUE	chr7	142946303	142946304	C	TRUE	142643391	C	T	SNV	rs61729041	chr7:142946304	rs61729041	rs61729041	C	T
KEL	NM_000420.2:c.1216C>T	1216C>T	NC_000007.13:g.142643392G>A	7	142643392	chr7	142643391	142643392	-	chr7:142643391-142643393	G	G	TRUE	chr7	142946304	142946305	G	TRUE	142643392	G	A	SNV	rs61729045	chr7:142946305	rs61729045	rs61729045	G	A
KEL	NM_000420.2:c.1145A>G	1145A>G	NC_000007.13:g.142649654T>C	7	142649654	chr7	142649653	142649654	-	chr7:142649653-142649655	T	T	TRUE	chr7	142952566	142952567	T	TRUE	142649654	T	C	SNV	rs61729038	chr7:142952567	rs61729038	rs61729038	T	C
KEL	NM_000420.2:c.1088G>A	1088G>A	NC_000007.13:g.142649711C>T	7	142649711	chr7	142649710	142649711	-	chr7:142649710-142649712	C	C	TRUE	chr7	142952623	142952624	C	TRUE	142649711	C	T	SNV	rs61729055	chr7:142952624	rs61729055	rs61729055	C	T
KEL	NM_000420.2:c.1042C>T	1042C>T	NC_000007.13:g.142650926G>A	7	142650926	chr7	142650925	142650926	-	chr7:142650925-142650927	G	G	TRUE	chr7	142953838	142953839	G	TRUE	142650926	G	A	SNV	rs61729054	chr7:142953839	ilmnseq_rs61729054.1_F2BT	ilmnseq_rs61729054.1_F2BT	G	A
KEL	NM_000420.2:c.986T>C	986T>C	NC_000007.13:g.142650982A>G	7	142650982	chr7	142650981	142650982	-	chr7:142650981-142650983	A	A	TRUE	chr7	142953894	142953895	A	TRUE	142650982	A	G	SNV	rs61729057	chr7:142953895	rs61729057	rs61729057	A	G
KEL	NM_000420.2:c.965C>T	965C>T	NC_000007.13:g.142651003G>A	7	142651003	chr7	142651002	142651003	-	chr7:142651002-142651004	G	G	TRUE	chr7	142953915	142953916	G	TRUE	142651003	G	A	SNV	rs61729037	chr7:142953916	rs61729037	rs61729037	G	A
KEL	NM_000420.2:c.948G>A	948G>A	NC_000007.13:g.142651020C>T	7	142651020	chr7	142651019	142651020	-	chr7:142651019-142651021	C	C	TRUE	chr7	142953932	142953933	C	TRUE	142651020	C	T	SNV	rs61729049	chr7:142953933
KEL	NM_000420.2:c.924+1G>A	924+1G>A	NC_000007.13:g.142651270C>T	7	142651270	chr7	142651269	142651270	-	chr7:142651269-142651271	C	C	TRUE	chr7	142954182	142954183	C	TRUE	142651270	C	T	SNV	rs568600999	chr7:142954183	ilmnseq_rs568600999.2_F2BT	ilmnseq_rs568600999.2_F2BT	C	T
KEL	NM_000420.2:c.924+1G>T	924+1G>T	NC_000007.13:g.142651270C>A	7	142651270	chr7	142651269	142651270	-	chr7:142651269-142651271	C	C	TRUE	chr7	142954182	142954183	C	TRUE	142651270	C	A	SNV	rs568600999	chr7:142954183	ilmnseq_rs568600999.1_F2BT_ilmndup1	ilmnseq_rs568600999.1_F2BT	C	A
KEL	NM_000420.2:c.913G>A	913G>A	NC_000007.13:g.142651282C>T	7	142651282	chr7	142651281	142651282	-	chr7:142651281-142651283	C	C	TRUE	chr7	142954194	142954195	C	TRUE	142651282	C	T	SNV	rs61729044	chr7:142954195	rs61729044	rs61729044	C	T
KEL	NM_000420.2:c.905T>C	905T>C	NC_000007.13:g.142651290A>G	7	142651290	chr7	142651289	142651290	-	chr7:142651289-142651291	A	A	TRUE	chr7	142954202	142954203	A	TRUE	142651290	A	G	SNV	rs61729034	chr7:142954203	rs61729034	rs61729034	A	G
KEL	NM_000420.2:c.903delG	903delG	NC_000007.13:g.142651292delC	7	142651292	chr7	142651291	142651292	-	chr7:142651291-142651293	C	C	TRUE	chr7	142954204	142954205	C	TRUE	142651291	CC	C	del	rs61729059	chr7:142954205	rs61729059	rs61729059	I	D
KEL	NM_000420.2:c.877C>T	877C>T	NC_000007.13:g.142651318G>A	7	142651318	chr7	142651317	142651318	-	chr7:142651317-142651319	G	G	TRUE	chr7	142954230	142954231	G	TRUE	142651318	G	A	SNV	rs557358978	chr7:142954231	ilmnseq_rs557358978.1_F2BT	ilmnseq_rs557358978.1_F2BT	G	A
KEL	NM_000420.2:c.875G>A	875G>A	NC_000007.13:g.142651320C>T	7	142651320	chr7	142651319	142651320	-	chr7:142651319-142651321	C	C	TRUE	chr7	142954232	142954233	C	TRUE	142651320	C	T	SNV	rs201698610	chr7:142954233	rs201698610	rs201698610	C	T
KEL	NM_000420.2:c.842G>A	842G>A	NC_000007.13:g.142651353C>T	7	142651353	chr7	142651352	142651353	-	chr7:142651352-142651354	C	C	TRUE	chr7	142954265	142954266	C	TRUE	142651353	C	T	SNV	rs61729036	chr7:142954266	rs61729036	rs61729036	C	T
KEL	NM_000420.2:c.841C>T	841C>T	NC_000007.13:g.142651354G>A	7	142651354	chr7	142651353	142651354	-	chr7:142651353-142651355	G	G	TRUE	chr7	142954266	142954267	G	TRUE	142651354	G	A	SNV	rs8176059	chr7:142954267	rs8176059	rs8176059	G	A
KEL	NM_000420.2:c.787G>A	787G>A	NC_000007.13:g.142651408C>T	7	142651408	chr7	142651407	142651408	-	chr7:142651407-142651409	C	C	TRUE	chr7	142954320	142954321	C	TRUE	142651408	C	T	SNV	-	chr7:142954321	KEL-787G>A	KEL-787G>A	C	T
KEL	NM_000420.2:c.780G>T	780G>T	NC_000007.13:g.142651415C>A	7	142651415	chr7	142651414	142651415	-	chr7:142651414-142651416	C	C	TRUE	chr7	142954327	142954328	C	TRUE	142651415	C	A	SNV	rs1235779167	chr7:142954328
KEL	NM_000420.2:c.758A>G	758A>G	NC_000007.13:g.142651437T>C	7	142651437	chr7	142651436	142651437	-	chr7:142651436-142651438	T	T	TRUE	chr7	142954349	142954350	T	TRUE	142651437	T	C	SNV	-	chr7:142954350	KEL-758A>G	KEL-758A>G	T	C
KEL	NM_000420.2:c.745G>A	745G>A	NC_000007.13:g.142651450C>T	7	142651450	chr7	142651449	142651450	-	chr7:142651449-142651451	C	C	TRUE	chr7	142954362	142954363	C	TRUE	142651450	C	T	SNV	rs61729042	chr7:142954363	rs61729042	rs61729042	C	T
KEL	NM_000420.2:c.743G>A	743G>A	NC_000007.13:g.142651452C>T	7	142651452	chr7	142651451	142651452	-	chr7:142651451-142651453	C	C	TRUE	chr7	142954364	142954365	C	TRUE	142651452	C	T	SNV	rs61729040	chr7:142954365	rs61729040	rs61729040	C	T
KEL	NM_000420.2:c.742C>T	742C>T	NC_000007.13:g.142651453G>A	7	142651453	chr7	142651452	142651453	-	chr7:142651452-142651454	G	G	TRUE	chr7	142954365	142954366	G	TRUE	142651453	G	A	SNV	rs61728832	chr7:142954366	rs61728832	rs61728832	G	A
KEL	NM_000420.2:c.736-1G>C	736-1G>C	NC_000007.13:g.142651460C>G	7	142651460	chr7	142651459	142651460	-	chr7:142651459-142651461	C	C	TRUE	chr7	142954372	142954373	C	TRUE	142651460	C	G	SNV	rs765075509	chr7:142954373	ilmnseq_rs765075509	ilmnseq_rs765075509	C	G
KEL	NM_000420.2:c.730delG	730delG	NC_000007.13:g.142651557delC	7	142651557	chr7	142651556	142651557	-	chr7:142651556-142651558	C	C	TRUE	chr7	142954469	142954470	C	TRUE	142651556	GC	G	del	-	chr7:142954470	KEL-730delG	KEL-730delG	I	D
KEL	NM_000420.2:c.715G>T	715G>T	NC_000007.13:g.142651572C>A	7	142651572	chr7	142651571	142651572	-	chr7:142651571-142651573	C	C	TRUE	chr7	142954484	142954485	C	TRUE	142651572	C	A	SNV	rs766427535	chr7:142954485	ilmnseq_rs766427535	ilmnseq_rs766427535	C	A
KEL	NM_000420.2:c.578C>G	578C>G	NC_000007.13:g.142655008G>C	7	142655008	chr7	142655007	142655008	-	chr7:142655007-142655009	G	G	TRUE	chr7	142957920	142957921	G	TRUE	142655008	G	C	SNV	rs8176058	chr7:142957921	ilmnseq_rs8176058.2_F2BT_best_ilmndup1	ilmnseq_rs8176058.2_F2BT	G	C
KEL	NM_000420.2:c.578C>T	578C>T	NC_000007.13:g.142655008G>A	7	142655008	chr7	142655007	142655008	-	chr7:142655007-142655009	G	G	TRUE	chr7	142957920	142957921	G	TRUE	142655008	G	A	SNV	rs8176058	chr7:142957921	ilmnseq_rs8176058.1_F2BT_best_ilmndup3	ilmnseq_rs8176058.1_F2BT	G	A
KEL	NM_000420.2:c.577A>T	577A>T	NC_000007.13:g.142655009T>A	7	142655009	chr7	142655008	142655009	-	chr7:142655008-142655010	T	T	TRUE	chr7	142957921	142957922	T	TRUE	142655009	T	A	SNV	rs61729031	chr7:142957922	rs61729031	rs61729031	T	A
KEL	NM_000420.2:c.574C>T	574C>T	NC_000007.13:g.142655012G>A	7	142655012	chr7	142655011	142655012	-	chr7:142655011-142655013	G	G	TRUE	chr7	142957924	142957925	G	TRUE	142655012	G	A	SNV	rs200430183	chr7:142957925	rs200430183	rs200430183	G	A
KEL	NM_000420.2:c.539G>A	539G>A	NC_000007.13:g.142655047C>T	7	142655047	chr7	142655046	142655047	-	chr7:142655046-142655048	C	C	TRUE	chr7	142957959	142957960	C	TRUE	142655047	C	T	SNV	rs61729039	chr7:142957960	ilmnseq_rs61729039.2_F2BT	ilmnseq_rs61729039.2_F2BT	C	T
KEL	NM_000420.2:c.539G>C	539G>C	NC_000007.13:g.142655047C>G	7	142655047	chr7	142655046	142655047	-	chr7:142655046-142655048	C	C	TRUE	chr7	142957959	142957960	C	TRUE	142655047	C	G	SNV	rs61729039	chr7:142957960	ilmnseq_rs61729039.1_F2BT	ilmnseq_rs61729039.1_F2BT	C	G
KEL	NM_000420.2:c.538C>T	538C>T	NC_000007.13:g.142655048G>A	7	142655048	chr7	142655047	142655048	-	chr7:142655047-142655049	G	G	TRUE	chr7	142957960	142957961	G	TRUE	142655048	G	A	SNV	rs747437444	chr7:142957961	ilmnseq_rs747437444	ilmnseq_rs747437444	G	A
KEL	NM_000420.2:c.526-2A>G	526-2A>G	NC_000007.13:g.142655062T>C	7	142655062	chr7	142655061	142655062	-	chr7:142655061-142655063	T	T	TRUE	chr7	142957974	142957975	T	TRUE	142655062	T	C	SNV	-	chr7:142957975	KEL-526-2A>G	KEL-526-2A>G	T	C
KEL	NM_000420.2:c.389G>A	389G>A	NC_000007.13:g.142658026C>T	7	142658026	chr7	142658025	142658026	-	chr7:142658025-142658027	C	C	TRUE	chr7	142960938	142960939	C	TRUE	142658026	C	T	SNV	rs201110152	chr7:142960939	rs201110152	rs201110152	C	T
KEL	NM_000420.2:c.388C>T	388C>T	NC_000007.13:g.142658027G>A	7	142658027	chr7	142658026	142658027	-	chr7:142658026-142658028	G	G	TRUE	chr7	142960939	142960940	G	TRUE	142658027	G	A	SNV	rs184131044	chr7:142960940	ilmnseq_rs184131044.1_F2BT	ilmnseq_rs184131044.1_F2BT	G	A
KEL	NM_000420.2:c.382C>T	382C>T	NC_000007.13:g.142658033G>A	7	142658033	chr7	142658032	142658033	-	chr7:142658032-142658034	G	G	TRUE	chr7	142960945	142960946	G	TRUE	142658033	G	A	SNV	rs61729053	chr7:142960946	rs61729053	rs61729053	G	A
KEL	NM_000420.2:c.306C>A	306C>A	NC_000007.13:g.142658109G>T	7	142658109	chr7	142658108	142658109	-	chr7:142658108-142658110	G	G	TRUE	chr7	142961021	142961022	G	TRUE	142658109	G	T	SNV	rs758637202	chr7:142961022
KEL	NM_000420.2:c.246T>A	246T>A	NC_000007.13:g.142658169A>T	7	142658169	chr7	142658168	142658169	-	chr7:142658168-142658170	A	A	TRUE	chr7	142961081	142961082	A	TRUE	142658169	A	T	SNV	rs61729058	chr7:142961082	rs61729058	rs61729058	A	T
KEL	NM_000420.2:c.244T>C	244T>C	NC_000007.13:g.142658171A>G	7	142658171	chr7	142658170	142658171	-	chr7:142658170-142658172	A	A	TRUE	chr7	142961083	142961084	A	TRUE	142658171	A	G	SNV	rs369127636	chr7:142961084	rs369127636	rs369127636	A	G
KEL	NM_000420.2:c.230G>T	230G>T	NC_000007.13:g.142658185C>A	7	142658185	chr7	142658184	142658185	-	chr7:142658184-142658186	C	C	TRUE	chr7	142961097	142961098	C	TRUE	142658185	C	A	SNV	-	chr7:142961098	KEL-230G>T	KEL-230G>T	C	A
KEL	NM_000420.2:c.223+1G>A	223+1G>A	NC_000007.13:g.142658446C>T	7	142658446	chr7	142658445	142658446	-	chr7:142658445-142658447	C	C	TRUE	chr7	142961358	142961359	C	TRUE	142658446	C	T	SNV	rs369569464	chr7:142961359	rs369569464	rs369569464	C	T
KEL	NM_000420.2:c.223+1G>C	223+1G>C	NC_000007.13:g.142658446C>G	7	142658446	chr7	142658445	142658446	-	chr7:142658445-142658447	C	C	TRUE	chr7	142961358	142961359	C	TRUE	142658446	C	G	SNV	rs369569464	chr7:142961359
KEL	NM_000420.2:c.184_185insT	184_185insT	NC_000007.13:g.142658485_142658486insA	7	142658485	chr7	142658484	142658486	-	chr7:142658484-142658487	GA	insA	TRUE	chr7	142961397	142961398	GA	TRUE	142658484	G	GA	ins	rs751207765	chr7:142961398	ilmnseq_rs751207765	ilmnseq_rs751207765	D	I
KN	NM_000573.3:c.4223C>T	4223C>T	NC_000001.10:g.207760773C>T	1	207760773	chr1	207760772	207760773	+	chr1:207760772-207760774	C	C	TRUE	chr1	207587427	207587428	C	TRUE	207760773	C	T	SNV	rs3737002	chr1:207587428	rs3737002	rs3737002	C	T
KN	NM_000573.3:c.4681G>A	4681G>A	NC_000001.10:g.207782769G>A	1	207782769	chr1	207782768	207782769	+	chr1:207782768-207782770	G	G	TRUE	chr1	207609423	207609424	G	TRUE	207782769	G	A	SNV	rs41274768	chr1:207609424	rs41274768	rs41274768	G	A
KN	NM_000573.3:c.4768A>G	4768A>G	NC_000001.10:g.207782856A>G	1	207782856	chr1	207782855	207782856	+	chr1:207782855-207782857	A	A	TRUE	chr1	207609510	207609511	A	TRUE	207782856	A	G	SNV	rs17047660	chr1:207609511	rs17047660	rs17047660	A	G
KN	NM_000573.3:c.4801A>G	4801A>G	NC_000001.10:g.207782889A>G	1	207782889	chr1	207782888	207782889	+	chr1:207782888-207782890	A	A	TRUE	chr1	207609543	207609544	A	TRUE	207782889	A	G	SNV	rs17047661	chr1:207609544	rs17047661	rs17047661	A	G
KN	NM_000573.3:c.4828T>A	4828T>A	NC_000001.10:g.207782916T>A	1	207782916	chr1	207782915	207782916	+	chr1:207782915-207782917	A	T	FALSE	chr1	207609570	207609571	A	TRUE	207782916	A	T	SNV	-	chr1:207609571	rs4844609	rs4844609	T	A
KN	NM_000573.3:c.4843A>G	4843A>G	NC_000001.10:g.207782931A>G	1	207782931	chr1	207782930	207782931	+	chr1:207782930-207782932	A	A	TRUE	chr1	207609585	207609586	A	TRUE	207782931	A	G	SNV	rs6691117	chr1:207609586	rs6691117	rs6691117	A	G
LAN	NM_005689.2:c.2383_2385delCTC	2383_2385delCTC	NC_000002.11:g.220074987_220074989delGAG	2	220074987	chr2	220074986	220074989	-	chr2:220074986-220074990	GAG	GAG	TRUE	chr2	219210264	219210267	GAG	TRUE	220074986	CGAG	C	del	-	chr2:219210265	LAN-2383_2385delCTC	LAN-2383_2385delCTC	I	D
LAN	NM_005689.2:c.2351+1G>A	2351+1G>A	NC_000002.11:g.220075102C>T	2	220075102	chr2	220075101	220075102	-	chr2:220075101-220075103	C	C	TRUE	chr2	219210379	219210380	C	TRUE	220075102	C	T	SNV	rs150574070	chr2:219210380	rs150574070	rs150574070	C	T
LAN	NM_005689.2:c.2256+2T>G	2256+2T>G	NC_000002.11:g.220075431A>C	2	220075431	chr2	220075430	220075431	-	chr2:220075430-220075432	A	A	TRUE	chr2	219210708	219210709	A	TRUE	220075431	A	C	SNV	-	chr2:219210709	LAN-2256+2T>G	LAN-2256+2T>G	A	C
LAN	NM_005689.2:c.2256+1G>A	2256+1G>A	NC_000002.11:g.220075432C>T	2	220075432	chr2	220075431	220075432	-	chr2:220075431-220075433	C	C	TRUE	chr2	219210709	219210710	C	TRUE	220075432	C	T	SNV	-	chr2:219210710	LAN-2256+1G>A	LAN-2256+1G>A	C	T
LAN	NM_005689.2:c.2216G>A	2216G>A	NC_000002.11:g.220075473C>T	2	220075473	chr2	220075472	220075473	-	chr2:220075472-220075474	C	C	TRUE	chr2	219210750	219210751	C	TRUE	220075473	C	T	SNV	rs192931087	chr2:219210751	rs192931087	rs192931087	C	T
LAN	NM_005689.2:c.2206G>C	2206G>C	NC_000002.11:g.220075483C>G	2	220075483	chr2	220075482	220075483	-	chr2:220075482-220075484	C	C	TRUE	chr2	219210760	219210761	C	TRUE	220075483	C	G	SNV	rs1456564537	chr2:219210761
LAN	NM_005689.2:c.2155C>T	2155C>T	NC_000002.11:g.220075534G>A	2	220075534	chr2	220075533	220075534	-	chr2:220075533-220075535	G	G	TRUE	chr2	219210811	219210812	G	TRUE	220075534	G	A	SNV	-	chr2:219210812	LAN-2155C>T	LAN-2155C>T	G	A
LAN	NM_005689.2:c.1985_1986delTC	1985_1986delTC	NC_000002.11:g.220075813_220075814delGA	2	220075813	chr2	220075812	220075814	-	chr2:220075812-220075815	GA	GA	TRUE	chr2	219211090	219211092	GA	TRUE	220075812	GGA	G	del	rs387906909	chr2:219211091	rs387906909	rs387906909	I	D
LAN	NM_005689.2:c.1942C>T	1942C>T	NC_000002.11:g.220077135G>A	2	220077135	chr2	220077134	220077135	-	chr2:220077134-220077136	G	G	TRUE	chr2	219212412	219212413	G	TRUE	220077135	G	A	SNV	rs376664522	chr2:219212413	rs376664522	rs376664522	G	A
LAN	NM_005689.2:c.1912C>T	1912C>T	NC_000002.11:g.220077165G>A	2	220077165	chr2	220077164	220077165	-	chr2:220077164-220077166	G	G	TRUE	chr2	219212442	219212443	G	TRUE	220077165	G	A	SNV	rs761968111	chr2:219212443	ilmnseq_rs761968111	ilmnseq_rs761968111	G	A
LAN	NM_005689.2:c.1867delinsAACAGGTGA	1867delinsAACAGGTGA	NC_000002.11:g.220077210delinsTCACCTGTT	2	220077210	chr2	220077209	220077210	-	chr2:220077209-220077211	C	insTCACCTGTT	TRUE	chr2	219212487	219212488	C	TRUE	220077209	CC	CTCACCTGTT	delins	rs1033744512	chr2:219212488
LAN	NM_005689.2:c.1825G>A	1825G>A	NC_000002.11:g.220077768C>T	2	220077768	chr2	220077767	220077768	-	chr2:220077767-220077769	C	C	TRUE	chr2	219213045	219213046	C	TRUE	220077768	C	T	SNV	rs374541848	chr2:219213046	ilmnseq_rs374541848.3_F2BT
LAN	NM_005689.2:c.1762G>A	1762G>A	NC_000002.11:g.220078006C>T	2	220078006	chr2	220078005	220078006	-	chr2:220078005-220078007	C	C	TRUE	chr2	219213283	219213284	C	TRUE	220078006	C	T	SNV	rs145526996	chr2:219213284	rs145526996	rs145526996	C	T
LAN	NM_005689.2:c.1709_1710delAG	1709_1710delAG	NC_000002.11:g.220078170_220078171delCT	2	220078170	chr2	220078169	220078171	-	chr2:220078169-220078172	CT	CT	TRUE	chr2	219213447	219213449	CT	TRUE	220078169	CCT	C	del	rs867157424	chr2:219213448	ilmnseq_rs867157424	ilmnseq_rs867157424	I	D
LAN	NM_005689.2:c.1690_1691delAT	1690_1691delAT	NC_000002.11:g.220078189_220078190delAT	2	220078189	chr2	220078188	220078190	-	chr2:220078188-220078191	AT	AT	TRUE	chr2	219213466	219213468	AT	TRUE	220078188	CAT	C	del	rs387906908	chr2:219213467	rs387906908	rs387906908	I	D
LAN	NM_005689.2:c.1617delG	1617delG	NC_000002.11:g.220078350delC	2	220078350	chr2	220078349	220078350	-	chr2:220078349-220078351	C	C	TRUE	chr2	219213627	219213628	C	TRUE	220078349	GC	G	del	rs769584110	chr2:219213628	ilmnseq_rs769584110	ilmnseq_rs769584110	I	D
LAN	NM_005689.2:c.1558_1559insT	1558_1559insT	NC_000002.11:g.220078567_220078568insA	2	220078567	chr2	220078566	220078568	-	chr2:220078566-220078569	AC	insA	TRUE	chr2	219213844	219213846	AC	TRUE	220078566	A	AA	ins	-	chr2:219213845	LAN-1558_1559insT	LAN-1558_1559insT	D	I
LAN	NM_005689.2:c.1533_1543dupCGGCTCCCTGC	1533_1543dupCGGCTCCCTGC	NC_000002.11:g.220078583_220078593dupGCAGGGAGCCG	2	220078583	chr2	220078582	220078593	-	chr2:220078582-220078594	GCAGGGAGCCG	dupGCAGGGAGCCG	TRUE	chr2	219213860	219213871	GCAGGGAGCCG	TRUE	220078582	G	GGCAGGGAGCCG	ins	rs772078524	chr2:219213861
LAN	NM_005689.2:c.1236G>A	1236G>A	NC_000002.11:g.220079723C>T	2	220079723	chr2	220079722	220079723	-	chr2:220079722-220079724	C	C	TRUE	chr2	219215000	219215001	C	TRUE	220079723	C	T	SNV	rs772387819	chr2:219215001	ilmnseq_rs772387819	ilmnseq_rs772387819	C	T
LAN	NM_005689.2:c.1199_1210delTTGGCATCATCT	1199_1210delTTGGCATCATCT	NC_000002.11:g.220079749_220079760delAGATGATGCCAA	2	220079749	chr2	220079748	220079760	-	chr2:220079748-220079761	AGATGATGCCAA	AGATGATGCCAA	TRUE	chr2	219215026	219215038	AGATGATGCCAA	TRUE	220079748	TAGATGATGCCAA	T	del	-	chr2:219215027	LAN-1199_1210del_INDEL_ilmnfwd	LAN-1199_1210del_INDEL_ilmnfwd	A	T
LAN	NM_005689.2:c.1028G>A	1028G>A	NC_000002.11:g.220080845C>T	2	220080845	chr2	220080844	220080845	-	chr2:220080844-220080846	C	C	TRUE	chr2	219216122	219216123	C	TRUE	220080845	C	T	SNV	rs60322991	chr2:219216123	rs60322991	rs60322991	C	T
LAN	NM_005689.2:c.971-1G>A	971-1G>A	NC_000002.11:g.220080903C>T	2	220080903	chr2	220080902	220080903	-	chr2:220080902-220080904	C	C	TRUE	chr2	219216180	219216181	C	TRUE	220080903	C	T	SNV	rs1450661565	chr2:219216181	ilmnseq_rs1450661565	ilmnseq_rs1450661565	C	T
LAN	NM_005689.2:c.953_956delGTGG	953_956delGTGG	NC_000002.11:g.220081100_220081103delCCAC	2	220081100	chr2	220081099	220081103	-	chr2:220081099-220081104	CCAC	CCAC	TRUE	chr2	219216377	219216381	CCAC	TRUE	220081099	GCCAC	G	del	rs755885095	chr2:219216378	ilmnseq_rs755885095	ilmnseq_rs755885095	I	D
LAN	NM_005689.2:c.881_884delCTGA	881_884delCTGA	NC_000002.11:g.220081172_220081175delTCAG	2	220081172	chr2	220081171	220081175	-	chr2:220081171-220081176	TCAG	TCAG	TRUE	chr2	219216449	219216453	TCAG	TRUE	220081171	CTCAG	C	del	-	chr2:219216450	LAN-881_884delCTGA	LAN-881_884delCTGA	I	D
LAN	NM_005689.2:c.869-2A>G	869-2A>G	NC_000002.11:g.220081189T>C	2	220081189	chr2	220081188	220081189	-	chr2:220081188-220081190	T	T	TRUE	chr2	219216466	219216467	T	TRUE	220081189	T	C	SNV	-	chr2:219216467	LAN-869-2A>G	LAN-869-2A>G	T	C
LAN	NM_005689.2:c.827G>A	827G>A	NC_000002.11:g.220081415C>T	2	220081415	chr2	220081414	220081415	-	chr2:220081414-220081416	C	C	TRUE	chr2	219216692	219216693	C	TRUE	220081415	C	T	SNV	rs200125320	chr2:219216693	rs200125320	rs200125320	C	T
LAN	NM_005689.2:c.826C>T	826C>T	NC_000002.11:g.220081416G>A	2	220081416	chr2	220081415	220081416	-	chr2:220081415-220081417	G	G	TRUE	chr2	219216693	219216694	G	TRUE	220081416	G	A	SNV	rs57467915	chr2:219216694	rs57467915	rs57467915	G	A
LAN	NM_005689.2:c.718C>T	718C>T	NC_000002.11:g.220081524G>A	2	220081524	chr2	220081523	220081524	-	chr2:220081523-220081525	G	G	TRUE	chr2	219216801	219216802	G	TRUE	220081524	G	A	SNV	rs766607263	chr2:219216802	ilmnseq_rs766607263.1_F2BT	ilmnseq_rs766607263.1_F2BT	G	A
LAN	NM_005689.2:c.717G>A	717G>A	NC_000002.11:g.220081525C>T	2	220081525	chr2	220081524	220081525	-	chr2:220081524-220081526	C	C	TRUE	chr2	219216802	219216803	C	TRUE	220081525	C	T	SNV	rs148458820	chr2:219216803	rs148458820	rs148458820	C	T
LAN	NM_005689.2:c.574C>T	574C>T	NC_000002.11:g.220082505G>A	2	220082505	chr2	220082504	220082505	-	chr2:220082504-220082506	G	G	TRUE	chr2	219217782	219217783	G	TRUE	220082505	G	A	SNV	rs149202834	chr2:219217783	rs149202834	rs149202834	G	A
LAN	NM_005689.2:c.459delC	459delC	NC_000002.11:g.220082937delG	2	220082937	chr2	220082936	220082937	-	chr2:220082936-220082938	G	G	TRUE	chr2	219218214	219218215	G	TRUE	220082936	AG	A	del	rs755723161	chr2:219218215	ilmnseq_rs755723161	ilmnseq_rs755723161	I	D
LAN	NM_005689.2:c.403C>A	403C>A	NC_000002.11:g.220082993G>T	2	220082993	chr2	220082992	220082993	-	chr2:220082992-220082994	G	G	TRUE	chr2	219218270	219218271	G	TRUE	220082993	G	T	SNV	rs202232534	chr2:219218271	rs202232534	rs202232534	G	T
LAN	NM_005689.2:c.376delG	376delG	NC_000002.11:g.220083020delC	2	220083020	chr2	220083019	220083020	-	chr2:220083019-220083021	C	C	TRUE	chr2	219218297	219218298	C	TRUE	220083019	AC	A	del	rs377591749	chr2:219218298	ilmnseq_rs377591749	ilmnseq_rs377591749	I	D
LAN	NM_005689.2:c.317A>G	317A>G	NC_000002.11:g.220083079T>C	2	220083079	chr2	220083078	220083079	-	chr2:220083078-220083080	T	T	TRUE	chr2	219218356	219218357	T	TRUE	220083079	T	C	SNV	rs377474593	chr2:219218357	ilmnseq_rs377474593	ilmnseq_rs377474593	T	C
LAN	NM_005689.2:c.295_296insG	295_296insG	NC_000002.11:g.220083100_220083101insC	2	220083100	chr2	220083099	220083101	-	chr2:220083099-220083102	CG	insC	TRUE	chr2	219218377	219218379	CG	TRUE	220083099	C	CC	ins	-	chr2:219218378	LAN-295_296insG_INDEL_ilmnrev	LAN-295_296insG_INDEL_ilmnrev	G	C
LAN	NM_005689.2:c.197_198insG	197_198insG	NC_000002.11:g.220083198_220083199insC	2	220083198	chr2	220083197	220083199	-	chr2:220083197-220083200	GG	insC	TRUE	chr2	219218475	219218477	GG	TRUE	220083197	G	GC	ins	-	chr2:219218476
LAN	NM_005689.2:c.85_87delTTC	85_87delTTC	NC_000002.11:g.220083309_220083311delGAA	2	220083309	chr2	220083308	220083311	-	chr2:220083308-220083312	GAA	GAA	TRUE	chr2	219218586	219218589	GAA	TRUE	220083308	TGAA	T	del	rs748337351	chr2:219218587	ilmnseq_rs748337351	ilmnseq_rs748337351	I	D
LAN	NM_005689.2:c.20A>G	20A>G	NC_000002.11:g.220083376T>C	2	220083376	chr2	220083375	220083376	-	chr2:220083375-220083377	T	T	TRUE	chr2	219218653	219218654	T	TRUE	220083376	T	C	SNV	rs1401023454	chr2:219218654	ilmnseq_rs1401023454	ilmnseq_rs1401023454	T	C
LAN	NM_005689.2:c.1A>C	1A>C	NC_000002.11:g.220083395T>G	2	220083395	chr2	220083394	220083395	-	chr2:220083394-220083396	T	T	TRUE	chr2	219218672	219218673	T	TRUE	220083395	T	G	SNV	rs770340675	chr2:219218673	ilmnseq_rs770340675	ilmnseq_rs770340675	T	G
LU	NM_005581.4:c.99_104delGCGCTT	99_104delGCGCTT	NC_000019.9:g.45314498_45314503delGCGCTT	19	45314498	chr19	45314497	45314503	+	chr19:45314497-45314504	GCGCTT	GCGCTT	TRUE	chr19	44811240	44811246	GCGCTT	TRUE	45314497	TGCGCTT	T	del	-	chr19:44811241
LU	NM_005581.4:c.212G>A	212G>A	NC_000019.9:g.45315427G>A	19	45315427	chr19	45315426	45315427	+	chr19:45315426-45315428	G	G	TRUE	chr19	44812169	44812170	G	TRUE	45315427	G	A	SNV	rs763340461	chr19:44812170	ilmnseq_rs763340461	ilmnseq_rs763340461	G	A
LU	NM_005581.4:c.223C>T	223C>T	NC_000019.9:g.45315438C>T	19	45315438	chr19	45315437	45315438	+	chr19:45315437-45315439	C	C	TRUE	chr19	44812180	44812181	C	TRUE	45315438	C	T	SNV	rs570194003	chr19:44812181	ilmnseq_rs570194003.2_F2BT	ilmnseq_rs570194003.2_F2BT	C	T
LU	NM_005581.4:c.230G>A	230G>A	NC_000019.9:g.45315445G>A	19	45315445	chr19	45315444	45315445	+	chr19:45315444-45315446	G	G	TRUE	chr19	44812187	44812188	G	TRUE	45315445	G	A	SNV	rs28399653	chr19:44812188	ilmnseq_rs28399653.1_F2BT	ilmnseq_rs28399653.1_F2BT	G	A
LU	NM_005581.4:c.282C>G	282C>G	NC_000019.9:g.45315497C>G	19	45315497	chr19	45315496	45315497	+	chr19:45315496-45315498	C	C	TRUE	chr19	44812239	44812240	C	TRUE	45315497	C	G	SNV	-	chr19:44812240	LU-282C>G	LU-282C>G	C	G
LU	NM_005581.4:c.326G>A	326G>A	NC_000019.9:g.45315541G>A	19	45315541	chr19	45315540	45315541	+	chr19:45315540-45315542	G	G	TRUE	chr19	44812283	44812284	G	TRUE	45315541	G	A	SNV	rs114801603	chr19:44812284	rs114801603	rs114801603	G	A
LU	NM_005581.4:c.340G>A	340G>A	NC_000019.9:g.45315555G>A	19	45315555	chr19	45315554	45315555	+	chr19:45315554-45315556	G	G	TRUE	chr19	44812297	44812298	G	TRUE	45315555	G	A	SNV	-	chr19:44812298	LU-340G>A	LU-340G>A	G	A
LU	NM_005581.4:c.361C>T	361C>T	NC_000019.9:g.45315576C>T	19	45315576	chr19	45315575	45315576	+	chr19:45315575-45315577	C	C	TRUE	chr19	44812318	44812319	C	TRUE	45315576	C	T	SNV	rs121918133	chr19:44812319	rs121918133	rs121918133	C	T
LU	NM_005581.4:c.419G>A	419G>A	NC_000019.9:g.45315634G>A	19	45315634	chr19	45315633	45315634	+	chr19:45315633-45315635	G	G	TRUE	chr19	44812376	44812377	G	TRUE	45315634	G	A	SNV	rs760604448	chr19:44812377	ilmnseq_rs760604448.1_F2BT	ilmnseq_rs760604448.1_F2BT	G	A
LU	NM_005581.4:c.469G>A	469G>A	NC_000019.9:g.45315770G>A	19	45315770	chr19	45315769	45315770	+	chr19:45315769-45315771	G	G	TRUE	chr19	44812512	44812513	G	TRUE	45315770	G	A	SNV	-	chr19:44812513	LU-469G>A	LU-469G>A	G	A
LU	NM_005581.4:c.524G>A	524G>A	NC_000019.9:g.45316526G>A	19	45316526	chr19	45316525	45316526	+	chr19:45316525-45316527	G	G	TRUE	chr19	44813268	44813269	G	TRUE	45316526	G	A	SNV	rs141223803	chr19:44813269	ilmnseq_rs141223803.1_F2BT	ilmnseq_rs141223803.1_F2BT	G	A
LU	NM_005581.4:c.524G>T	524G>T	NC_000019.9:g.45316526G>T	19	45316526	chr19	45316525	45316526	+	chr19:45316525-45316527	G	G	TRUE	chr19	44813268	44813269	G	TRUE	45316526	G	T	SNV	rs141223803	chr19:44813269
LU	NM_005581.4:c.611T>A	611T>A	NC_000019.9:g.45316704T>A	19	45316704	chr19	45316703	45316704	+	chr19:45316703-45316705	T	T	TRUE	chr19	44813446	44813447	T	TRUE	45316704	T	A	SNV	rs28399656	chr19:44813447	rs28399656	rs28399656	T	A
LU	NM_005581.4:c.662C>T	662C>T	NC_000019.9:g.45316755C>T	19	45316755	chr19	45316754	45316755	+	chr19:45316754-45316756	C	C	TRUE	chr19	44813497	44813498	C	TRUE	45316755	C	T	SNV	rs992788732	chr19:44813498
LU	NM_005581.4:c.679C>T	679C>T	NC_000019.9:g.45316772C>T	19	45316772	chr19	45316771	45316772	+	chr19:45316771-45316773	C	C	TRUE	chr19	44813514	44813515	C	TRUE	45316772	C	T	SNV	rs150474390	chr19:44813515	rs150474390	rs150474390	C	T
LU	NM_005581.4:c.691C>T	691C>T	NC_000019.9:g.45316784C>T	19	45316784	chr19	45316783	45316784	+	chr19:45316783-45316785	C	C	TRUE	chr19	44813526	44813527	C	TRUE	45316784	C	T	SNV	rs121918132	chr19:44813527	rs121918132	rs121918132	C	T
LU	NM_005581.4:c.711C>A	711C>A	NC_000019.9:g.45316804C>A	19	45316804	chr19	45316803	45316804	+	chr19:45316803-45316805	C	C	TRUE	chr19	44813546	44813547	C	TRUE	45316804	C	A	SNV	rs3810141	chr19:44813547	ilmnseq_rs3810141.1_F2BT	ilmnseq_rs3810141.1_F2BT	C	A
LU	NM_005581.4:c.711C>T	711C>T	NC_000019.9:g.45316804C>T	19	45316804	chr19	45316803	45316804	+	chr19:45316803-45316805	C	C	TRUE	chr19	44813546	44813547	C	TRUE	45316804	C	T	SNV	rs3810141	chr19:44813547	ilmnseq_rs3810141.2_F2BT	ilmnseq_rs3810141.2_F2BT	C	T
LU	NM_005581.4:c.714C>T	714C>T	NC_000019.9:g.45316807C>T	19	45316807	chr19	45316806	45316807	+	chr19:45316806-45316808	C	C	TRUE	chr19	44813549	44813550	C	TRUE	45316807	C	T	SNV	rs3810140	chr19:44813550	rs3810140	rs3810140	C	T
LU	NM_005581.4:c.824C>T	824C>T	NC_000019.9:g.45317448C>T	19	45317448	chr19	45317447	45317448	+	chr19:45317447-45317449	C	C	TRUE	chr19	44814190	44814191	C	TRUE	45317448	C	T	SNV	rs139610351	chr19:44814191	rs139610351	rs139610351	C	T
LU	NM_005581.4:c.905C>T	905C>T	NC_000019.9:g.45317529C>T	19	45317529	chr19	45317528	45317529	+	chr19:45317528-45317530	C	C	TRUE	chr19	44814271	44814272	C	TRUE	45317529	C	T	SNV	rs768582759	chr19:44814272	ilmnseq_rs768582759	ilmnseq_rs768582759	C	T
LU	NM_005581.4:c.1274A>C	1274A>C	NC_000019.9:g.45322077A>C	19	45322077	chr19	45322076	45322077	+	chr19:45322076-45322078	A	A	TRUE	chr19	44818819	44818820	A	TRUE	45322077	A	C	SNV	rs1229944491	chr19:44818820	ilmnseq_rs1229944491	ilmnseq_rs1229944491	A	C
LU	NM_005581.4:c.1289C>T	1289C>T	NC_000019.9:g.45322092C>T	19	45322092	chr19	45322091	45322092	+	chr19:45322091-45322093	C	C	TRUE	chr19	44818834	44818835	C	TRUE	45322092	C	T	SNV	rs763826249	chr19:44818835	ilmnseq_rs763826249	ilmnseq_rs763826249	C	T
LU	NM_005581.4:c.1340C>T	1340C>T	NC_000019.9:g.45322316C>T	19	45322316	chr19	45322315	45322316	+	chr19:45322315-45322317	C	C	TRUE	chr19	44819058	44819059	C	TRUE	45322316	C	T	SNV	rs117737673	chr19:44819059	rs117737673	rs117737673	C	T
LU	NM_005581.4:c.1495C>T	1495C>T	NC_000019.9:g.45322624C>T	19	45322624	chr19	45322623	45322624	+	chr19:45322623-45322625	C	C	TRUE	chr19	44819366	44819367	C	TRUE	45322624	C	T	SNV	rs148391498	chr19:44819367	rs148391498	rs148391498	C	T
LU	NM_005581.4:c.1615A>G	1615A>G	NC_000019.9:g.45322744A>G	19	45322744	chr19	45322743	45322744	+	chr19:45322743-45322745	A	A	TRUE	chr19	44819486	44819487	A	TRUE	45322744	A	G	SNV	rs1135062	chr19:44819487	rs1135062	rs1135062	A	G
LU	NM_005581.4:c.1671C>T	1671C>T	NC_000019.9:g.45322891C>T	19	45322891	chr19	45322890	45322891	+	chr19:45322890-45322892	C	C	TRUE	chr19	44819633	44819634	C	TRUE	45322891	C	T	SNV	rs28399658	chr19:44819634	rs28399658	rs28399658	C	T
LU	NM_005581.4:c.1742A>T	1742A>T	NC_000019.9:g.45322962A>T	19	45322962	chr19	45322961	45322962	+	chr19:45322961-45322963	A	A	TRUE	chr19	44819704	44819705	A	TRUE	45322962	A	T	SNV	rs28399659	chr19:44819705	rs28399659	rs28399659	A	T
LW	NM_001544.4:c.299A>G	299A>G	NC_000019.9:g.10397987A>G	19	10397987	chr19	10397986	10397987	+	chr19:10397986-10397988	A	A	TRUE	chr19	10287310	10287311	A	TRUE	10397987	A	G	SNV	rs77493670	chr19:10287311	rs77493670	rs77493670	A	G
LW	NM_001544.4:c.346_355delACCTGCGCAG	346_355delACCTGCGCAG	NC_000019.9:g.10398034_10398043delACCTGCGCAG	19	10398034	chr19	10398033	10398043	+	chr19:10398033-10398044	ACCTGCGCAG	ACCTGCGCAG	TRUE	chr19	10287357	10287367	ACCTGCGCAG	TRUE	10398033	GACCTGCGCAG	G	del	-	chr19:10287358
OK	NM_198589.1:c.176G>T	176G>T	NC_000019.9:g.579608G>T	19	579608	chr19	579607	579608	+	chr19:579607-579609	G	G	TRUE	chr19	579607	579608	G	TRUE	579608	G	T	SNV	rs1023817527	chr19:579608
OK	NM_198589.1:c.178G>A	178G>A	NC_000019.9:g.579610G>A	19	579610	chr19	579609	579610	+	chr19:579609-579611	G	G	TRUE	chr19	579609	579610	G	TRUE	579610	G	A	SNV	rs2229662	chr19:579610	ilmnseq_rs2229662	ilmnseq_rs2229662	G	A
OK	NM_198589.1:c.274G>A	274G>A	NC_000019.9:g.580428G>A	19	580428	chr19	580427	580428	+	chr19:580427-580429	G	G	TRUE	chr19	580427	580428	G	TRUE	580428	G	A	SNV	rs104894669	chr19:580428	rs104894669	rs104894669	G	A
P1PK	NM_017436.4:c.1029dupC	1029dupC	NC_000022.10:g.43088929dupG	22	43088929	chr22	43088928	43088929	-	chr22:43088928-43088930	G	dupG	TRUE	chr22	42692922	42692923	G	TRUE	43088929	G	GG	SNV	rs387906280	chr22:42692923
P1PK	NM_017436.4:c.972_997del	972_997del	NC_000022.10:g.43088961_43088986del	22	43088961	chr22	43088960	43088986	-	chr22:43088960-43088987	GTGCCCTGGACGTGGCCTCGAACCGC	GTGCCCTGGACGTGGCCTCGAACCGC	TRUE	chr22	42692954	42692980	GTGCCCTGGACGTGGCCTCGAACCGC	TRUE	43088960	AGTGCCCTGGACGTGGCCTCGAACCGC	A	del	rs778387354	chr22:42692955	ilmnseq_rs778387354	ilmnseq_rs778387354	I	D
P1PK	NM_017436.4:c.987G>A	987G>A	NC_000022.10:g.43088971C>T	22	43088971	chr22	43088970	43088971	-	chr22:43088970-43088972	C	C	TRUE	chr22	42692964	42692965	C	TRUE	43088971	C	T	SNV	rs9623659	chr22:42692965	rs9623659	rs9623659	C	T
P1PK	NM_017436.4:c.914C>T	914C>T	NC_000022.10:g.43089044G>A	22	43089044	chr22	43089043	43089044	-	chr22:43089043-43089045	G	G	TRUE	chr22	42693037	42693038	G	TRUE	43089044	G	A	SNV	rs138153636	chr22:42693038	rs138153636	rs138153636	G	A
P1PK	NM_017436.4:c.903C>G	903C>G	NC_000022.10:g.43089055G>C	22	43089055	chr22	43089054	43089055	-	chr22:43089054-43089056	G	G	TRUE	chr22	42693048	42693049	G	TRUE	43089055	G	C	SNV	rs6002904	chr22:42693049	ilmnseq_rs6002904.2_F2BT	ilmnseq_rs6002904.2_F2BT	G	C
P1PK	NM_017436.4:c.902delC	902delC	NC_000022.10:g.43089056delG	22	43089056	chr22	43089055	43089056	-	chr22:43089055-43089057	G	G	TRUE	chr22	42693049	42693050	G	TRUE	43089055	GG	G	del	rs1309186298	chr22:42693050
P1PK	NM_017436.4:c.783G>A	783G>A	NC_000022.10:g.43089175C>T	22	43089175	chr22	43089174	43089175	-	chr22:43089174-43089176	C	C	TRUE	chr22	42693168	42693169	C	TRUE	43089175	C	T	SNV	rs74315454	chr22:42693169	ilmnseq_rs74315454.2_F2BT	ilmnseq_rs74315454.2_F2BT	C	T
P1PK	NM_017436.4:c.769delG	769delG	NC_000022.10:g.43089189delC	22	43089189	chr22	43089188	43089189	-	chr22:43089188-43089190	C	C	TRUE	chr22	42693182	42693183	C	TRUE	43089188	AC	A	del	rs772764072	chr22:42693183	ilmnseq_rs772764072	ilmnseq_rs772764072	I	D
P1PK	NM_017436.4:c.752C>T	752C>T	NC_000022.10:g.43089206G>A	22	43089206	chr22	43089205	43089206	-	chr22:43089205-43089207	G	G	TRUE	chr22	42693199	42693200	G	TRUE	43089206	G	A	SNV	rs28940571	chr22:42693200	ilmnseq_rs28940571.1_F2BT	ilmnseq_rs28940571.1_F2BT	G	A
P1PK	NM_017436.4:c.751C>T	751C>T	NC_000022.10:g.43089207G>A	22	43089207	chr22	43089206	43089207	-	chr22:43089206-43089208	G	G	TRUE	chr22	42693200	42693201	G	TRUE	43089207	G	A	SNV	-	chr22:42693201	P1PK-751C>T	P1PK-751C>T	G	A
P1PK	NM_017436.4:c.732dupG	732dupG	NC_000022.10:g.43089226dupC	22	43089226	chr22	43089225	43089226	-	chr22:43089225-43089227	C	dupC	TRUE	chr22	42693219	42693220	C	TRUE	43089226	C	CC	SNV	-	chr22:42693220
P1PK	NM_017436.4:c.657delG	657delG	NC_000022.10:g.43089301delC	22	43089301	chr22	43089300	43089301	-	chr22:43089300-43089302	C	C	TRUE	chr22	42693294	42693295	C	TRUE	43089300	AC	A	del	rs1421501077	chr22:42693295
P1PK	NM_017436.4:c.656C>T	656C>T	NC_000022.10:g.43089302G>A	22	43089302	chr22	43089301	43089302	-	chr22:43089301-43089303	G	G	TRUE	chr22	42693295	42693296	G	TRUE	43089302	G	A	SNV	rs374580731	chr22:42693296	rs374580731	rs374580731	G	A
P1PK	NM_017436.4:c.631C>G	631C>G	NC_000022.10:g.43089327G>C	22	43089327	chr22	43089326	43089327	-	chr22:43089326-43089328	G	G	TRUE	chr22	42693320	42693321	G	TRUE	43089327	G	C	SNV	rs397514502	chr22:42693321	rs397514502	rs397514502	G	C
P1PK	NM_017436.4:c.560G>A	560G>A	NC_000022.10:g.43089398C>T	22	43089398	chr22	43089397	43089398	-	chr22:43089397-43089399	C	C	TRUE	chr22	42693391	42693392	C	TRUE	43089398	C	T	SNV	rs28940572	chr22:42693392	rs28940572	rs28940572	C	T
P1PK	NM_017436.4:c.559G>C	559G>C	NC_000022.10:g.43089399C>G	22	43089399	chr22	43089398	43089399	-	chr22:43089398-43089400	C	C	TRUE	chr22	42693392	42693393	C	TRUE	43089399	C	G	SNV	rs749195557	chr22:42693393
P1PK	NM_017436.4:c.547_548delAT	547_548delAT	NC_000022.10:g.43089410_43089411delAT	22	43089410	chr22	43089409	43089411	-	chr22:43089409-43089412	AT	AT	TRUE	chr22	42693403	42693405	AT	TRUE	43089409	CAT	C	del	rs771507737	chr22:42693404
P1PK	NM_017436.4:c.548T>A	548T>A	NC_000022.10:g.43089410A>T	22	43089410	chr22	43089409	43089410	-	chr22:43089409-43089411	A	A	TRUE	chr22	42693403	42693404	A	TRUE	43089410	A	T	SNV	rs74315453	chr22:42693404	rs74315453	rs74315453	A	T
P1PK	NM_017436.4:c.504dupC	504dupC	NC_000022.10:g.43089454dupG	22	43089454	chr22	43089453	43089454	-	chr22:43089453-43089455	G	dupG	TRUE	chr22	42693447	42693448	G	TRUE	43089454	G	GG	SNV	rs1211567242	chr22:42693448
P1PK	NM_017436.4:c.498G>A	498G>A	NC_000022.10:g.43089460C>T	22	43089460	chr22	43089459	43089460	-	chr22:43089459-43089461	C	C	TRUE	chr22	42693453	42693454	C	TRUE	43089460	C	T	SNV	rs1322916904	chr22:42693454	ilmnseq_rs1322916904	ilmnseq_rs1322916904	C	T
P1PK	NM_017436.4:c.470_496delinsCGTACCCGAC	470_496delinsCGTACCCGAC	NC_000022.10:g.43089462_43089488delinsGTCGGGTACG	22	43089462	chr22	43089461	43089488	-	chr22:43089461-43089489	AGCGCCCCTGCACGGCCGCGTACCAGT	insGTCGGGTACG	TRUE	chr22	42693455	42693482	AGCGCCCCTGCACGGCCGCGTACCAGT	TRUE	43089461	CAGCGCCCCTGCACGGCCGCGTACCAGT	CGTCGGGTACG	delins	-	chr22:42693456	P1PK-470_496delins_MNV_ilmnfwd	P1PK-470_496delins_MNV_ilmnfwd	G	A
P1PK	NM_017436.4:c.480_495dupGGCCGTGCAGGGGCGC	480_495dupGGCCGTGCAGGGGCGC	NC_000022.10:g.43089463_43089478dupGCGCCCCTGCACGGCC	22	43089463	chr22	43089462	43089478	-	chr22:43089462-43089479	GCGCCCCTGCACGGCC	dupGCGCCCCTGCACGGCC	TRUE	chr22	42693456	42693472	GCGCCCCTGCACGGCC	TRUE	43089462	A	AGCGCCCCTGCACGGCC	ins	-	chr22:42693457	P1PK-480_495dup_INDEL_ilmnfwd	P1PK-480_495dup_INDEL_ilmnfwd	C	T
P1PK	NM_017436.4:c.473G>A	473G>A	NC_000022.10:g.43089485C>T	22	43089485	chr22	43089484	43089485	-	chr22:43089484-43089486	C	C	TRUE	chr22	42693478	42693479	C	TRUE	43089485	C	T	SNV	-	chr22:42693479	P1PK-473G>A	P1PK-473G>A	C	T
P1PK	NM_017436.4:c.418_428delinsTGGACCTGCTGGACCTGCTGGACCTGCTGGAACA	418_428delinsTGGACCTGCTGGACCTGCTGGACCTGCTGGAACA	NC_000022.10:g.43089530_43089540delinsTGTTCCAGCAGGTCCAGCAGGTCCAGCAGGTCCA	22	43089530	chr22	43089529	43089540	-	chr22:43089529-43089541	GGGAGCATCTG	insTGTTCCAGCAGGTCCAGCAGGTCCAGCAGGTCCA	TRUE	chr22	42693523	42693534	GGGAGCATCTG	TRUE	43089529	CGGGAGCATCTG	CTGTTCCAGCAGGTCCAGCAGGTCCAGCAGGTCCA	delins	-	chr22:42693524	P1PK-418_428delins_MNV_ilmnfwd	P1PK-418_428delins_MNV_ilmnfwd	T	G
P1PK	NM_017436.4:c.418C>T	418C>T	NC_000022.10:g.43089540G>A	22	43089540	chr22	43089539	43089540	-	chr22:43089539-43089541	G	G	TRUE	chr22	42693533	42693534	G	TRUE	43089540	G	A	SNV	rs1418757198	chr22:42693534	ilmnseq_rs1418757198	ilmnseq_rs1418757198	G	A
P1PK	NM_017436.4:c.388dupA	388dupA	NC_000022.10:g.43089570dupT	22	43089570	chr22	43089569	43089570	-	chr22:43089569-43089571	T	dupT	TRUE	chr22	42693563	42693564	T	TRUE	43089570	T	TT	SNV	-	chr22:42693564
P1PK	NM_017436.4:c.367T>C	367T>C	NC_000022.10:g.43089591A>G	22	43089591	chr22	43089590	43089591	-	chr22:43089590-43089592	A	A	TRUE	chr22	42693584	42693585	A	TRUE	43089591	A	G	SNV	rs114722809	chr22:42693585	rs114722809	rs114722809	A	G
P1PK	NM_017436.4:c.301delG	301delG	NC_000022.10:g.43089657delC	22	43089657	chr22	43089656	43089657	-	chr22:43089656-43089658	C	C	TRUE	chr22	42693650	42693651	C	TRUE	43089656	GC	G	del	rs1189809232	chr22:42693651	ilmnseq_rs1189809232_INDEL_ilmnrev	ilmnseq_rs1189809232_INDEL_ilmnrev	C	G
P1PK	NM_017436.4:c.299C>T	299C>T	NC_000022.10:g.43089659G>A	22	43089659	chr22	43089658	43089659	-	chr22:43089658-43089660	G	G	TRUE	chr22	42693652	42693653	G	TRUE	43089659	G	A	SNV	rs776304817	chr22:42693653	ilmnseq_rs776304817.1_F2BT	ilmnseq_rs776304817.1_F2BT	G	A
P1PK	NM_017436.4:c.290C>T	290C>T	NC_000022.10:g.43089668G>A	22	43089668	chr22	43089667	43089668	-	chr22:43089667-43089669	G	G	TRUE	chr22	42693661	42693662	G	TRUE	43089668	G	A	SNV	rs146544312	chr22:42693662	rs146544312	rs146544312	G	A
P1PK	NM_017436.4:c.287G>A	287G>A	NC_000022.10:g.43089671C>T	22	43089671	chr22	43089670	43089671	-	chr22:43089670-43089672	C	C	TRUE	chr22	42693664	42693665	C	TRUE	43089671	G	A	SNV	rs762949801	chr22:42693665	ilmnseq_rs762949801	ilmnseq_rs762949801	C	T
P1PK	NM_017436.4:c.241_243delTTC	241_243delTTC	NC_000022.10:g.43089715_43089717delGAA	22	43089715	chr22	43089714	43089717	-	chr22:43089714-43089718	GAA	GAA	TRUE	chr22	42693708	42693711	GAA	TRUE	43089714	GGAA	G	del	rs1422091450	chr22:42693709	ilmnseq_rs1422091450	ilmnseq_rs1422091450	I	D
P1PK	NM_017436.4:c.201dupC	201dupC	NC_000022.10:g.43089757dupG	22	43089757	chr22	43089756	43089757	-	chr22:43089756-43089758	G	dupG	TRUE	chr22	42693750	42693751	G	TRUE	43089757	G	GG	SNV	rs775626055	chr22:42693751
P1PK	NM_017436.4:c.109A>G	109A>G	NC_000022.10:g.43089849T>C	22	43089849	chr22	43089848	43089849	-	chr22:43089848-43089850	T	T	TRUE	chr22	42693842	42693843	T	TRUE	43089849	T	C	SNV	rs11541159	chr22:42693843	rs11541159	rs11541159	T	C
P1PK	NM_017436.4:c.68dupT	68dupT	NC_000022.10:g.43089890dupA	22	43089890	chr22	43089889	43089890	-	chr22:43089889-43089891	A	dupA	TRUE	chr22	42693883	42693884	A	TRUE	43089890	A	AA	SNV	-	chr22:42693884
P1PK	NM_017436.4:c.-188+2252C>T	-188+2252C>T	NC_000022.10:g.43114551G>A	22	43114551	chr22	43114550	43114551	-	chr22:43114550-43114552	G	G	TRUE	chr22	42718544	42718545	G	TRUE	43114551	G	A	SNV	rs8138197	chr22:42718545	rs8138197	rs8138197	G	A
RAPH	NM_004357.4:c.382_383insG	382_383insG	NC_000011.9:g.837280_837281insG	11	837280	chr11	837279	837281	+	chr11:837279-837282	GA	insG	TRUE	chr11	837279	837281	GA	TRUE	837279	G	GG	ins	-	chr11:837280	RAPH-382_383insG	RAPH-382_383insG	D	I
RAPH	NM_004357.4:c.511C>T	511C>T	NC_000011.9:g.837514C>T	11	837514	chr11	837513	837514	+	chr11:837513-837515	C	C	TRUE	chr11	837513	837514	C	TRUE	837514	C	T	SNV	rs139042921	chr11:837514	rs139042921	rs139042921	C	T
RAPH	NM_004357.4:c.533G>A	533G>A	NC_000011.9:g.837536G>A	11	837536	chr11	837535	837536	+	chr11:837535-837537	G	G	TRUE	chr11	837535	837536	G	TRUE	837536	G	A	SNV	rs779114765	chr11:837536	ilmnseq_rs779114765.1_F2BT	ilmnseq_rs779114765.1_F2BT	G	A
RHAG	NM_000324.2:c.1195G>T	1195G>T	NC_000006.11:g.49574578C>A	6	49574578	chr6	49574577	49574578	-	chr6:49574577-49574579	C	C	TRUE	chr6	49606864	49606865	C	TRUE	49574578	C	A	SNV	-	chr6:49606865	RHAG-1195G>T	RHAG-1195G>T	C	A
RHAG	NM_000324.2:c.1183delA	1183delA	NC_000006.11:g.49574590delT	6	49574590	chr6	49574589	49574590	-	chr6:49574589-49574591	T	T	TRUE	chr6	49606876	49606877	T	TRUE	49574589	TT	T	del	rs1201554355	chr6:49606877
RHAG	NM_000324.2:c.1139G>T	1139G>T	NC_000006.11:g.49574634C>A	6	49574634	chr6	49574633	49574634	-	chr6:49574633-49574635	C	C	TRUE	chr6	49606920	49606921	C	TRUE	49574634	C	A	SNV	rs121918589	chr6:49606921	rs121918589	rs121918589	C	A
RHAG	NM_000324.2:c.1094T>G	1094T>G	NC_000006.11:g.49574907A>C	6	49574907	chr6	49574906	49574907	-	chr6:49574906-49574908	A	A	TRUE	chr6	49607193	49607194	A	TRUE	49574907	A	C	SNV	-	chr6:49607194	RHAG-1094T>G	RHAG-1094T>G	A	C
RHAG	NM_000324.2:c.1086delA	1086delA	NC_000006.11:g.49574915delT	6	49574915	chr6	49574914	49574915	-	chr6:49574914-49574916	T	T	TRUE	chr6	49607201	49607202	T	TRUE	49574914	CT	C	del	-	chr6:49607202	RHAG-1086delA	RHAG-1086delA	I	D
RHAG	NM_000324.2:c.1067+1G>A	1067+1G>A	NC_000006.11:g.49578736C>T	6	49578736	chr6	49578735	49578736	-	chr6:49578735-49578737	C	C	TRUE	chr6	49611022	49611023	C	TRUE	49578736	C	T	SNV	-	chr6:49611023	RHAG-1067+1G>A	RHAG-1067+1G>A	C	T
RHAG	NM_000324.2:c.1003G>A	1003G>A	NC_000006.11:g.49578801C>T	6	49578801	chr6	49578800	49578801	-	chr6:49578800-49578802	C	C	TRUE	chr6	49611087	49611088	C	TRUE	49578801	C	T	SNV	rs976240588	chr6:49611088	ilmnseq_rs976240588	ilmnseq_rs976240588	C	T
RHAG	NM_000324.2:c.946-1G>A	946-1G>A	NC_000006.11:g.49578859C>T	6	49578859	chr6	49578858	49578859	-	chr6:49578858-49578860	C	C	TRUE	chr6	49611145	49611146	C	TRUE	49578859	C	T	SNV	-	chr6:49611146	RHAG-946-1G>A	RHAG-946-1G>A	C	T
RHAG	NM_000324.2:c.946-1G>T	946-1G>T	NC_000006.11:g.49578859C>A	6	49578859	chr6	49578858	49578859	-	chr6:49578858-49578860	C	C	TRUE	chr6	49611145	49611146	C	TRUE	49578859	C	A	SNV	-	chr6:49611146
RHAG	NM_000324.2:c.946-2A>G	946-2A>G	NC_000006.11:g.49578860T>C	6	49578860	chr6	49578859	49578860	-	chr6:49578859-49578861	T	T	TRUE	chr6	49611146	49611147	T	TRUE	49578860	T	C	SNV	rs754264275	chr6:49611147	ilmnseq_rs754264275	ilmnseq_rs754264275	T	C
RHAG	NM_000324.2:c.945+1G>A	945+1G>A	NC_000006.11:g.49580109C>T	6	49580109	chr6	49580108	49580109	-	chr6:49580108-49580110	C	C	TRUE	chr6	49612395	49612396	C	TRUE	49580109	C	T	SNV	-	chr6:49612396	RHAG-945+1G>A	RHAG-945+1G>A	C	T
RHAG	NM_000324.2:c.838G>A	838G>A	NC_000006.11:g.49580217C>T	6	49580217	chr6	49580216	49580217	-	chr6:49580216-49580218	C	C	TRUE	chr6	49612503	49612504	C	TRUE	49580217	C	T	SNV	rs104893987	chr6:49612504	rs104893987	rs104893987	C	T
RHAG	NM_000324.2:c.836G>A	836G>A	NC_000006.11:g.49580219C>T	6	49580219	chr6	49580218	49580219	-	chr6:49580218-49580220	C	C	TRUE	chr6	49612505	49612506	C	TRUE	49580219	C	T	SNV	rs121918587	chr6:49612506	rs121918587	rs121918587	C	T
RHAG	NM_000324.2:c.808G>A	808G>A	NC_000006.11:g.49580247C>T	6	49580247	chr6	49580246	49580247	-	chr6:49580246-49580248	C	C	TRUE	chr6	49612533	49612534	C	TRUE	49580247	C	T	SNV	rs16879498	chr6:49612534	rs16879498	rs16879498	C	T
RHAG	NM_000324.2:c.790C>T	790C>T	NC_000006.11:g.49582417G>A	6	49582417	chr6	49582416	49582417	-	chr6:49582416-49582418	G	G	TRUE	chr6	49614703	49614704	G	TRUE	49582417	G	A	SNV	rs1397420527	chr6:49614704	ilmnseq_rs1397420527	ilmnseq_rs1397420527	G	A
RHAG	NM_000324.2:c.680C>T	680C>T	NC_000006.11:g.49582527G>A	6	49582527	chr6	49582526	49582527	-	chr6:49582526-49582528	G	G	TRUE	chr6	49614813	49614814	G	TRUE	49582527	G	A	SNV	rs902283342	chr6:49614814	ilmnseq_rs902283342	ilmnseq_rs902283342	G	A
RHAG	NM_000324.2:c.572G>A	572G>A	NC_000006.11:g.49583405C>T	6	49583405	chr6	49583404	49583405	-	chr6:49583404-49583406	C	C	TRUE	chr6	49615691	49615692	C	TRUE	49583405	C	T	SNV	rs550840907	chr6:49615692	ilmnseq_rs550840907	ilmnseq_rs550840907	C	T
RHAG	NM_000324.2:c.560G>A	560G>A	NC_000006.11:g.49583417C>T	6	49583417	chr6	49583416	49583417	-	chr6:49583416-49583418	C	C	TRUE	chr6	49615703	49615704	C	TRUE	49583417	C	T	SNV	-	chr6:49615704	RHAG-560G>A	RHAG-560G>A	C	T
RHAG	NM_000324.2:c.490A>C	490A>C	NC_000006.11:g.49585783T>G	6	49585783	chr6	49585782	49585783	-	chr6:49585782-49585784	T	T	TRUE	chr6	49618069	49618070	T	TRUE	49585783	T	G	SNV	rs144305805	chr6:49618070	rs144305805	rs144305805	T	G
RHAG	NM_000324.2:c.398T>C	398T>C	NC_000006.11:g.49585875A>G	6	49585875	chr6	49585874	49585875	-	chr6:49585874-49585876	A	A	TRUE	chr6	49618161	49618162	A	TRUE	49585875	A	G	SNV	-	chr6:49618162	RHAG-398T>C	RHAG-398T>C	A	G
RHAG	NM_000324.2:c.353C>A	353C>A	NC_000006.11:g.49585920G>T	6	49585920	chr6	49585919	49585920	-	chr6:49585919-49585921	G	G	TRUE	chr6	49618206	49618207	G	TRUE	49585920	G	T	SNV	-	chr6:49618207	RHAG-353C>A	RHAG-353C>A	G	T
RHAG	NM_000324.2:c.316C>G	316C>G	NC_000006.11:g.49586917G>C	6	49586917	chr6	49586916	49586917	-	chr6:49586916-49586918	G	G	TRUE	chr6	49619203	49619204	G	TRUE	49586917	G	C	SNV	rs1180686517	chr6:49619204	ilmnseq_rs1180686517	ilmnseq_rs1180686517	G	C
RHAG	NM_000324.2:c.310C>T	310C>T	NC_000006.11:g.49586923G>A	6	49586923	chr6	49586922	49586923	-	chr6:49586922-49586924	G	G	TRUE	chr6	49619209	49619210	G	TRUE	49586923	G	A	SNV	rs1240511011	chr6:49619210	ilmnseq_rs1240511011	ilmnseq_rs1240511011	G	A
RHAG	NM_000324.2:c.269G>T	269G>T	NC_000006.11:g.49586964C>A	6	49586964	chr6	49586963	49586964	-	chr6:49586963-49586965	C	C	TRUE	chr6	49619250	49619251	C	TRUE	49586964	C	A	SNV	-	chr6:49619251	RHAG-269G>T	RHAG-269G>T	C	A
RHAG	NM_000324.2:c.241G>C	241G>C	NC_000006.11:g.49586992C>G	6	49586992	chr6	49586991	49586992	-	chr6:49586991-49586993	C	C	TRUE	chr6	49619278	49619279	C	TRUE	49586992	C	G	SNV	-	chr6:49619279	RHAG-241G>C	RHAG-241G>C	C	G
RHAG	NM_000324.2:c.236G>A	236G>A	NC_000006.11:g.49586997C>T	6	49586997	chr6	49586996	49586997	-	chr6:49586996-49586998	C	C	TRUE	chr6	49619283	49619284	C	TRUE	49586997	C	T	SNV	rs121918586	chr6:49619284	ilmnseq_rs121918586.2_F2BT	ilmnseq_rs121918586.2_F2BT	C	T
RHAG	NM_000324.2:c.194T>C	194T>C	NC_000006.11:g.49587039A>G	6	49587039	chr6	49587038	49587039	-	chr6:49587038-49587040	A	A	TRUE	chr6	49619325	49619326	A	TRUE	49587039	A	G	SNV	rs863225468	chr6:49619326	rs863225468	rs863225468	A	G
RHAG	NM_000324.2:c.182T>G	182T>G	NC_000006.11:g.49587051A>C	6	49587051	chr6	49587050	49587051	-	chr6:49587050-49587052	A	A	TRUE	chr6	49619337	49619338	A	TRUE	49587051	A	C	SNV	rs863225469	chr6:49619338	rs863225469	rs863225469	A	C
RHAG	NM_000324.2:c.157+1G>A	157+1G>A	NC_000006.11:g.49604368C>T	6	49604368	chr6	49604367	49604368	-	chr6:49604367-49604369	C	C	TRUE	chr6	49636654	49636655	C	TRUE	49604368	C	T	SNV	rs375508949	chr6:49636655	rs375508949	rs375508949	C	T
RHAG	NM_000324.2:c.154_157delCCTCinsGA	154_157delCCTCinsGA	NC_000006.11:g.49604369_49604372delinsTC	6	49604369	chr6	49604368	49604372	-	chr6:49604368-49604373	GAGG	insTC	TRUE	chr6	49636655	49636659	GAGG	TRUE	49604368	CGAGG	C-	delins	rs387906519	chr6:49636656	ilmnseq_rs387906519_MNV	ilmnseq_rs387906519_MNV	G	T
RHAG	NM_000324.2:c.3G>T	3G>T	NC_000006.11:g.49604523C>A	6	49604523	chr6	49604522	49604523	-	chr6:49604522-49604524	C	C	TRUE	chr6	49636809	49636810	C	TRUE	49604523	C	A	SNV	rs121918588	chr6:49636810	rs121918588	rs121918588	C	A
RHCE	NM_020485.4:c.1254A>C	1254A>C	NC_000001.10:g.25689018T>G	1	25689018	chr1	25689017	25689018	-	chr1:25689017-25689019	T	T	TRUE	chr1	25362526	25362527	T	TRUE	25689018	T	G	SNV	-	chr1:25362527	RHCE-1254A>C	RHCE-1254A>C	T	G
RHCE	NM_020485.4:c.1193T>A	1193T>A	NC_000001.10:g.25696992A>T	1	25696992	chr1	25696991	25696992	-	chr1:25696991-25696993	A	A	TRUE	chr1	25370500	25370501	A	TRUE	25696992	A	T	SNV	rs630612	chr1:25370501	rs630612	rs630612	A	T
RHCE	NM_020485.4:c.1170C>T	1170C>T	NC_000001.10:g.25697015G>A	1	25697015	chr1	25697014	25697015	-	chr1:25697014-25697016	G	G	TRUE	chr1	25370523	25370524	G	TRUE	25697015	G	A	SNV	rs630931	chr1:25370524	rs630931	rs630931	G	A
RHCE	NM_020485.4:c.1154G>C	1154G>C	NC_000001.10:g.25697031C>G	1	25697031	chr1	25697030	25697031	-	chr1:25697030-25697032	C	C	TRUE	chr1	25370539	25370540	C	TRUE	25697031	C	G	SNV	rs1412021250	chr1:25370540
RHCE	NM_020485.4:c.1132C>G	1132C>G	NC_000001.10:g.25701861G>C	1	25701861	chr1	25701860	25701861	-	chr1:25701860-25701862	G	G	TRUE	chr1	25375369	25375370	G	TRUE	25701861	G	C	SNV	rs138917454	chr1:25375370	rs138917454	rs138917454	G	C
RHCE	NM_020485.4:c.1118C>T	1118C>T	NC_000001.10:g.25701875G>A	1	25701875	chr1	25701874	25701875	-	chr1:25701874-25701876	G	G	TRUE	chr1	25375383	25375384	G	TRUE	25701875	G	A	SNV	rs1269230597	chr1:25375384	ilmnseq_rs1269230597	ilmnseq_rs1269230597	G	A
RHCE	NM_020485.4:c.1025C>T	1025C>T	NC_000001.10:g.25712250G>A	1	25712250	chr1	25712249	25712250	-	chr1:25712249-25712251	G	G	TRUE	chr1	25385758	25385759	G	TRUE	25712250	G	A	SNV	rs1053374	chr1:25385759	rs1053374	rs1053374	G	A
RHCE	NM_020485.4:c.1007G>A	1007G>A	NC_000001.10:g.25712268C>T	1	25712268	chr1	25712267	25712268	-	chr1:25712267-25712269	C	C	TRUE	chr1	25385776	25385777	C	TRUE	25712268	C	T	SNV	rs760319839	chr1:25385777	ilmnseq_rs760319839	ilmnseq_rs760319839	C	T
RHCE	NM_020485.4:c.1007G>T	1007G>T	NC_000001.10:g.25712268C>A	1	25712268	chr1	25712267	25712268	-	chr1:25712267-25712269	C	C	TRUE	chr1	25385776	25385777	C	TRUE	25712268	C	A	SNV	rs760319839	chr1:25385777
RHCE	NM_020485.4:c.1006G>T	1006G>T	NC_000001.10:g.25712269C>A	1	25712269	chr1	25712268	25712269	-	chr1:25712268-25712270	C	C	TRUE	chr1	25385777	25385778	C	TRUE	25712269	C	A	SNV	rs116261244	chr1:25385778	rs116261244	rs116261244	C	A
RHCE	NM_020485.4:c.966_968delinsC	966_968delinsC	NC_000001.10:g.25712307_25712309delinsG	1	25712307	chr1	25712306	25712309	-	chr1:25712306-25712310	TGA	insG	TRUE	chr1	25385815	25385818	TGA	TRUE	25712306	GTGA	GG	delins	-	chr1:25385816	RHCE-966_968delinsC_MNV_ilmnfwd	RHCE-966_968delinsC_MNV_ilmnfwd	T	G
RHCE	NM_020485.4:c.963delG	963delG	NC_000001.10:g.25712312delC	1	25712312	chr1	25712311	25712312	-	chr1:25712311-25712313	C	C	TRUE	chr1	25385820	25385821	C	TRUE	25712311	TC	T	del	-	chr1:25385821	RHCE-963delG	RHCE-963delG	I	D
RHCE	NM_020485.4:c.941T>C	941T>C	NC_000001.10:g.25712334A>G	1	25712334	chr1	25712333	25712334	-	chr1:25712333-25712335	A	A	TRUE	chr1	25385842	25385843	A	TRUE	25712334	A	G	SNV	rs79321360	chr1:25385843	ilmnseq_rs79321360.2_F2BT	ilmnseq_rs79321360.2_F2BT	A	G
RHCE	NM_020485.4:c.919G>A	919G>A	NC_000001.10:g.25715487C>T	1	25715487	chr1	25715486	25715487	-	chr1:25715486-25715488	C	C	TRUE	chr1	25388995	25388996	C	TRUE	25715487	C	T	SNV	rs200950594	chr1:25388996	ilmnseq_rs200950594.2_F2BT	ilmnseq_rs200950594.2_F2BT	C	T
RHCE	NM_020485.4:c.916A>G	916A>G	NC_000001.10:g.25715490T>C	1	25715490	chr1	25715489	25715490	-	chr1:25715489-25715491	T	T	TRUE	chr1	25388998	25388999	T	TRUE	25715490	T	C	SNV	rs1132765	chr1:25388999	ilmnseq_rs1132765	ilmnseq_rs1132765	T	C
RHCE	NM_020485.4:c.908T>A	908T>A	NC_000001.10:g.25715498A>T	1	25715498	chr1	25715497	25715498	-	chr1:25715497-25715499	A	A	TRUE	chr1	25389006	25389007	A	TRUE	25715498	A	T	SNV	-	chr1:25389007	RHCE-908T>A	RHCE-908T>A	A	T
RHCE	NM_020485.4:c.907delC	907delC	NC_000001.10:g.25715499delG	1	25715499	chr1	25715498	25715499	-	chr1:25715498-25715500	G	G	TRUE	chr1	25389007	25389008	G	TRUE	25715498	AG	A	del	rs747976226	chr1:25389008	ilmnseq_rs747976226	ilmnseq_rs747976226	I	D
RHCE	NM_020485.4:c.890T>C	890T>C	NC_000001.10:g.25715516A>G	1	25715516	chr1	25715515	25715516	-	chr1:25715515-25715517	A	A	TRUE	chr1	25389024	25389025	A	TRUE	25715516	A	G	SNV	rs763017817	chr1:25389025	ilmnseq_rs763017817	ilmnseq_rs763017817	A	G
RHCE	NM_020485.4:c.872C>T	872C>T	NC_000001.10:g.25715534G>A	1	25715534	chr1	25715533	25715534	-	chr1:25715533-25715535	G	G	TRUE	chr1	25389042	25389043	G	TRUE	25715534	G	A	SNV	rs374399829	chr1:25389043	rs374399829	rs374399829	G	A
RHCE	NM_020485.4:c.827C>A	827C>A	NC_000001.10:g.25715579G>T	1	25715579	chr1	25715578	25715579	-	chr1:25715578-25715580	G	G	TRUE	chr1	25389087	25389088	G	TRUE	25715579	G	T	SNV	-	chr1:25389088	RHCE-827C>A	RHCE-827C>A	G	T
RHCE	NM_020485.4:c.818C>T	818C>T	NC_000001.10:g.25715588G>A	1	25715588	chr1	25715587	25715588	-	chr1:25715587-25715589	G	G	TRUE	chr1	25389096	25389097	G	TRUE	25715588	G	A	SNV	rs147094099	chr1:25389097	rs147094099	rs147094099	G	A
RHCE	NM_020485.4:c.800T>A	800T>A	NC_000001.10:g.25717241A>T	1	25717241	chr1	25717240	25717241	-	chr1:25717240-25717242	A	A	TRUE	chr1	25390749	25390750	A	TRUE	25717241	A	T	SNV	rs1132764	chr1:25390750	ilmnseq_rs1132764.2_F2BT	ilmnseq_rs1132764.2_F2BT	A	T
RHCE	NM_020485.4:c.787A>G	787A>G	NC_000001.10:g.25717254T>C	1	25717254	chr1	25717253	25717254	-	chr1:25717253-25717255	T	T	TRUE	chr1	25390762	25390763	T	TRUE	25717254	T	C	SNV	rs1132763	chr1:25390763	rs1132763	rs1132763	T	C
RHCE	NM_020485.4:c.748G>A	748G>A	NC_000001.10:g.25717293C>T	1	25717293	chr1	25717292	25717293	-	chr1:25717292-25717294	C	C	TRUE	chr1	25390801	25390802	C	TRUE	25717293	C	T	SNV	rs1029541644	chr1:25390802	ilmnseq_rs1029541644	ilmnseq_rs1029541644	C	T
RHCE	NM_020485.4:c.744T>C	744T>C	NC_000001.10:g.25717297A>G	1	25717297	chr1	25717296	25717297	-	chr1:25717296-25717298	A	A	TRUE	chr1	25390805	25390806	A	TRUE	25717297	A	G	SNV	rs149352457	chr1:25390806	rs149352457	rs149352457	A	G
RHCE	NM_020485.4:c.734T>C	734T>C	NC_000001.10:g.25717307A>G	1	25717307	chr1	25717306	25717307	-	chr1:25717306-25717308	A	A	TRUE	chr1	25390815	25390816	A	TRUE	25717307	A	G	SNV	-	chr1:25390816	RHCE-734T>C	RHCE-734T>C	A	G
RHCE	NM_020485.4:c.733C>G	733C>G	NC_000001.10:g.25717308G>C	1	25717308	chr1	25717307	25717308	-	chr1:25717307-25717309	G	G	TRUE	chr1	25390816	25390817	G	TRUE	25717308	G	C	SNV	rs1053361	chr1:25390817	rs1053361	rs1053361	G	C
RHCE	NM_020485.4:c.730G>A	730G>A	NC_000001.10:g.25717311C>T	1	25717311	chr1	25717310	25717311	-	chr1:25717310-25717312	C	C	TRUE	chr1	25390819	25390820	C	TRUE	25717311	C	T	SNV	rs1307519228	chr1:25390820	ilmnseq_rs1307519228	ilmnseq_rs1307519228	C	T
RHCE	NM_020485.4:c.728A>G	728A>G	NC_000001.10:g.25717313T>C	1	25717313	chr1	25717312	25717313	-	chr1:25717312-25717314	T	T	TRUE	chr1	25390821	25390822	T	TRUE	25717313	T	C	SNV	rs555090649	chr1:25390822	ilmnseq_rs555090649	ilmnseq_rs555090649	T	C
RHCE	NM_020485.4:c.722C>T	722C>T	NC_000001.10:g.25717319G>A	1	25717319	chr1	25717318	25717319	-	chr1:25717318-25717320	G	G	TRUE	chr1	25390827	25390828	G	TRUE	25717319	G	A	SNV	rs751751505	chr1:25390828
RHCE	NM_020485.4:c.712A>G	712A>G	NC_000001.10:g.25717329T>C	1	25717329	chr1	25717328	25717329	-	chr1:25717328-25717330	T	T	TRUE	chr1	25390837	25390838	T	TRUE	25717329	T	C	SNV	rs144163296	chr1:25390838	rs144163296	rs144163296	T	C
RHCE	NM_020485.4:c.697C>G	697C>G	NC_000001.10:g.25717344G>C	1	25717344	chr1	25717343	25717344	-	chr1:25717343-25717345	G	G	TRUE	chr1	25390852	25390853	G	TRUE	25717344	G	C	SNV	rs142246017	chr1:25390853	rs142246017	rs142246017	G	C
RHCE	NM_020485.4:c.695T>C	695T>C	NC_000001.10:g.25717346A>G	1	25717346	chr1	25717345	25717346	-	chr1:25717345-25717347	A	A	TRUE	chr1	25390854	25390855	A	TRUE	25717346	A	G	SNV	rs926360108	chr1:25390855	ilmnseq_rs926360108	ilmnseq_rs926360108	A	G
RHCE	NM_020485.4:c.689G>C	689G>C	NC_000001.10:g.25717352C>G	1	25717352	chr1	25717351	25717352	-	chr1:25717351-25717353	C	C	TRUE	chr1	25390860	25390861	C	TRUE	25717352	C	G	SNV	rs1330038292	chr1:25390861
RHCE	NM_020485.4:c.685_687delAGA	685_687delAGA	NC_000001.10:g.25717354_25717356delTCT	1	25717354	chr1	25717353	25717356	-	chr1:25717353-25717357	TCT	TCT	TRUE	chr1	25390862	25390865	TCT	TRUE	25717353	TTCT	T	del	-	chr1:25390863
RHCE	NM_020485.4:c.676delG	676delG	NC_000001.10:g.25717365delC	1	25717365	chr1	25717364	25717365	-	chr1:25717364-25717366	C	C	TRUE	chr1	25390873	25390874	C	TRUE	25717364	GC	G	del	rs609320	chr1:25390874
RHCE	NM_020485.4:c.676G>C	676G>C	NC_000001.10:g.25717365C>G	1	25717365	chr1	25717364	25717365	-	chr1:25717364-25717366	C	C	TRUE	chr1	25390873	25390874	C	TRUE	25717365	C	G	SNV	rs609320	chr1:25390874	rs609320	rs609320	C	G
RHCE	NM_020485.4:c.674C>G	674C>G	NC_000001.10:g.25717367G>C	1	25717367	chr1	25717366	25717367	-	chr1:25717366-25717368	G	G	TRUE	chr1	25390875	25390876	G	TRUE	25717367	G	C	SNV	rs200087488	chr1:25390876
RHCE	NM_020485.4:c.667G>T	667G>T	NC_000001.10:g.25717374C>A	1	25717374	chr1	25717373	25717374	-	chr1:25717373-25717375	C	C	TRUE	chr1	25390882	25390883	C	TRUE	25717374	C	A	SNV	rs147357308	chr1:25390883	rs147357308	rs147357308	C	A
RHCE	NM_020485.4:c.662C>G	662C>G	NC_000001.10:g.25717379G>C	1	25717379	chr1	25717378	25717379	-	chr1:25717378-25717380	G	G	TRUE	chr1	25390887	25390888	G	TRUE	25717379	G	C	SNV	rs1281139377	chr1:25390888	ilmnseq_rs1281139377	ilmnseq_rs1281139377	G	C
RHCE	NM_020485.4:c.659G>A	659G>A	NC_000001.10:g.25717382C>T	1	25717382	chr1	25717381	25717382	-	chr1:25717381-25717383	C	C	TRUE	chr1	25390890	25390891	C	TRUE	25717382	C	T	SNV	rs1256174405	chr1:25390891	ilmnseq_rs1256174405	ilmnseq_rs1256174405	C	T
RHCE	NM_020485.4:c.649T>C	649T>C	NC_000001.10:g.25717392A>G	1	25717392	chr1	25717391	25717392	-	chr1:25717391-25717393	A	A	TRUE	chr1	25390900	25390901	A	TRUE	25717392	A	G	SNV	-	chr1:25390901	RHCE-649T>C	RHCE-649T>C	A	G
RHCE	NM_020485.4:c.634+1G>T	634+1G>T	NC_000001.10:g.25718484C>A	1	25718484	chr1	25718483	25718484	-	chr1:25718483-25718485	C	C	TRUE	chr1	25391992	25391993	C	TRUE	25718484	C	A	SNV	-	chr1:25391993	RHCE-634+1G>T	RHCE-634+1G>T	C	A
RHCE	NM_020485.4:c.602G>A	602G>A	NC_000001.10:g.25718517C>T	1	25718517	chr1	25718516	25718517	-	chr1:25718516-25718518	C	C	TRUE	chr1	25392025	25392026	C	TRUE	25718517	C	T	SNV	rs141398055	chr1:25392026
RHCE	NM_020485.4:c.602G>C	602G>C	NC_000001.10:g.25718517C>G	1	25718517	chr1	25718516	25718517	-	chr1:25718516-25718518	C	C	TRUE	chr1	25392025	25392026	C	TRUE	25718517	C	G	SNV	rs141398055	chr1:25392026	rs141398055	rs141398055	C	G
RHCE	NM_020485.4:c.594T>A	594T>A	NC_000001.10:g.25718525A>T	1	25718525	chr1	25718524	25718525	-	chr1:25718524-25718526	A	A	TRUE	chr1	25392033	25392034	A	TRUE	25718525	A	T	SNV	rs1053354	chr1:25392034	rs1053354	rs1053354	A	T
RHCE	NM_020485.4:c.577A>G	577A>G	NC_000001.10:g.25718542T>C	1	25718542	chr1	25718541	25718542	-	chr1:25718541-25718543	T	T	TRUE	chr1	25392050	25392051	T	TRUE	25718542	T	C	SNV	rs1384157219	chr1:25392051	ilmnseq_rs1384157219	ilmnseq_rs1384157219	T	C
RHCE	NM_020485.4:c.544A>T	544A>T	NC_000001.10:g.25718575T>A	1	25718575	chr1	25718574	25718575	-	chr1:25718574-25718576	T	T	TRUE	chr1	25392083	25392084	T	TRUE	25718575	T	A	SNV	rs1053350	chr1:25392084	ilmnseq_rs1053350	ilmnseq_rs1053350	T	A
RHCE	NM_020485.4:c.538G>C	538G>C	NC_000001.10:g.25718581C>G	1	25718581	chr1	25718580	25718581	-	chr1:25718580-25718582	C	C	TRUE	chr1	25392089	25392090	C	TRUE	25718581	C	G	SNV	-	chr1:25392090	RHCE-538G>C	RHCE-538G>C	C	G
RHCE	NM_020485.4:c.527C>T	527C>T	NC_000001.10:g.25718592G>A	1	25718592	chr1	25718591	25718592	-	chr1:25718591-25718593	G	G	TRUE	chr1	25392100	25392101	G	TRUE	25718592	G	A	SNV	-	chr1:25392101	RHCE-527C>T	RHCE-527C>T	G	A
RHCE	NM_020485.4:c.526G>A	526G>A	NC_000001.10:g.25718593C>T	1	25718593	chr1	25718592	25718593	-	chr1:25718592-25718594	C	C	TRUE	chr1	25392101	25392102	C	TRUE	25718593	C	T	SNV	rs753965768	chr1:25392102	ilmnseq_rs753965768	ilmnseq_rs753965768	C	T
RHCE	NM_020485.4:c.520G>A	520G>A	NC_000001.10:g.25718599C>T	1	25718599	chr1	25718598	25718599	-	chr1:25718598-25718600	C	C	TRUE	chr1	25392107	25392108	C	TRUE	25718599	C	T	SNV	rs146306079	chr1:25392108	rs146306079	rs146306079	C	T
RHCE	NM_020485.4:c.514T>A	514T>A	NC_000001.10:g.25718605A>T	1	25718605	chr1	25718604	25718605	-	chr1:25718604-25718606	A	A	TRUE	chr1	25392113	25392114	A	TRUE	25718605	A	T	SNV	rs1053349	chr1:25392114	ilmnseq_rs1053349	ilmnseq_rs1053349	A	T
RHCE	NM_020485.4:c.512A>G	512A>G	NC_000001.10:g.25718607T>C	1	25718607	chr1	25718606	25718607	-	chr1:25718606-25718608	T	T	TRUE	chr1	25392115	25392116	T	TRUE	25718607	T	C	SNV	rs781037009	chr1:25392116	ilmnseq_rs781037009	ilmnseq_rs781037009	T	C
RHCE	NM_020485.4:c.509G>T	509G>T	NC_000001.10:g.25718610C>A	1	25718610	chr1	25718609	25718610	-	chr1:25718609-25718611	C	C	TRUE	chr1	25392118	25392119	C	TRUE	25718610	C	A	SNV	rs987753117	chr1:25392119	ilmnseq_rs987753117	ilmnseq_rs987753117	C	A
RHCE	NM_020485.4:c.506T>A	506T>A	NC_000001.10:g.25718613A>T	1	25718613	chr1	25718612	25718613	-	chr1:25718612-25718614	A	A	TRUE	chr1	25392121	25392122	A	TRUE	25718613	A	T	SNV	rs1310627729	chr1:25392122	ilmnseq_rs1310627729	ilmnseq_rs1310627729	A	T
RHCE	NM_020485.4:c.506T>C	506T>C	NC_000001.10:g.25718613A>G	1	25718613	chr1	25718612	25718613	-	chr1:25718612-25718614	A	A	TRUE	chr1	25392121	25392122	A	TRUE	25718613	A	G	SNV	rs1310627729	chr1:25392122
RHCE	NM_020485.4:c.505C>A	505C>A	NC_000001.10:g.25718614G>T	1	25718614	chr1	25718613	25718614	-	chr1:25718613-25718615	G	G	TRUE	chr1	25392122	25392123	G	TRUE	25718614	G	T	SNV	rs1020280601	chr1:25392123	ilmnseq_rs1020280601	ilmnseq_rs1020280601	G	T
RHCE	NM_020485.4:c.501G>A	501G>A	NC_000001.10:g.25718618C>T	1	25718618	chr1	25718617	25718618	-	chr1:25718617-25718619	C	C	TRUE	chr1	25392126	25392127	C	TRUE	25718618	C	T	SNV	-	chr1:25392127	RHCE-501G>A	RHCE-501G>A	C	T
RHCE	NM_020485.4:c.500T>A	500T>A	NC_000001.10:g.25718619A>T	1	25718619	chr1	25718618	25718619	-	chr1:25718618-25718620	A	A	TRUE	chr1	25392127	25392128	A	TRUE	25718619	A	T	SNV	rs140421430	chr1:25392128	ilmnseq_rs140421430.2_F2BT	ilmnseq_rs140421430.2_F2BT	A	T
RHCE	NM_020485.4:c.497A>T	497A>T	NC_000001.10:g.25718622T>A	1	25718622	chr1	25718621	25718622	-	chr1:25718621-25718623	T	T	TRUE	chr1	25392130	25392131	T	TRUE	25718622	T	A	SNV	-	chr1:25392131	RHCE-497A>T	RHCE-497A>T	T	A
RHCE	NM_020485.4:c.486+1G>A	486+1G>A	NC_000001.10:g.25729086C>T	1	25729086	chr1	25729085	25729086	-	chr1:25729085-25729087	C	C	TRUE	chr1	25402594	25402595	C	TRUE	25729086	C	T	SNV	rs753832633	chr1:25402595	ilmnseq_rs753832633	ilmnseq_rs753832633	C	T
RHCE	NM_020485.4:c.477T>G	477T>G	NC_000001.10:g.25729096A>C	1	25729096	chr1	25729095	25729096	-	chr1:25729095-25729097	A	A	TRUE	chr1	25402604	25402605	A	TRUE	25729096	A	C	SNV	rs1360017813	chr1:25402605
RHCE	NM_020485.4:c.464T>G	464T>G	NC_000001.10:g.25729109A>C	1	25729109	chr1	25729108	25729109	-	chr1:25729108-25729110	A	A	TRUE	chr1	25402617	25402618	A	TRUE	25729109	A	C	SNV	-	chr1:25402618	RHCE-464T>G	RHCE-464T>G	A	C
RHCE	NM_020485.4:c.461G>C	461G>C	NC_000001.10:g.25729112C>G	1	25729112	chr1	25729111	25729112	-	chr1:25729111-25729113	C	C	TRUE	chr1	25402620	25402621	C	TRUE	25729112	C	G	SNV	rs747471048	chr1:25402621
RHCE	NM_020485.4:c.460A>G	460A>G	NC_000001.10:g.25729113T>C	1	25729113	chr1	25729112	25729113	-	chr1:25729112-25729114	T	T	TRUE	chr1	25402621	25402622	T	TRUE	25729113	T	C	SNV	rs755299894	chr1:25402622	ilmnseq_rs755299894	ilmnseq_rs755299894	T	C
RHCE	NM_020485.4:c.455C>A	455C>A	NC_000001.10:g.25729118G>T	1	25729118	chr1	25729117	25729118	-	chr1:25729117-25729119	G	G	TRUE	chr1	25402626	25402627	G	TRUE	25729118	G	T	SNV	rs35109888	chr1:25402627	rs35109888	rs35109888	G	T
RHCE	NM_020485.4:c.383G>A	383G>A	NC_000001.10:g.25729190C>T	1	25729190	chr1	25729189	25729190	-	chr1:25729189-25729191	C	C	TRUE	chr1	25402698	25402699	C	TRUE	25729190	C	T	SNV	rs1053347	chr1:25402699	rs1053347	rs1053347	C	T
RHCE	NM_020485.4:c.380C>T	380C>T	NC_000001.10:g.25729193G>A	1	25729193	chr1	25729192	25729193	-	chr1:25729192-25729194	G	G	TRUE	chr1	25402701	25402702	G	TRUE	25729193	G	A	SNV	rs1053346	chr1:25402702	ilmnseq_rs1053346.1_F2BT	ilmnseq_rs1053346.1_F2BT	G	A
RHCE	NM_020485.4:c.377C>G	377C>G	NC_000001.10:g.25729196G>C	1	25729196	chr1	25729195	25729196	-	chr1:25729195-25729197	G	G	TRUE	chr1	25402704	25402705	G	TRUE	25729196	G	C	SNV	rs1193854324	chr1:25402705	ilmnseq_rs1193854324	ilmnseq_rs1193854324	G	C
RHCE	NM_020485.4:c.375C>G	375C>G	NC_000001.10:g.25729198G>C	1	25729198	chr1	25729197	25729198	-	chr1:25729197-25729199	G	G	TRUE	chr1	25402706	25402707	G	TRUE	25729198	G	C	SNV	rs143715642	chr1:25402707	rs143715642	rs143715642	G	C
RHCE	NM_020485.4:c.374T>A	374T>A	NC_000001.10:g.25729199A>T	1	25729199	chr1	25729198	25729199	-	chr1:25729198-25729200	A	A	TRUE	chr1	25402707	25402708	A	TRUE	25729199	A	T	SNV	-	chr1:25402708	RHCE-374T>A	RHCE-374T>A	A	T
RHCE	NM_020485.4:c.365C>T	365C>T	NC_000001.10:g.25729208G>A	1	25729208	chr1	25729207	25729208	-	chr1:25729207-25729209	G	G	TRUE	chr1	25402716	25402717	G	TRUE	25729208	G	A	SNV	rs201407774	chr1:25402717	rs201407774	rs201407774	G	A
RHCE	NM_020485.4:c.364T>C	364T>C	NC_000001.10:g.25729209A>G	1	25729209	chr1	25729208	25729209	-	chr1:25729208-25729210	A	A	TRUE	chr1	25402717	25402718	A	TRUE	25729209	A	G	SNV	-	chr1:25402718	RHCE-364T>C	RHCE-364T>C	A	G
RHCE	NM_020485.4:c.361A>T	361A>T	NC_000001.10:g.25729212T>A	1	25729212	chr1	25729211	25729212	-	chr1:25729211-25729213	T	T	TRUE	chr1	25402720	25402721	T	TRUE	25729212	T	A	SNV	rs1053345	chr1:25402721	rs1053345	rs1053345	T	A
RHCE	NM_020485.4:c.350_358del	350_358del	NC_000001.10:g.25729215_25729223del	1	25729215	chr1	25729214	25729223	-	chr1:25729214-25729224	CACTCATGG	CACTCATGG	TRUE	chr1	25402723	25402732	CACTCATGG	TRUE	25729214	GCACTCATGG	G	del	-	chr1:25402724
RHCE	NM_020485.4:c.356G>A	356G>A	NC_000001.10:g.25729217C>T	1	25729217	chr1	25729216	25729217	-	chr1:25729216-25729218	C	C	TRUE	chr1	25402725	25402726	C	TRUE	25729217	C	T	SNV	rs777819701	chr1:25402726	ilmnseq_rs777819701	ilmnseq_rs777819701	C	T
RHCE	NM_020485.4:c.344T>C	344T>C	NC_000001.10:g.25729229A>G	1	25729229	chr1	25729228	25729229	-	chr1:25729228-25729230	A	A	TRUE	chr1	25402737	25402738	A	TRUE	25729229	A	G	SNV	-	chr1:25402738	RHCE-344T>C	RHCE-344T>C	A	G
RHCE	NM_020485.4:c.344T>G	344T>G	NC_000001.10:g.25729229A>C	1	25729229	chr1	25729228	25729229	-	chr1:25729228-25729230	A	A	TRUE	chr1	25402737	25402738	A	TRUE	25729229	A	C	SNV	-	chr1:25402738
RHCE	NM_020485.4:c.341G>A	341G>A	NC_000001.10:g.25729232C>T	1	25729232	chr1	25729231	25729232	-	chr1:25729231-25729233	C	C	TRUE	chr1	25402740	25402741	C	TRUE	25729232	C	T	SNV	rs1238030431	chr1:25402741	ilmnseq_rs1238030431	ilmnseq_rs1238030431	C	T
RHCE	NM_020485.4:c.340C>T	340C>T	NC_000001.10:g.25729233G>A	1	25729233	chr1	25729232	25729233	-	chr1:25729232-25729234	G	G	TRUE	chr1	25402741	25402742	G	TRUE	25729233	G	A	SNV	rs148487630	chr1:25402742	rs148487630	rs148487630	G	A
RHCE	NM_020485.4:c.335+3A>T	335+3A>T	NC_000001.10:g.25735171T>A	1	25735171	chr1	25735170	25735171	-	chr1:25735170-25735172	T	T	TRUE	chr1	25408679	25408680	T	TRUE	25735171	T	A	SNV	-	chr1:25408680	RHCE-335+3A>T	RHCE-335+3A>T	T	A
RHCE	NM_020485.4:c.307C>T	307C>T	NC_000001.10:g.25735202G>A	1	25735202	chr1	25735201	25735202	-	chr1:25735201-25735203	G	G	TRUE	chr1	25408710	25408711	G	TRUE	25735202	G	A	SNV	rs676785	chr1:25408711	rs676785	rs676785	G	A
RHCE	NM_020485.4:c.286G>A	286G>A	NC_000001.10:g.25735223C>T	1	25735223	chr1	25735222	25735223	-	chr1:25735222-25735224	C	C	TRUE	chr1	25408731	25408732	C	TRUE	25735223	C	T	SNV	rs144348222	chr1:25408732	rs144348222	rs144348222	C	T
RHCE	NM_020485.4:c.254C>G	254C>G	NC_000001.10:g.25735255G>C	1	25735255	chr1	25735254	25735255	-	chr1:25735254-25735256	G	G	TRUE	chr1	25408763	25408764	G	TRUE	25735255	G	C	SNV	rs57992529	chr1:25408764	ilmnseq_rs57992529.2_F2BT	ilmnseq_rs57992529.2_F2BT	G	C
RHCE	NM_020485.4:c.203A>G	203A>G	NC_000001.10:g.25735306T>C	1	25735306	chr1	25735305	25735306	-	chr1:25735305-25735307	T	T	TRUE	chr1	25408814	25408815	T	TRUE	25735306	T	C	SNV	rs1053344	chr1:25408815	rs1053344	rs1053344	T	C
RHCE	NM_020485.4:c.202A>G	202A>G	NC_000001.10:g.25735307T>C	1	25735307	chr1	25735306	25735307	-	chr1:25735306-25735308	T	T	TRUE	chr1	25408815	25408816	T	TRUE	25735307	T	C	SNV	rs772058645	chr1:25408816	ilmnseq_rs772058645	ilmnseq_rs772058645	T	C
RHCE	NM_020485.4:c.201A>G	201A>G	NC_000001.10:g.25735308T>C	1	25735308	chr1	25735307	25735308	-	chr1:25735307-25735309	T	T	TRUE	chr1	25408816	25408817	T	TRUE	25735308	T	C	SNV	rs1053343	chr1:25408817	rs1053343	rs1053343	T	C
RHCE	NM_020485.4:c.187G>C	187G>C	NC_000001.10:g.25735322C>G	1	25735322	chr1	25735321	25735322	-	chr1:25735321-25735323	C	C	TRUE	chr1	25408830	25408831	C	TRUE	25735322	C	G	SNV	-	chr1:25408831	RHCE-187G>C	RHCE-187G>C	C	G
RHCE	NM_020485.4:c.178C>A	178C>A	NC_000001.10:g.25735331G>T	1	25735331	chr1	25735330	25735331	-	chr1:25735330-25735332	G	G	TRUE	chr1	25408839	25408840	G	TRUE	25735331	G	T	SNV	rs181860403	chr1:25408840	rs181860403	rs181860403	G	T
RHCE	NM_020485.4:c.150C>T	150C>T	NC_000001.10:g.25735359G>A	1	25735359	chr1	25735358	25735359	-	chr1:25735358-25735360	G	G	TRUE	chr1	25408867	25408868	G	TRUE	25735359	G	A	SNV	rs200955066	chr1:25408868	rs200955066	rs200955066	G	A
RHCE	NM_020485.4:c.122A>G	122A>G	NC_000001.10:g.25747156T>C	1	25747156	chr1	25747155	25747156	-	chr1:25747155-25747157	T	T	TRUE	chr1	25420664	25420665	T	TRUE	25747156	T	C	SNV	rs138268848	chr1:25420665	rs138268848	rs138268848	T	C
RHCE	NM_020485.4:c.106G>A	106G>A	NC_000001.10:g.25747172C>T	1	25747172	chr1	25747171	25747172	-	chr1:25747171-25747173	C	C	TRUE	chr1	25420680	25420681	C	TRUE	25747172	C	T	SNV	rs145034271	chr1:25420681	ilmnseq_rs145034271.2_F2BT	ilmnseq_rs145034271.2_F2BT	C	T
RHCE	NM_020485.4:c.93_94insT	93_94insT	NC_000001.10:g.25747184_25747185insA	1	25747184	chr1	25747183	25747185	-	chr1:25747183-25747186	TA	insA	TRUE	chr1	25420692	25420694	TA	TRUE	25747183	T	TA	ins	rs1361013513	chr1:25420693
RHCE	NM_020485.4:c.94A>G	94A>G	NC_000001.10:g.25747184T>C	1	25747184	chr1	25747183	25747184	-	chr1:25747183-25747185	T	T	TRUE	chr1	25420692	25420693	T	TRUE	25747184	T	C	SNV	rs760999674	chr1:25420693	ilmnseq_rs760999674	ilmnseq_rs760999674	T	C
RHCE	NM_020485.4:c.80_84del	80_84del	NC_000001.10:g.25747194_25747198del	1	25747194	chr1	25747193	25747198	-	chr1:25747193-25747199	GAAGA	GAAGA	TRUE	chr1	25420702	25420707	GAAGA	TRUE	25747193	AGAAGA	A	del	-	chr1:25420703	RHCE-80_84del	RHCE-80_84del	I	D
RHCE	NM_020485.4:c.84C>A	84C>A	NC_000001.10:g.25747194G>T	1	25747194	chr1	25747193	25747194	-	chr1:25747193-25747195	G	G	TRUE	chr1	25420702	25420703	G	TRUE	25747194	G	T	SNV	-	chr1:25420703
RHCE	NM_020485.4:c.79_81delCTC	79_81delCTC	NC_000001.10:g.25747197_25747199delGAG	1	25747197	chr1	25747196	25747199	-	chr1:25747196-25747200	GAG	GAG	TRUE	chr1	25420705	25420708	GAG	TRUE	25747196	AGAG	A	del	rs1233711406	chr1:25420706	ilmnseq_rs1233711406	ilmnseq_rs1233711406	I	D
RHCE	NM_020485.4:c.48G>C	48G>C	NC_000001.10:g.25747230C>G	1	25747230	chr1	25747229	25747230	-	chr1:25747229-25747231	G	C	FALSE	chr1	25420738	25420739	G	TRUE	25747230	G	C	SNV	-	chr1:25420739	ilmnseq_rs586178.2_F2BT_ilmndup1	ilmnseq_rs586178.2_F2BT	C	G
RHCE	NM_020485.4:c.28C>T	28C>T	NC_000001.10:g.25747250G>A	1	25747250	chr1	25747249	25747250	-	chr1:25747249-25747251	G	G	TRUE	chr1	25420758	25420759	G	TRUE	25747250	G	A	SNV	rs749601047	chr1:25420759	ilmnseq_rs749601047.1_F2BT	ilmnseq_rs749601047.1_F2BT	G	A
RHD	NM_016124.3:c.1A>G	1A>G	NC_000001.10:g.25599039A>G	1	25599039	chr1	25599038	25599039	+	chr1:25599038-25599040	A	A	TRUE	chr1	25272547	25272548	A	TRUE	25599039	A	G	SNV	-	chr1:25272548	RHD-1A>G	RHD-1A>G	A	G
RHD	NM_016124.3:c.3G>A	3G>A	NC_000001.10:g.25599041G>A	1	25599041	chr1	25599040	25599041	+	chr1:25599040-25599042	G	G	TRUE	chr1	25272549	25272550	G	TRUE	25599041	G	A	SNV	-	chr1:25272550	RHD-3G>A	RHD-3G>A	G	A
RHD	NM_016124.3:c.8C>G	8C>G	NC_000001.10:g.25599046C>G	1	25599046	chr1	25599045	25599046	+	chr1:25599045-25599047	C	C	TRUE	chr1	25272554	25272555	C	TRUE	25599046	C	G	SNV	rs144969459	chr1:25272555	rs144969459	rs144969459	C	G
RHD	NM_016124.3:c.17C>T	17C>T	NC_000001.10:g.25599055C>T	1	25599055	chr1	25599054	25599055	+	chr1:25599054-25599056	C	C	TRUE	chr1	25272563	25272564	C	TRUE	25599055	C	T	SNV	rs555567027	chr1:25272564	ilmnseq_rs555567027	ilmnseq_rs555567027	C	T
RHD	NM_016124.3:c.19C>T	19C>T	NC_000001.10:g.25599057C>T	1	25599057	chr1	25599056	25599057	+	chr1:25599056-25599058	C	C	TRUE	chr1	25272565	25272566	C	TRUE	25599057	C	T	SNV	rs142037235	chr1:25272566	rs142037235	rs142037235	C	T
RHD	NM_016124.3:c.26T>A	26T>A	NC_000001.10:g.25599064T>A	1	25599064	chr1	25599063	25599064	+	chr1:25599063-25599065	T	T	TRUE	chr1	25272572	25272573	T	TRUE	25599064	T	A	SNV	rs1393968550	chr1:25272573	ilmnseq_rs1393968550	ilmnseq_rs1393968550	T	A
RHD	NM_016124.3:c.28C>T	28C>T	NC_000001.10:g.25599066C>T	1	25599066	chr1	25599065	25599066	+	chr1:25599065-25599067	C	C	TRUE	chr1	25272574	25272575	C	TRUE	25599066	C	T	SNV	rs746827601	chr1:25272575	ilmnseq_rs746827601.2_F2BT	ilmnseq_rs746827601.2_F2BT	C	T
RHD	NM_016124.3:c.29G>A	29G>A	NC_000001.10:g.25599067G>A	1	25599067	chr1	25599066	25599067	+	chr1:25599066-25599068	G	G	TRUE	chr1	25272575	25272576	G	TRUE	25599067	G	A	SNV	rs768456998	chr1:25272576	ilmnseq_rs768456998.1_F2BT	ilmnseq_rs768456998.1_F2BT	G	A
RHD	NM_016124.3:c.29G>C	29G>C	NC_000001.10:g.25599067G>C	1	25599067	chr1	25599066	25599067	+	chr1:25599066-25599068	G	G	TRUE	chr1	25272575	25272576	G	TRUE	25599067	G	C	SNV	rs768456998	chr1:25272576	ilmnseq_rs768456998.2_F2BT	ilmnseq_rs768456998.2_F2BT	G	C
RHD	NM_016124.3:c.46T>C	46T>C	NC_000001.10:g.25599084T>C	1	25599084	chr1	25599083	25599084	+	chr1:25599083-25599085	T	T	TRUE	chr1	25272592	25272593	T	TRUE	25599084	T	C	SNV	rs1234095130	chr1:25272593	ilmnseq_rs1234095130	ilmnseq_rs1234095130	T	C
RHD	NM_016124.3:c.48G>A	48G>A	NC_000001.10:g.25599086G>A	1	25599086	chr1	25599085	25599086	+	chr1:25599085-25599087	G	G	TRUE	chr1	25272594	25272595	G	TRUE	25599086	G	A	SNV	rs772865539	chr1:25272595	ilmnseq_rs772865539.1_F2BT	ilmnseq_rs772865539.1_F2BT	G	A
RHD	NM_016124.3:c.48G>C	48G>C	NC_000001.10:g.25599086G>C	1	25599086	chr1	25599085	25599086	+	chr1:25599085-25599087	G	G	TRUE	chr1	25272594	25272595	G	TRUE	25599086	G	C	SNV	rs772865539	chr1:25272595	ilmnseq_rs772865539.2_F2BT	ilmnseq_rs772865539.2_F2BT	G	C
RHD	NM_016124.3:c.52C>G	52C>G	NC_000001.10:g.25599090C>G	1	25599090	chr1	25599089	25599090	+	chr1:25599089-25599091	C	C	TRUE	chr1	25272598	25272599	C	TRUE	25599090	C	G	SNV	rs551392307	chr1:25272599	ilmnseq_rs551392307.1_F2BT	ilmnseq_rs551392307.1_F2BT	C	G
RHD	NM_016124.3:c.53T>C	53T>C	NC_000001.10:g.25599091T>C	1	25599091	chr1	25599090	25599091	+	chr1:25599090-25599092	T	T	TRUE	chr1	25272599	25272600	T	TRUE	25599091	T	C	SNV	-	chr1:25272600	RHD-53T>C	RHD-53T>C	T	C
RHD	NM_016124.3:c.62A>C	62A>C	NC_000001.10:g.25599100A>C	1	25599100	chr1	25599099	25599100	+	chr1:25599099-25599101	A	A	TRUE	chr1	25272608	25272609	A	TRUE	25599100	A	C	SNV	-	chr1:25272609	RHD-62A>C	RHD-62A>C	A	C
RHD	NM_016124.3:c.65C>A	65C>A	NC_000001.10:g.25599103C>A	1	25599103	chr1	25599102	25599103	+	chr1:25599102-25599104	C	C	TRUE	chr1	25272611	25272612	C	TRUE	25599103	C	A	SNV	rs1241008915	chr1:25272612	ilmnseq_rs1241008915.1_F2BT	ilmnseq_rs1241008915.1_F2BT	C	A
RHD	NM_016124.3:c.67G>C	67G>C	NC_000001.10:g.25599105G>C	1	25599105	chr1	25599104	25599105	+	chr1:25599104-25599106	G	G	TRUE	chr1	25272613	25272614	G	TRUE	25599105	G	C	SNV	-	chr1:25272614	RHD-67G>C	RHD-67G>C	G	C
RHD	NM_016124.3:c.68C>A	68C>A	NC_000001.10:g.25599106C>A	1	25599106	chr1	25599105	25599106	+	chr1:25599105-25599107	C	C	TRUE	chr1	25272614	25272615	C	TRUE	25599106	C	A	SNV	-	chr1:25272615	RHD-68C>A	RHD-68C>A	C	A
RHD	NM_016124.3:c.73A>T	73A>T	NC_000001.10:g.25599111A>T	1	25599111	chr1	25599110	25599111	+	chr1:25599110-25599112	A	A	TRUE	chr1	25272619	25272620	A	TRUE	25599111	A	T	SNV	rs759981711	chr1:25272620	ilmnseq_rs759981711	ilmnseq_rs759981711	A	T
RHD	NM_016124.3:c.78delC	78delC	NC_000001.10:g.25599116delC	1	25599116	chr1	25599115	25599116	+	chr1:25599115-25599117	C	C	TRUE	chr1	25272624	25272625	C	TRUE	25599115	TC	T	del	rs1264712439	chr1:25272625
RHD	NM_016124.3:c.91T>A	91T>A	NC_000001.10:g.25599129T>A	1	25599129	chr1	25599128	25599129	+	chr1:25599128-25599130	T	T	TRUE	chr1	25272637	25272638	T	TRUE	25599129	T	A	SNV	-	chr1:25272638	RHD-91T>A	RHD-91T>A	T	A
RHD	NM_016124.3:c.92T>C	92T>C	NC_000001.10:g.25599130T>C	1	25599130	chr1	25599129	25599130	+	chr1:25599129-25599131	T	T	TRUE	chr1	25272638	25272639	T	TRUE	25599130	T	C	SNV	-	chr1:25272639	RHD-92T>C	RHD-92T>C	T	C
RHD	NM_016124.3:c.93_94insT	93_94insT	NC_000001.10:g.25599131_25599132insT	1	25599131	chr1	25599130	25599132	+	chr1:25599130-25599133	TT	insT	TRUE	chr1	25272639	25272641	TT	TRUE	25599130	T	TT	ins	-	chr1:25272640	RHD-93dupT_ilmnrev	RHD-93dupT_ilmnrev	A	T
RHD	NM_016124.3:c.93dupT	93dupT	NC_000001.10:g.25599131dupT	1	25599131	chr1	25599130	25599131	+	chr1:25599130-25599132	T	dupT	TRUE	chr1	25272639	25272640	T	TRUE	25599131	T	TT	SNV	-	chr1:25272640	RHD-93dupT_ilmnrev	RHD-93dupT_ilmnrev	A	T
RHD	NM_016124.3:c.113T>A	113T>A	NC_000001.10:g.25599151T>A	1	25599151	chr1	25599150	25599151	+	chr1:25599150-25599152	T	T	TRUE	chr1	25272659	25272660	T	TRUE	25599151	T	A	SNV	-	chr1:25272660	RHD-113T>A	RHD-113T>A	T	A
RHD	NM_016124.3:c.120T>A	120T>A	NC_000001.10:g.25599158T>A	1	25599158	chr1	25599157	25599158	+	chr1:25599157-25599159	T	T	TRUE	chr1	25272666	25272667	T	TRUE	25599158	T	A	SNV	rs1376627972	chr1:25272667	ilmnseq_rs1376627972	ilmnseq_rs1376627972	T	A
RHD	NM_016124.3:c.121C>T	121C>T	NC_000001.10:g.25599159C>T	1	25599159	chr1	25599158	25599159	+	chr1:25599158-25599160	C	C	TRUE	chr1	25272667	25272668	C	TRUE	25599159	C	T	SNV	-	chr1:25272668	RHD-121C>T	RHD-121C>T	C	T
RHD	NM_016124.3:c.124_125delAA	124_125delAA	NC_000001.10:g.25599162_25599163delAA	1	25599162	chr1	25599161	25599163	+	chr1:25599161-25599164	AA	AA	TRUE	chr1	25272670	25272672	AA	TRUE	25599161	AAA	A	del	-	chr1:25272671	RHD-124_125delAA	RHD-124_125delAA	I	D
RHD	NM_016124.3:c.130_132delCTC	130_132delCTC	NC_000001.10:g.25599168_25599170delCTC	1	25599168	chr1	25599167	25599170	+	chr1:25599167-25599171	CTC	CTC	TRUE	chr1	25272676	25272679	CTC	TRUE	25599167	GCTC	G	del	-	chr1:25272677	RHD-130_132delCTC_INDEL_ilmnfwd	RHD-130_132delCTC_INDEL_ilmnfwd	G	C
RHD	NM_016124.3:c.147delA	147delA	NC_000001.10:g.25599185delA	1	25599185	chr1	25599184	25599185	+	chr1:25599184-25599186	A	A	TRUE	chr1	25272693	25272694	A	TRUE	25599184	AA	A	del	-	chr1:25272694	RHD-147delA	RHD-147delA	I	D
RHD	NM_016124.3:c.148+1G>A	148+1G>A	NC_000001.10:g.25599187G>A	1	25599187	chr1	25599186	25599187	+	chr1:25599186-25599188	G	G	TRUE	chr1	25272695	25272696	G	TRUE	25599187	G	A	SNV	-	chr1:25272696	RHD-148+1G>A	RHD-148+1G>A	G	A
RHD	NM_016124.3:c.148+1G>T	148+1G>T	NC_000001.10:g.25599187G>T	1	25599187	chr1	25599186	25599187	+	chr1:25599186-25599188	G	G	TRUE	chr1	25272695	25272696	G	TRUE	25599187	G	T	SNV	-	chr1:25272696
RHD	NM_016124.3:c.148+5G>C	148+5G>C	NC_000001.10:g.25599191G>C	1	25599191	chr1	25599190	25599191	+	chr1:25599190-25599192	G	G	TRUE	chr1	25272699	25272700	G	TRUE	25599191	G	C	SNV	-	chr1:25272700	RHD-148+5G>C	RHD-148+5G>C	G	C
RHD	NM_016124.3:c.150T>C	150T>C	NC_000001.10:g.25611065T>C	1	25611065	chr1	25611064	25611065	+	chr1:25611064-25611066	T	T	TRUE	chr1	25284573	25284574	T	TRUE	25611065	T	C	SNV	rs1132758	chr1:25284574	rs1132758	rs1132758	T	C
RHD	NM_016124.3:c.157G>T	157G>T	NC_000001.10:g.25611072G>T	1	25611072	chr1	25611071	25611072	+	chr1:25611071-25611073	G	G	TRUE	chr1	25284580	25284581	G	TRUE	25611072	G	T	SNV	-	chr1:25284581	RHD-157G>T	RHD-157G>T	G	T
RHD	NM_016124.3:c.161T>C	161T>C	NC_000001.10:g.25611076T>C	1	25611076	chr1	25611075	25611076	+	chr1:25611075-25611077	T	T	TRUE	chr1	25284584	25284585	T	TRUE	25611076	T	C	SNV	rs1397052040	chr1:25284585	ilmnseq_rs1397052040	ilmnseq_rs1397052040	T	C
RHD	NM_016124.3:c.163A>C	163A>C	NC_000001.10:g.25611078A>C	1	25611078	chr1	25611077	25611078	+	chr1:25611077-25611079	A	A	TRUE	chr1	25284586	25284587	A	TRUE	25611078	A	C	SNV	-	chr1:25284587	RHD-163A>C	RHD-163A>C	A	C
RHD	NM_016124.3:c.165C>T	165C>T	NC_000001.10:g.25611080C>T	1	25611080	chr1	25611079	25611080	+	chr1:25611079-25611081	C	C	TRUE	chr1	25284588	25284589	C	TRUE	25611080	C	T	SNV	rs2301155	chr1:25284589	rs2301155	rs2301155	C	T
RHD	NM_016124.3:c.176C>A	176C>A	NC_000001.10:g.25611091C>A	1	25611091	chr1	25611090	25611091	+	chr1:25611090-25611092	C	C	TRUE	chr1	25284599	25284600	C	TRUE	25611091	C	A	SNV	rs745390335	chr1:25284600
RHD	NM_016124.3:c.178A>C	178A>C	NC_000001.10:g.25611093A>C	1	25611093	chr1	25611092	25611093	+	chr1:25611092-25611094	A	A	TRUE	chr1	25284601	25284602	A	TRUE	25611093	A	C	SNV	rs1053341	chr1:25284602	rs1053341	rs1053341	A	C
RHD	NM_016124.3:c.182G>C	182G>C	NC_000001.10:g.25611097G>C	1	25611097	chr1	25611096	25611097	+	chr1:25611096-25611098	G	G	TRUE	chr1	25284605	25284606	G	TRUE	25611097	G	C	SNV	rs1342457554	chr1:25284606	ilmnseq_rs1342457554.1_F2BT	ilmnseq_rs1342457554.1_F2BT	G	C
RHD	NM_016124.3:c.182G>T	182G>T	NC_000001.10:g.25611097G>T	1	25611097	chr1	25611096	25611097	+	chr1:25611096-25611098	G	G	TRUE	chr1	25284605	25284606	G	TRUE	25611097	G	T	SNV	rs1342457554	chr1:25284606	ilmnseq_rs1342457554.2_F2BT	ilmnseq_rs1342457554.2_F2BT	G	T
RHD	NM_016124.3:c.186G>T	186G>T	NC_000001.10:g.25611101G>T	1	25611101	chr1	25611100	25611101	+	chr1:25611100-25611102	G	G	TRUE	chr1	25284609	25284610	G	TRUE	25611101	G	T	SNV	rs199509194	chr1:25284610	rs199509194	rs199509194	G	T
RHD	NM_016124.3:c.200C>G	200C>G	NC_000001.10:g.25611115C>G	1	25611115	chr1	25611114	25611115	+	chr1:25611114-25611116	C	C	TRUE	chr1	25284623	25284624	C	TRUE	25611115	C	G	SNV	rs748589594	chr1:25284624
RHD	NM_016124.3:c.201G>A	201G>A	NC_000001.10:g.25611116G>A	1	25611116	chr1	25611115	25611116	+	chr1:25611115-25611117	G	G	TRUE	chr1	25284624	25284625	G	TRUE	25611116	G	A	SNV	rs41302032	chr1:25284625	ilmnseq_rs41302032.1_F2BT	ilmnseq_rs41302032.1_F2BT	G	A
RHD	NM_016124.3:c.203G>A	203G>A	NC_000001.10:g.25611118G>A	1	25611118	chr1	25611117	25611118	+	chr1:25611117-25611119	G	G	TRUE	chr1	25284626	25284627	G	TRUE	25611118	G	A	SNV	rs62621068	chr1:25284627	rs62621068	rs62621068	G	A
RHD	NM_016124.3:c.208C>T	208C>T	NC_000001.10:g.25611123C>T	1	25611123	chr1	25611122	25611123	+	chr1:25611122-25611124	C	C	TRUE	chr1	25284631	25284632	C	TRUE	25611123	C	T	SNV	rs542542420	chr1:25284632	ilmnseq_rs542542420	ilmnseq_rs542542420	C	T
RHD	NM_016124.3:c.209G>A	209G>A	NC_000001.10:g.25611124G>A	1	25611124	chr1	25611123	25611124	+	chr1:25611123-25611125	G	G	TRUE	chr1	25284632	25284633	G	TRUE	25611124	G	A	SNV	rs142925159	chr1:25284633	rs142925159	rs142925159	G	A
RHD	NM_016124.3:c.216_217dupCA	216_217dupCA	NC_000001.10:g.25611131_25611132dupCA	1	25611131	chr1	25611130	25611132	+	chr1:25611130-25611133	CA	dupCA	TRUE	chr1	25284639	25284641	CA	TRUE	25611130	A	ACA	ins	-	chr1:25284640	RHD-216_217dupCA_INDEL_ilmnrev_ilmndup1	RHD-216_217dupCA_INDEL_ilmnrev_ilmndup1	C	G
RHD	NM_016124.3:c.220T>G	220T>G	NC_000001.10:g.25611135T>G	1	25611135	chr1	25611134	25611135	+	chr1:25611134-25611136	T	T	TRUE	chr1	25284643	25284644	T	TRUE	25611135	T	G	SNV	-	chr1:25284644	RHD-220T>G	RHD-220T>G	T	G
RHD	NM_016124.3:c.223A>T	223A>T	NC_000001.10:g.25611138A>T	1	25611138	chr1	25611137	25611138	+	chr1:25611137-25611139	A	A	TRUE	chr1	25284646	25284647	A	TRUE	25611138	A	T	SNV	rs753714023	chr1:25284647
RHD	NM_016124.3:c.227G>A	227G>A	NC_000001.10:g.25611142G>A	1	25611142	chr1	25611141	25611142	+	chr1:25611141-25611143	G	G	TRUE	chr1	25284650	25284651	G	TRUE	25611142	G	A	SNV	-	chr1:25284651	RHD-227G>A	RHD-227G>A	G	A
RHD	NM_016124.3:c.242T>C	242T>C	NC_000001.10:g.25611157T>C	1	25611157	chr1	25611156	25611157	+	chr1:25611156-25611158	T	T	TRUE	chr1	25284665	25284666	T	TRUE	25611157	T	C	SNV	-	chr1:25284666	RHD-242T>C	RHD-242T>C	T	C
RHD	NM_016124.3:c.251T>C	251T>C	NC_000001.10:g.25611166T>C	1	25611166	chr1	25611165	25611166	+	chr1:25611165-25611167	T	T	TRUE	chr1	25284674	25284675	T	TRUE	25611166	T	C	SNV	-	chr1:25284675	RHD-251T>C	RHD-251T>C	T	C
RHD	NM_016124.3:c.254C>G	254C>G	NC_000001.10:g.25611169C>G	1	25611169	chr1	25611168	25611169	+	chr1:25611168-25611170	C	C	TRUE	chr1	25284677	25284678	C	TRUE	25611169	C	G	SNV	rs139501061	chr1:25284678	ilmnseq_rs139501061.1_F2BT	ilmnseq_rs139501061.1_F2BT	C	G
RHD	NM_016124.3:c.254C>T	254C>T	NC_000001.10:g.25611169C>T	1	25611169	chr1	25611168	25611169	+	chr1:25611168-25611170	C	C	TRUE	chr1	25284677	25284678	C	TRUE	25611169	C	T	SNV	rs139501061	chr1:25284678	ilmnseq_rs139501061.2_F2BT	ilmnseq_rs139501061.2_F2BT	C	T
RHD	NM_016124.3:c.260G>A	260G>A	NC_000001.10:g.25611175G>A	1	25611175	chr1	25611174	25611175	+	chr1:25611174-25611176	G	G	TRUE	chr1	25284683	25284684	G	TRUE	25611175	G	A	SNV	rs1342727278	chr1:25284684
RHD	NM_016124.3:c.270G>A	270G>A	NC_000001.10:g.25611185G>A	1	25611185	chr1	25611184	25611185	+	chr1:25611184-25611186	G	G	TRUE	chr1	25284693	25284694	G	TRUE	25611185	G	A	SNV	rs1248638537	chr1:25284694
RHD	NM_016124.3:c.278T>G	278T>G	NC_000001.10:g.25611193T>G	1	25611193	chr1	25611192	25611193	+	chr1:25611192-25611194	T	T	TRUE	chr1	25284701	25284702	T	TRUE	25611193	T	G	SNV	-	chr1:25284702	RHD-278T>G	RHD-278T>G	T	G
RHD	NM_016124.3:c.287G>A	287G>A	NC_000001.10:g.25611202G>A	1	25611202	chr1	25611201	25611202	+	chr1:25611201-25611203	G	G	TRUE	chr1	25284710	25284711	G	TRUE	25611202	G	A	SNV	rs1164589620	chr1:25284711	ilmnseq_rs1164589620	ilmnseq_rs1164589620	G	A
RHD	NM_016124.3:c.297_319delCCAGTTCCCTTCTGGGAAGGTGG	297_319delCCAGTTCCCTTCTGGGAAGGTGG	NC_000001.10:g.25611212_25611234delCCAGTTCCCTTCTGGGAAGGTGG	1	25611212	chr1	25611211	25611234	+	chr1:25611211-25611235	CCAGTTCCCTTCTGGGAAGGTGG	CCAGTTCCCTTCTGGGAAGGTGG	TRUE	chr1	25284720	25284743	CCAGTTCCCTTCTGGGAAGGTGG	TRUE	25611211	GCCAGTTCCCTTCTGGGAAGGTGG	G	del	-	chr1:25284721	RHD-297_319delCCAGTTCCCTTCTGGGAAGGTGG	RHD-297_319delCCAGTTCCCTTCTGGGAAGGTGG	I	D
RHD	NM_016124.3:c.301T>A	301T>A	NC_000001.10:g.25611216T>A	1	25611216	chr1	25611215	25611216	+	chr1:25611215-25611217	T	T	TRUE	chr1	25284724	25284725	T	TRUE	25611216	T	A	SNV	-	chr1:25284725	RHD-301T>A	RHD-301T>A	T	A
RHD	NM_016124.3:c.307T>C	307T>C	NC_000001.10:g.25611222T>C	1	25611222	chr1	25611221	25611222	+	chr1:25611221-25611223	T	T	TRUE	chr1	25284730	25284731	T	TRUE	25611222	T	C	SNV	rs1132760	chr1:25284731	rs1132760	rs1132760	T	C
RHD	NM_016124.3:c.325delA	325delA	NC_000001.10:g.25611240delA	1	25611240	chr1	25611239	25611240	+	chr1:25611239-25611241	A	A	TRUE	chr1	25284748	25284749	A	TRUE	25611239	CA	C	del	rs1376983227	chr1:25284749
RHD	NM_016124.3:c.329T>C	329T>C	NC_000001.10:g.25611244T>C	1	25611244	chr1	25611243	25611244	+	chr1:25611243-25611245	T	T	TRUE	chr1	25284752	25284753	T	TRUE	25611244	T	C	SNV	rs121912762	chr1:25284753	rs121912762	rs121912762	T	C
RHD	NM_016124.3:c.330_331delGT	330_331delGT	NC_000001.10:g.25611245_25611246delGT	1	25611245	chr1	25611244	25611246	+	chr1:25611244-25611247	GT	GT	TRUE	chr1	25284753	25284755	GT	TRUE	25611244	TGT	T	del	-	chr1:25284754
RHD	NM_016124.3:c.335G>C	335G>C	NC_000001.10:g.25611250G>C	1	25611250	chr1	25611249	25611250	+	chr1:25611249-25611251	G	G	TRUE	chr1	25284758	25284759	G	TRUE	25611250	G	C	SNV	rs765216289	chr1:25284759
RHD	NM_016124.3:c.335G>T	335G>T	NC_000001.10:g.25611250G>T	1	25611250	chr1	25611249	25611250	+	chr1:25611249-25611251	G	G	TRUE	chr1	25284758	25284759	G	TRUE	25611250	G	T	SNV	rs765216289	chr1:25284759	ilmnseq_rs765216289	ilmnseq_rs765216289	G	T
RHD	NM_016124.3:c.335+1G>A	335+1G>A	NC_000001.10:g.25611251G>A	1	25611251	chr1	25611250	25611251	+	chr1:25611250-25611252	G	G	TRUE	chr1	25284759	25284760	G	TRUE	25611251	G	A	SNV	-	chr1:25284760	RHD-335+1G>A	RHD-335+1G>A	G	A
RHD	NM_016124.3:c.336-29G>C	336-29G>C	NC_000001.10:g.25617103G>C	1	25617103	chr1	25617102	25617103	+	chr1:25617102-25617104	G	G	TRUE	chr1	25290611	25290612	G	TRUE	25617103	G	C	SNV	-	chr1:25290612	RHD-336-29G>C	RHD-336-29G>C	G	C
RHD	NM_016124.3:c.336-2A>G	336-2A>G	NC_000001.10:g.25617130A>G	1	25617130	chr1	25617129	25617130	+	chr1:25617129-25617131	A	A	TRUE	chr1	25290638	25290639	A	TRUE	25617130	A	G	SNV	rs1187956199	chr1:25290639	ilmnseq_rs1187956199	ilmnseq_rs1187956199	A	G
RHD	NM_016124.3:c.336-2delA	336-2delA	NC_000001.10:g.25617130delA	1	25617130	chr1	25617129	25617130	+	chr1:25617129-25617131	A	A	TRUE	chr1	25290638	25290639	A	TRUE	25617129	CA	C	del	rs1187956199	chr1:25290639
RHD	NM_016124.3:c.336-1G>A	336-1G>A	NC_000001.10:g.25617131G>A	1	25617131	chr1	25617130	25617131	+	chr1:25617130-25617132	G	G	TRUE	chr1	25290639	25290640	G	TRUE	25617131	G	A	SNV	-	chr1:25290640	RHD-336-1G>A	RHD-336-1G>A	G	A
RHD	NM_016124.3:c.340C>G	340C>G	NC_000001.10:g.25617136C>G	1	25617136	chr1	25617135	25617136	+	chr1:25617135-25617137	C	C	TRUE	chr1	25290644	25290645	C	TRUE	25617136	C	G	SNV	rs1170303671	chr1:25290645
RHD	NM_016124.3:c.340C>T	340C>T	NC_000001.10:g.25617136C>T	1	25617136	chr1	25617135	25617136	+	chr1:25617135-25617137	C	C	TRUE	chr1	25290644	25290645	C	TRUE	25617136	C	T	SNV	rs1170303671	chr1:25290645	ilmnseq_rs1170303671	ilmnseq_rs1170303671	C	T
RHD	NM_016124.3:c.341G>A	341G>A	NC_000001.10:g.25617137G>A	1	25617137	chr1	25617136	25617137	+	chr1:25617136-25617138	G	G	TRUE	chr1	25290645	25290646	G	TRUE	25617137	G	A	SNV	rs530929152	chr1:25290646	ilmnseq_rs530929152	ilmnseq_rs530929152	G	A
RHD	NM_016124.3:c.343delC	343delC	NC_000001.10:g.25617139delC	1	25617139	chr1	25617138	25617139	+	chr1:25617138-25617140	C	C	TRUE	chr1	25290647	25290648	C	TRUE	25617138	GC	G	del	rs1364237973	chr1:25290648
RHD	NM_016124.3:c.346G>A	346G>A	NC_000001.10:g.25617142G>A	1	25617142	chr1	25617141	25617142	+	chr1:25617141-25617143	G	G	TRUE	chr1	25290650	25290651	G	TRUE	25617142	G	A	SNV	-	chr1:25290651	RHD-346G>A	RHD-346G>A	G	A
RHD	NM_016124.3:c.346G>C	346G>C	NC_000001.10:g.25617142G>C	1	25617142	chr1	25617141	25617142	+	chr1:25617141-25617143	G	G	TRUE	chr1	25290650	25290651	G	TRUE	25617142	G	C	SNV	-	chr1:25290651
RHD	NM_016124.3:c.347C>T	347C>T	NC_000001.10:g.25617143C>T	1	25617143	chr1	25617142	25617143	+	chr1:25617142-25617144	C	C	TRUE	chr1	25290651	25290652	C	TRUE	25617143	C	T	SNV	-	chr1:25290652	RHD-347C>T	RHD-347C>T	C	T
RHD	NM_016124.3:c.359C>A	359C>A	NC_000001.10:g.25617155C>A	1	25617155	chr1	25617154	25617155	+	chr1:25617154-25617156	C	C	TRUE	chr1	25290663	25290664	C	TRUE	25617155	C	A	SNV	rs868537949	chr1:25290664	ilmnseq_rs868537949	ilmnseq_rs868537949	C	A
RHD	NM_016124.3:c.361_371delTTGTCGGTGCT	361_371delTTGTCGGTGCT	NC_000001.10:g.25617157_25617167delTTGTCGGTGCT	1	25617157	chr1	25617156	25617167	+	chr1:25617156-25617168	TTGTCGGTGCT	TTGTCGGTGCT	TRUE	chr1	25290665	25290676	TTGTCGGTGCT	TRUE	25617156	TTTGTCGGTGCT	T	del	-	chr1:25290666	RHD-361_371delTTGTCGGTGCT	RHD-361_371delTTGTCGGTGCT	I	D
RHD	NM_016124.3:c.361T>A	361T>A	NC_000001.10:g.25617157T>A	1	25617157	chr1	25617156	25617157	+	chr1:25617156-25617158	T	T	TRUE	chr1	25290665	25290666	T	TRUE	25617157	T	A	SNV	rs41267489	chr1:25290666	ilmnseq_rs41267489.1_F2BT	ilmnseq_rs41267489.1_F2BT	T	A
RHD	NM_016124.3:c.365C>T	365C>T	NC_000001.10:g.25617161C>T	1	25617161	chr1	25617160	25617161	+	chr1:25617160-25617162	C	C	TRUE	chr1	25290669	25290670	C	TRUE	25617161	C	T	SNV	rs752408858	chr1:25290670	ilmnseq_rs752408858.2_F2BT	ilmnseq_rs752408858.2_F2BT	C	T
RHD	NM_016124.3:c.374T>A	374T>A	NC_000001.10:g.25617170T>A	1	25617170	chr1	25617169	25617170	+	chr1:25617169-25617171	T	T	TRUE	chr1	25290678	25290679	T	TRUE	25617170	T	A	SNV	rs869221624	chr1:25290679	rs869221624	rs869221624	T	A
RHD	NM_016124.3:c.376T>C	376T>C	NC_000001.10:g.25617172T>C	1	25617172	chr1	25617171	25617172	+	chr1:25617171-25617173	T	T	TRUE	chr1	25290680	25290681	T	TRUE	25617172	T	C	SNV	-	chr1:25290681	RHD-376T>C	RHD-376T>C	T	C
RHD	NM_016124.3:c.379G>T	379G>T	NC_000001.10:g.25617175G>T	1	25617175	chr1	25617174	25617175	+	chr1:25617174-25617176	G	G	TRUE	chr1	25290683	25290684	G	TRUE	25617175	G	T	SNV	-	chr1:25290684	RHD-379G>T	RHD-379G>T	G	T
RHD	NM_016124.3:c.380T>C	380T>C	NC_000001.10:g.25617176T>C	1	25617176	chr1	25617175	25617176	+	chr1:25617175-25617177	T	T	TRUE	chr1	25290684	25290685	T	TRUE	25617176	T	C	SNV	rs201703675	chr1:25290685	rs201703675	rs201703675	T	C
RHD	NM_016124.3:c.383A>G	383A>G	NC_000001.10:g.25617179A>G	1	25617179	chr1	25617178	25617179	+	chr1:25617178-25617180	A	A	TRUE	chr1	25290687	25290688	A	TRUE	25617179	A	G	SNV	rs758618412	chr1:25290688	ilmnseq_rs758618412	ilmnseq_rs758618412	A	G
RHD	NM_016124.3:c.394G>A	394G>A	NC_000001.10:g.25617190G>A	1	25617190	chr1	25617189	25617190	+	chr1:25617189-25617191	G	G	TRUE	chr1	25290698	25290699	G	TRUE	25617190	G	A	SNV	-	chr1:25290699	RHD-394G>A	RHD-394G>A	G	A
RHD	NM_016124.3:c.395G>A	395G>A	NC_000001.10:g.25617191G>A	1	25617191	chr1	25617190	25617191	+	chr1:25617190-25617192	G	G	TRUE	chr1	25290699	25290700	G	TRUE	25617191	G	A	SNV	-	chr1:25290700	RHD-395G>A	RHD-395G>A	G	A
RHD	NM_016124.3:c.399G>T	399G>T	NC_000001.10:g.25617195G>T	1	25617195	chr1	25617194	25617195	+	chr1:25617194-25617196	G	G	TRUE	chr1	25290703	25290704	G	TRUE	25617195	G	T	SNV	-	chr1:25290704	RHD-399G>T	RHD-399G>T	G	T
RHD	NM_016124.3:c.410C>A	410C>A	NC_000001.10:g.25617206C>A	1	25617206	chr1	25617205	25617206	+	chr1:25617205-25617207	C	C	TRUE	chr1	25290714	25290715	C	TRUE	25617206	C	A	SNV	rs113982491	chr1:25290715
RHD	NM_016124.3:c.410C>T	410C>T	NC_000001.10:g.25617206C>T	1	25617206	chr1	25617205	25617206	+	chr1:25617205-25617207	C	C	TRUE	chr1	25290714	25290715	C	TRUE	25617206	C	T	SNV	rs113982491	chr1:25290715	rs113982491	rs113982491	C	T
RHD	NM_016124.3:c.413A>G	413A>G	NC_000001.10:g.25617209A>G	1	25617209	chr1	25617208	25617209	+	chr1:25617208-25617210	A	A	TRUE	chr1	25290717	25290718	A	TRUE	25617209	A	G	SNV	-	chr1:25290718	RHD-413A>G	RHD-413A>G	A	G
RHD	NM_016124.3:c.424_426delATG	424_426delATG	NC_000001.10:g.25617220_25617222delATG	1	25617220	chr1	25617219	25617222	+	chr1:25617219-25617223	ATG	ATG	TRUE	chr1	25290728	25290731	ATG	TRUE	25617219	GATG	G	del	-	chr1:25290729	RHD-424_426delATG	RHD-424_426delATG	I	D
RHD	NM_016124.3:c.443C>G	443C>G	NC_000001.10:g.25617239C>G	1	25617239	chr1	25617238	25617239	+	chr1:25617238-25617240	C	C	TRUE	chr1	25290747	25290748	C	TRUE	25617239	C	G	SNV	rs757700094	chr1:25290748	ilmnseq_rs757700094	ilmnseq_rs757700094	C	G
RHD	NM_016124.3:c.446C>A	446C>A	NC_000001.10:g.25617242C>A	1	25617242	chr1	25617241	25617242	+	chr1:25617241-25617243	C	C	TRUE	chr1	25290750	25290751	C	TRUE	25617242	C	A	SNV	rs775336070	chr1:25290751	ilmnseq_rs775336070	ilmnseq_rs775336070	C	A
RHD	NM_016124.3:c.449delT	449delT	NC_000001.10:g.25617245delT	1	25617245	chr1	25617244	25617245	+	chr1:25617244-25617246	T	T	TRUE	chr1	25290753	25290754	T	TRUE	25617244	TT	T	del	rs758987273	chr1:25290754	ilmnseq_rs758987273	ilmnseq_rs758987273	T	C
RHD	NM_016124.3:c.455A>C	455A>C	NC_000001.10:g.25617251A>C	1	25617251	chr1	25617250	25617251	+	chr1:25617250-25617252	A	A	TRUE	chr1	25290759	25290760	A	TRUE	25617251	A	C	SNV	rs17418085	chr1:25290760	rs17418085	rs17418085	A	C
RHD	NM_016124.3:c.458T>C	458T>C	NC_000001.10:g.25617254T>C	1	25617254	chr1	25617253	25617254	+	chr1:25617253-25617255	T	T	TRUE	chr1	25290762	25290763	T	TRUE	25617254	T	C	SNV	-	chr1:25290763	RHD-458T>C	RHD-458T>C	T	C
RHD	NM_016124.3:c.485A>G	485A>G	NC_000001.10:g.25617281A>G	1	25617281	chr1	25617280	25617281	+	chr1:25617280-25617282	A	A	TRUE	chr1	25290789	25290790	A	TRUE	25617281	A	G	SNV	rs762720982	chr1:25290790	ilmnseq_rs762720982	ilmnseq_rs762720982	A	G
RHD	NM_016124.3:c.486+1G>A	486+1G>A	NC_000001.10:g.25617283G>A	1	25617283	chr1	25617282	25617283	+	chr1:25617282-25617284	G	G	TRUE	chr1	25290791	25290792	G	TRUE	25617283	G	A	SNV	rs149598033	chr1:25290792	rs149598033	rs149598033	G	A
RHD	NM_016124.3:c.486+2T>A	486+2T>A	NC_000001.10:g.25617284T>A	1	25617284	chr1	25617283	25617284	+	chr1:25617283-25617285	T	T	TRUE	chr1	25290792	25290793	T	TRUE	25617284	T	A	SNV	rs1307580717	chr1:25290793	ilmnseq_rs1307580717	ilmnseq_rs1307580717	T	A
RHD	NM_016124.3:c.487_490delACAG	487_490delACAG	NC_000001.10:g.25627437_25627440delACAG	1	25627437	chr1	25627436	25627440	+	chr1:25627436-25627441	ACAG	ACAG	TRUE	chr1	25300945	25300949	ACAG	TRUE	25627436	GACAG	G	del	-	chr1:25300946	RHD-487_490delACAG	RHD-487_490delACAG	I	D
RHD	NM_016124.3:c.490G>A	490G>A	NC_000001.10:g.25627440G>A	1	25627440	chr1	25627439	25627440	+	chr1:25627439-25627441	G	G	TRUE	chr1	25300948	25300949	G	TRUE	25627440	G	A	SNV	-	chr1:25300949	RHD-490G>A	RHD-490G>A	G	A
RHD	NM_016124.3:c.492C>A	492C>A	NC_000001.10:g.25627442C>A	1	25627442	chr1	25627441	25627442	+	chr1:25627441-25627443	C	C	TRUE	chr1	25300950	25300951	C	TRUE	25627442	C	A	SNV	-	chr1:25300951	RHD-492C>A	RHD-492C>A	C	A
RHD	NM_016124.3:c.494A>G	494A>G	NC_000001.10:g.25627444A>G	1	25627444	chr1	25627443	25627444	+	chr1:25627443-25627445	A	A	TRUE	chr1	25300952	25300953	A	TRUE	25627444	A	G	SNV	rs768146074	chr1:25300953	ilmnseq_rs768146074	ilmnseq_rs768146074	A	G
RHD	NM_016124.3:c.497A>C	497A>C	NC_000001.10:g.25627447A>C	1	25627447	chr1	25627446	25627447	+	chr1:25627446-25627448	A	A	TRUE	chr1	25300955	25300956	A	TRUE	25627447	A	C	SNV	rs776018445	chr1:25300956	ilmnseq_rs776018445	ilmnseq_rs776018445	A	C
RHD	NM_016124.3:c.505A>C	505A>C	NC_000001.10:g.25627455A>C	1	25627455	chr1	25627454	25627455	+	chr1:25627454-25627456	A	A	TRUE	chr1	25300963	25300964	A	TRUE	25627455	A	C	SNV	rs17421137	chr1:25300964	ilmnseq_rs17421137	ilmnseq_rs17421137	A	C
RHD	NM_016124.3:c.505insTTACTGGGTTTTATTGCAGACAGACTACCACATGAAC	505insTTACTGGGTTTTATTGCAGACAGACTACCACATGAAC	NC_000001.10:g.25627455_25627455insTTACTGGGTTTTATTGCAGACAGACTACCACATGAAC	chr1	25627455	chr1	25627454	25627455	+	chr1:25627455-25627455	A	A	TRUE	chr1	25300963	25300963	A	TRUE	25627455	C	CTTACTGGGTTTTATTGCAGACAGACTACCACATGAAC	ins	rs17421137	chr1:25300964	ilmnseq_rs17421137	ilmnseq_rs17421137	C	A
RHD	NM_016124.3:c.509T>C	509T>C	NC_000001.10:g.25627459T>C	1	25627459	chr1	25627458	25627459	+	chr1:25627458-25627460	T	T	TRUE	chr1	25300967	25300968	T	TRUE	25627459	T	C	SNV	rs17421144	chr1:25300968	ilmnseq_rs17421144.1_F2BT_ilmndup1	ilmnseq_rs17421144.1_F2BT	T	C
RHD	NM_016124.3:c.509T>G	509T>G	NC_000001.10:g.25627459T>G	1	25627459	chr1	25627458	25627459	+	chr1:25627458-25627460	T	T	TRUE	chr1	25300967	25300968	T	TRUE	25627459	T	G	SNV	rs17421144	chr1:25300968	ilmnseq_rs17421144.2_F2BT	ilmnseq_rs17421144.2_F2BT	T	G
RHD	NM_016124.3:c.510G>A	510G>A	NC_000001.10:g.25627460G>A	1	25627460	chr1	25627459	25627460	+	chr1:25627459-25627461	G	G	TRUE	chr1	25300968	25300969	G	TRUE	25627460	G	A	SNV	-	chr1:25300969	RHD-510G>A	RHD-510G>A	G	A
RHD	NM_016124.3:c.510G>T	510G>T	NC_000001.10:g.25627460G>T	1	25627460	chr1	25627459	25627460	+	chr1:25627459-25627461	G	G	TRUE	chr1	25300968	25300969	G	TRUE	25627460	G	T	SNV	-	chr1:25300969
RHD	NM_016124.3:c.513C>A	513C>A	NC_000001.10:g.25627463C>A	1	25627463	chr1	25627462	25627463	+	chr1:25627462-25627464	C	C	TRUE	chr1	25300971	25300972	C	TRUE	25627463	C	A	SNV	rs1445804515	chr1:25300972
RHD	NM_016124.3:c.514A>T	514A>T	NC_000001.10:g.25627464A>T	1	25627464	chr1	25627463	25627464	+	chr1:25627463-25627465	A	A	TRUE	chr1	25300972	25300973	A	TRUE	25627464	A	T	SNV	rs17421151	chr1:25300973	ilmnseq_rs17421151	ilmnseq_rs17421151	A	T
RHD	NM_016124.3:c.520G>A	520G>A	NC_000001.10:g.25627470G>A	1	25627470	chr1	25627469	25627470	+	chr1:25627469-25627471	G	G	TRUE	chr1	25300978	25300979	G	TRUE	25627470	G	A	SNV	rs147421281	chr1:25300979	rs147421281	rs147421281	G	A
RHD	NM_016124.3:c.525C>T	525C>T	NC_000001.10:g.25627475C>T	1	25627475	chr1	25627474	25627475	+	chr1:25627474-25627476	C	C	TRUE	chr1	25300983	25300984	C	TRUE	25627475	C	T	SNV	rs1214722999	chr1:25300984	ilmnseq_rs1214722999	ilmnseq_rs1214722999	C	T
RHD	NM_016124.3:c.535T>C	535T>C	NC_000001.10:g.25627485T>C	1	25627485	chr1	25627484	25627485	+	chr1:25627484-25627486	T	T	TRUE	chr1	25300993	25300994	T	TRUE	25627485	T	C	SNV	-	chr1:25300994	RHD-535T>C	RHD-535T>C	T	C
RHD	NM_016124.3:c.539G>A	539G>A	NC_000001.10:g.25627489G>A	1	25627489	chr1	25627488	25627489	+	chr1:25627488-25627490	G	G	TRUE	chr1	25300997	25300998	G	TRUE	25627489	G	A	SNV	rs1210081817	chr1:25300998
RHD	NM_016124.3:c.539G>C	539G>C	NC_000001.10:g.25627489G>C	1	25627489	chr1	25627488	25627489	+	chr1:25627488-25627490	G	G	TRUE	chr1	25300997	25300998	G	TRUE	25627489	G	C	SNV	rs1210081817	chr1:25300998	ilmnseq_rs1210081817	ilmnseq_rs1210081817	G	C
RHD	NM_016124.3:c.542T>C	542T>C	NC_000001.10:g.25627492T>C	1	25627492	chr1	25627491	25627492	+	chr1:25627491-25627493	T	T	TRUE	chr1	25301000	25301001	T	TRUE	25627492	T	C	SNV	rs149700508	chr1:25301001	rs149700508	rs149700508	T	C
RHD	NM_016124.3:c.544T>A	544T>A	NC_000001.10:g.25627494T>A	1	25627494	chr1	25627493	25627494	+	chr1:25627493-25627495	T	T	TRUE	chr1	25301002	25301003	T	TRUE	25627494	T	A	SNV	rs17421158	chr1:25301003	rs17421158	rs17421158	T	A
RHD	NM_016124.3:c.545_548delCTGT	545_548delCTGT	NC_000001.10:g.25627495_25627498delCTGT	1	25627495	chr1	25627494	25627498	+	chr1:25627494-25627499	CTGT	CTGT	TRUE	chr1	25301003	25301007	CTGT	TRUE	25627494	TCTGT	T	del	-	chr1:25301004	RHD-545_548delCTGT	RHD-545_548delCTGT	I	D
RHD	NM_016124.3:c.554G>A	554G>A	NC_000001.10:g.25627504G>A	1	25627504	chr1	25627503	25627504	+	chr1:25627503-25627505	G	G	TRUE	chr1	25301012	25301013	G	TRUE	25627504	G	A	SNV	rs1199559517	chr1:25301013	ilmnseq_rs1199559517	ilmnseq_rs1199559517	G	A
RHD	NM_016124.3:c.560T>C	560T>C	NC_000001.10:g.25627510T>C	1	25627510	chr1	25627509	25627510	+	chr1:25627509-25627511	T	T	TRUE	chr1	25301018	25301019	T	TRUE	25627510	T	C	SNV	-	chr1:25301019	RHD-560T>C	RHD-560T>C	T	C
RHD	NM_016124.3:c.577G>A	577G>A	NC_000001.10:g.25627527G>A	1	25627527	chr1	25627526	25627527	+	chr1:25627526-25627528	G	G	TRUE	chr1	25301035	25301036	G	TRUE	25627527	G	A	SNV	rs1053352	chr1:25301036	ilmnseq_rs1053352	ilmnseq_rs1053352	G	A
RHD	NM_016124.3:c.579G>A	579G>A	NC_000001.10:g.25627529G>A	1	25627529	chr1	25627528	25627529	+	chr1:25627528-25627530	G	G	TRUE	chr1	25301037	25301038	G	TRUE	25627529	G	A	SNV	rs77813628	chr1:25301038	ilmnseq_rs77813628.1_F2BT	ilmnseq_rs77813628.1_F2BT	G	A
RHD	NM_016124.3:c.581_582insG	581_582insG	NC_000001.10:g.25627531_25627532insG	1	25627531	chr1	25627530	25627532	+	chr1:25627530-25627533	GA	insG	TRUE	chr1	25301039	25301041	GA	TRUE	25627530	G	GG	ins	-	chr1:25301040	RHD-581_582insG	RHD-581_582insG	D	I
RHD	NM_016124.3:c.594A>T	594A>T	NC_000001.10:g.25627544A>T	1	25627544	chr1	25627543	25627544	+	chr1:25627543-25627545	A	A	TRUE	chr1	25301052	25301053	A	TRUE	25627544	A	T	SNV	rs569974439	chr1:25301053	ilmnseq_rs569974439	ilmnseq_rs569974439	A	T
RHD	NM_016124.3:c.598C>T	598C>T	NC_000001.10:g.25627548C>T	1	25627548	chr1	25627547	25627548	+	chr1:25627547-25627549	C	C	TRUE	chr1	25301056	25301057	C	TRUE	25627548	C	T	SNV	-	chr1:25301057	RHD-598C>T	RHD-598C>T	C	T
RHD	NM_016124.3:c.602C>G	602C>G	NC_000001.10:g.25627552C>G	1	25627552	chr1	25627551	25627552	+	chr1:25627551-25627553	C	C	TRUE	chr1	25301060	25301061	C	TRUE	25627552	C	G	SNV	rs1053355	chr1:25301061	rs1053355	rs1053355	C	G
RHD	NM_016124.3:c.605C>T	605C>T	NC_000001.10:g.25627555C>T	1	25627555	chr1	25627554	25627555	+	chr1:25627554-25627556	C	C	TRUE	chr1	25301063	25301064	C	TRUE	25627555	C	T	SNV	-	chr1:25301064	RHD-605C>T	RHD-605C>T	C	T
RHD	NM_016124.3:c.609G>A	609G>A	NC_000001.10:g.25627559G>A	1	25627559	chr1	25627558	25627559	+	chr1:25627558-25627560	G	G	TRUE	chr1	25301067	25301068	G	TRUE	25627559	G	A	SNV	rs114032679	chr1:25301068	rs114032679	rs114032679	G	A
RHD	NM_016124.3:c.611T>C	611T>C	NC_000001.10:g.25627561T>C	1	25627561	chr1	25627560	25627561	+	chr1:25627560-25627562	T	T	TRUE	chr1	25301069	25301070	T	TRUE	25627561	T	C	SNV	-	chr1:25301070	RHD-611T>C	RHD-611T>C	T	C
RHD	NM_016124.3:c.615_616delCA	615_616delCA	NC_000001.10:g.25627565_25627566delCA	1	25627565	chr1	25627564	25627566	+	chr1:25627564-25627567	CA	CA	TRUE	chr1	25301073	25301075	CA	TRUE	25627564	CCA	C	del	-	chr1:25301074	RHD-615_616delCA	RHD-615_616delCA	I	D
RHD	NM_016124.3:c.621G>C	621G>C	NC_000001.10:g.25627571G>C	1	25627571	chr1	25627570	25627571	+	chr1:25627570-25627572	G	G	TRUE	chr1	25301079	25301080	G	TRUE	25627571	G	C	SNV	rs141287614	chr1:25301080	ilmnseq_rs141287614.1_F2BT	ilmnseq_rs141287614.1_F2BT	G	C
RHD	NM_016124.3:c.634G>A	634G>A	NC_000001.10:g.25627584G>A	1	25627584	chr1	25627583	25627584	+	chr1:25627583-25627585	G	G	TRUE	chr1	25301092	25301093	G	TRUE	25627584	G	A	SNV	-	chr1:25301093
RHD	NM_016124.3:c.634G>C	634G>C	NC_000001.10:g.25627584G>C	1	25627584	chr1	25627583	25627584	+	chr1:25627583-25627585	G	G	TRUE	chr1	25301092	25301093	G	TRUE	25627584	G	C	SNV	-	chr1:25301093	RHD-634G>C	RHD-634G>C	G	C
RHD	NM_016124.3:c.634G>T	634G>T	NC_000001.10:g.25627584G>T	1	25627584	chr1	25627583	25627584	+	chr1:25627583-25627585	G	G	TRUE	chr1	25301092	25301093	G	TRUE	25627584	G	T	SNV	-	chr1:25301093
RHD	NM_016124.3:c.634+1G>T	634+1G>T	NC_000001.10:g.25627585G>T	1	25627585	chr1	25627584	25627585	+	chr1:25627584-25627586	G	G	TRUE	chr1	25301093	25301094	G	TRUE	25627585	G	T	SNV	rs751341830	chr1:25301094	ilmnseq_rs751341830	ilmnseq_rs751341830	G	T
RHD	NM_016124.3:c.634+5G>T	634+5G>T	NC_000001.10:g.25627589G>T	1	25627589	chr1	25627588	25627589	+	chr1:25627588-25627590	G	G	TRUE	chr1	25301097	25301098	G	TRUE	25627589	G	T	SNV	-	chr1:25301098	RHD-634+5G>T	RHD-634+5G>T	G	T
RHD	NM_016124.3:c.635-2A>C	635-2A>C	NC_000001.10:g.25628009A>C	1	25628009	chr1	25628008	25628009	+	chr1:25628008-25628010	A	A	TRUE	chr1	25301517	25301518	A	TRUE	25628009	A	C	SNV	-	chr1:25301518	RHD-635-2A>C	RHD-635-2A>C	A	C
RHD	NM_016124.3:c.635-2A>G	635-2A>G	NC_000001.10:g.25628009A>G	1	25628009	chr1	25628008	25628009	+	chr1:25628008-25628010	A	A	TRUE	chr1	25301517	25301518	A	TRUE	25628009	A	G	SNV	-	chr1:25301518
RHD	NM_016124.3:c.635G>A	635G>A	NC_000001.10:g.25628011G>A	1	25628011	chr1	25628010	25628011	+	chr1:25628010-25628012	G	G	TRUE	chr1	25301519	25301520	G	TRUE	25628011	G	A	SNV	-	chr1:25301520	RHD-635G>A	RHD-635G>A	G	A
RHD	NM_016124.3:c.635G>T	635G>T	NC_000001.10:g.25628011G>T	1	25628011	chr1	25628010	25628011	+	chr1:25628010-25628012	G	G	TRUE	chr1	25301519	25301520	G	TRUE	25628011	G	T	SNV	-	chr1:25301520
RHD	NM_016124.3:c.640C>T	640C>T	NC_000001.10:g.25628016C>T	1	25628016	chr1	25628015	25628016	+	chr1:25628015-25628017	C	C	TRUE	chr1	25301524	25301525	C	TRUE	25628016	C	T	SNV	rs138176025	chr1:25301525	rs138176025	rs138176025	C	T
RHD	NM_016124.3:c.643T>C	643T>C	NC_000001.10:g.25628019T>C	1	25628019	chr1	25628018	25628019	+	chr1:25628018-25628020	T	T	TRUE	chr1	25301527	25301528	T	TRUE	25628019	T	C	SNV	-	chr1:25301528	RHD-643T>C	RHD-643T>C	T	C
RHD	NM_016124.3:c.646T>C	646T>C	NC_000001.10:g.25628022T>C	1	25628022	chr1	25628021	25628022	+	chr1:25628021-25628023	T	T	TRUE	chr1	25301530	25301531	T	TRUE	25628022	T	C	SNV	-	chr1:25301531	RHD-646T>C	RHD-646T>C	T	C
RHD	NM_016124.3:c.652delA	652delA	NC_000001.10:g.25628028delA	1	25628028	chr1	25628027	25628028	+	chr1:25628027-25628029	A	A	TRUE	chr1	25301536	25301537	A	TRUE	25628027	GA	G	del	-	chr1:25301537	RHD-652delA	RHD-652delA	I	D
RHD	NM_016124.3:c.653T>G	653T>G	NC_000001.10:g.25628029T>G	1	25628029	chr1	25628028	25628029	+	chr1:25628028-25628030	T	T	TRUE	chr1	25301537	25301538	T	TRUE	25628029	T	G	SNV	rs1215213006	chr1:25301538
RHD	NM_016124.3:c.654G>C	654G>C	NC_000001.10:g.25628030G>C	1	25628030	chr1	25628029	25628030	+	chr1:25628029-25628031	G	G	TRUE	chr1	25301538	25301539	G	TRUE	25628030	G	C	SNV	rs141540728	chr1:25301539	rs141540728	rs141540728	G	C
RHD	NM_016124.3:c.658T>C	658T>C	NC_000001.10:g.25628034T>C	1	25628034	chr1	25628033	25628034	+	chr1:25628033-25628035	T	T	TRUE	chr1	25301542	25301543	T	TRUE	25628034	T	C	SNV	-	chr1:25301543	RHD-658T>C	RHD-658T>C	T	C
RHD	NM_016124.3:c.659delG	659delG	NC_000001.10:g.25628035delG	1	25628035	chr1	25628034	25628035	+	chr1:25628034-25628036	G	G	TRUE	chr1	25301543	25301544	G	TRUE	25628034	TG	T	del	rs776461331	chr1:25301544	ilmnseq_rs776461331	ilmnseq_rs776461331	I	D
RHD	NM_016124.3:c.660delG	660delG	NC_000001.10:g.25628036delG	1	25628036	chr1	25628035	25628036	+	chr1:25628035-25628037	G	G	TRUE	chr1	25301544	25301545	G	TRUE	25628035	GG	G	del	rs776461331	chr1:25301545	RHD-660delG	RHD-660delG	I	D
RHD	NM_016124.3:c.661C>A	661C>A	NC_000001.10:g.25628037C>A	1	25628037	chr1	25628036	25628037	+	chr1:25628036-25628038	C	C	TRUE	chr1	25301545	25301546	C	TRUE	25628037	C	A	SNV	-	chr1:25301546
RHD	NM_016124.3:c.661C>T	661C>T	NC_000001.10:g.25628037C>T	1	25628037	chr1	25628036	25628037	+	chr1:25628036-25628038	C	C	TRUE	chr1	25301545	25301546	C	TRUE	25628037	C	T	SNV	-	chr1:25301546	RHD-661C>T	RHD-661C>T	C	T
RHD	NM_016124.3:c.667T>G	667T>G	NC_000001.10:g.25628043T>G	1	25628043	chr1	25628042	25628043	+	chr1:25628042-25628044	T	T	TRUE	chr1	25301551	25301552	T	TRUE	25628043	T	G	SNV	rs1053356	chr1:25301552	rs1053356	rs1053356	T	G
RHD	NM_016124.3:c.668T>C	668T>C	NC_000001.10:g.25628044T>C	1	25628044	chr1	25628043	25628044	+	chr1:25628043-25628045	T	T	TRUE	chr1	25301552	25301553	T	TRUE	25628044	T	C	SNV	-	chr1:25301553	RHD-668T>C	RHD-668T>C	T	C
RHD	NM_016124.3:c.671A>G	671A>G	NC_000001.10:g.25628047A>G	1	25628047	chr1	25628046	25628047	+	chr1:25628046-25628048	A	A	TRUE	chr1	25301555	25301556	A	TRUE	25628047	A	G	SNV	rs756129923	chr1:25301556	ilmnseq_rs756129923.2_F2BT	ilmnseq_rs756129923.2_F2BT	A	G
RHD	NM_016124.3:c.674C>T	674C>T	NC_000001.10:g.25628050C>T	1	25628050	chr1	25628049	25628050	+	chr1:25628049-25628051	C	C	TRUE	chr1	25301558	25301559	C	TRUE	25628050	C	T	SNV	rs148014996	chr1:25301559	rs148014996	rs148014996	C	T
RHD	NM_016124.3:c.676G>C	676G>C	NC_000001.10:g.25628052G>C	1	25628052	chr1	25628051	25628052	+	chr1:25628051-25628053	G	G	TRUE	chr1	25301560	25301561	G	TRUE	25628052	G	C	SNV	rs3193872	chr1:25301561	rs3193872	rs3193872	G	C
RHD	NM_016124.3:c.677C>A	677C>A	NC_000001.10:g.25628053C>A	1	25628053	chr1	25628052	25628053	+	chr1:25628052-25628054	C	C	TRUE	chr1	25301561	25301562	C	TRUE	25628053	C	A	SNV	-	chr1:25301562	RHD-677C>A	RHD-677C>A	C	A
RHD	NM_016124.3:c.680T>C	680T>C	NC_000001.10:g.25628056T>C	1	25628056	chr1	25628055	25628056	+	chr1:25628055-25628057	T	T	TRUE	chr1	25301564	25301565	T	TRUE	25628056	T	C	SNV	-	chr1:25301565	RHD-680T>C	RHD-680T>C	T	C
RHD	NM_016124.3:c.684_686delGAG	684_686delGAG	NC_000001.10:g.25628060_25628062delGAG	1	25628060	chr1	25628059	25628062	+	chr1:25628059-25628063	GAG	GAG	TRUE	chr1	25301568	25301571	GAG	TRUE	25628059	TGAG	T	del	-	chr1:25301569	RHD-684_686delGAG	RHD-684_686delGAG	I	D
RHD	NM_016124.3:c.686G>A	686G>A	NC_000001.10:g.25628062G>A	1	25628062	chr1	25628061	25628062	+	chr1:25628061-25628063	G	G	TRUE	chr1	25301570	25301571	G	TRUE	25628062	G	A	SNV	-	chr1:25301571	RHD-686G>A	RHD-686G>A	G	A
RHD	NM_016124.3:c.689G>T	689G>T	NC_000001.10:g.25628065G>T	1	25628065	chr1	25628064	25628065	+	chr1:25628064-25628066	G	G	TRUE	chr1	25301573	25301574	G	TRUE	25628065	G	T	SNV	rs374920252	chr1:25301574	rs374920252	rs374920252	G	T
RHD	NM_016124.3:c.697G>A	697G>A	NC_000001.10:g.25628073G>A	1	25628073	chr1	25628072	25628073	+	chr1:25628072-25628074	G	G	TRUE	chr1	25301581	25301582	G	TRUE	25628073	G	A	SNV	rs1053359	chr1:25301582	ilmnseq_rs1053359.1_F2BT_ilmndup1	ilmnseq_rs1053359.1_F2BT	G	A
RHD	NM_016124.3:c.697G>C	697G>C	NC_000001.10:g.25628073G>C	1	25628073	chr1	25628072	25628073	+	chr1:25628072-25628074	G	G	TRUE	chr1	25301581	25301582	G	TRUE	25628073	G	C	SNV	rs1053359	chr1:25301582	ilmnseq_rs1053359.2_F2BT	ilmnseq_rs1053359.2_F2BT	G	C
RHD	NM_016124.3:c.700A>T	700A>T	NC_000001.10:g.25628076A>T	1	25628076	chr1	25628075	25628076	+	chr1:25628075-25628077	A	A	TRUE	chr1	25301584	25301585	A	TRUE	25628076	A	T	SNV	-	chr1:25301585	RHD-700A>T	RHD-700A>T	A	T
RHD	NM_016124.3:c.704A>C	704A>C	NC_000001.10:g.25628080A>C	1	25628080	chr1	25628079	25628080	+	chr1:25628079-25628081	A	A	TRUE	chr1	25301588	25301589	A	TRUE	25628080	A	C	SNV	rs769183738	chr1:25301589
RHD	NM_016124.3:c.705_707delGAA	705_707delGAA	NC_000001.10:g.25628081_25628083delGAA	1	25628081	chr1	25628080	25628083	+	chr1:25628080-25628084	GAA	GAA	TRUE	chr1	25301589	25301592	GAA	TRUE	25628080	AGAA	A	del	-	chr1:25301590	RHD-705_707delGAA	RHD-705_707delGAA	I	D
RHD	NM_016124.3:c.711delC	711delC	NC_000001.10:g.25628087delC	1	25628087	chr1	25628086	25628087	+	chr1:25628086-25628088	C	C	TRUE	chr1	25301595	25301596	C	TRUE	25628086	CC	C	del	rs367810718	chr1:25301596
RHD	NM_016124.3:c.712delG	712delG	NC_000001.10:g.25628088delG	1	25628088	chr1	25628087	25628088	+	chr1:25628087-25628089	G	G	TRUE	chr1	25301596	25301597	G	TRUE	25628087	CG	C	del	rs1053360	chr1:25301597
RHD	NM_016124.3:c.712G>A	712G>A	NC_000001.10:g.25628088G>A	1	25628088	chr1	25628087	25628088	+	chr1:25628087-25628089	G	G	TRUE	chr1	25301596	25301597	G	TRUE	25628088	G	A	SNV	rs1053360	chr1:25301597	rs1053360	rs1053360	G	A
RHD	NM_016124.3:c.721A>C	721A>C	NC_000001.10:g.25628097A>C	1	25628097	chr1	25628096	25628097	+	chr1:25628096-25628098	A	A	TRUE	chr1	25301605	25301606	A	TRUE	25628097	A	C	SNV	-	chr1:25301606	RHD-721A>C	RHD-721A>C	A	C
RHD	NM_016124.3:c.722C>T	722C>T	NC_000001.10:g.25628098C>T	1	25628098	chr1	25628097	25628098	+	chr1:25628097-25628099	C	C	TRUE	chr1	25301606	25301607	C	TRUE	25628098	C	T	SNV	-	chr1:25301607	RHD-722C>T	RHD-722C>T	C	T
RHD	NM_016124.3:c.727T>A	727T>A	NC_000001.10:g.25628103T>A	1	25628103	chr1	25628102	25628103	+	chr1:25628102-25628104	T	T	TRUE	chr1	25301611	25301612	T	TRUE	25628103	T	A	SNV	-	chr1:25301612	RHD-727T>A	RHD-727T>A	T	A
RHD	NM_016124.3:c.728A>G	728A>G	NC_000001.10:g.25628104A>G	1	25628104	chr1	25628103	25628104	+	chr1:25628103-25628105	A	A	TRUE	chr1	25301612	25301613	A	TRUE	25628104	A	G	SNV	rs773371990	chr1:25301613	ilmnseq_rs773371990	ilmnseq_rs773371990	A	G
RHD	NM_016124.3:c.730G>C	730G>C	NC_000001.10:g.25628106G>C	1	25628106	chr1	25628105	25628106	+	chr1:25628105-25628107	G	G	TRUE	chr1	25301614	25301615	G	TRUE	25628106	G	C	SNV	-	chr1:25301615	RHD-730G>C	RHD-730G>C	G	C
RHD	NM_016124.3:c.731C>T	731C>T	NC_000001.10:g.25628107C>T	1	25628107	chr1	25628106	25628107	+	chr1:25628106-25628108	C	C	TRUE	chr1	25301615	25301616	C	TRUE	25628107	C	T	SNV	rs763237896	chr1:25301616	ilmnseq_rs763237896.2_F2BT	ilmnseq_rs763237896.2_F2BT	C	T
RHD	NM_016124.3:c.733G>C	733G>C	NC_000001.10:g.25628109G>C	1	25628109	chr1	25628108	25628109	+	chr1:25628108-25628110	G	G	TRUE	chr1	25301617	25301618	G	TRUE	25628109	G	C	SNV	rs150073306	chr1:25301618	rs150073306	rs150073306	G	C
RHD	NM_016124.3:c.739G>C	739G>C	NC_000001.10:g.25628115G>C	1	25628115	chr1	25628114	25628115	+	chr1:25628114-25628116	G	G	TRUE	chr1	25301623	25301624	G	TRUE	25628115	G	C	SNV	rs1252026950	chr1:25301624
RHD	NM_016124.3:c.740T>G	740T>G	NC_000001.10:g.25628116T>G	1	25628116	chr1	25628115	25628116	+	chr1:25628115-25628117	T	T	TRUE	chr1	25301624	25301625	T	TRUE	25628116	T	G	SNV	-	chr1:25301625	RHD-740T>G	RHD-740T>G	T	G
RHD	NM_016124.3:c.744C>T	744C>T	NC_000001.10:g.25628120C>T	1	25628120	chr1	25628119	25628120	+	chr1:25628119-25628121	C	C	TRUE	chr1	25301628	25301629	C	TRUE	25628120	C	T	SNV	rs1053362	chr1:25301629	rs1053362	rs1053362	C	T
RHD	NM_016124.3:c.745_757delGTGGTGACAGCCA	745_757delGTGGTGACAGCCA	NC_000001.10:g.25628121_25628133delGTGGTGACAGCCA	1	25628121	chr1	25628120	25628133	+	chr1:25628120-25628134	GTGGTGACAGCCA	GTGGTGACAGCCA	TRUE	chr1	25301629	25301642	GTGGTGACAGCCA	TRUE	25628120	CGTGGTGACAGCCA	C	del	-	chr1:25301630	RHD-745_757delGTGGTGACAGCCA	RHD-745_757delGTGGTGACAGCCA	I	D
RHD	NM_016124.3:c.751A>C	751A>C	NC_000001.10:g.25628127A>C	1	25628127	chr1	25628126	25628127	+	chr1:25628126-25628128	A	A	TRUE	chr1	25301635	25301636	A	TRUE	25628127	A	C	SNV	-	chr1:25301636	RHD-751A>C	RHD-751A>C	A	C
RHD	NM_016124.3:c.758T>A	758T>A	NC_000001.10:g.25628134T>A	1	25628134	chr1	25628133	25628134	+	chr1:25628133-25628135	T	T	TRUE	chr1	25301642	25301643	T	TRUE	25628134	T	A	SNV	-	chr1:25301643	RHD-758T>A	RHD-758T>A	T	A
RHD	NM_016124.3:c.759C>G	759C>G	NC_000001.10:g.25628135C>G	1	25628135	chr1	25628134	25628135	+	chr1:25628134-25628136	C	C	TRUE	chr1	25301643	25301644	C	TRUE	25628135	C	G	SNV	rs147896635	chr1:25301644	rs147896635	rs147896635	C	G
RHD	NM_016124.3:c.761C>G	761C>G	NC_000001.10:g.25628137C>G	1	25628137	chr1	25628136	25628137	+	chr1:25628136-25628138	C	C	TRUE	chr1	25301645	25301646	C	TRUE	25628137	C	G	SNV	rs1264388315	chr1:25301646	ilmnseq_rs1264388315.1_F2BT	ilmnseq_rs1264388315.1_F2BT	C	G
RHD	NM_016124.3:c.766T>C	766T>C	NC_000001.10:g.25628142T>C	1	25628142	chr1	25628141	25628142	+	chr1:25628141-25628143	T	T	TRUE	chr1	25301650	25301651	T	TRUE	25628142	T	C	SNV	-	chr1:25301651	RHD-766T>C	RHD-766T>C	T	C
RHD	NM_016124.3:c.767C>G	767C>G	NC_000001.10:g.25628143C>G	1	25628143	chr1	25628142	25628143	+	chr1:25628142-25628144	C	C	TRUE	chr1	25301651	25301652	C	TRUE	25628143	C	G	SNV	rs780356470	chr1:25301652	ilmnseq_rs780356470	ilmnseq_rs780356470	C	G
RHD	NM_016124.3:c.770C>T	770C>T	NC_000001.10:g.25628146C>T	1	25628146	chr1	25628145	25628146	+	chr1:25628145-25628147	C	C	TRUE	chr1	25301654	25301655	C	TRUE	25628146	C	T	SNV	rs1192006597	chr1:25301655	ilmnseq_rs1192006597	ilmnseq_rs1192006597	C	T
RHD	NM_016124.3:c.785delA	785delA	NC_000001.10:g.25628161delA	1	25628161	chr1	25628160	25628161	+	chr1:25628160-25628162	A	A	TRUE	chr1	25301669	25301670	A	TRUE	25628160	CA	C	del	-	chr1:25301670	RHD-785delA	RHD-785delA	I	D
RHD	NM_016124.3:c.787G>A	787G>A	NC_000001.10:g.25628163G>A	1	25628163	chr1	25628162	25628163	+	chr1:25628162-25628164	G	G	TRUE	chr1	25301671	25301672	G	TRUE	25628163	G	A	SNV	rs3118454	chr1:25301672	rs3118454	rs3118454	G	A
RHD	NM_016124.3:c.800A>T	800A>T	NC_000001.10:g.25628176A>T	1	25628176	chr1	25628175	25628176	+	chr1:25628175-25628177	A	A	TRUE	chr1	25301684	25301685	A	TRUE	25628176	A	T	SNV	rs112907722	chr1:25301685	rs112907722	rs112907722	A	T
RHD	NM_016124.3:c.801+1G>A	801+1G>A	NC_000001.10:g.25628178G>A	1	25628178	chr1	25628177	25628178	+	chr1:25628177-25628179	G	G	TRUE	chr1	25301686	25301687	G	TRUE	25628178	G	A	SNV	rs1399683971	chr1:25301687	ilmnseq_rs1399683971	ilmnseq_rs1399683971	G	A
RHD	NM_016124.3:c.802-41_802-38delCTCT	802-41_802-38delCTCT	NC_000001.10:g.25629772_25629775delCTCT	1	25629772	chr1	25629771	25629775	+	chr1:25629771-25629776	CTCT	CTCT	TRUE	chr1	25303280	25303284	CTCT	TRUE	25629771	TCTCT	T	del	-	chr1:25303281	RHD-802-41_802-38delCTCT	RHD-802-41_802-38delCTCT	I	D
RHD	NM_016124.3:c.807T>G	807T>G	NC_000001.10:g.25629818T>G	1	25629818	chr1	25629817	25629818	+	chr1:25629817-25629819	T	T	TRUE	chr1	25303326	25303327	T	TRUE	25629818	T	G	SNV	rs141833592	chr1:25303327	rs141833592	rs141833592	T	G
RHD	NM_016124.3:c.809T>A	809T>A	NC_000001.10:g.25629820T>A	1	25629820	chr1	25629819	25629820	+	chr1:25629819-25629821	T	T	TRUE	chr1	25303328	25303329	T	TRUE	25629820	T	A	SNV	rs121912763	chr1:25303329
RHD	NM_016124.3:c.809T>G	809T>G	NC_000001.10:g.25629820T>G	1	25629820	chr1	25629819	25629820	+	chr1:25629819-25629821	T	T	TRUE	chr1	25303328	25303329	T	TRUE	25629820	T	G	SNV	rs121912763	chr1:25303329	rs121912763	rs121912763	T	G
RHD	NM_016124.3:c.818C>A	818C>A	NC_000001.10:g.25629829C>A	1	25629829	chr1	25629828	25629829	+	chr1:25629828-25629830	C	C	TRUE	chr1	25303337	25303338	C	TRUE	25629829	C	A	SNV	rs774785863	chr1:25303338
RHD	NM_016124.3:c.818C>T	818C>T	NC_000001.10:g.25629829C>T	1	25629829	chr1	25629828	25629829	+	chr1:25629828-25629830	C	C	TRUE	chr1	25303337	25303338	C	TRUE	25629829	C	T	SNV	rs774785863	chr1:25303338	ilmnseq_rs774785863	ilmnseq_rs774785863	C	T
RHD	NM_016124.3:c.819G>A	819G>A	NC_000001.10:g.25629830G>A	1	25629830	chr1	25629829	25629830	+	chr1:25629829-25629831	G	G	TRUE	chr1	25303338	25303339	G	TRUE	25629830	G	A	SNV	rs150606530	chr1:25303339	rs150606530	rs150606530	G	A
RHD	NM_016124.3:c.822delG	822delG	NC_000001.10:g.25629833delG	1	25629833	chr1	25629832	25629833	+	chr1:25629832-25629834	G	G	TRUE	chr1	25303341	25303342	G	TRUE	25629832	TG	T	del	-	chr1:25303342	RHD-822delG	RHD-822delG	I	D
RHD	NM_016124.3:c.826G>C	826G>C	NC_000001.10:g.25629837G>C	1	25629837	chr1	25629836	25629837	+	chr1:25629836-25629838	G	G	TRUE	chr1	25303345	25303346	G	TRUE	25629837	G	C	SNV	-	chr1:25303346	RHD-826G>C	RHD-826G>C	G	C
RHD	NM_016124.3:c.830G>A	830G>A	NC_000001.10:g.25629841G>A	1	25629841	chr1	25629840	25629841	+	chr1:25629840-25629842	G	G	TRUE	chr1	25303349	25303350	G	TRUE	25629841	G	A	SNV	-	chr1:25303350	RHD-830G>A	RHD-830G>A	G	A
RHD	NM_016124.3:c.833G>A	833G>A	NC_000001.10:g.25629844G>A	1	25629844	chr1	25629843	25629844	+	chr1:25629843-25629845	G	G	TRUE	chr1	25303352	25303353	G	TRUE	25629844	G	A	SNV	rs768516914	chr1:25303353	ilmnseq_rs768516914	ilmnseq_rs768516914	G	A
RHD	NM_016124.3:c.835G>A	835G>A	NC_000001.10:g.25629846G>A	1	25629846	chr1	25629845	25629846	+	chr1:25629845-25629847	G	G	TRUE	chr1	25303354	25303355	G	TRUE	25629846	G	A	SNV	rs139704879	chr1:25303355	rs139704879	rs139704879	G	A
RHD	NM_016124.3:c.838G>A	838G>A	NC_000001.10:g.25629849G>A	1	25629849	chr1	25629848	25629849	+	chr1:25629848-25629850	G	G	TRUE	chr1	25303357	25303358	G	TRUE	25629849	G	A	SNV	-	chr1:25303358	RHD-838G>A	RHD-838G>A	G	A
RHD	NM_016124.3:c.842T>G	842T>G	NC_000001.10:g.25629853T>G	1	25629853	chr1	25629852	25629853	+	chr1:25629852-25629854	T	T	TRUE	chr1	25303361	25303362	T	TRUE	25629853	T	G	SNV	-	chr1:25303362	RHD-842T>G	RHD-842T>G	T	G
RHD	NM_016124.3:c.845G>A	845G>A	NC_000001.10:g.25629856G>A	1	25629856	chr1	25629855	25629856	+	chr1:25629855-25629857	G	G	TRUE	chr1	25303364	25303365	G	TRUE	25629856	G	A	SNV	rs142484009	chr1:25303365	rs142484009	rs142484009	G	A
RHD	NM_016124.3:c.848C>T	848C>T	NC_000001.10:g.25629859C>T	1	25629859	chr1	25629858	25629859	+	chr1:25629858-25629860	C	C	TRUE	chr1	25303367	25303368	C	TRUE	25629859	C	T	SNV	rs766015647	chr1:25303368	ilmnseq_rs766015647	ilmnseq_rs766015647	C	T
RHD	NM_016124.3:c.851C>T	851C>T	NC_000001.10:g.25629862C>T	1	25629862	chr1	25629861	25629862	+	chr1:25629861-25629863	C	C	TRUE	chr1	25303370	25303371	C	TRUE	25629862	C	T	SNV	rs1242213324	chr1:25303371	ilmnseq_rs1242213324	ilmnseq_rs1242213324	C	T
RHD	NM_016124.3:c.854G>A	854G>A	NC_000001.10:g.25629865G>A	1	25629865	chr1	25629864	25629865	+	chr1:25629864-25629866	G	G	TRUE	chr1	25303373	25303374	G	TRUE	25629865	G	A	SNV	-	chr1:25303374	RHD-854G>A	RHD-854G>A	G	A
RHD	NM_016124.3:c.872C>G	872C>G	NC_000001.10:g.25629883C>G	1	25629883	chr1	25629882	25629883	+	chr1:25629882-25629884	C	C	TRUE	chr1	25303391	25303392	C	TRUE	25629883	C	G	SNV	rs778406196	chr1:25303392	ilmnseq_rs778406196.1_F2BT	ilmnseq_rs778406196.1_F2BT	C	G
RHD	NM_016124.3:c.874T>C	874T>C	NC_000001.10:g.25629885T>C	1	25629885	chr1	25629884	25629885	+	chr1:25629884-25629886	T	T	TRUE	chr1	25303393	25303394	T	TRUE	25629885	T	C	SNV	-	chr1:25303394	RHD-874T>C	RHD-874T>C	T	C
RHD	NM_016124.3:c.880G>C	880G>C	NC_000001.10:g.25629891G>C	1	25629891	chr1	25629890	25629891	+	chr1:25629890-25629892	G	G	TRUE	chr1	25303399	25303400	G	TRUE	25629891	G	C	SNV	-	chr1:25303400	RHD-880G>C	RHD-880G>C	G	C
RHD	NM_016124.3:c.881C>T	881C>T	NC_000001.10:g.25629892C>T	1	25629892	chr1	25629891	25629892	+	chr1:25629891-25629893	C	C	TRUE	chr1	25303400	25303401	C	TRUE	25629892	C	T	SNV	rs779150774	chr1:25303401	ilmnseq_rs779150774.2_F2BT	ilmnseq_rs779150774.2_F2BT	C	T
RHD	NM_016124.3:c.884T>A	884T>A	NC_000001.10:g.25629895T>A	1	25629895	chr1	25629894	25629895	+	chr1:25629894-25629896	T	T	TRUE	chr1	25303403	25303404	T	TRUE	25629895	T	A	SNV	-	chr1:25303404	RHD-884T>A	RHD-884T>A	T	A
RHD	NM_016124.3:c.884T>C	884T>C	NC_000001.10:g.25629895T>C	1	25629895	chr1	25629894	25629895	+	chr1:25629894-25629896	T	T	TRUE	chr1	25303403	25303404	T	TRUE	25629895	T	C	SNV	-	chr1:25303404
RHD	NM_016124.3:c.885G>T	885G>T	NC_000001.10:g.25629896G>T	1	25629896	chr1	25629895	25629896	+	chr1:25629895-25629897	G	G	TRUE	chr1	25303404	25303405	G	TRUE	25629896	G	T	SNV	rs371803235	chr1:25303405	rs371803235	rs371803235	G	T
RHD	NM_016124.3:c.895C>G	895C>G	NC_000001.10:g.25629906C>G	1	25629906	chr1	25629905	25629906	+	chr1:25629905-25629907	C	C	TRUE	chr1	25303414	25303415	C	TRUE	25629906	C	G	SNV	rs772372065	chr1:25303415	ilmnseq_rs772372065	ilmnseq_rs772372065	C	G
RHD	NM_016124.3:c.896T>C	896T>C	NC_000001.10:g.25629907T>C	1	25629907	chr1	25629906	25629907	+	chr1:25629906-25629908	T	T	TRUE	chr1	25303415	25303416	T	TRUE	25629907	T	C	SNV	-	chr1:25303416	RHD-896T>C	RHD-896T>C	T	C
RHD	NM_016124.3:c.905_906insTGGCT	905_906insTGGCT	NC_000001.10:g.25629916_25629917insTGGCT	1	25629916	chr1	25629915	25629917	+	chr1:25629915-25629918	GG	insTGGCT	TRUE	chr1	25303424	25303426	GG	TRUE	25629915	G	GTGGCT	ins	-	chr1:25303425	RHD-905_906insTGGCT	RHD-905_906insTGGCT	D	I
RHD	NM_016124.3:c.915delC	915delC	NC_000001.10:g.25629926delC	1	25629926	chr1	25629925	25629926	+	chr1:25629925-25629927	C	C	TRUE	chr1	25303434	25303435	C	TRUE	25629925	CC	C	del	rs148569980	chr1:25303435
RHD	NM_016124.3:c.916G>A	916G>A	NC_000001.10:g.25629927G>A	1	25629927	chr1	25629926	25629927	+	chr1:25629926-25629928	G	G	TRUE	chr1	25303435	25303436	G	TRUE	25629927	G	A	SNV	rs590813	chr1:25303436	rs590813	rs590813	G	A
RHD	NM_016124.3:c.919G>A	919G>A	NC_000001.10:g.25629930G>A	1	25629930	chr1	25629929	25629930	+	chr1:25629929-25629931	G	G	TRUE	chr1	25303438	25303439	G	TRUE	25629930	G	A	SNV	rs762881746	chr1:25303439	ilmnseq_rs762881746	ilmnseq_rs762881746	G	A
RHD	NM_016124.3:c.922G>T	922G>T	NC_000001.10:g.25629933G>T	1	25629933	chr1	25629932	25629933	+	chr1:25629932-25629934	G	G	TRUE	chr1	25303441	25303442	G	TRUE	25629933	G	T	SNV	rs1355698683	chr1:25303442
RHD	NM_016124.3:c.932A>G	932A>G	NC_000001.10:g.25629943A>G	1	25629943	chr1	25629942	25629943	+	chr1:25629942-25629944	A	A	TRUE	chr1	25303451	25303452	A	TRUE	25629943	A	G	SNV	rs590787	chr1:25303452	ilmnseq_rs590787.2_F2BT	ilmnseq_rs590787.2_F2BT	A	G
RHD	NM_016124.3:c.933C>A	933C>A	NC_000001.10:g.25629944C>A	1	25629944	chr1	25629943	25629944	+	chr1:25629943-25629945	C	C	TRUE	chr1	25303452	25303453	C	TRUE	25629944	C	A	SNV	rs1306387774	chr1:25303453
RHD	NM_016124.3:c.933C>G	933C>G	NC_000001.10:g.25629944C>G	1	25629944	chr1	25629943	25629944	+	chr1:25629943-25629945	C	C	TRUE	chr1	25303452	25303453	C	TRUE	25629944	C	G	SNV	rs1306387774	chr1:25303453
RHD	NM_016124.3:c.938C>T	938C>T	NC_000001.10:g.25629949C>T	1	25629949	chr1	25629948	25629949	+	chr1:25629948-25629950	C	C	TRUE	chr1	25303457	25303458	C	TRUE	25629949	C	T	SNV	rs200137267	chr1:25303458	ilmnseq_rs200137267.2_F2BT	ilmnseq_rs200137267.2_F2BT	C	T
RHD	NM_016124.3:c.939+1G>A	939+1G>A	NC_000001.10:g.25629951G>A	1	25629951	chr1	25629950	25629951	+	chr1:25629950-25629952	G	G	TRUE	chr1	25303459	25303460	G	TRUE	25629951	G	A	SNV	-	chr1:25303460	RHD-939+1G>A	RHD-939+1G>A	G	A
RHD	NM_016124.3:c.939+2_939+5delTAAG	939+2_939+5delTAAG	NC_000001.10:g.25629952_25629955delTAAG	1	25629952	chr1	25629951	25629955	+	chr1:25629951-25629956	TAAG	TAAG	TRUE	chr1	25303460	25303464	TAAG	TRUE	25629951	GTAAG	G	del	-	chr1:25303461	RHD-939+2_939+5delTAAG	RHD-939+2_939+5delTAAG	I	D
RHD	NM_016124.3:c.939+2T>A	939+2T>A	NC_000001.10:g.25629952T>A	1	25629952	chr1	25629951	25629952	+	chr1:25629951-25629953	T	T	TRUE	chr1	25303460	25303461	T	TRUE	25629952	T	A	SNV	-	chr1:25303461
RHD	NM_016124.3:c.941G>T	941G>T	NC_000001.10:g.25633088G>T	1	25633088	chr1	25633087	25633088	+	chr1:25633087-25633089	G	G	TRUE	chr1	25306596	25306597	G	TRUE	25633088	G	T	SNV	rs200762372	chr1:25306597	rs200762372	rs200762372	G	T
RHD	NM_016124.3:c.950delA	950delA	NC_000001.10:g.25633097delA	1	25633097	chr1	25633096	25633097	+	chr1:25633096-25633098	A	A	TRUE	chr1	25306605	25306606	A	TRUE	25633096	AA	A	del	-	chr1:25306606	RHD-950delA	RHD-950delA	I	D
RHD	NM_016124.3:c.952C>T	952C>T	NC_000001.10:g.25633099C>T	1	25633099	chr1	25633098	25633099	+	chr1:25633098-25633100	C	C	TRUE	chr1	25306607	25306608	C	TRUE	25633099	C	T	SNV	rs760262848	chr1:25306608	ilmnseq_rs760262848.2_F2BT	ilmnseq_rs760262848.2_F2BT	C	T
RHD	NM_016124.3:c.953G>A	953G>A	NC_000001.10:g.25633100G>A	1	25633100	chr1	25633099	25633100	+	chr1:25633099-25633101	G	G	TRUE	chr1	25306608	25306609	G	TRUE	25633100	G	A	SNV	rs764473605	chr1:25306609	ilmnseq_rs764473605	ilmnseq_rs764473605	G	A
RHD	NM_016124.3:c.957G>A	957G>A	NC_000001.10:g.25633104G>A	1	25633104	chr1	25633103	25633104	+	chr1:25633103-25633105	G	G	TRUE	chr1	25306612	25306613	G	TRUE	25633104	G	A	SNV	rs146292192	chr1:25306613	rs146292192	rs146292192	G	A
RHD	NM_016124.3:c.968C>A	968C>A	NC_000001.10:g.25633115C>A	1	25633115	chr1	25633114	25633115	+	chr1:25633114-25633116	C	C	TRUE	chr1	25306623	25306624	C	TRUE	25633115	C	A	SNV	rs200415166	chr1:25306624	rs200415166	rs200415166	C	A
RHD	NM_016124.3:c.968C>T	968C>T	NC_000001.10:g.25633115C>T	1	25633115	chr1	25633114	25633115	+	chr1:25633114-25633116	C	C	TRUE	chr1	25306623	25306624	C	TRUE	25633115	C	T	SNV	rs200415166	chr1:25306624
RHD	NM_016124.3:c.970_972delCAC	970_972delCAC	NC_000001.10:g.25633117_25633119delCAC	1	25633117	chr1	25633116	25633119	+	chr1:25633116-25633120	CAC	CAC	TRUE	chr1	25306625	25306628	CAC	TRUE	25633116	CCAC	C	del	-	chr1:25306626	RHD-970_972delCAC	RHD-970_972delCAC	I	D
RHD	NM_016124.3:c.974G>T	974G>T	NC_000001.10:g.25633121G>T	1	25633121	chr1	25633120	25633121	+	chr1:25633120-25633122	G	G	TRUE	chr1	25306629	25306630	G	TRUE	25633121	G	T	SNV	rs377051051	chr1:25306630
RHD	NM_016124.3:c.976_991delTCCATCATGGGCTACA	976_991delTCCATCATGGGCTACA	NC_000001.10:g.25633123_25633138delTCCATCATGGGCTACA	1	25633123	chr1	25633122	25633138	+	chr1:25633122-25633139	TCCATCATGGGCTACA	TCCATCATGGGCTACA	TRUE	chr1	25306631	25306647	TCCATCATGGGCTACA	TRUE	25633122	CTCCATCATGGGCTACA	C	del	-	chr1:25306632	RHD-976_991delTCCATCATGGGCTACA	RHD-976_991delTCCATCATGGGCTACA	I	D
RHD	NM_016124.3:c.979A>G	979A>G	NC_000001.10:g.25633126A>G	1	25633126	chr1	25633125	25633126	+	chr1:25633125-25633127	A	A	TRUE	chr1	25306634	25306635	A	TRUE	25633126	A	G	SNV	rs780001468	chr1:25306635	ilmnseq_rs780001468	ilmnseq_rs780001468	A	G
RHD	NM_016124.3:c.983T>A	983T>A	NC_000001.10:g.25633130T>A	1	25633130	chr1	25633129	25633130	+	chr1:25633129-25633131	T	T	TRUE	chr1	25306638	25306639	T	TRUE	25633130	T	A	SNV	-	chr1:25306639	RHD-983T>A	RHD-983T>A	T	A
RHD	NM_016124.3:c.985G>C	985G>C	NC_000001.10:g.25633132G>C	1	25633132	chr1	25633131	25633132	+	chr1:25633131-25633133	G	G	TRUE	chr1	25306640	25306641	G	TRUE	25633132	G	C	SNV	-	chr1:25306641	RHD-985G>C	RHD-985G>C	G	C
RHD	NM_016124.3:c.986G>A	986G>A	NC_000001.10:g.25633133G>A	1	25633133	chr1	25633132	25633133	+	chr1:25633132-25633134	G	G	TRUE	chr1	25306641	25306642	G	TRUE	25633133	G	A	SNV	-	chr1:25306642	RHD-986G>A	RHD-986G>A	G	A
RHD	NM_016124.3:c.988T>C	988T>C	NC_000001.10:g.25633135T>C	1	25633135	chr1	25633134	25633135	+	chr1:25633134-25633136	T	T	TRUE	chr1	25306643	25306644	T	TRUE	25633135	T	C	SNV	-	chr1:25306644	RHD-988T>C	RHD-988T>C	T	C
RHD	NM_016124.3:c.989A>C	989A>C	NC_000001.10:g.25633136A>C	1	25633136	chr1	25633135	25633136	+	chr1:25633135-25633137	A	A	TRUE	chr1	25306644	25306645	A	TRUE	25633136	A	C	SNV	rs751746562	chr1:25306645	ilmnseq_rs751746562	ilmnseq_rs751746562	A	C
RHD	NM_016124.3:c.990C>G	990C>G	NC_000001.10:g.25633137C>G	1	25633137	chr1	25633136	25633137	+	chr1:25633136-25633138	C	C	TRUE	chr1	25306645	25306646	C	TRUE	25633137	C	G	SNV	rs1194297861	chr1:25306646
RHD	NM_016124.3:c.992A>T	992A>T	NC_000001.10:g.25633139A>T	1	25633139	chr1	25633138	25633139	+	chr1:25633138-25633140	A	A	TRUE	chr1	25306647	25306648	A	TRUE	25633139	A	T	SNV	rs755177266	chr1:25306648	ilmnseq_rs755177266	ilmnseq_rs755177266	A	T
RHD	NM_016124.3:c.993C>G	993C>G	NC_000001.10:g.25633140C>G	1	25633140	chr1	25633139	25633140	+	chr1:25633139-25633141	C	C	TRUE	chr1	25306648	25306649	C	TRUE	25633140	C	G	SNV	rs369751348	chr1:25306649	ilmnseq_rs369751348.1_F2BT	ilmnseq_rs369751348.1_F2BT	C	G
RHD	NM_016124.3:c.993delC	993delC	NC_000001.10:g.25633140delC	1	25633140	chr1	25633139	25633140	+	chr1:25633139-25633141	C	C	TRUE	chr1	25306648	25306649	C	TRUE	25633139	AC	A	del		chr1:25306649
RHD	NM_016124.3:c.998G>A	998G>A	NC_000001.10:g.25633145G>A	1	25633145	chr1	25633144	25633145	+	chr1:25633144-25633146	G	G	TRUE	chr1	25306653	25306654	G	TRUE	25633145	G	A	SNV	rs144996388	chr1:25306654	rs144996388	rs144996388	G	A
RHD	NM_016124.3:c.1006G>C	1006G>C	NC_000001.10:g.25633153G>C	1	25633153	chr1	25633152	25633153	+	chr1:25633152-25633154	G	G	TRUE	chr1	25306661	25306662	G	TRUE	25633153	G	C	SNV	rs1160800848	chr1:25306662	ilmnseq_rs1160800848.2_F2BT_ilmndup1	ilmnseq_rs1160800848.2_F2BT	G	C
RHD	NM_016124.3:c.1007G>A	1007G>A	NC_000001.10:g.25633154G>A	1	25633154	chr1	25633153	25633154	+	chr1:25633153-25633155	G	G	TRUE	chr1	25306662	25306663	G	TRUE	25633154	G	A	SNV	rs1391779105	chr1:25306663	ilmnseq_rs1391779105	ilmnseq_rs1391779105	G	A
RHD	NM_016124.3:c.1010T>G	1010T>G	NC_000001.10:g.25633157T>G	1	25633157	chr1	25633156	25633157	+	chr1:25633156-25633158	T	T	TRUE	chr1	25306665	25306666	T	TRUE	25633157	T	G	SNV	-	chr1:25306666	RHD-1010T>G	RHD-1010T>G	T	G
RHD	NM_016124.3:c.1012C>G	1012C>G	NC_000001.10:g.25633159C>G	1	25633159	chr1	25633158	25633159	+	chr1:25633158-25633160	C	C	TRUE	chr1	25306667	25306668	C	TRUE	25633159	C	G	SNV	-	chr1:25306668	RHD-1012C>G	RHD-1012C>G	C	G
RHD	NM_016124.3:c.1013T>C	1013T>C	NC_000001.10:g.25633160T>C	1	25633160	chr1	25633159	25633160	+	chr1:25633159-25633161	T	T	TRUE	chr1	25306668	25306669	T	TRUE	25633160	T	C	SNV	rs770829982	chr1:25306669	ilmnseq_rs770829982	ilmnseq_rs770829982	T	C
RHD	NM_016124.3:c.1015G>A	1015G>A	NC_000001.10:g.25633162G>A	1	25633162	chr1	25633161	25633162	+	chr1:25633161-25633163	G	G	TRUE	chr1	25306670	25306671	G	TRUE	25633162	G	A	SNV	-	chr1:25306671	RHD-1015G>A	RHD-1015G>A	G	A
RHD	NM_016124.3:c.1016G>A	1016G>A	NC_000001.10:g.25633163G>A	1	25633163	chr1	25633162	25633163	+	chr1:25633162-25633164	G	G	TRUE	chr1	25306671	25306672	G	TRUE	25633163	G	A	SNV	-	chr1:25306672	RHD-1016G>A	RHD-1016G>A	G	A
RHD	NM_016124.3:c.1018G>A	1018G>A	NC_000001.10:g.25633165G>A	1	25633165	chr1	25633164	25633165	+	chr1:25633164-25633166	G	G	TRUE	chr1	25306673	25306674	G	TRUE	25633165	G	A	SNV	-	chr1:25306674	RHD-1018G>A	RHD-1018G>A	G	A
RHD	NM_016124.3:c.1019A>T	1019A>T	NC_000001.10:g.25633166A>T	1	25633166	chr1	25633165	25633166	+	chr1:25633165-25633167	A	A	TRUE	chr1	25306674	25306675	A	TRUE	25633166	A	T	SNV	-	chr1:25306675	RHD-1019A>T	RHD-1019A>T	A	T
RHD	NM_016124.3:c.1025T>C	1025T>C	NC_000001.10:g.25633172T>C	1	25633172	chr1	25633171	25633172	+	chr1:25633171-25633173	T	T	TRUE	chr1	25306680	25306681	T	TRUE	25633172	T	C	SNV	rs138235491	chr1:25306681	rs138235491	rs138235491	T	C
RHD	NM_016124.3:c.1029C>A	1029C>A	NC_000001.10:g.25633176C>A	1	25633176	chr1	25633175	25633176	+	chr1:25633175-25633177	C	C	TRUE	chr1	25306684	25306685	C	TRUE	25633176	C	A	SNV	rs771554591	chr1:25306685
RHD	NM_016124.3:c.1034T>A	1034T>A	NC_000001.10:g.25633181T>A	1	25633181	chr1	25633180	25633181	+	chr1:25633180-25633182	T	T	TRUE	chr1	25306689	25306690	T	TRUE	25633181	T	A	SNV	rs774889533	chr1:25306690	ilmnseq_rs774889533	ilmnseq_rs774889533	T	A
RHD	NM_016124.3:c.1048G>C	1048G>C	NC_000001.10:g.25633195G>C	1	25633195	chr1	25633194	25633195	+	chr1:25633194-25633196	G	G	TRUE	chr1	25306703	25306704	G	TRUE	25633195	G	C	SNV	rs41307826	chr1:25306704	rs41307826	rs41307826	G	C
RHD	NM_016124.3:c.1053C>T	1053C>T	NC_000001.10:g.25633200C>T	1	25633200	chr1	25633199	25633200	+	chr1:25633199-25633201	C	C	TRUE	chr1	25306708	25306709	C	TRUE	25633200	C	T	SNV	rs41300142	chr1:25306709	ilmnseq_rs41300142.2_F2BT	ilmnseq_rs41300142.2_F2BT	C	T
RHD	NM_016124.3:c.1057G>A	1057G>A	NC_000001.10:g.25633204G>A	1	25633204	chr1	25633203	25633204	+	chr1:25633203-25633205	G	G	TRUE	chr1	25306712	25306713	G	TRUE	25633204	G	A	SNV	rs200307239	chr1:25306713	ilmnseq_rs200307239.1_F2BT	ilmnseq_rs200307239.1_F2BT	G	A
RHD	NM_016124.3:c.1057G>T	1057G>T	NC_000001.10:g.25633204G>T	1	25633204	chr1	25633203	25633204	+	chr1:25633203-25633205	G	G	TRUE	chr1	25306712	25306713	G	TRUE	25633204	G	T	SNV	rs200307239	chr1:25306713	ilmnseq_rs200307239.2_F2BT	ilmnseq_rs200307239.2_F2BT	G	T
RHD	NM_016124.3:c.1059A>G	1059A>G	NC_000001.10:g.25633206A>G	1	25633206	chr1	25633205	25633206	+	chr1:25633205-25633207	A	A	TRUE	chr1	25306714	25306715	A	TRUE	25633206	A	G	SNV	rs1468536305	chr1:25306715	ilmnseq_rs1468536305	ilmnseq_rs1468536305	A	G
RHD	NM_016124.3:c.1060G>A	1060G>A	NC_000001.10:g.25633207G>A	1	25633207	chr1	25633206	25633207	+	chr1:25633206-25633208	G	G	TRUE	chr1	25306715	25306716	G	TRUE	25633207	G	A	SNV	rs753613761	chr1:25306716	ilmnseq_rs753613761	ilmnseq_rs753613761	G	A
RHD	NM_016124.3:c.1061C>A	1061C>A	NC_000001.10:g.25633208C>A	1	25633208	chr1	25633207	25633208	+	chr1:25633207-25633209	C	C	TRUE	chr1	25306716	25306717	C	TRUE	25633208	C	A	SNV	rs756982993	chr1:25306717	ilmnseq_rs756982993	ilmnseq_rs756982993	C	A
RHD	NM_016124.3:c.1063G>A	1063G>A	NC_000001.10:g.25633210G>A	1	25633210	chr1	25633209	25633210	+	chr1:25633209-25633211	G	G	TRUE	chr1	25306718	25306719	G	TRUE	25633210	G	A	SNV	rs146093871	chr1:25306719	rs146093871	rs146093871	G	A
RHD	NM_016124.3:c.1063G>T	1063G>T	NC_000001.10:g.25633210G>T	1	25633210	chr1	25633209	25633210	+	chr1:25633209-25633211	G	G	TRUE	chr1	25306718	25306719	G	TRUE	25633210	G	T	SNV	rs146093871	chr1:25306719
RHD	NM_016124.3:c.1070G>A	1070G>A	NC_000001.10:g.25633217G>A	1	25633217	chr1	25633216	25633217	+	chr1:25633216-25633218	G	G	TRUE	chr1	25306725	25306726	G	TRUE	25633217	G	A	SNV	rs371135217	chr1:25306726	rs371135217	rs371135217	G	A
RHD	NM_016124.3:c.1073T>C	1073T>C	NC_000001.10:g.25633220T>C	1	25633220	chr1	25633219	25633220	+	chr1:25633219-25633221	T	T	TRUE	chr1	25306728	25306729	T	TRUE	25633220	T	C	SNV	-	chr1:25306729	RHD-1073T>C	RHD-1073T>C	T	C
RHD	NM_016124.3:c.1073+1G>T	1073+1G>T	NC_000001.10:g.25633221G>T	1	25633221	chr1	25633220	25633221	+	chr1:25633220-25633222	G	G	TRUE	chr1	25306729	25306730	G	TRUE	25633221	G	T	SNV	-	chr1:25306730	RHD-1073+1G>T	RHD-1073+1G>T	G	T
RHD	NM_016124.3:c.1073+2T>C	1073+2T>C	NC_000001.10:g.25633222T>C	1	25633222	chr1	25633221	25633222	+	chr1:25633221-25633223	T	T	TRUE	chr1	25306730	25306731	T	TRUE	25633222	T	C	SNV	-	chr1:25306731	RHD-1073+2T>C	RHD-1073+2T>C	T	C
RHD	NM_016124.3:c.1073+152C>A	1073+152C>A	NC_000001.10:g.25633372C>A	1	25633372	chr1	25633371	25633372	+	chr1:25633371-25633373	C	C	TRUE	chr1	25306880	25306881	C	TRUE	25633372	C	A	SNV	rs41307824	chr1:25306881	rs41307824	rs41307824	C	A
RHD	NM_016124.3:c.1074-100_1153+?del	1074-100_1153+?del	NC_000001.10:g.25643391_25643570del	1	25643391	chr1	25643390	25643570	+	chr1:25643390-25643571	CTTCCTGGCAATGGCACTACTGACACCGACAGTCCTTTTTGTCCCTGATGACCTCTGCTGCCTGATGCCCAAGTGACCACCTCTGCTTTGTCATTTCTAGGATTGGCTTCCAGGTCCTCCTCAGCATTGGGGAACTCAGCTTGGCCATCGTGATAGCTCTCATGTCTGGTCTCCTGACAG	CTTCCTGGCAATGGCACTACTGACACCGACAGTCCTTTTTGTCCCTGATGACCTCTGCTGCCTGATGCCCAAGTGACCACCTCTGCTTTGTCATTTCTAGGATTGGCTTCCAGGTCCTCCTCAGCATTGGGGAACTCAGCTTGGCCATCGTGATAGCTCTCATGTCTGGTCTCCTGACAG	TRUE	chr1	25316899	25317079	CTTCCTGGCAATGGCACTACTGACACCGACAGTCCTTTTTGTCCCTGATGACCTCTGCTGCCTGATGCCCAAGTGACCACCTCTGCTTTGTCATTTCTAGGATTGGCTTCCAGGTCCTCCTCAGCATTGGGGAACTCAGCTTGGCCATCGTGATAGCTCTCATGTCTGGTCTCCTGACAG	TRUE	25643390	GTGATAGCTCTCATGTCTGGTCTCCTGACAG	G	del	-	chr1:25316900	RHD-1074-100_1153+del_INDEL_ilmnfwd	RHD-1074-100_1153+del_INDEL_ilmnfwd	G	C
RHD	NM_016124.3:c.1074-2A>C	1074-2A>C	NC_000001.10:g.25643489A>C	1	25643489	chr1	25643488	25643489	+	chr1:25643488-25643490	A	A	TRUE	chr1	25316997	25316998	A	TRUE	25643489	A	C	SNV	rs1176954465	chr1:25316998	ilmnseq_rs1176954465	ilmnseq_rs1176954465	A	C
RHD	NM_016124.3:c.1080_1089delCTTCCAGGTC	1080_1089delCTTCCAGGTC	NC_000001.10:g.25643497_25643506delCTTCCAGGTC	1	25643497	chr1	25643496	25643506	+	chr1:25643496-25643507	CTTCCAGGTC	CTTCCAGGTC	TRUE	chr1	25317005	25317015	CTTCCAGGTC	TRUE	25643496	GCTTCCAGGTC	G	del	-	chr1:25317006	RHD-1080_1089delCTTCCAGGTC	RHD-1080_1089delCTTCCAGGTC	I	D
RHD	NM_016124.3:c.1084C>T	1084C>T	NC_000001.10:g.25643501C>T	1	25643501	chr1	25643500	25643501	+	chr1:25643500-25643502	C	C	TRUE	chr1	25317009	25317010	C	TRUE	25643501	C	T	SNV	-	chr1:25317010	RHD-1084C>T	RHD-1084C>T	C	T
RHD	NM_016124.3:c.1107A>C	1107A>C	NC_000001.10:g.25643524A>C	1	25643524	chr1	25643523	25643524	+	chr1:25643523-25643525	A	A	TRUE	chr1	25317032	25317033	A	TRUE	25643524	A	C	SNV	-	chr1:25317033	RHD-1107A>C	RHD-1107A>C	A	C
RHD	NM_016124.3:c.1121T>A	1121T>A	NC_000001.10:g.25643538T>A	1	25643538	chr1	25643537	25643538	+	chr1:25643537-25643539	T	T	TRUE	chr1	25317046	25317047	T	TRUE	25643538	T	A	SNV	-	chr1:25317047	RHD-1121T>A	RHD-1121T>A	T	A
RHD	NM_016124.3:c.1122C>T	1122C>T	NC_000001.10:g.25643539C>T	1	25643539	chr1	25643538	25643539	+	chr1:25643538-25643540	C	C	TRUE	chr1	25317047	25317048	C	TRUE	25643539	C	T	SNV	-	chr1:25317048	RHD-1122C>T	RHD-1122C>T	C	T
RHD	NM_016124.3:c.1132C>G	1132C>G	NC_000001.10:g.25643549C>G	1	25643549	chr1	25643548	25643549	+	chr1:25643548-25643550	C	C	TRUE	chr1	25317057	25317058	C	TRUE	25643549	C	G	SNV	rs1204257183	chr1:25317058	ilmnseq_rs1204257183	ilmnseq_rs1204257183	C	G
RHD	NM_016124.3:c.1136C>T	1136C>T	NC_000001.10:g.25643553C>T	1	25643553	chr1	25643552	25643553	+	chr1:25643552-25643554	T	C	FALSE	chr1	25317061	25317062	T	TRUE	25643553	T	C	SNV	-	chr1:25317062	rs61740966	rs61740966	C	T
RHD	NM_016124.3:c.1145T>C	1145T>C	NC_000001.10:g.25643562T>C	1	25643562	chr1	25643561	25643562	+	chr1:25643561-25643563	T	T	TRUE	chr1	25317070	25317071	T	TRUE	25643562	T	C	SNV	-	chr1:25317071	RHD-1145T>C	RHD-1145T>C	T	C
RHD	NM_016124.3:c.1148T>C	1148T>C	NC_000001.10:g.25643565T>C	1	25643565	chr1	25643564	25643565	+	chr1:25643564-25643566	T	T	TRUE	chr1	25317073	25317074	T	TRUE	25643565	T	C	SNV	-	chr1:25317074	RHD-1148T>C	RHD-1148T>C	T	C
RHD	NM_016124.3:c.1152A>C	1152A>C	NC_000001.10:g.25643569A>C	1	25643569	chr1	25643568	25643569	+	chr1:25643568-25643570	A	A	TRUE	chr1	25317077	25317078	A	TRUE	25643569	A	C	SNV	rs1231058826	chr1:25317078
RHD	NM_016124.3:c.1153+1G>A	1153+1G>A	NC_000001.10:g.25643571G>A	1	25643571	chr1	25643570	25643571	+	chr1:25643570-25643572	G	G	TRUE	chr1	25317079	25317080	G	TRUE	25643571	G	A	SNV	rs1292183494	chr1:25317080	ilmnseq_rs1292183494	ilmnseq_rs1292183494	G	A
RHD	NM_016124.3:c.1154-31C>T	1154-31C>T	NC_000001.10:g.25648349C>T	1	25648349	chr1	25648348	25648349	+	chr1:25648348-25648350	T	C	FALSE	chr1	25321857	25321858	T	TRUE	25648349	T	C	SNV	-	chr1:25321858	rs28669938	rs28669938	C	T
RHD	NM_016124.3:c.1154-8T>A	1154-8T>A	NC_000001.10:g.25648372T>A	1	25648372	chr1	25648371	25648372	+	chr1:25648371-25648373	T	T	TRUE	chr1	25321880	25321881	T	TRUE	25648372	T	A	SNV	-	chr1:25321881	RHD-1154-8T>A	RHD-1154-8T>A	T	A
RHD	NM_016124.3:c.1154-1G>A	1154-1G>A	NC_000001.10:g.25648379G>A	1	25648379	chr1	25648378	25648379	+	chr1:25648378-25648380	G	G	TRUE	chr1	25321887	25321888	G	TRUE	25648379	G	A	SNV	-	chr1:25321888	RHD-1154-1G>A	RHD-1154-1G>A	G	A
RHD	NM_016124.3:c.1154G>A	1154G>A	NC_000001.10:g.25648380G>A	1	25648380	chr1	25648379	25648380	+	chr1:25648379-25648381	G	G	TRUE	chr1	25321888	25321889	G	TRUE	25648380	G	A	SNV		chr1:25321889
RHD	NM_016124.3:c.1154G>C	1154G>C	NC_000001.10:g.25648380G>C	1	25648380	chr1	25648379	25648380	+	chr1:25648379-25648381	G	G	TRUE	chr1	25321888	25321889	G	TRUE	25648380	G	C	SNV	rs71652374	chr1:25321889	ilmnseq_rs71652374.1_F2BT_ilmndup1	ilmnseq_rs71652374.1_F2BT	G	C
RHD	NM_016124.3:c.1157T>A	1157T>A	NC_000001.10:g.25648383T>A	1	25648383	chr1	25648382	25648383	+	chr1:25648382-25648384	T	T	TRUE	chr1	25321891	25321892	T	TRUE	25648383	T	A	SNV	-	chr1:25321892	RHD-1157T>A	RHD-1157T>A	T	A
RHD	NM_016124.3:c.1168C>G	1168C>G	NC_000001.10:g.25648394C>G	1	25648394	chr1	25648393	25648394	+	chr1:25648393-25648395	C	C	TRUE	chr1	25321902	25321903	C	TRUE	25648394	C	G	SNV	-	chr1:25321903	RHD-1168C>G	RHD-1168C>G	C	G
RHD	NM_016124.3:c.1170T>C	1170T>C	NC_000001.10:g.25648396T>C	1	25648396	chr1	25648395	25648396	+	chr1:25648395-25648397	T	T	TRUE	chr1	25321904	25321905	T	TRUE	25648396	T	C	SNV	rs1132772	chr1:25321905	rs1132772	rs1132772	T	C
RHD	NM_016124.3:c.1174delA	1174delA	NC_000001.10:g.25648400delA	1	25648400	chr1	25648399	25648400	+	chr1:25648399-25648401	A	A	TRUE	chr1	25321908	25321909	A	TRUE	25648399	AA	A	del	-	chr1:25321909	RHD-1174delA_INDEL_ilmnrev	RHD-1174delA_INDEL_ilmnrev	A	T
RHD	NM_016124.3:c.1177T>C	1177T>C	NC_000001.10:g.25648403T>C	1	25648403	chr1	25648402	25648403	+	chr1:25648402-25648404	T	T	TRUE	chr1	25321911	25321912	T	TRUE	25648403	T	C	SNV	rs201345482	chr1:25321912	ilmnseq_rs201345482	ilmnseq_rs201345482	T	C
RHD	NM_016124.3:c.1179G>A	1179G>A	NC_000001.10:g.25648405G>A	1	25648405	chr1	25648404	25648405	+	chr1:25648404-25648406	G	G	TRUE	chr1	25321913	25321914	G	TRUE	25648405	G	A	SNV	-	chr1:25321914	RHD-1179G>A	RHD-1179G>A	G	A
RHD	NM_016124.3:c.1184C>T	1184C>T	NC_000001.10:g.25648410C>T	1	25648410	chr1	25648409	25648410	+	chr1:25648409-25648411	C	C	TRUE	chr1	25321918	25321919	C	TRUE	25648410	C	T	SNV	rs1484877972	chr1:25321919	ilmnseq_rs1484877972	ilmnseq_rs1484877972	C	T
RHD	NM_016124.3:c.1187C>G	1187C>G	NC_000001.10:g.25648413C>G	1	25648413	chr1	25648412	25648413	+	chr1:25648412-25648414	C	C	TRUE	chr1	25321921	25321922	C	TRUE	25648413	C	G	SNV	rs760802800	chr1:25321922	ilmnseq_rs760802800	ilmnseq_rs760802800	C	G
RHD	NM_016124.3:c.1193A>T	1193A>T	NC_000001.10:g.25648419A>T	1	25648419	chr1	25648418	25648419	+	chr1:25648418-25648420	A	A	TRUE	chr1	25321927	25321928	A	TRUE	25648419	A	T	SNV	rs45549244	chr1:25321928	rs45549244	rs45549244	A	T
RHD	NM_016124.3:c.1194G>C	1194G>C	NC_000001.10:g.25648420G>C	1	25648420	chr1	25648419	25648420	+	chr1:25648419-25648421	G	G	TRUE	chr1	25321928	25321929	G	TRUE	25648420	G	C	SNV	rs1325921947	chr1:25321929
RHD	NM_016124.3:c.1195G>A	1195G>A	NC_000001.10:g.25648421G>A	1	25648421	chr1	25648420	25648421	+	chr1:25648420-25648422	G	G	TRUE	chr1	25321929	25321930	G	TRUE	25648421	G	A	SNV	rs150059028	chr1:25321930	rs150059028	rs150059028	G	A
RHD	NM_016124.3:c.1199A>C	1199A>C	NC_000001.10:g.25648425A>C	1	25648425	chr1	25648424	25648425	+	chr1:25648424-25648426	A	A	TRUE	chr1	25321933	25321934	A	TRUE	25648425	A	C	SNV	-	chr1:25321934	RHD-1199A>C	RHD-1199A>C	A	C
RHD	NM_016124.3:c.1199A>T	1199A>T	NC_000001.10:g.25648425A>T	1	25648425	chr1	25648424	25648425	+	chr1:25648424-25648426	A	A	TRUE	chr1	25321933	25321934	A	TRUE	25648425	A	T	SNV	-	chr1:25321934
RHD	NM_016124.3:c.1200A>T	1200A>T	NC_000001.10:g.25648426A>T	1	25648426	chr1	25648425	25648426	+	chr1:25648425-25648427	A	A	TRUE	chr1	25321934	25321935	A	TRUE	25648426	A	T	SNV	-	chr1:25321935	RHD-1200A>T	RHD-1200A>T	A	T
RHD	NM_016124.3:c.1203T>A	1203T>A	NC_000001.10:g.25648429T>A	1	25648429	chr1	25648428	25648429	+	chr1:25648428-25648430	T	T	TRUE	chr1	25321937	25321938	T	TRUE	25648429	T	A	SNV	rs759513820	chr1:25321938	ilmnseq_rs759513820	ilmnseq_rs759513820	T	A
RHD	NM_016124.3:c.1207G>T	1207G>T	NC_000001.10:g.25648433G>T	1	25648433	chr1	25648432	25648433	+	chr1:25648432-25648434	G	G	TRUE	chr1	25321941	25321942	G	TRUE	25648433	G	T	SNV	-	chr1:25321942	RHD-1207G>T	RHD-1207G>T	G	T
RHD	NM_016124.3:c.1208A>T	1208A>T	NC_000001.10:g.25648434A>T	1	25648434	chr1	25648433	25648434	+	chr1:25648433-25648435	A	A	TRUE	chr1	25321942	25321943	A	TRUE	25648434	A	T	SNV	-	chr1:25321943	RHD-1208A>T	RHD-1208A>T	A	T
RHD	NM_016124.3:c.1210G>C	1210G>C	NC_000001.10:g.25648436G>C	1	25648436	chr1	25648435	25648436	+	chr1:25648435-25648437	G	G	TRUE	chr1	25321944	25321945	G	TRUE	25648436	G	C	SNV	-	chr1:25321945	RHD-1210G>C	RHD-1210G>C	G	C
RHD	NM_016124.3:c.1212C>A	1212C>A	NC_000001.10:g.25648438C>A	1	25648438	chr1	25648437	25648438	+	chr1:25648437-25648439	C	C	TRUE	chr1	25321946	25321947	C	TRUE	25648438	C	A	SNV	rs767611524	chr1:25321947	ilmnseq_rs767611524	ilmnseq_rs767611524	C	A
RHD	NM_016124.3:c.1213C>G	1213C>G	NC_000001.10:g.25648439C>G	1	25648439	chr1	25648438	25648439	+	chr1:25648438-25648440	C	C	TRUE	chr1	25321947	25321948	C	TRUE	25648439	C	G	SNV	-	chr1:25321948	RHD-1213C>G	RHD-1213C>G	C	G
RHD	NM_016124.3:c.1213C>T	1213C>T	NC_000001.10:g.25648439C>T	1	25648439	chr1	25648438	25648439	+	chr1:25648438-25648440	C	C	TRUE	chr1	25321947	25321948	C	TRUE	25648439	C	T	SNV	-	chr1:25321948
RHD	NM_016124.3:c.1215A>C	1215A>C	NC_000001.10:g.25648441A>C	1	25648441	chr1	25648440	25648441	+	chr1:25648440-25648442	A	A	TRUE	chr1	25321949	25321950	A	TRUE	25648441	A	C	SNV	rs752237488	chr1:25321950	ilmnseq_rs752237488.1_F2BT	ilmnseq_rs752237488.1_F2BT	A	C
RHD	NM_016124.3:c.1219_1224delTTCTGG	1219_1224delTTCTGG	NC_000001.10:g.25648445_25648450delTTCTGG	1	25648445	chr1	25648444	25648450	+	chr1:25648444-25648451	TTCTGG	TTCTGG	TRUE	chr1	25321953	25321959	TTCTGG	TRUE	25648444	TTTCTGG	T	del	-	chr1:25321954	RHD-1219_1224delTTCTGG	RHD-1219_1224delTTCTGG	I	D
RHD	NM_016124.3:c.1221C>A	1221C>A	NC_000001.10:g.25648447C>A	1	25648447	chr1	25648446	25648447	+	chr1:25648446-25648448	C	C	TRUE	chr1	25321955	25321956	C	TRUE	25648447	C	A	SNV	-	chr1:25321956	RHD-1221C>A	RHD-1221C>A	C	A
RHD	NM_016124.3:c.1222T>C	1222T>C	NC_000001.10:g.25648448T>C	1	25648448	chr1	25648447	25648448	+	chr1:25648447-25648449	T	T	TRUE	chr1	25321956	25321957	T	TRUE	25648448	T	C	SNV	-	chr1:25321957	RHD-1222T>C	RHD-1222T>C	T	C
RHD	NM_016124.3:c.1224G>C	1224G>C	NC_000001.10:g.25648450G>C	1	25648450	chr1	25648449	25648450	+	chr1:25648449-25648451	G	G	TRUE	chr1	25321958	25321959	G	TRUE	25648450	G	C	SNV	-	chr1:25321959	RHD-1224G>C	RHD-1224G>C	G	C
RHD	NM_016124.3:c.1226A>T	1226A>T	NC_000001.10:g.25648452A>T	1	25648452	chr1	25648451	25648452	+	chr1:25648451-25648453	A	A	TRUE	chr1	25321960	25321961	A	TRUE	25648452	A	T	SNV	rs375471538	chr1:25321961	rs375471538	rs375471538	A	T
RHD	NM_016124.3:c.1227G>A	1227G>A	NC_000001.10:g.25648453G>A	1	25648453	chr1	25648452	25648453	+	chr1:25648452-25648454	G	G	TRUE	chr1	25321961	25321962	G	TRUE	25648453	G	A	SNV	rs549616139	chr1:25321962	ilmnseq_rs549616139	ilmnseq_rs549616139	G	A
RHD	NM_016124.3:c.1228-2_1246delTTTCCTCATTTGGCTGTTG	1228-2_1246delTTTCCTCATTTGGCTGTTG	NC_000001.10:g.25655387_25655407delTTTCCTCATTTGGCTGTTG	1	25655387	chr1	25655386	25655407	+	chr1:25655386-25655408	AGTTTCCTCATTTGGCTGTTG	AGTTTCCTCATTTGGCTGTTG	TRUE	chr1	25328895	25328916	AGTTTCCTCATTTGGCTGTTG	TRUE	25655386	CAGTTTCCTCATTTGGCTGTTG	C	del	-	chr1:25328896	RHD-1228-2_1246delTTTCCTCATTTGGCTGTTG	RHD-1228-2_1246delTTTCCTCATTTGGCTGTTG	I	D
RHD	NM_016124.3:c.1228-1G>A	1228-1G>A	NC_000001.10:g.25655388G>A	1	25655388	chr1	25655387	25655388	+	chr1:25655387-25655389	G	G	TRUE	chr1	25328896	25328897	G	TRUE	25655388	G	A	SNV	-	chr1:25328897	RHD-1228-1G>A	RHD-1228-1G>A	G	A
RHD	NM_016124.3:c.1228T>G	1228T>G	NC_000001.10:g.25655389T>G	1	25655389	chr1	25655388	25655389	+	chr1:25655388-25655390	T	T	TRUE	chr1	25328897	25328898	T	TRUE	25655389	T	G	SNV	-	chr1:25328898	RHD-1228T>G	RHD-1228T>G	T	G
RHD	NM_016124.3:c.1238T>G	1238T>G	NC_000001.10:g.25655399T>G	1	25655399	chr1	25655398	25655399	+	chr1:25655398-25655400	T	T	TRUE	chr1	25328907	25328908	T	TRUE	25655399	T	G	SNV	-	chr1:25328908	RHD-1238T>G	RHD-1238T>G	T	G
RHD	NM_016124.3:c.1241C>T	1241C>T	NC_000001.10:g.25655402C>T	1	25655402	chr1	25655401	25655402	+	chr1:25655401-25655403	C	C	TRUE	chr1	25328910	25328911	C	TRUE	25655402	C	T	SNV	-	chr1:25328911	RHD-1241C>T	RHD-1241C>T	C	T
RHD	NM_016124.3:c.1248_1249insG	1248_1249insG	NC_000001.10:g.25655409_25655410insG	1	25655409	chr1	25655408	25655410	+	chr1:25655408-25655411	AT	insG	TRUE	chr1	25328917	25328919	AT	TRUE	25655408	A	AG	ins	rs1461349743	chr1:25328918	RHD-1248_1249insG	RHD-1248_1249insG	D	I
RHD	NM_016124.3:c.1250T>C	1250T>C	NC_000001.10:g.25655411T>C	1	25655411	chr1	25655410	25655411	+	chr1:25655410-25655412	T	T	TRUE	chr1	25328919	25328920	T	TRUE	25655411	T	C	SNV	rs906591455	chr1:25328920	ilmnseq_rs906591455	ilmnseq_rs906591455	T	C
RHD	NM_016124.3:c.1251_1252insT	1251_1252insT	NC_000001.10:g.25655412_25655413insT	1	25655412	chr1	25655411	25655413	+	chr1:25655411-25655414	TT	insT	TRUE	chr1	25328920	25328922	TT	TRUE	25655411	T	TT	ins	-	chr1:25328921
RHD	NM_016124.3:c.1252T>A	1252T>A	NC_000001.10:g.25655413T>A	1	25655413	chr1	25655412	25655413	+	chr1:25655412-25655414	T	T	TRUE	chr1	25328921	25328922	T	TRUE	25655413	T	A	SNV	-	chr1:25328922	RHD-1252T>A	RHD-1252T>A	T	A
SC	NM_001017922.1:c.103G>A	103G>A	NC_000001.10:g.43296456G>A	1	43296456	chr1	43296455	43296456	+	chr1:43296455-43296457	G	G	TRUE	chr1	42830784	42830785	G	TRUE	43296456	C	T	SNV	rs146429994	chr1:42830785	rs146429994	rs146429994	G	A
SC	NM_001017922.1:c.139G>A	139G>A	NC_000001.10:g.43296492G>A	1	43296492	chr1	43296491	43296492	+	chr1:43296491-43296493	G	G	TRUE	chr1	42830820	42830821	G	TRUE	43296492	G	A	SNV	rs56047316	chr1:42830821	rs56047316	rs56047316	G	A
SC	NM_001017922.1:c.169G>A	169G>A	NC_000001.10:g.43296522G>A	1	43296522	chr1	43296521	43296522	+	chr1:43296521-43296523	G	G	TRUE	chr1	42830850	42830851	G	TRUE	43296522	G	A	SNV	rs56025238	chr1:42830851	rs56025238	rs56025238	G	A
SC	NM_001017922.1:c.178C>G	178C>G	NC_000001.10:g.43296531C>G	1	43296531	chr1	43296530	43296531	+	chr1:43296530-43296532	C	C	TRUE	chr1	42830859	42830860	C	TRUE	43296531	C	G	SNV	rs56136737	chr1:42830860	rs56136737	rs56136737	C	G
SC	NM_001017922.1:c.242G>A	242G>A	NC_000001.10:g.43296595G>A	1	43296595	chr1	43296594	43296595	+	chr1:43296594-43296596	G	G	TRUE	chr1	42830923	42830924	G	TRUE	43296595	G	A	SNV	rs368064875	chr1:42830924	rs368064875	rs368064875	G	A
SC	NM_001017922.1:c.307_308delGA	307_308delGA	NC_000001.10:g.43296660_43296661delGA	1	43296660	chr1	43296659	43296661	+	chr1:43296659-43296662	GA	GA	TRUE	chr1	42830988	42830990	GA	TRUE	43296659	AGA	A	del	rs387906265	chr1:42830989	rs387906265	rs387906265	I	D
SC	NM_001017922.1:c.994C>T	994C>T	NC_000001.10:g.43308469C>T	1	43308469	chr1	43308468	43308469	+	chr1:43308468-43308470	C	C	TRUE	chr1	42842797	42842798	C	TRUE	43308469	C	T	SNV	rs1056261813	chr1:42842798	ilmnseq_rs1056261813	ilmnseq_rs1056261813	C	T
VEL	NM_001163724.2:c.152T>A	152T>A	NC_000001.10:g.3692400T>A	1	3692400	chr1	3692399	3692400	+	chr1:3692399-3692401	T	T	TRUE	chr1	3775835	3775836	T	TRUE	3692400	T	A	SNV	rs1182690110	chr1:3775836	ilmnseq_rs1182690110	ilmnseq_rs1182690110	T	A
VEL	M_001163724.2:c.152T>G	152T>G	NC_000001.10:g.3692400T>G	1	3692400	chr1	3692399	3692400	+	chr1:3692399-3692401	T	T	TRUE	chr1	3775835	3775836	T	TRUE	3692400	T	G	SNV	rs1182690110	chr1:3775836
VEL	NM_001163724.2:c.64_80delAGCCTAGGGGCTGTGTC	64_80delAGCCTAGGGGCTGTGTC	NC_000001.10:g.3692001_3692017delAGCCTAGGGGCTGTGTC	1	3692001	chr1	3692000	3692017	+	chr1:3692000-3692018	AGCCTAGGGGCTGTGTC	AGCCTAGGGGCTGTGTC	TRUE	chr1	3775436	3775453	AGCCTAGGGGCTGTGTC	TRUE	3692000	CAGCCTAGGGGCTGTGTC	C	del	-	chr1:3775437
XK	NM_021083.2:c.-272_119del	-272_119del	NC_000023.10:g.37544943_37545333del	X	37544943	chrX	37544942	37545333	+	chrx:37544942-37545334	GCGGCGCACGGAGCGCGTGGGCGTGTCCCGGCGGGGCTGCGCAGCTCGCCCCACCCCACCCCACCCCAGCCAGGTCGGCCGCCCCCACCAGGTCCAGTTCCAGAGCCCAGGCCGGTCGGCCGGGCCCGCGTGCCCTCGGCGGGCTGCGCAGAGCGCGGGAGCGGTTTGGGGCTGGGCATGCTGGGAGCCCCTCGGGCAACGGCCGCCGCCGCCACAGCCACACAGCCGCCGCCACTGCGTCCGTCCCCGGTGAGCGCCGCTGACGCGCGGAGATGAAATTCCCGGCCTCGGTGCTGGCGTCCGTGTTCCTGTTCGTGGCCGAGACAACGGCGGCGCTCAGCCTGAGCAGCACCTACCGCTCGGGCGGGGACCGCATGTGGCAGGCGCTGAC	GCGGCGCACGGAGCGCGTGGGCGTGTCCCGGCGGGGCTGCGCAGCTCGCCCCACCCCACCCCACCCCAGCCAGGTCGGCCGCCCCCACCAGGTCCAGTTCCAGAGCCCAGGCCGGTCGGCCGGGCCCGCGTGCCCTCGGCGGGCTGCGCAGAGCGCGGGAGCGGTTTGGGGCTGGGCATGCTGGGAGCCCCTCGGGCAACGGCCGCCGCCGCCACAGCCACACAGCCGCCGCCACTGCGTCCGTCCCCGGTGAGCGCCGCTGACGCGCGGAGATGAAATTCCCGGCCTCGGTGCTGGCGTCCGTGTTCCTGTTCGTGGCCGAGACAACGGCGGCGCTCAGCCTGAGCAGCACCTACCGCTCGGGCGGGGACCGCATGTGGCAGGCGCTGAC	TRUE	chrX	37685689	37686080	GCGGCGCACGGAGCGCGTGGGCGTGTCCCGGCGGGGCTGCGCAGCTCGCCCCACCCCACCCCACCCCAGCCAGGTCGGCCGCCCCCACCAGGTCCAGTTCCAGAGCCCAGGCCGGTCGGCCGGGCCCGCGTGCCCTCGGCGGGCTGCGCAGAGCGCGGGAGCGGTTTGGGGCTGGGCATGCTGGGAGCCCCTCGGGCAACGGCCGCCGCCGCCACAGCCACACAGCCGCCGCCACTGCGTCCGTCCCCGGTGAGCGCCGCTGACGCGCGGAGATGAAATTCCCGGCCTCGGTGCTGGCGTCCGTGTTCCTGTTCGTGGCCGAGACAACGGCGGCGCTCAGCCTGAGCAGCACCTACCGCTCGGGCGGGGACCGCATGTGGCAGGCGCTGAC	TRUE	37544942	CACCTACCGCTCGGGCGGGGACCGCATGTGGCAGGCGCTGAC	C	del	-	chrX:37685690	XK--272_119del	XK--272_119del	I	D
XK	NM_021083.2:c.107G>A	107G>A	NC_000023.10:g.37545321G>A	X	37545321	chrX	37545320	37545321	+	chrx:37545320-37545322	G	G	TRUE	chrX	37686067	37686068	G	TRUE	37545321	G	A	SNV	-	chrX:37686068	XK-107G>A	XK-107G>A	G	A
XK	NM_021083.2:c.172delG	172delG	NC_000023.10:g.37545386delG	X	37545386	chrX	37545385	37545386	+	chrx:37545385-37545387	G	G	TRUE	chrX	37686132	37686133	G	TRUE	37545385	CG	C	del	-	chrX:37686133	XK-172delG	XK-172delG	I	D
XK	NM_021083.2:c.245+1G>C	245+1G>C	NC_000023.10:g.37545460G>C	X	37545460	chrX	37545459	37545460	+	chrx:37545459-37545461	G	G	TRUE	chrX	37686206	37686207	G	TRUE	37545460	G	C	SNV	-	chrX:37686207	XK-245+1G>C	XK-245+1G>C	G	C
XK	NM_021083.2:c.246-1G>A	246-1G>A	NC_000023.10:g.37553538G>A	X	37553538	chrX	37553537	37553538	+	chrx:37553537-37553539	G	G	TRUE	chrX	37694284	37694285	G	TRUE	37553538	G	A	SNV	-	chrX:37694285	XK-246-1G>A	XK-246-1G>A	G	A
XK	NM_021083.2:c.268delT	268delT	NC_000023.10:g.37553561delT	X	37553561	chrX	37553560	37553561	+	chrx:37553560-37553562	T	T	TRUE	chrX	37694307	37694308	T	TRUE	37553560	CT	C	del	-	chrX:37694308	XK-268delT	XK-268delT	I	D
XK	NM_021083.2:c.269delA	269delA	NC_000023.10:g.37553562delA	X	37553562	chrX	37553561	37553562	+	chrx:37553561-37553563	A	A	TRUE	chrX	37694308	37694309	A	TRUE	37553561	TA	T	del	-	chrX:37694309	XK-269delA	XK-269delA	I	D
XK	NM_021083.2:c.397C>T	397C>T	NC_000023.10:g.37553690C>T	X	37553690	chrX	37553689	37553690	+	chrx:37553689-37553691	C	C	TRUE	chrX	37694436	37694437	C	TRUE	37553690	C	T	SNV	-	chrX:37694437	XK-397C>T	XK-397C>T	C	T
XK	NM_021083.2:c.450_451insC	450_451insC	NC_000023.10:g.37553743_37553744insC	X	37553743	chrX	37553742	37553744	+	chrx:37553742-37553745	CC	insC	TRUE	chrX	37694489	37694491	CC	TRUE	37553742	C	CC	ins	-	chrX:37694490	XK-450_451insC	XK-450_451insC	D	I
XK	NM_021083.2:c.463C>T	463C>T	NC_000023.10:g.37553756C>T	X	37553756	chrX	37553755	37553756	+	chrx:37553755-37553757	C	C	TRUE	chrX	37694502	37694503	C	TRUE	37553756	C	T	SNV	-	chrX:37694503	XK-463C>T	XK-463C>T	C	T
XK	NM_021083.2:c.508+1G>A	508+1G>A	NC_000023.10:g.37553802G>A	X	37553802	chrX	37553801	37553802	+	chrx:37553801-37553803	G	G	TRUE	chrX	37694548	37694549	G	TRUE	37553802	G	A	SNV	-	chrX:37694549	XK-508+1G>A	XK-508+1G>A	G	A
XK	NM_021083.2:c.508+5G>A	508+5G>A	NC_000023.10:g.37553806G>A	X	37553806	chrX	37553805	37553806	+	chrx:37553805-37553807	G	G	TRUE	chrX	37694552	37694553	G	TRUE	37553806	G	A	SNV	rs534318896	chrX:37694553	ilmnseq_rs534318896	ilmnseq_rs534318896	G	A
XK	NM_021083.2:c.509-1G>A	509-1G>A	NC_000023.10:g.37586888G>A	X	37586888	chrX	37586887	37586888	+	chrx:37586887-37586889	G	G	TRUE	chrX	37727634	37727635	G	TRUE	37586888	G	A	SNV	-	chrX:37727635	XK-509-1G>A	XK-509-1G>A	G	A
XK	NM_021083.2:c.664C>G	664C>G	NC_000023.10:g.37587044C>G	X	37587044	chrX	37587043	37587044	+	chrx:37587043-37587045	C	C	TRUE	chrX	37727790	37727791	C	TRUE	37587044	C	G	SNV	-	chrX:37727791	XK-664C>G	XK-664C>G	C	G
XK	NM_021083.2:c.686_687delTT	686_687delTT	NC_000023.10:g.37587066_37587067delTT	X	37587066	chrX	37587065	37587067	+	chrx:37587065-37587068	TT	TT	TRUE	chrX	37727812	37727814	TT	TRUE	37587065	TTT	T	del	-	chrX:37727813	XK-686_687delTT	XK-686_687delTT	I	D
XK	NM_021083.2:c.707G>A	707G>A	NC_000023.10:g.37587087G>A	X	37587087	chrX	37587086	37587087	+	chrx:37587086-37587088	G	G	TRUE	chrX	37727833	37727834	G	TRUE	37587087	G	A	SNV	-	chrX:37727834	XK-707G>A	XK-707G>A	G	A
XK	NM_021083.2:c.771delG	771delG	NC_000023.10:g.37587151delG	X	37587151	chrX	37587150	37587151	+	chrx:37587150-37587152	G	G	TRUE	chrX	37727897	37727898	G	TRUE	37587150	GG	G	del	-	chrX:37727898	XK-771delG	XK-771delG	I	D
XK	NM_021083.2:c.856_860delCTCTA	856_860delCTCTA	NC_000023.10:g.37587236_37587240delCTCTA	X	37587236	chrX	37587235	37587240	+	chrx:37587235-37587241	CTCTA	CTCTA	TRUE	chrX	37727982	37727987	CTCTA	TRUE	37587235	ACTCTA	A	del	-	chrX:37727983	XK-856_860delCTCTA	XK-856_860delCTCTA	I	D
XK	NM_021083.2:c.880T>C	880T>C	NC_000023.10:g.37587260T>C	X	37587260	chrX	37587259	37587260	+	chrx:37587259-37587261	T	T	TRUE	chrX	37728006	37728007	T	TRUE	37587260	T	C	SNV	rs28933690	chrX:37728007	ilmnseq_rs28933690	ilmnseq_rs28933690	T	C
XK	NM_021083.2:c.895C>T	895C>T	NC_000023.10:g.37587275C>T	X	37587275	chrX	37587274	37587275	+	chrx:37587274-37587276	C	C	TRUE	chrX	37728021	37728022	C	TRUE	37587275	C	T	SNV	rs104894954	chrX:37728022	rs104894954	rs104894954	C	T
XK	NM_021083.2:c.938_951del	938_951del	NC_000023.10:g.37587318_37587331del	X	37587318	chrX	37587317	37587331	+	chrx:37587317-37587332	ATTGGTACCAGCTA	ATTGGTACCAGCTA	TRUE	chrX	37728064	37728078	ATTGGTACCAGCTA	TRUE	37587317	AATTGGTACCAGCTA	A	del	-	chrX:37728065	XK-938_951del	XK-938_951del	I	D
XK	NM_021083.2:c.941G>A	941G>A	NC_000023.10:g.37587321G>A	X	37587321	chrX	37587320	37587321	+	chrx:37587320-37587322	G	G	TRUE	chrX	37728067	37728068	G	TRUE	37587321	G	A	SNV	rs104894953	chrX:37728068	rs104894953	rs104894953	G	A
XK	NM_021083.2:c.979G>A	979G>A	NC_000023.10:g.37587359G>A	X	37587359	chrX	37587358	37587359	+	chrx:37587358-37587360	G	G	TRUE	chrX	37728105	37728106	G	TRUE	37587359	G	A	SNV	-	chrX:37728106	XK-979G>A	XK-979G>A	G	A
XK	NM_021083.2:c.1013delT	1013delT	NC_000023.10:g.37587393delT	X	37587393	chrX	37587392	37587393	+	chrx:37587392-37587394	T	T	TRUE	chrX	37728139	37728140	T	TRUE	37587392	TT	T	del	-	chrX:37728140	XK-1013delT	XK-1013delT	I	D
YT	NM_000665.3:c.1057C>A	1057C>A	NC_000007.13:g.100490797G>T	7	100490797	chr7	100490796	100490797	-	chr7:100490796-100490798	G	G	TRUE	chr7	100893175	100893176	G	TRUE	100490797	G	T	SNV	rs1799805	chr7:100893176	rs1799805	rs1799805	G	T
FUT2	NM_000511.5:c.461G>A	461G>A	NC_000019.9:g.49206674G>A	19	49206674	chr19	49206673	49206674	+	chr19:49206673-49206675	G	G	TRUE	chr19	48703416	48703417	G	TRUE	49206674	G	A	SNV	rs601338	chr19:48703417	rs601338	rs601338	G	A
LE	NM_001097641.1:c.13G>A	13G>A	NC_000019.9:g.5844838C>T	19	5844838	chr19	5844837	5844838	-	chr19:5844837-5844839	C	C	TRUE	chr19	5844826	5844827	C	TRUE	5844838			SNV
LE	NM_001097641.1:c.47G>C	47G>C	NC_000019.9:g.5844804C>G	19	5844804	chr19	5844803	5844804	-	chr19:5844803-5844805	C	C	TRUE	chr19	5844792	5844793	C	TRUE	5844804			SNV
LE	NM_001097641.1:c.59T>G	59T>G	NC_000019.9:g.5844792A>C	19	5844792	chr19	5844791	5844792	-	chr19:5844791-5844793	A	A	TRUE	chr19	5844780	5844781	A	TRUE	5844792			SNV
LE	NM_001097641.1:c.59T>G	59T>G	NC_000019.9:g.5844792A>C	19	5844792	chr19	5844791	5844792	-	chr19:5844791-5844793	A	A	TRUE	chr19	5844780	5844781	A	TRUE	5844792			SNV
LE	NM_001097641.1:c.61C>T	61C>T	NC_000019.9:g.5844790G>A	19	5844790	chr19	5844789	5844790	-	chr19:5844789-5844791	G	G	TRUE	chr19	5844778	5844779	G	TRUE	5844790			SNV
LE	NM_001097641.1:c.202T>C	202T>C	NC_000019.9:g.5844649A>G	19	5844649	chr19	5844648	5844649	-	chr19:5844648-5844650	A	A	TRUE	chr19	5844637	5844638	A	TRUE	5844649			SNV
LE	NM_001097641.1:c.314C>T	314C>T	NC_000019.9:g.5844537G>A	19	5844537	chr19	5844536	5844537	-	chr19:5844536-5844538	G	G	TRUE	chr19	5844525	5844526	G	TRUE	5844537			SNV
LE	NM_001097641.1:c.484G>A	484G>A	NC_000019.9:g.5844367C>T	19	5844367	chr19	5844366	5844367	-	chr19:5844366-5844368	C	C	TRUE	chr19	5844355	5844356	C	TRUE	5844367			SNV
LE	NM_001097641.1:c.508G>A	508G>A	NC_000019.9:g.5844343C>T	19	5844343	chr19	5844342	5844343	-	chr19:5844342-5844344	C	C	TRUE	chr19	5844331	5844332	C	TRUE	5844343			SNV
LE	NM_001097641.1:c.508G>A	508G>A	NC_000019.9:g.5844343C>T	19	5844343	chr19	5844342	5844343	-	chr19:5844342-5844344	C	C	TRUE	chr19	5844331	5844332	C	TRUE	5844343			SNV
LE	NM_001097641.1:c.667G>A	667G>A	NC_000019.9:g.5844184C>T	19	5844184	chr19	5844183	5844184	-	chr19:5844183-5844185	C	C	TRUE	chr19	5844172	5844173	C	TRUE	5844184			SNV
LE	NM_001097641.1:c.667G>A	667G>A	NC_000019.9:g.5844184C>T	19	5844184	chr19	5844183	5844184	-	chr19:5844183-5844185	C	C	TRUE	chr19	5844172	5844173	C	TRUE	5844184			SNV
LE	NM_001097641.1:c.732C>T	732C>T	NC_000019.9:g.5844119G>A	19	5844119	chr19	5844118	5844119	-	chr19:5844118-5844120	G	G	TRUE	chr19	5844107	5844108	G	TRUE	5844119			SNV
LE	NM_001097641.1:c.808G>A	808G>A	NC_000019.9:g.5844043C>T	19	5844043	chr19	5844042	5844043	-	chr19:5844042-5844044	C	C	TRUE	chr19	5844031	5844032	C	TRUE	5844043			SNV
LE	NM_001097641.1:c.808G>A	808G>A	NC_000019.9:g.5844043C>T	19	5844043	chr19	5844042	5844043	-	chr19:5844042-5844044	C	C	TRUE	chr19	5844031	5844032	C	TRUE	5844043			SNV
LE	NM_001097641.1:c.858A>G	858A>G	NC_000019.9:g.5843993T>C	19	5843993	chr19	5843992	5843993	-	chr19:5843992-5843994	T	T	TRUE	chr19	5843981	5843982	T	TRUE	5843993			SNV
LE	NM_001097641.1:c.858A>G	858A>G	NC_000019.9:g.5843993T>C	19	5843993	chr19	5843992	5843993	-	chr19:5843992-5843994	T	T	TRUE	chr19	5843981	5843982	T	TRUE	5843993			SNV
LE	NM_001097641.1:c.882C>T	882C>T	NC_000019.9:g.5843969G>A	19	5843969	chr19	5843968	5843969	-	chr19:5843968-5843970	G	G	TRUE	chr19	5843957	5843958	G	TRUE	5843969			SNV
LE	NM_001097641.1:c.974C>T	974C>T	NC_000019.9:g.5843877G>A	19	5843877	chr19	5843876	5843877	-	chr19:5843876-5843878	G	G	TRUE	chr19	5843865	5843866	G	TRUE	5843877			SNV
LE	NM_001097641.1:c.975G>A	975G>A	NC_000019.9:g.5843876C>T	19	5843876	chr19	5843875	5843876	-	chr19:5843875-5843877	C	C	TRUE	chr19	5843864	5843865	C	TRUE	5843876			SNV
LE	NM_001097641.1:c.980G>A	980G>A	NC_000019.9:g.5843871C>T	19	5843871	chr19	5843870	5843871	-	chr19:5843870-5843872	C	C	TRUE	chr19	5843859	5843860	C	TRUE	5843871			SNV
LE	NM_001097641.1:c.1007A>C	1007A>C	NC_000019.9:g.5843844T>G	19	5843844	chr19	5843843	5843844	-	chr19:5843843-5843845	T	T	TRUE	chr19	5843832	5843833	T	TRUE	5843844			SNV
LE	NM_001097641.1:c.1067T>A	1067T>A	NC_000019.9:g.5843784A>T	19	5843784	chr19	5843783	5843784	-	chr19:5843783-5843785	A	A	TRUE	chr19	5843772	5843773	A	TRUE	5843784			SNV
KANNO	NM_000311.5:c.655G>A	655G>A	NC_000020.10:g.4680521G>A	20	4680521	chr20	4680520	4680521	+	chr20:4680520-4680522	G	G	TRUE	chr20	4699874	4699875	G	TRUE	4680521			SNV
SID	NM_153446.3:c.1396T>C	1396T>C	NC_000017.10:g.47246163T>C	17	47246163	chr17	47246162	47246163	+	chr17:47246162-47246164	T	T	TRUE	chr17	49168800	49168801	T	TRUE	47246163			SNV
SID	NM_153446.3:c.1134+5G>A	1134+5G>A	NC_000017.10:g.47241642G>A	17	47241642	chr17	47241641	47241642	+	chr17:47241641-47241643	G	G	TRUE	chr17	49164279	49164280	G	TRUE	47241642			SNV
SID	NM_153446.3:c.1307A>G	1307A>G	NC_000017.10:g.47246074A>G	17	47246074	chr17	47246073	47246074	+	chr17:47246073-47246075	A	A	TRUE	chr17	49168711	49168712	A	TRUE	47246074			SNV
SID	NM_153446.3:c.1567C>T	1567C>T	NC_000017.10:g.47246956C>T	17	47246956	chr17	47246955	47246956	+	chr17:47246955-47246957	C	C	TRUE	chr17	49169593	49169594	C	TRUE	47246956			SNV
CTL2	NM_001145056.2:c.1192C>A	1192C>A	NC_000019.9:g.10746156C>A	19	10746156	chr19	10746155	10746156	+	chr19:10746155-10746157	C	C	TRUE	chr19	10635479	10635480	C	TRUE	10746156			SNV
MAM	NM_001425.3:c.123C>G	123C>G	NC_000019.9:g.48830822C>G	19	48830822	chr19	48830821	48830822	+	chr19:48830821-48830823	C	C	TRUE	chr19	48327564	48327565	C	TRUE	48830822			SNV
MAM	NM_001425.3:c.373A>G	373A>G	NC_000019.9:g.48833608A>G	19	48833608	chr19	48833607	48833608	+	chr19:48833607-48833609	A	A	TRUE	chr19	48330350	48330351	A	TRUE	48833608			SNV
MAM	NM_001425.3:c.182-186_322+418del	182-186_322+418del	NC_000019.9:g.48832423_48833167del	19	48832423	chr19	48832422	48833167	+	chr19:48832422-48833168	GAGAAG[...]GCATCA	GAGAAG[...]GCATCA	TRUE	chr19	48329165	48329910	GAGAAG[...]GCATCA	TRUE	48832422			del
MAM	NM_001425.3:c.323-231_492+338del	323-231_492+338del	NC_000019.9:g.48833327_48834065del	19	48833327	chr19	48833326	48834065	+	chr19:48833326-48834066	AAAAAT[...]GACCTT	AAAAAT[...]GACCTT	TRUE	chr19	48330069	48330808	AAAAAT[...]GACCTT	TRUE	48833326			del
MAM	NM_001425.3:c.1-3513_492+1379del	1-3513_492+1379del	NC_000019.9:g.48826589_48835106del	19	48826589	chr19	48826588	48835106	+	chr19:48826588-48835107	AAAAAT[...]TCTACT	AAAAAT[...]TCTACT	TRUE	chr19	48323331	48331849	AAAAAT[...]TCTACT	TRUE	48826588			del
MAM	NM_001425.3:c.1-3532_492+1361del	1-3532_492+1361del	NC_000019.9:g.48826570_48835088del	19	48826570	chr19	48826569	48835088	+	chr19:48826569-48835089	AGAAAC[...]ACATGG	AGAAAC[...]ACATGG	TRUE	chr19	48323312	48331831	AGAAAC[...]ACATGG	TRUE	48826569			del
XG	NM_175569.2:c.-3932G>C	2666384G>C	NC_000023.10:g.2666384G>C	X	48826571	chrX	48826570	48835089	+	chrX:48826570-48835090
XG	NM_175569.2:c.127+1650_409+604del	2694430_2726865del	NC_000023.10:g.2694430_2726865del	X	48826572	chrX	48826571	2726865	+	chrX:48826571-2726866
PEL	NM_005845.3:c.2536-2692_*3121del	2536-2692_*3121del	NC_000013.10:g.95670708_95738236del	13	95670708	chr13	95670707	95738236	-	chr13:95670707-95738237	GCCACA[...]GCAAGA	GCCACA[...]GCAAGA	TRUE	chr13	95018454	95085982	GCCACA[...]GCAAGA	1	del
GATA1	NM_002049.3:c.1240T>C	1240T>C	NC_000023.10:g.48652569T>C	X	48652569	chrX	48652568	48652569	+	chrX:48652568-48652570
CD99	NM_002414.3(CD99_v001):c.101_362del	101_362del	NC_000023.10:g.2635646_2644301del	X	2635646	chrX	2635645	2644301	+	chrX:2635645-2644302
CD99	NM_002414.3(CD99_v001):c.149_476del	149_476del	NC_000023.10:g.2637702_2656241del	X	2637702	chrX	2637701	2656241	+	chrX:2637701-2656242
CD99	NM_002414.3(CD99_v001):c.69_477del	69_477del	NC_000023.10:g.2632464_2656242del	X	2632464	chrX	2632463	2656242	+	chrX:2632463-2656243
YT	NM_000665.3:c.266G>A	266G>A	NC_000007.13:g.100491588C>T	7	100491588	chr7	100491587	100491588	-	chr7:100491587-100491589
YT	NM_000665.3:c.169G>A	169G>A	NC_000007.13:g.100491685C>T	7	100491685	chr7	100491684	100491685	-	chr7:100491684-100491686
YT	NM_000665.3:c.101G>A	101G>A	NC_000007.13:g.100491753C>T	7	100491753	chr7	100491752	100491753	-	chr7:100491752-100491754
CH	NM_001002029.3:c.3527G>A	3527G>A	NC_000006.11:g.31996966G>A	6	31996966	chr6	31996965	31996966	+	chr6:31996965-31996967
CH	NM_001002029.3:c.3218G>A	3218G>A	NC_000006.11:g.31996297G>A	6	31996297	chr6	31996296	31996297	+	chr6:31996296-31996298
CH	NM_001002029.3:c.3620C>T	3620C>T	NC_000006.11:g.31997059C>T	6	31997059	chr6	31997058	31997059	+	chr6:31997058-31997060
CH	NM_001002029.3:c.3629G>T	3629G>T	NC_000006.11:g.31997068G>T	6	31997068	chr6	31997067	31997068	+	chr6:31997067-31997069
CH	NM_001002029.3:c.3630G>C	3630G>C	NC_000006.11:g.31997069G>C	6	31997069	chr6	31997068	31997069	+	chr6:31997068-31997070
KLF1	NM_006563.3:c.1001C>T	1001C>T	NC_000019.9:g.12995787G>A	19	12995787	chr19	12995786	12995787	-	chr19:12995786-12995788
KLF1	NM_006563.3:c.1004G>C	1004G>C	NC_000019.9:g.12995784C>G	19	12995784	chr19	12995783	12995784	-	chr19:12995783-12995785
KLF1	NM_006563.3:c.1022G>A	1022G>A	NC_000019.9:g.12995766C>T	19	12995766	chr19	12995765	12995766	-	chr19:12995765-12995767
KLF1	NM_006563.3:c.1040C>A	1040C>A	NC_000019.9:g.12995748G>T	19	12995748	chr19	12995747	12995748	-	chr19:12995747-12995749
KLF1	NM_006563.3:c.1045delT	1045delT	NC_000019.9:g.12995743delA	19	12995743	chr19	12995742	12995743	-	chr19:12995742-12995744
KLF1	NM_006563.3:c.1048C>T	1048C>T	NC_000019.9:g.12995740G>A	19	12995740	chr19	12995739	12995740	-	chr19:12995739-12995741
KLF1	NM_006563.3:c.1071C>A	1071C>A	NC_000019.9:g.12995717G>T	19	12995717	chr19	12995716	12995717	-	chr19:12995716-12995718
KLF1	NM_006563.3:c.109C>T	109C>T	NC_000019.9:g.12996935G>A	19	12996935	chr19	12996934	12996935	-	chr19:12996934-12996936
KLF1	NM_006563.3:c.114delC	114delC	NC_000019.9:g.12996930delG	19	12996930	chr19	12996929	12996930	-	chr19:12996929-12996931
KLF1	NM_006563.3:c.-124T>C	-124T>C	NC_000019.9:g.12998078A>G	19	12998078	chr19	12998077	12998078	-	chr19:12998077-12998079
KLF1	NM_006563.3:c.151delC	151delC	NC_000019.9:g.12996893delG	19	12996893	chr19	12996892	12996893	-	chr19:12996892-12996894
KLF1	NM_006563.3:c.196G>T	196G>T	NC_000019.9:g.12996848C>A	19	12996848	chr19	12996847	12996848	-	chr19:12996847-12996849
KLF1	NM_006563.3:c.204delC	204delC	NC_000019.9:g.12996840delG	19	12996840	chr19	12996839	12996840	-	chr19:12996839-12996841
KLF1	NM_006563.3:c.262_284dupGGTGGCGCGCCCCAGACCTGCGC	262_284dupGGTGGCGCGCCCCAGACCTGCGC	NC_000019.9:g.12996760_12996782dupGCGCAGGTCTGGGGCGCGCCACC	19	12996760	chr19	12996759	12996782	-	chr19:12996759-12996783
KLF1	NM_006563.3:c.298G>T	298G>T	NC_000019.9:g.12996746C>A	19	12996746	chr19	12996745	12996746	-	chr19:12996745-12996747
KLF1	NM_006563.3:c.304T>C	304T>C	NC_000019.9:g.12996740A>G	19	12996740	chr19	12996739	12996740	-	chr19:12996739-12996741
KLF1	NM_006563.3:c.1002_1003delGG	1002_1003delGG	NC_000019.9:g.12995785_12995786delCC	19	12995785	chr19	12995784	12995786	-	chr19:12995784-12995787
KLF1	NM_006563.3:c.483_484insC	483_484insC	NC_000019.9:g.12996560_12996561insG	19	12996560	chr19	12996559	12996561	-	chr19:12996559-12996562
KLF1	NM_006563.3:c.310_311insG	310_311insG	NC_000019.9:g.12996733_12996734insC	19	12996733	chr19	12996732	12996734	-	chr19:12996732-12996735
KLF1	NM_006563.3:c.380T>A	380T>A	NC_000019.9:g.12996664A>T	19	12996664	chr19	12996663	12996664	-	chr19:12996663-12996665
KLF1	NM_006563.3:c.472delG	472delG	NC_000019.9:g.12996572delC	19	12996572	chr19	12996571	12996572	-	chr19:12996571-12996573
KLF1	NM_006563.3:c.517delC	517delC	NC_000019.9:g.12996527delG	19	12996527	chr19	12996526	12996527	-	chr19:12996526-12996528
KLF1	NM_006563.3:c.519_520insC	519_520insC	NC_000019.9:g.12996524_12996525insG	19	12996524	chr19	12996523	12996525	-	chr19:12996523-12996526
KLF1	NM_006563.3:c.519_525dupCGGCGCC	519_525dupCGGCGCC	NC_000019.9:g.12996519_12996525dupGGCGCCG	19	12996519	chr19	12996518	12996525	-	chr19:12996518-12996526
KLF1	NM_006563.3:c.533C>A	533C>A	NC_000019.9:g.12996511G>T	19	12996511	chr19	12996510	12996511	-	chr19:12996510-12996512
KLF1	NM_006563.3:c.551_556delGGACCGinsA	551_556delGGACCGinsA	NC_000019.9:g.12996488_12996493delinsT	19	12996488	chr19	12996487	12996493	-	chr19:12996487-12996494
KLF1	NM_006563.3:c.569delC	569delC	NC_000019.9:g.12996475delG	19	12996475	chr19	12996474	12996475	-	chr19:12996474-12996476
KLF1	NM_006563.3:c.591C>G	591C>G	NC_000019.9:g.12996453G>C	19	12996453	chr19	12996452	12996453	-	chr19:12996452-12996454
KLF1	NM_006563.3:c.621C>G	621C>G	NC_000019.9:g.12996423G>C	19	12996423	chr19	12996422	12996423	-	chr19:12996422-12996424
KLF1	NM_006563.3:c.637C>T	637C>T	NC_000019.9:g.12996407G>A	19	12996407	chr19	12996406	12996407	-	chr19:12996406-12996408
KLF1	NM_006563.3:c.663delG	663delG	NC_000019.9:g.12996381delC	19	12996381	chr19	12996380	12996381	-	chr19:12996380-12996382
KLF1	NM_006563.3:c.796C>T	796C>T	NC_000019.9:g.12996248G>A	19	12996248	chr19	12996247	12996248	-	chr19:12996247-12996249
KLF1	NM_006563.3:c.802C>T	802C>T	NC_000019.9:g.12996242G>A	19	12996242	chr19	12996241	12996242	-	chr19:12996241-12996243
KLF1	NM_006563.3:c.809C>A	809C>A	NC_000019.9:g.12996235G>T	19	12996235	chr19	12996234	12996235	-	chr19:12996234-12996236
KLF1	NM_006563.3:c.826C>T	826C>T	NC_000019.9:g.12996218G>A	19	12996218	chr19	12996217	12996218	-	chr19:12996217-12996219
KLF1	NM_006563.3:c.862A>G	862A>G	NC_000019.9:g.12996182T>C	19	12996182	chr19	12996181	12996182	-	chr19:12996181-12996183
KLF1	NM_006563.3:c.868T>C	868T>C	NC_000019.9:g.12996176A>G	19	12996176	chr19	12996175	12996176	-	chr19:12996175-12996177
KLF1	NM_006563.3:c.86A>G	86A>G	NC_000019.9:g.12997869T>C	19	12997869	chr19	12997868	12997869	-	chr19:12997868-12997870
KLF1	NM_006563.3:c.874A>T	874A>T	NC_000019.9:g.12996170T>A	19	12996170	chr19	12996169	12996170	-	chr19:12996169-12996171
KLF1	NM_006563.3:c.887T>C	887T>C	NC_000019.9:g.12996157A>G	19	12996157	chr19	12996156	12996157	-	chr19:12996156-12996158
KLF1	NM_006563.3:c.895C>T	895C>T	NC_000019.9:g.12996149G>A	19	12996149	chr19	12996148	12996149	-	chr19:12996148-12996150
KLF1	NM_006563.3:c.899T>C	899T>C	NC_000019.9:g.12996145A>G	19	12996145	chr19	12996144	12996145	-	chr19:12996144-12996146
KLF1	NM_006563.3:c.901_902insT	901_902insT	NC_000019.9:g.12996142_12996143insA	19	12996142	chr19	12996141	12996143	-	chr19:12996141-12996144
KLF1	NM_006563.3:c.90G>A	90G>A	NC_000019.9:g.12996954C>T	19	12996954	chr19	12996953	12996954	-	chr19:12996953-12996955
KLF1	NM_006563.3:c.914-1G>C	914-1G>C	NC_000019.9:g.12995875C>G	19	12995875	chr19	12995874	12995875	-	chr19:12995874-12995876
KLF1	NM_006563.3:c.939G>A	939G>A	NC_000019.9:g.12995849C>T	19	12995849	chr19	12995848	12995849	-	chr19:12995848-12995850
KLF1	NM_006563.3:c.947G>A	947G>A	NC_000019.9:g.12995841C>T	19	12995841	chr19	12995840	12995841	-	chr19:12995840-12995842
KLF1	NM_006563.3:c.948delC	948delC	NC_000019.9:g.12995840delG	19	12995840	chr19	12995839	12995840	-	chr19:12995839-12995841
KLF1	NM_006563.3:c.954dupG	954dupG	NC_000019.9:g.12995834dupC	19	12995834	chr19	12995833	12995834	-	chr19:12995833-12995835
KLF1	NM_006563.3:c.966C>A	966C>A	NC_000019.9:g.12995822G>T	19	12995822	chr19	12995821	12995822	-	chr19:12995821-12995823
KLF1	NM_006563.3:c.968C>G	968C>G	NC_000019.9:g.12995820G>C	19	12995820	chr19	12995819	12995820	-	chr19:12995819-12995821
KLF1	NM_006563.3:c.973G>A	973G>A	NC_000019.9:g.12995815C>T	19	12995815	chr19	12995814	12995815	-	chr19:12995814-12995816
KLF1	NM_006563.3:c.977T>G	977T>G	NC_000019.9:g.12995811A>C	19	12995811	chr19	12995810	12995811	-	chr19:12995810-12995812
KLF1	NM_006563.3:c.983G>A	983G>A	NC_000019.9:g.12995805C>T	19	12995805	chr19	12995804	12995805	-	chr19:12995804-12995806
KLF1	NM_006563.3:c.983G>T	983G>T	NC_000019.9:g.12995805C>A	19	12995805	chr19	12995804	12995805	-	chr19:12995804-12995806
KLF1	NM_006563.3:c.991C>G	991C>G	NC_000019.9:g.12995797G>C	19	12995797	chr19	12995796	12995797	-	chr19:12995796-12995798
KLF1	NM_006563.3:c.991C>T	991C>T	NC_000019.9:g.12995797G>A	19	12995797	chr19	12995796	12995797	-	chr19:12995796-12995798
KLF1	NM_006563.3:c.994A>G	994A>G	NC_000019.9:g.12995794T>C	19	12995794	chr19	12995793	12995794	-	chr19:12995793-12995795

### Sheet: Supp. Table 2
Frequencies of blood group genotypes in controls in the Italian and Spanish populations. (AB/A indicates A or AB)
system	genotype	Italy	Spain
ABO	A	0.3766	0.424982
ABO/RhD	A/Rh+	0.330284	0.336455
ABO/RhD	A/Rh-	0.0466606	0.0900576
ABO	AA	0.0575868	0.0725054
ABO	AB	0.0338208	0.0301508
ABO	AB/A	0.41042	0.455133
ABO/RhD	AB/Rh+	0.031107	0.0252161
ABO/RhD	AB/Rh-	0.00274474	0.00504323
ABO	AO1	0.3117	0.338119
ABO	AO2	0.00731261	0.0143575
ABO	B	0.108775	0.0617373
ABO/RhD	B/Rh+	0.0896615	0.0504323
ABO/RhD	B/Rh-	0.0182983	0.0115274
ABO	BB	0.00365631	0.00358938
ABO	BO1	0.104205	0.0581479
ABO	BO2	0.000914077	0
RhC	CC	0.256661	0.165605
RhC	Cc	0.520426	0.4862
Colton	Co(a+b+)	0.0577778	0.0509554
Colton	Co(a+b-)	0.942222	0.946214
Colton	Co(a-b+)	0	0.00283086
Diego	Di(a+b+)	0.000888889	0
Diego	Di(a-b+)	0.999111	1
Dombrock	Do(a+b+)	0.502222	0.479802
Dombrock	Do(a+b-)	0.178667	0.194189
Dombrock	Do(a-b+)	0.319111	0.32601
RhE	EE	0.0142096	0.0134466
RhE	Ee	0.214032	0.205237
Duffy	Fy(a+b+)	0.442238	0.441538
Duffy	Fy(a+b-)	0.17148	0.129231
Duffy	Fy(a-b+)	0.386282	0.423077
Duffy	Fy(a-b-)	0	0.000769231
Kidd	Jk(a+b+)	0.498667	0.479433
Kidd	Jk(a+b-)	0.264	0.291489
Kidd	Jk(a-b+)	0.237333	0.22766
Kel	Js(a+b+)	0.00355556	0.004954
Kel	Js(a-b+)	0.996444	0.995046
Kel	KK	0.00266667	0.00141643
Kel	Kk	0.0755556	0.0800283
Kel	Kp(a+b+)	0.0142222	0.0304317
Kel	Kp(a-b+)	0.985778	0.969568
Landsteiner-Wiener	LW(a+b+)	0.000888889	0.00212314
Landsteiner-Wiener	LW(a+b-)	0.999111	0.997877
Lutheran	Lu(a+b+)	0.0471111	0.072238
Lutheran	Lu(a+b-)	0	0.000708215
Lutheran	Lu(a-b+)	0.952889	0.927054
MN	MM	0.329485	0.301486
MN	MN	0.469805	0.491154
MN	NN	0.20071	0.20736
ABO	O	0.480804	0.478823
ABO/RhD	O/Rh+	0.41903	0.352305
ABO/RhD	O/Rh-	0.0622141	0.123199
ABO	O1O1	0.446984	0.438622
ABO	O1O2	0.0338208	0.040201
RhD	Rh+	0.871886	0.769886
RhD	Rh-	0.128114	0.228693
Scianna	Sc1+Sc2+	0.0079929	0.00570207
Scianna	Sc1+Sc2-	0.992007	0.994298
Vel	Vel+	0.999111	0.999287
Vel	Vel-	0.000888889	0.000712758
Wright	Wr(a+b+)	0.000888889	0
Wright	Wr(a-b+)	0.999111	1
Cartright	Yt(a+b+)	0.158222	0.094126
Cartright	Yt(a+b-)	0.832889	0.903751
Cartright	Yt(a-b+)	0.00888889	0.00212314
RhC	cc	0.222913	0.348195
RhE	ee	0.771758	0.781316
Kel	kk	0.921778	0.918555

### Sheet: Supp. Table 3
Meta-analysis of all benchmarked blood group systems; type: unstratified analysis (MAIN) or analysis of severity; A1: presence of genotype (P); A2: absence of genotype (A); FRQ/FRQ_U/FRQ_A: frequency of allele A1 in all individuals/ unaffected individuals/affected individuals; N: Total number of samples; N_A: total number of cases; N_U: total number of controls; N_MISSING: Number of individuals missing an information; BETA/SE/OR/OR_95L/OR_95U: effect size and corresponsing standard error/ odds ratio & 95% confidence interval of A1; P: P-value; I2: the I2 statistic is interpreted as the percentage of variation in effect estimates between studies that is due to heterogeneity rather than sampling error. When I2 is close to 0, effect sizes are mostly consistent between studies, whereas when I2 is close to 100%, studies suggest very different effects across studies; N_STUDIES: Number of studies considered in the meta-analysis; P_FDR: Bonferroni-Holm corrected P-value of association; NOTE: AB/A indicates blood group A or AB.
system	type	genotype	A1	A2	FRQ	FRQ_A	FRQ_U	N	N_A	N_U	BETA	SE	OR	OR_95L	OR_95U	P	I2	N_STUDIES	P_FDR
ABO	MAIN	A	P	A	0.433	0.476	0.404	4143	1656	2487	0.325	0.083	1.384	1.177	1.628	8.8e-05	0	2	2.1e-03
ABO/RhD	MAIN	A/Rh-	P	A	0.071	0.071	0.071	4135	1654	2481	-0.037	0.163	0.964	0.701	1.326	8.2e-01	0	2	1.0e+00
ABO/RhD	MAIN	A/Rh+	P	A	0.362	0.405	0.334	4135	1654	2481	0.345	0.085	1.412	1.195	1.668	5.1e-05	0	2	1.7e-03
ABO	MAIN	AA	P	A	0.076	0.091	0.066	4143	1656	2487	0.341	0.153	1.406	1.042	1.898	2.6e-02	0	2	2.2e-01
ABO	MAIN	AB	P	A	0.038	0.047	0.032	4143	1656	2487	0.271	0.219	1.311	0.853	2.015	2.2e-01	0	2	9.2e-01
ABO	MAIN	AB/A	P	A	0.471	0.524	0.435	4143	1656	2487	0.36	0.082	1.433	1.219	1.684	1.3e-05	0	2	6.5e-04
ABO/RhD	MAIN	AB/Rh+	P	A	0.032	0.037	0.028	4135	1654	2481	0.239	0.234	1.27	0.802	2.01	3.1e-01	0	2	1.0e+00
ABO	MAIN	AO1	P	A	0.344	0.37	0.326	4143	1656	2487	0.212	0.086	1.237	1.045	1.463	1.3e-02	0	2	1.4e-01
ABO	MAIN	B	P	A	0.086	0.092	0.082	4143	1656	2487	0.184	0.14	1.202	0.914	1.581	1.9e-01	0	2	8.5e-01
ABO/RhD	MAIN	B/Rh-	P	A	0.016	0.018	0.015	4135	1654	2481	0.592	0.32	1.808	0.965	3.387	6.5e-02	0	2	4.7e-01
ABO/RhD	MAIN	B/Rh+	P	A	0.071	0.075	0.068	4135	1654	2481	0.097	0.153	1.102	0.816	1.488	5.3e-01	0	2	1.0e+00
ABO	MAIN	BO1	P	A	0.081	0.085	0.078	4143	1656	2487	0.145	0.144	1.156	0.872	1.533	3.1e-01	18.881	2	1.0e+00
RhC	MAIN	cc	P	A	0.29	0.286	0.293	4219	1680	2539	-0.066	0.091	0.937	0.783	1.12	4.7e-01	62.94	2	1.0e+00
RhC	MAIN	Cc	P	A	0.49	0.474	0.501	4219	1680	2539	-0.053	0.081	0.949	0.809	1.112	5.1e-01	67.329	2	1.0e+00
RhC	MAIN	CC	P	A	0.22	0.24	0.206	4219	1680	2539	0.152	0.097	1.164	0.962	1.409	1.2e-01	0	2	7.0e-01
Colton	MAIN	Co(a+b-)	P	A	0.942	0.937	0.944	4217	1679	2538	-0.073	0.165	0.929	0.672	1.285	6.6e-01	75.838	2	1.0e+00
Colton	MAIN	Co(a+b+)	P	A	0.057	0.063	0.054	4217	1679	2538	0.089	0.166	1.093	0.789	1.513	5.9e-01	78.211	2	1.0e+00
Dombrock	MAIN	Do(a-b+)	P	A	0.329	0.337	0.323	4215	1679	2536	0.042	0.086	1.043	0.88	1.235	6.3e-01	0	2	1.0e+00
Dombrock	MAIN	Do(a+b-)	P	A	0.181	0.171	0.187	4215	1679	2536	0.039	0.106	1.04	0.845	1.279	7.1e-01	0	2	1.0e+00
Dombrock	MAIN	Do(a+b+)	P	A	0.491	0.492	0.49	4215	1679	2536	-0.06	0.081	0.942	0.804	1.104	4.6e-01	0	2	1.0e+00
RhE	MAIN	ee	P	A	0.775	0.773	0.777	4219	1680	2539	0.031	0.097	1.031	0.852	1.248	7.5e-01	0	2	1.0e+00
RhE	MAIN	Ee	P	A	0.211	0.215	0.209	4219	1680	2539	-0.045	0.099	0.956	0.787	1.162	6.5e-01	0	2	1.0e+00
RhE	MAIN	EE	P	A	0.013	0.013	0.014	4219	1680	2539	0.169	0.361	1.184	0.584	2.401	6.4e-01	0	2	1.0e+00
Duffy	MAIN	Fy(a-b+)	P	A	0.399	0.39	0.406	4043	1635	2408	0.004	0.084	1.004	0.852	1.184	9.6e-01	0	2	1.0e+00
Duffy	MAIN	Fy(a+b-)	P	A	0.147	0.146	0.149	4043	1635	2408	0.011	0.118	1.011	0.803	1.273	9.2e-01	0	2	1.0e+00
Duffy	MAIN	Fy(a+b+)	P	A	0.448	0.457	0.442	4043	1635	2408	-0.015	0.083	0.985	0.837	1.158	8.5e-01	0	2	1.0e+00
Kidd	MAIN	Jk(a-b+)	P	A	0.232	0.232	0.232	4211	1676	2535	0.063	0.095	1.065	0.884	1.282	5.1e-01	0	2	1.0e+00
Kidd	MAIN	Jk(a+b-)	P	A	0.284	0.291	0.279	4211	1676	2535	-0.009	0.09	0.991	0.832	1.182	9.2e-01	0	2	1.0e+00
Kidd	MAIN	Jk(a+b+)	P	A	0.483	0.477	0.488	4211	1676	2535	-0.033	0.081	0.967	0.825	1.134	6.8e-01	0	2	1.0e+00
Kel	MAIN	kk	P	A	0.92	0.921	0.92	4216	1679	2537	0.033	0.148	1.034	0.773	1.382	8.2e-01	34.035	2	1.0e+00
Kel	MAIN	Kk	P	A	0.078	0.077	0.078	4216	1679	2537	-0.01	0.15	0.99	0.737	1.329	9.5e-01	32.755	2	1.0e+00
Kel	MAIN	Kp(a-b+)	P	A	0.976	0.974	0.977	4217	1679	2538	-0.301	0.263	0.74	0.442	1.239	2.5e-01	0	2	9.4e-01
Kel	MAIN	Kp(a+b+)	P	A	0.024	0.026	0.023	4217	1679	2538	0.301	0.263	1.351	0.807	2.263	2.5e-01	0	2	9.4e-01
Lutheran	MAIN	Lu(a-b+)	P	A	0.938	0.937	0.939	4215	1678	2537	-0.016	0.166	0.984	0.711	1.362	9.2e-01	0	2	1.0e+00
Lutheran	MAIN	Lu(a+b+)	P	A	0.061	0.061	0.061	4215	1678	2537	0.011	0.166	1.011	0.729	1.401	9.5e-01	0	2	1.0e+00
MN	MAIN	MM	P	A	0.307	0.296	0.314	4219	1680	2539	-0.126	0.088	0.882	0.742	1.048	1.5e-01	0	2	7.5e-01
MN	MAIN	MN	P	A	0.489	0.499	0.482	4219	1680	2539	0.047	0.081	1.048	0.894	1.228	5.6e-01	0	2	1.0e+00
MN	MAIN	NN	P	A	0.205	0.205	0.204	4219	1680	2539	0.091	0.1	1.095	0.9	1.333	3.6e-01	0	2	1.0e+00
ABO	MAIN	O	P	A	0.44	0.38	0.48	4143	1656	2487	-0.436	0.084	0.646	0.549	0.762	1.8e-07	0	2	3.7e-05
ABO/RhD	MAIN	O/Rh-	P	A	0.085	0.068	0.096	4135	1654	2481	-0.304	0.155	0.738	0.544	1.001	5.0e-02	0	2	4.1e-01
ABO/RhD	MAIN	O/Rh+	P	A	0.354	0.313	0.382	4135	1654	2481	-0.365	0.087	0.695	0.586	0.823	2.7e-05	0	2	1.1e-03
ABO	MAIN	O1O1	P	A	0.406	0.353	0.442	4143	1656	2487	-0.417	0.084	0.659	0.559	0.778	8.2e-07	0	2	8.3e-05
ABO	MAIN	O1O2	P	A	0.034	0.028	0.037	4143	1656	2487	-0.234	0.242	0.792	0.493	1.272	3.3e-01	0	2	1.0e+00
RhD	MAIN	Rh-	P	A	0.177	0.168	0.184	4209	1677	2532	-0.065	0.109	0.938	0.757	1.162	5.6e-01	0	2	1.0e+00
RhD	MAIN	Rh+	P	A	0.822	0.832	0.815	4209	1677	2532	0.069	0.109	1.072	0.865	1.328	5.3e-01	2.377	2	1.0e+00
Cartright	MAIN	Yt(a+b-)	P	A	0.87	0.867	0.872	4217	1679	2538	0.099	0.118	1.104	0.876	1.393	4.0e-01	0	2	1.0e+00
Cartright	MAIN	Yt(a+b+)	P	A	0.125	0.128	0.123	4217	1679	2538	-0.101	0.121	0.904	0.714	1.145	4.0e-01	0	2	1.0e+00
ABO	severity	A	P	A	0.476	0.468	0.489	1656	990	666	-0.073	0.121	0.93	0.733	1.179	5.5e-01	0	2	1.0e+00
ABO/RhD	severity	A/Rh-	P	A	0.071	0.069	0.074	1654	989	665	0.084	0.239	1.088	0.681	1.738	7.2e-01	0	2	1.0e+00
ABO/RhD	severity	A/Rh+	P	A	0.405	0.398	0.415	1654	989	665	-0.1	0.123	0.905	0.711	1.151	4.1e-01	0	2	9.8e-01
ABO	severity	AA	P	A	0.091	0.078	0.111	1656	990	666	-0.447	0.202	0.64	0.43	0.951	2.7e-02	0	2	9.5e-01
ABO	severity	AB	P	A	0.047	0.047	0.047	1656	990	666	-0.14	0.307	0.869	0.476	1.587	6.5e-01	70.625	2	1.0e+00
ABO	severity	AB/A	P	A	0.524	0.515	0.536	1656	990	666	-0.094	0.122	0.91	0.717	1.155	4.4e-01	0	2	1.0e+00
ABO/RhD	severity	AB/Rh+	P	A	0.037	0.04	0.033	1654	989	665	-0.044	0.37	0.957	0.464	1.974	9.1e-01	76.52	2	1.0e+00
ABO	severity	AO1	P	A	0.37	0.375	0.362	1656	990	666	0.05	0.125	1.052	0.823	1.344	6.9e-01	0	2	1.0e+00
ABO	severity	B	P	A	0.092	0.095	0.089	1656	990	666	-0.182	0.2	0.833	0.563	1.233	3.6e-01	43.695	2	9.8e-01
ABO/RhD	severity	B/Rh-	P	A	0.018	0.017	0.018	1654	989	665	-0.159	0.425	0.853	0.371	1.961	7.1e-01	47.163	2	1.0e+00
ABO/RhD	severity	B/Rh+	P	A	0.075	0.078	0.071	1654	989	665	-0.187	0.222	0.83	0.537	1.283	4.0e-01	0	2	9.8e-01
ABO	severity	BO1	P	A	0.085	0.088	0.081	1656	990	666	-0.183	0.205	0.833	0.558	1.244	3.7e-01	53.255	2	9.8e-01
RhC	severity	cc	P	A	0.286	0.265	0.316	1680	1003	677	-0.066	0.132	0.936	0.722	1.213	6.2e-01	0	2	1.0e+00
RhC	severity	Cc	P	A	0.474	0.485	0.458	1680	1003	677	0.002	0.12	1.002	0.792	1.269	9.8e-01	65.358	2	1.0e+00
RhC	severity	CC	P	A	0.24	0.25	0.226	1680	1003	677	0.065	0.146	1.067	0.801	1.42	6.6e-01	81.574	2	1.0e+00
Colton	severity	Co(a+b-)	P	A	0.937	0.941	0.932	1679	1002	677	0.117	0.261	1.125	0.675	1.874	6.5e-01	47.725	2	1.0e+00
Colton	severity	Co(a+b+)	P	A	0.063	0.059	0.068	1679	1002	677	-0.117	0.261	0.889	0.534	1.482	6.5e-01	47.725	2	1.0e+00
Dombrock	severity	Do(a-b+)	P	A	0.337	0.336	0.338	1679	1002	677	0.02	0.127	1.02	0.795	1.309	8.8e-01	0	2	1.0e+00
Dombrock	severity	Do(a+b-)	P	A	0.171	0.176	0.164	1679	1002	677	0.189	0.161	1.208	0.881	1.654	2.4e-01	0	2	9.8e-01
Dombrock	severity	Do(a+b+)	P	A	0.492	0.488	0.498	1679	1002	677	-0.124	0.12	0.883	0.698	1.118	3.0e-01	0	2	9.8e-01
RhE	severity	ee	P	A	0.773	0.78	0.762	1680	1003	677	0.131	0.141	1.14	0.866	1.502	3.5e-01	22.578	2	9.8e-01
RhE	severity	Ee	P	A	0.215	0.207	0.226	1680	1003	677	-0.112	0.144	0.894	0.675	1.185	4.4e-01	16.762	2	1.0e+00
RhE	severity	EE	P	A	0.013	0.013	0.012	1680	1003	677	-0.308	0.494	0.735	0.279	1.933	5.3e-01	0	2	1.0e+00
Duffy	severity	Fy(a-b+)	P	A	0.39	0.402	0.372	1635	966	669	0.215	0.124	1.24	0.972	1.582	8.3e-02	0	2	9.8e-01
Duffy	severity	Fy(a+b-)	P	A	0.146	0.147	0.143	1635	966	669	-0.099	0.169	0.906	0.651	1.262	5.6e-01	65.127	2	1.0e+00
Duffy	severity	Fy(a+b+)	P	A	0.457	0.447	0.471	1635	966	669	-0.156	0.122	0.855	0.673	1.086	2.0e-01	70.199	2	9.8e-01
Kidd	severity	Jk(a-b+)	P	A	0.232	0.244	0.215	1676	1002	674	0.099	0.143	1.104	0.834	1.461	4.9e-01	0	2	1.0e+00
Kidd	severity	Jk(a+b-)	P	A	0.291	0.283	0.303	1676	1002	674	-0.112	0.131	0.894	0.691	1.156	3.9e-01	0	2	9.8e-01
Kidd	severity	Jk(a+b+)	P	A	0.477	0.473	0.482	1676	1002	674	0.022	0.12	1.023	0.809	1.293	8.5e-01	0	2	1.0e+00
Kel	severity	kk	P	A	0.921	0.915	0.929	1679	1002	677	-0.006	0.225	0.994	0.639	1.545	9.8e-01	0	2	1.0e+00
Kel	severity	Kk	P	A	0.077	0.084	0.068	1679	1002	677	0.033	0.228	1.033	0.661	1.617	8.9e-01	0	2	1.0e+00
Kel	severity	Kp(a-b+)	P	A	0.974	0.97	0.981	1679	1002	677	-0.929	0.399	0.395	0.181	0.864	2.0e-02	0	2	9.5e-01
Kel	severity	Kp(a+b+)	P	A	0.026	0.03	0.019	1679	1002	677	0.929	0.399	2.531	1.157	5.537	2.0e-02	0	2	9.5e-01
Lutheran	severity	Lu(a-b+)	P	A	0.937	0.936	0.938	1678	1001	677	-0.406	0.246	0.666	0.411	1.079	9.9e-02	0	2	9.8e-01
Lutheran	severity	Lu(a+b+)	P	A	0.061	0.063	0.059	1678	1001	677	0.402	0.249	1.495	0.918	2.435	1.1e-01	0	2	9.8e-01
MN	severity	MM	P	A	0.296	0.299	0.291	1680	1003	677	0.045	0.133	1.046	0.806	1.356	7.4e-01	4.885	2	1.0e+00
MN	severity	MN	P	A	0.499	0.505	0.489	1680	1003	677	0.019	0.12	1.019	0.806	1.288	8.8e-01	0	2	1.0e+00
MN	severity	NN	P	A	0.205	0.195	0.22	1680	1003	677	-0.088	0.149	0.916	0.685	1.226	5.5e-01	0	2	1.0e+00
ABO	severity	O	P	A	0.38	0.387	0.371	1656	990	666	0.161	0.126	1.175	0.917	1.506	2.0e-01	0	2	9.8e-01
ABO/RhD	severity	O/Rh-	P	A	0.068	0.06	0.081	1654	989	665	-0.176	0.253	0.838	0.511	1.376	4.9e-01	44.006	2	1.0e+00
ABO/RhD	severity	O/Rh+	P	A	0.313	0.328	0.29	1654	989	665	0.228	0.132	1.257	0.969	1.629	8.4e-02	0	2	9.8e-01
ABO	severity	O1O1	P	A	0.353	0.361	0.341	1656	990	666	0.154	0.129	1.167	0.907	1.501	2.3e-01	0	2	9.8e-01
ABO	severity	O1O2	P	A	0.028	0.026	0.03	1656	990	666	0.102	0.375	1.108	0.531	2.311	7.9e-01	0	2	1.0e+00
RhD	severity	Rh-	P	A	0.168	0.152	0.191	1677	1001	676	-0.152	0.16	0.859	0.627	1.176	3.4e-01	0	2	9.8e-01
RhD	severity	Rh+	P	A	0.832	0.848	0.809	1677	1001	676	0.152	0.16	1.164	0.851	1.594	3.4e-01	0	2	9.8e-01
Cartright	severity	Yt(a+b-)	P	A	0.867	0.845	0.9	1679	1002	677	-0.156	0.186	0.856	0.594	1.232	4.0e-01	0	2	9.8e-01
Cartright	severity	Yt(a+b+)	P	A	0.128	0.15	0.096	1679	1002	677	0.19	0.192	1.21	0.83	1.763	3.2e-01	48.195	2	9.8e-01

### Sheet: Supp. Table 4
Association analysis of all benchmarked blood group systems. population: either Italy or Spain; type: unstratified analysis (MAIN) or analysis of severity; A1: presence of genotype (P); A2: absence of genotype (A); FRQ/FRQ_U/FRQ_A: frequency of allele A1 in all individuals/ unaffected individuals/affected individuals; N: Total number of samples; N_A: total number of cases; N_U: total number of controls; N_MISSING: Number of individuals missing an information; BETA/SE/OR/OR_95L/OR_95U: effect size and corresponsing standard error/ odds ratio & 95% confidence interval of A1; P: P-value; NOTE: AB/A indicates blood group A or AB.
system	population	type	genotype	A1	A2	FRQ	FRQ_A	FRQ_U	N	N_A	N_U	N_MISSING	BETA	SE	OR	OR_95U	OR_95L	P
ABO	Italy	MAIN	A	P	A	0.412	0.459	0.377	1940	846	1094	44	0.343	0.116	1.409	1.768	1.123	3.1e-03
ABO	Spain	MAIN	A	P	A	0.451	0.495	0.425	2203	810	1393	32	0.306	0.119	1.358	1.713	1.076	9.8e-03
ABO	Italy	MAIN	AA	P	A	0.07	0.086	0.058	1940	846	1094	44	0.375	0.222	1.455	2.249	0.941	9.2e-02
ABO	Spain	MAIN	AA	P	A	0.081	0.096	0.073	2203	810	1393	32	0.311	0.211	1.364	2.061	0.903	1.4e-01
ABO	Italy	MAIN	AB	P	A	0.041	0.051	0.034	1940	846	1094	44	0.394	0.292	1.482	2.626	0.837	1.8e-01
ABO	Spain	MAIN	AB	P	A	0.035	0.043	0.03	2203	810	1393	32	0.112	0.332	1.118	2.144	0.583	7.4e-01
ABO	Italy	MAIN	AB/A	P	A	0.454	0.509	0.41	1940	846	1094	44	0.396	0.114	1.486	1.859	1.187	5.4e-04
ABO	Spain	MAIN	AB/A	P	A	0.486	0.538	0.455	2203	810	1393	32	0.32	0.119	1.378	1.739	1.092	7.0e-03
ABO	Italy	MAIN	AO1	P	A	0.334	0.363	0.312	1940	846	1094	44	0.257	0.12	1.294	1.638	1.022	3.2e-02
ABO	Spain	MAIN	AO1	P	A	0.352	0.377	0.338	2203	810	1393	32	0.166	0.123	1.18	1.501	0.928	1.8e-01
ABO	Italy	MAIN	B	P	A	0.107	0.105	0.109	1940	846	1094	44	0.068	0.182	1.07	1.53	0.748	7.1e-01
ABO	Spain	MAIN	B	P	A	0.068	0.079	0.062	2203	810	1393	32	0.349	0.218	1.418	2.173	0.926	1.1e-01
ABO	Italy	MAIN	BO1	P	A	0.101	0.097	0.104	1940	846	1094	44	0.011	0.188	1.011	1.461	0.7	9.5e-01
ABO	Spain	MAIN	BO1	P	A	0.064	0.073	0.058	2203	810	1393	32	0.336	0.224	1.399	2.169	0.902	1.3e-01
ABO	Italy	MAIN	O	P	A	0.439	0.384	0.481	1940	846	1094	44	-0.429	0.115	0.651	0.816	0.519	1.9e-04
ABO	Spain	MAIN	O	P	A	0.441	0.377	0.479	2203	810	1393	32	-0.444	0.122	0.641	0.814	0.505	2.6e-04
ABO	Italy	MAIN	O1O1	P	A	0.408	0.358	0.447	1940	846	1094	44	-0.403	0.116	0.668	0.839	0.532	5.3e-04
ABO	Spain	MAIN	O1O1	P	A	0.405	0.347	0.439	2203	810	1393	32	-0.432	0.123	0.649	0.826	0.51	4.4e-04
ABO	Italy	MAIN	O1O2	P	A	0.03	0.026	0.034	1940	846	1094	44	-0.288	0.331	0.75	1.435	0.392	3.8e-01
ABO	Spain	MAIN	O1O2	P	A	0.036	0.03	0.04	2203	810	1393	32	-0.171	0.354	0.843	1.687	0.421	6.3e-01
ABO/RhD	Italy	MAIN	A/Rh+	P	A	0.359	0.396	0.33	1939	846	1093	45	0.337	0.119	1.4	1.767	1.109	4.6e-03
ABO/RhD	Spain	MAIN	A/Rh+	P	A	0.365	0.415	0.336	2196	808	1388	39	0.354	0.122	1.424	1.809	1.121	3.7e-03
ABO/RhD	Italy	MAIN	A/Rh-	P	A	0.054	0.063	0.047	1939	846	1093	45	0.093	0.248	1.097	1.785	0.674	7.1e-01
ABO/RhD	Spain	MAIN	A/Rh-	P	A	0.086	0.079	0.09	2196	808	1388	39	-0.134	0.215	0.875	1.335	0.573	5.4e-01
ABO/RhD	Italy	MAIN	AB/Rh+	P	A	0.036	0.041	0.031	1939	846	1093	45	0.303	0.308	1.353	2.477	0.739	3.3e-01
ABO/RhD	Spain	MAIN	AB/Rh+	P	A	0.028	0.033	0.025	2196	808	1388	39	0.152	0.361	1.164	2.36	0.574	6.7e-01
ABO/RhD	Italy	MAIN	B/Rh+	P	A	0.09	0.09	0.09	1939	846	1093	45	0.035	0.196	1.036	1.521	0.706	8.6e-01
ABO/RhD	Spain	MAIN	B/Rh+	P	A	0.054	0.059	0.05	2196	808	1388	39	0.195	0.246	1.215	1.969	0.75	4.3e-01
ABO/RhD	Italy	MAIN	B/Rh-	P	A	0.017	0.015	0.018	1939	846	1093	45	0.348	0.46	1.417	3.492	0.575	4.5e-01
ABO/RhD	Spain	MAIN	B/Rh-	P	A	0.015	0.02	0.012	2196	808	1388	39	0.821	0.446	2.273	5.452	0.948	6.6e-02
ABO/RhD	Italy	MAIN	O/Rh+	P	A	0.379	0.327	0.419	1939	846	1093	45	-0.404	0.118	0.668	0.841	0.53	6.2e-04
ABO/RhD	Spain	MAIN	O/Rh+	P	A	0.332	0.297	0.352	2196	808	1388	39	-0.318	0.128	0.727	0.935	0.566	1.3e-02
ABO/RhD	Italy	MAIN	O/Rh-	P	A	0.06	0.057	0.062	1939	846	1093	45	-0.213	0.241	0.808	1.295	0.504	3.8e-01
ABO/RhD	Spain	MAIN	O/Rh-	P	A	0.107	0.08	0.123	2196	808	1388	39	-0.368	0.203	0.692	1.03	0.464	7.0e-02
Cartright	Italy	MAIN	Yt(a+b+)	P	A	0.161	0.165	0.158	1982	857	1125	2	-0.019	0.151	0.981	1.32	0.73	9.0e-01
Cartright	Spain	MAIN	Yt(a+b+)	P	A	0.093	0.09	0.094	2235	822	1413	0	-0.244	0.2	0.783	1.159	0.529	2.2e-01
Cartright	Italy	MAIN	Yt(a+b-)	P	A	0.831	0.828	0.833	1982	857	1125	2	0.026	0.148	1.027	1.372	0.768	8.6e-01
Cartright	Spain	MAIN	Yt(a+b-)	P	A	0.905	0.908	0.904	2235	822	1413	0	0.228	0.197	1.256	1.848	0.854	2.5e-01
Colton	Italy	MAIN	Co(a+b+)	P	A	0.059	0.061	0.058	1982	857	1125	2	-0.251	0.229	0.778	1.22	0.496	2.7e-01
Colton	Spain	MAIN	Co(a+b+)	P	A	0.056	0.064	0.051	2235	822	1413	0	0.462	0.241	1.587	2.543	0.99	5.5e-02
Colton	Italy	MAIN	Co(a+b-)	P	A	0.941	0.939	0.942	1982	857	1125	2	0.251	0.229	1.285	2.014	0.819	2.7e-01
Colton	Spain	MAIN	Co(a+b-)	P	A	0.942	0.936	0.946	2235	822	1413	0	-0.422	0.238	0.656	1.046	0.411	7.6e-02
Dombrock	Italy	MAIN	Do(a+b+)	P	A	0.506	0.51	0.502	1982	857	1125	2	-0.087	0.112	0.917	1.142	0.736	4.4e-01
Dombrock	Spain	MAIN	Do(a+b+)	P	A	0.477	0.473	0.48	2233	822	1411	2	-0.03	0.117	0.971	1.22	0.772	8.0e-01
Dombrock	Italy	MAIN	Do(a+b-)	P	A	0.171	0.161	0.179	1982	857	1125	2	0.058	0.149	1.059	1.419	0.791	7.0e-01
Dombrock	Spain	MAIN	Do(a+b-)	P	A	0.189	0.181	0.194	2233	822	1411	2	0.02	0.15	1.021	1.37	0.761	8.9e-01
Dombrock	Italy	MAIN	Do(a-b+)	P	A	0.323	0.329	0.319	1982	857	1125	2	0.063	0.12	1.065	1.347	0.841	6.0e-01
Dombrock	Spain	MAIN	Do(a-b+)	P	A	0.333	0.345	0.326	2233	822	1411	2	0.02	0.124	1.02	1.3	0.8	8.7e-01
Duffy	Italy	MAIN	Fy(a+b+)	P	A	0.448	0.456	0.442	1937	829	1108	47	-0.022	0.114	0.978	1.223	0.782	8.5e-01
Duffy	Spain	MAIN	Fy(a+b+)	P	A	0.448	0.458	0.442	2106	806	1300	129	-0.008	0.12	0.992	1.256	0.784	9.5e-01
Duffy	Italy	MAIN	Fy(a+b-)	P	A	0.164	0.153	0.171	1937	829	1108	47	-0.018	0.157	0.982	1.335	0.723	9.1e-01
Duffy	Spain	MAIN	Fy(a+b-)	P	A	0.132	0.138	0.129	2106	806	1300	129	0.049	0.178	1.05	1.489	0.74	7.9e-01
Duffy	Italy	MAIN	Fy(a-b+)	P	A	0.388	0.391	0.386	1937	829	1108	47	0.033	0.116	1.033	1.298	0.823	7.8e-01
Duffy	Spain	MAIN	Fy(a-b+)	P	A	0.41	0.388	0.423	2106	806	1300	129	-0.027	0.122	0.974	1.236	0.767	8.3e-01
Kel	Italy	MAIN	Kk	P	A	0.081	0.089	0.076	1982	857	1125	2	0.162	0.206	1.176	1.763	0.785	4.3e-01
Kel	Spain	MAIN	Kk	P	A	0.075	0.066	0.08	2234	822	1412	1	-0.205	0.219	0.815	1.252	0.531	3.5e-01
Kel	Italy	MAIN	Kp(a+b+)	P	A	0.015	0.016	0.014	1982	857	1125	2	0.251	0.45	1.286	3.103	0.533	5.8e-01
Kel	Spain	MAIN	Kp(a+b+)	P	A	0.032	0.035	0.03	2235	822	1413	0	0.327	0.324	1.387	2.619	0.735	3.1e-01
Kel	Italy	MAIN	Kp(a-b+)	P	A	0.985	0.984	0.986	1982	857	1125	2	-0.251	0.45	0.778	1.877	0.322	5.8e-01
Kel	Spain	MAIN	Kp(a-b+)	P	A	0.968	0.965	0.97	2235	822	1413	0	-0.327	0.324	0.721	1.361	0.382	3.1e-01
Kel	Italy	MAIN	kk	P	A	0.916	0.909	0.922	1982	857	1125	2	-0.136	0.202	0.873	1.297	0.587	5.0e-01
Kel	Spain	MAIN	kk	P	A	0.924	0.933	0.919	2234	822	1412	1	0.23	0.218	1.258	1.929	0.821	2.9e-01
Kidd	Italy	MAIN	Jk(a+b+)	P	A	0.487	0.473	0.499	1982	857	1125	2	-0.088	0.112	0.916	1.14	0.735	4.3e-01
Kidd	Spain	MAIN	Jk(a+b+)	P	A	0.48	0.481	0.479	2229	819	1410	6	0.027	0.117	1.028	1.294	0.816	8.2e-01
Kidd	Italy	MAIN	Jk(a+b-)	P	A	0.273	0.286	0.264	1982	857	1125	2	0.056	0.125	1.057	1.352	0.827	6.6e-01
Kidd	Spain	MAIN	Jk(a+b-)	P	A	0.293	0.297	0.291	2229	819	1410	6	-0.076	0.128	0.927	1.192	0.721	5.5e-01
Kidd	Italy	MAIN	Jk(a-b+)	P	A	0.239	0.242	0.237	1982	857	1125	2	0.06	0.131	1.061	1.372	0.821	6.5e-01
Kidd	Spain	MAIN	Jk(a-b+)	P	A	0.226	0.222	0.228	2229	819	1410	6	0.066	0.138	1.068	1.399	0.815	6.3e-01
Lutheran	Italy	MAIN	Lu(a+b+)	P	A	0.046	0.046	0.047	1982	857	1125	2	-0.129	0.268	0.879	1.488	0.52	6.3e-01
Lutheran	Spain	MAIN	Lu(a+b+)	P	A	0.074	0.078	0.072	2233	821	1412	2	0.098	0.212	1.103	1.671	0.727	6.5e-01
Lutheran	Italy	MAIN	Lu(a-b+)	P	A	0.954	0.954	0.953	1982	857	1125	2	0.129	0.268	1.137	1.925	0.672	6.3e-01
Lutheran	Spain	MAIN	Lu(a-b+)	P	A	0.924	0.918	0.927	2233	821	1412	2	-0.105	0.211	0.9	1.361	0.596	6.2e-01
MN	Italy	MAIN	MM	P	A	0.32	0.307	0.329	1984	858	1126	0	-0.14	0.121	0.869	1.101	0.686	2.4e-01
MN	Spain	MAIN	MM	P	A	0.295	0.285	0.301	2235	822	1413	0	-0.108	0.129	0.897	1.156	0.696	4.0e-01
MN	Italy	MAIN	MN	P	A	0.479	0.492	0.47	1984	858	1126	0	0.064	0.112	1.067	1.329	0.856	5.7e-01
MN	Spain	MAIN	MN	P	A	0.497	0.506	0.491	2235	822	1413	0	0.028	0.117	1.028	1.292	0.818	8.1e-01
MN	Italy	MAIN	NN	P	A	0.201	0.202	0.201	1984	858	1126	0	0.089	0.14	1.093	1.439	0.831	5.2e-01
MN	Spain	MAIN	NN	P	A	0.208	0.209	0.207	2235	822	1413	0	0.093	0.144	1.097	1.454	0.828	5.2e-01
RhC	Italy	MAIN	CC	P	A	0.263	0.27	0.257	1984	858	1126	0	0.16	0.128	1.173	1.508	0.913	2.1e-01
RhC	Spain	MAIN	CC	P	A	0.182	0.209	0.166	2235	822	1413	0	0.142	0.149	1.153	1.544	0.86	3.4e-01
RhC	Italy	MAIN	Cc	P	A	0.504	0.481	0.52	1984	858	1126	0	-0.188	0.112	0.829	1.032	0.665	9.3e-02
RhC	Spain	MAIN	Cc	P	A	0.479	0.466	0.486	2235	822	1413	0	0.096	0.117	1.1	1.385	0.874	4.2e-01
RhC	Italy	MAIN	cc	P	A	0.234	0.248	0.223	1984	858	1126	0	0.094	0.133	1.098	1.426	0.846	4.8e-01
RhC	Spain	MAIN	cc	P	A	0.34	0.325	0.348	2235	822	1413	0	-0.207	0.126	0.813	1.04	0.636	9.9e-02
RhD	Italy	MAIN	Rh+	P	A	0.864	0.854	0.872	1981	857	1124	3	-0.055	0.165	0.946	1.307	0.685	7.4e-01
RhD	Spain	MAIN	Rh+	P	A	0.785	0.81	0.77	2228	820	1408	7	0.168	0.146	1.182	1.575	0.888	2.5e-01
RhD	Italy	MAIN	Rh-	P	A	0.136	0.146	0.128	1981	857	1124	3	0.055	0.165	1.057	1.459	0.765	7.4e-01
RhD	Spain	MAIN	Rh-	P	A	0.215	0.19	0.229	2228	820	1408	7	-0.159	0.146	0.853	1.136	0.64	2.8e-01
RhE	Italy	MAIN	EE	P	A	0.014	0.013	0.014	1984	858	1126	0	0.266	0.522	1.305	3.63	0.469	6.1e-01
RhE	Spain	MAIN	EE	P	A	0.013	0.012	0.013	2235	822	1413	0	0.08	0.499	1.084	2.882	0.407	8.7e-01
RhE	Italy	MAIN	Ee	P	A	0.214	0.213	0.214	1984	858	1126	0	-0.042	0.136	0.959	1.251	0.735	7.6e-01
RhE	Spain	MAIN	Ee	P	A	0.209	0.217	0.205	2235	822	1413	0	-0.047	0.146	0.954	1.27	0.716	7.5e-01
RhE	Italy	MAIN	ee	P	A	0.773	0.774	0.772	1984	858	1126	0	0.023	0.133	1.024	1.329	0.789	8.6e-01
RhE	Spain	MAIN	ee	P	A	0.778	0.771	0.781	2235	822	1413	0	0.039	0.143	1.039	1.375	0.786	7.9e-01
ABO	Italy	severity	A	P	A	0.459	0.457	0.463	846	682	164	12	-0.095	0.184	0.91	1.305	0.634	6.1e-01
ABO	Spain	severity	A	P	A	0.495	0.49	0.498	810	308	502	12	-0.057	0.161	0.945	1.295	0.69	7.3e-01
ABO	Italy	severity	AA	P	A	0.086	0.076	0.128	846	682	164	12	-0.559	0.293	0.572	1.015	0.322	5.6e-02
ABO	Spain	severity	AA	P	A	0.096	0.081	0.106	810	308	502	12	-0.345	0.28	0.708	1.226	0.409	2.2e-01
ABO	Italy	severity	AB	P	A	0.051	0.054	0.037	846	682	164	12	0.511	0.468	1.667	4.17	0.666	2.7e-01
ABO	Spain	severity	AB	P	A	0.043	0.032	0.05	810	308	502	12	-0.633	0.407	0.531	1.179	0.239	1.2e-01
ABO	Italy	severity	AB/A	P	A	0.509	0.512	0.5	846	682	164	12	-0.003	0.184	0.997	1.429	0.695	9.9e-01
ABO	Spain	severity	AB/A	P	A	0.538	0.523	0.548	810	308	502	12	-0.165	0.162	0.848	1.165	0.617	3.1e-01
ABO	Italy	severity	AO1	P	A	0.363	0.371	0.329	846	682	164	12	0.102	0.193	1.107	1.615	0.759	6.0e-01
ABO	Spain	severity	AO1	P	A	0.377	0.383	0.373	810	308	502	12	0.013	0.165	1.013	1.399	0.733	9.4e-01
ABO	Italy	severity	B	P	A	0.105	0.097	0.14	846	682	164	12	-0.436	0.276	0.647	1.111	0.377	1.1e-01
ABO	Spain	severity	B	P	A	0.079	0.091	0.072	810	308	502	12	0.098	0.29	1.103	1.947	0.625	7.4e-01
ABO	Italy	severity	BO1	P	A	0.097	0.088	0.134	846	682	164	12	-0.468	0.283	0.626	1.09	0.36	9.8e-02
ABO	Spain	severity	BO1	P	A	0.073	0.088	0.064	810	308	502	12	0.131	0.296	1.14	2.037	0.638	6.6e-01
ABO	Italy	severity	O	P	A	0.384	0.391	0.354	846	682	164	12	0.22	0.19	1.247	1.811	0.858	2.5e-01
ABO	Spain	severity	O	P	A	0.377	0.377	0.376	810	308	502	12	0.115	0.169	1.122	1.562	0.805	5.0e-01
ABO	Italy	severity	O1O1	P	A	0.358	0.365	0.329	846	682	164	12	0.205	0.194	1.228	1.795	0.84	2.9e-01
ABO	Spain	severity	O1O1	P	A	0.347	0.351	0.345	810	308	502	12	0.114	0.172	1.121	1.57	0.8	5.1e-01
ABO	Italy	severity	O1O2	P	A	0.026	0.026	0.024	846	682	164	12	0.202	0.588	1.223	3.873	0.386	7.3e-01
ABO	Spain	severity	O1O2	P	A	0.03	0.026	0.032	810	308	502	12	0.034	0.487	1.035	2.689	0.398	9.4e-01
ABO/RhD	Italy	severity	A/Rh+	P	A	0.396	0.393	0.409	846	682	164	12	-0.136	0.187	0.873	1.26	0.605	4.7e-01
ABO/RhD	Spain	severity	A/Rh+	P	A	0.415	0.41	0.417	808	307	501	14	-0.073	0.163	0.929	1.279	0.676	6.5e-01
ABO/RhD	Italy	severity	A/Rh-	P	A	0.063	0.065	0.055	846	682	164	12	0.158	0.392	1.171	2.524	0.543	6.9e-01
ABO/RhD	Spain	severity	A/Rh-	P	A	0.079	0.078	0.08	808	307	501	14	0.041	0.302	1.042	1.882	0.577	8.9e-01
ABO/RhD	Italy	severity	AB/Rh+	P	A	0.041	0.047	0.018	846	682	164	12	0.993	0.624	2.7	9.17	0.795	1.1e-01
ABO/RhD	Spain	severity	AB/Rh+	P	A	0.033	0.026	0.038	808	307	501	14	-0.605	0.459	0.546	1.342	0.222	1.9e-01
ABO/RhD	Italy	severity	B/Rh+	P	A	0.09	0.084	0.116	846	682	164	12	-0.347	0.3	0.707	1.274	0.392	2.5e-01
ABO/RhD	Spain	severity	B/Rh+	P	A	0.059	0.065	0.056	808	307	501	14	0.007	0.33	1.007	1.924	0.527	9.8e-01
ABO/RhD	Italy	severity	B/Rh-	P	A	0.015	0.013	0.024	846	682	164	12	-0.812	0.637	0.444	1.547	0.127	2.0e-01
ABO/RhD	Spain	severity	B/Rh-	P	A	0.02	0.026	0.016	808	307	501	14	0.363	0.569	1.438	4.388	0.471	5.2e-01
ABO/RhD	Italy	severity	O/Rh+	P	A	0.327	0.333	0.305	846	682	164	12	0.177	0.199	1.193	1.761	0.808	3.7e-01
ABO/RhD	Spain	severity	O/Rh+	P	A	0.297	0.316	0.285	808	307	501	14	0.27	0.177	1.309	1.854	0.925	1.3e-01
ABO/RhD	Italy	severity	O/Rh-	P	A	0.057	0.059	0.049	846	682	164	12	0.262	0.414	1.3	2.926	0.577	5.3e-01
ABO/RhD	Spain	severity	O/Rh-	P	A	0.08	0.062	0.092	808	307	501	14	-0.437	0.319	0.646	1.208	0.346	1.7e-01
Cartright	Italy	severity	Yt(a+b+)	P	A	0.165	0.175	0.12	857	690	167	1	0.451	0.269	1.57	2.657	0.927	9.3e-02
Cartright	Spain	severity	Yt(a+b+)	P	A	0.09	0.093	0.088	822	312	510	0	-0.083	0.275	0.92	1.578	0.537	7.6e-01
Cartright	Italy	severity	Yt(a+b-)	P	A	0.828	0.82	0.862	857	690	167	1	-0.314	0.255	0.731	1.206	0.443	2.2e-01
Cartright	Spain	severity	Yt(a+b-)	P	A	0.908	0.901	0.912	822	312	510	0	0.022	0.271	1.022	1.738	0.601	9.4e-01
Colton	Italy	severity	Co(a+b+)	P	A	0.061	0.064	0.048	857	690	167	1	0.321	0.411	1.379	3.084	0.617	4.3e-01
Colton	Spain	severity	Co(a+b+)	P	A	0.064	0.048	0.075	822	312	510	0	-0.414	0.337	0.661	1.281	0.341	2.2e-01
Colton	Italy	severity	Co(a+b-)	P	A	0.939	0.936	0.952	857	690	167	1	-0.321	0.411	0.725	1.622	0.324	4.3e-01
Colton	Spain	severity	Co(a+b-)	P	A	0.936	0.952	0.925	822	312	510	0	0.414	0.337	1.512	2.929	0.781	2.2e-01
Dombrock	Italy	severity	Do(a+b+)	P	A	0.51	0.504	0.533	857	690	167	1	-0.058	0.181	0.943	1.344	0.662	7.5e-01
Dombrock	Spain	severity	Do(a+b+)	P	A	0.473	0.452	0.486	822	312	510	0	-0.176	0.161	0.838	1.149	0.612	2.7e-01
Dombrock	Italy	severity	Do(a+b-)	P	A	0.161	0.165	0.144	857	690	167	1	0.177	0.253	1.194	1.96	0.727	4.8e-01
Dombrock	Spain	severity	Do(a+b-)	P	A	0.181	0.199	0.171	822	312	510	0	0.196	0.208	1.217	1.83	0.81	3.4e-01
Dombrock	Italy	severity	Do(a-b+)	P	A	0.329	0.33	0.323	857	690	167	1	-0.04	0.194	0.96	1.403	0.657	8.3e-01
Dombrock	Spain	severity	Do(a-b+)	P	A	0.345	0.349	0.343	822	312	510	0	0.066	0.169	1.068	1.487	0.767	7.0e-01
Duffy	Italy	severity	Fy(a+b+)	P	A	0.456	0.455	0.461	829	664	165	29	0.094	0.183	1.098	1.573	0.767	6.1e-01
Duffy	Spain	severity	Fy(a+b+)	P	A	0.458	0.43	0.474	806	302	504	16	-0.356	0.164	0.7	0.965	0.508	3.0e-02
Duffy	Italy	severity	Fy(a+b-)	P	A	0.153	0.148	0.176	829	664	165	29	-0.397	0.244	0.672	1.085	0.417	1.0e-01
Duffy	Spain	severity	Fy(a+b-)	P	A	0.138	0.146	0.133	806	302	504	16	0.175	0.234	1.192	1.885	0.753	4.5e-01
Duffy	Italy	severity	Fy(a-b+)	P	A	0.391	0.398	0.364	829	664	165	29	0.122	0.188	1.129	1.632	0.781	5.2e-01
Duffy	Spain	severity	Fy(a-b+)	P	A	0.388	0.411	0.375	806	302	504	16	0.288	0.165	1.334	1.844	0.964	8.2e-02
Kel	Italy	severity	Kk	P	A	0.089	0.091	0.078	857	690	167	1	0.11	0.328	1.117	2.126	0.587	7.4e-01
Kel	Spain	severity	Kk	P	A	0.066	0.067	0.065	822	312	510	0	-0.039	0.318	0.961	1.791	0.516	9.0e-01
Kel	Italy	severity	Kp(a+b+)	P	A	0.016	0.019	0.006	857	690	167	1	1.278	1.063	3.588	28.821	0.447	2.3e-01
Kel	Spain	severity	Kp(a+b+)	P	A	0.035	0.054	0.024	822	312	510	0	0.871	0.431	2.39	5.562	1.027	4.3e-02
Kel	Italy	severity	Kp(a-b+)	P	A	0.984	0.981	0.994	857	690	167	1	-1.278	1.063	0.279	2.238	0.035	2.3e-01
Kel	Spain	severity	Kp(a-b+)	P	A	0.965	0.946	0.976	822	312	510	0	-0.871	0.431	0.418	0.974	0.18	4.3e-02
Kel	Italy	severity	kk	P	A	0.909	0.907	0.916	857	690	167	1	-0.053	0.319	0.948	1.774	0.507	8.7e-01
Kel	Spain	severity	kk	P	A	0.933	0.933	0.933	822	312	510	0	0.04	0.317	1.041	1.939	0.559	9.0e-01
Kidd	Italy	severity	Jk(a+b+)	P	A	0.473	0.475	0.461	857	690	167	1	0.079	0.181	1.082	1.544	0.758	6.6e-01
Kidd	Spain	severity	Jk(a+b+)	P	A	0.481	0.468	0.489	819	312	507	3	-0.021	0.159	0.979	1.338	0.716	8.9e-01
Kidd	Italy	severity	Jk(a+b-)	P	A	0.286	0.278	0.317	857	690	167	1	-0.183	0.196	0.832	1.223	0.566	3.5e-01
Kidd	Spain	severity	Jk(a+b-)	P	A	0.297	0.295	0.298	819	312	507	3	-0.054	0.176	0.947	1.338	0.67	7.6e-01
Kidd	Italy	severity	Jk(a-b+)	P	A	0.242	0.246	0.222	857	690	167	1	0.104	0.215	1.109	1.692	0.727	6.3e-01
Kidd	Spain	severity	Jk(a-b+)	P	A	0.222	0.237	0.213	819	312	507	3	0.095	0.191	1.1	1.6	0.756	6.2e-01
Lutheran	Italy	severity	Lu(a+b+)	P	A	0.046	0.048	0.036	857	690	167	1	0.547	0.475	1.728	4.386	0.681	2.5e-01
Lutheran	Spain	severity	Lu(a+b+)	P	A	0.078	0.096	0.067	821	311	510	1	0.347	0.292	1.415	2.509	0.798	2.3e-01
Lutheran	Italy	severity	Lu(a-b+)	P	A	0.954	0.952	0.964	857	690	167	1	-0.547	0.475	0.579	1.469	0.228	2.5e-01
Lutheran	Spain	severity	Lu(a-b+)	P	A	0.918	0.9	0.929	821	311	510	1	-0.354	0.288	0.702	1.233	0.399	2.2e-01
MN	Italy	severity	MM	P	A	0.307	0.313	0.281	858	691	167	0	0.198	0.2	1.219	1.804	0.824	3.2e-01
MN	Spain	severity	MM	P	A	0.285	0.269	0.294	822	312	510	0	-0.076	0.177	0.927	1.312	0.655	6.7e-01
MN	Italy	severity	MN	P	A	0.492	0.489	0.503	858	691	167	0	-0.112	0.181	0.894	1.274	0.627	5.3e-01
MN	Spain	severity	MN	P	A	0.506	0.542	0.484	822	312	510	0	0.121	0.16	1.129	1.544	0.825	4.5e-01
MN	Italy	severity	NN	P	A	0.202	0.198	0.216	858	691	167	0	-0.082	0.223	0.921	1.426	0.595	7.1e-01
MN	Spain	severity	NN	P	A	0.209	0.189	0.222	822	312	510	0	-0.092	0.199	0.912	1.348	0.617	6.4e-01
RhC	Italy	severity	CC	P	A	0.27	0.282	0.222	858	691	167	0	0.432	0.215	1.54	2.347	1.011	4.5e-02
RhC	Spain	severity	CC	P	A	0.209	0.179	0.227	822	312	510	0	-0.251	0.199	0.778	1.15	0.527	2.1e-01
RhC	Italy	severity	Cc	P	A	0.481	0.475	0.509	858	691	167	0	-0.228	0.181	0.796	1.136	0.558	2.1e-01
RhC	Spain	severity	Cc	P	A	0.466	0.506	0.441	822	312	510	0	0.183	0.16	1.201	1.645	0.877	2.5e-01
RhC	Italy	severity	cc	P	A	0.248	0.243	0.269	858	691	167	0	-0.131	0.207	0.877	1.315	0.585	5.3e-01
RhC	Spain	severity	cc	P	A	0.325	0.314	0.331	822	312	510	0	-0.021	0.172	0.979	1.373	0.699	9.0e-01
RhD	Italy	severity	Rh+	P	A	0.854	0.857	0.844	857	690	167	1	0.064	0.25	1.066	1.741	0.653	8.0e-01
RhD	Spain	severity	Rh+	P	A	0.81	0.83	0.798	820	311	509	2	0.213	0.208	1.238	1.862	0.823	3.1e-01
RhD	Italy	severity	Rh-	P	A	0.146	0.143	0.156	857	690	167	1	-0.064	0.25	0.938	1.532	0.574	8.0e-01
RhD	Spain	severity	Rh-	P	A	0.19	0.17	0.202	820	311	509	2	-0.213	0.208	0.808	1.215	0.537	3.1e-01
RhE	Italy	severity	EE	P	A	0.013	0.012	0.018	858	691	167	0	-0.409	0.704	0.665	2.639	0.167	5.6e-01
RhE	Spain	severity	EE	P	A	0.012	0.016	0.01	822	312	510	0	-0.211	0.693	0.81	3.148	0.208	7.6e-01
RhE	Italy	severity	Ee	P	A	0.213	0.204	0.251	858	691	167	0	-0.282	0.211	0.754	1.142	0.498	1.8e-01
RhE	Spain	severity	Ee	P	A	0.217	0.215	0.218	822	312	510	0	0.034	0.196	1.034	1.518	0.705	8.6e-01
RhE	Italy	severity	ee	P	A	0.774	0.784	0.731	858	691	167	0	0.304	0.207	1.355	2.034	0.903	1.4e-01
RhE	Spain	severity	ee	P	A	0.771	0.769	0.773	822	312	510	0	-0.016	0.191	0.984	1.431	0.676	9.3e-01

### Sheet: Suppl. Table 5
	Hospitals or research institution/project	patients/center
		N=4,999
Italy	1. Fondazione IRCCS Casa Sollievo della Sofferenza, San Giovanni Rotondo	-	286
	2. Fondazione IRCCS Ca'Granda Ospedale Maggiore Policlinico, Milan	597	998
	3. UNIMIB School of Medicine, San Gerardo Hospital, Monza	200	-
	4. E.O. Galliera Hospital, Genoa	48	-
	5. Humanitas Clinical Research Center, IRCCS, Milan	154	-
	TOTAL	999	1284
	1. Donostia University Hospital, Donostia and Donostia Basque Biobank, Donostia	354	864
	2. Hospital Clínic and IDIBAPS, Barcelona	56	-
	3. Hospital Ramón y Cajal, Madrid	298	-
	4. Hospital Universitario Vall d'Hebron, Barcelona	384	-
	5. Hospital Universitario Virgen del Rocío, Sevilla & Hospital Universitario San Cecilio, Granada	78	-
	6. GCAT. Genomes For Life. Germans Trias i Pujol Research Institute (IGTP), Barcelona	60	622
Spain	TOTAL	1230	1486

### Sheet: Suppl. Table 6
System	Antigen	Samples	Concordant	Rate	Reference Typing Method	Alleles
ABO	ABO	383	382	99.7389	ser.	A(141),AB(18),B(43),O(181)
RhD	RhD+/-	985	985	100	mol.	D.(803),dd(182)
Lutheran	Lu	1037	1037	100	mol.	Lu(a+b+)(111),Lu(a+b-)(6),Lu(a-b+)(920)
KEL	Kk	1043	1043	100	mol.	KK(3),Kk(130),kk(910)
KEL	Kp	1042	1042	100	mol.	Kp(a+b+)(46),Kp(a+b-)(2),Kp(a-b+)(994)
KEL	Js	1037	1037	100	mol.	Js(a+b+)(20),Js(a+b-)(5),Js(a-b+)(1012)
Duffy	Fy	1022	1022	100	mol.	Fy(a+b+)(393),Fy(a+b-)(276),Fy(a-b+)(273),Fy(a-b-)(80)
Kidd	Jk	1036	1036	100	mol.	Jk(a+b+)(458),Jk(a+b-)(318),Jk(a-b+)(260)
Diego/Wright	Di	1038	1038	100	mol.	Di(a+b+)(31),Di(a+b-)(3),Di(a-b+)(1004)
Diego/Wright	Wr	973	973	100	mol.	Wr(a+b+)(2),Wr(a-b+)(971)
Cartwright	Yt	1036	1036	100	mol.	Yt(a+b+)(160),Yt(a+b-)(861),Yt(a-b+)(15)
Scianna	Sc	1037	1037	100	mol.	Sc1+Sc2+(16),Sc1+Sc2-(1021)
Dombrock	Do	1034	1034	100	mol.	Do(a+b+)(425),Do(a+b-)(194),Do(a-b+)(415)
Colton	Co	1035	1035	100	mol.	Co(a+b+)(138),Co(a+b-)(891),Co(a-b+)(6)
Landsteiner	LW	1038	1038	100	mol.	LW(a+b+)(34),LW(a+b-)(1004)
Vel	VEL	1033	1033	100	mol.	Vel+(1032),Vel-(1)

### Sheet: Suppl. Table 7
Antigen	Training Size	Training Cases	Test Size	Test Cases	Fraction Training Cases	Fraction Test Cases	Pred true	Pred False	Pred Failed	Conc. Rate	Accuracy	Precision	Recall	AUC	Optimizer	Layer	Epochs
c	832	675	209	171	0.8113	0.8182	209	0	0	1	1	1	1	1	RMSprop	(9-relu)(6-relu)(1-sigmoid)	100
C	832	484	209	112	0.5817	0.5359	209	0	0	1	1	1	1	1	RMSprop	(9-relu)(6-relu)(1-sigmoid)	100
e	834	746	209	192	0.8945	0.9187	206	2	1	0.9904	0.9952	0.9947	1	0.9828	RMSprop	(9-relu)(6-relu)(1-sigmoid)	100
E	834	273	209	65	0.3273	0.311	209	0	0	1	1	1	1	1	RMSprop	(9-relu)(6-relu)(1-sigmoid)	100
M	834	654	209	160	0.7842	0.7656	206	3	0	0.9856	0.9952	0.9954	0.9985	0.9999	RMSprop	(9-relu)(6-relu)(1-sigmoid)	100
N	834	549	209	141	0.6583	0.6746	208	0	1	1	0.9916	0.9982	0.9891	0.9934	RMSprop	(9-relu)(6-relu)(1-sigmoid)	100
s	822	689	207	173	0.8382	0.8357	205	0	2	1	0.9951	0.9985	0.9956	1	RMSprop	(9-relu)(6-relu)(1-sigmoid)	100
S	822	453	207	116	0.5511	0.5604	203	2	2	0.9902	0.9951	0.9934	0.9978	0.9999	RMSprop	(9-relu)(6-relu)(1-sigmoid)	100
c	832	670	209	176	0.8053	0.8421	209	0	0	1	1	1	1	1	RMSprop	(9-relu)(6-relu)(1-sigmoid)	100
c	832	675	209	171	0.8113	0.8182	209	0	0	1	1	1	1	1	RMSprop	(9-relu)(6-relu)(1-sigmoid)	100
C	832	481	209	115	0.5781	0.5502	209	0	0	1	1	1	1	1	RMSprop	(9-relu)(6-relu)(1-sigmoid)	100
e	834	749	209	189	0.8981	0.9043	208	0	1	1	0.9928	0.9921	1	0.9783	RMSprop	(9-relu)(6-relu)(1-sigmoid)	100
E	834	275	209	63	0.3297	0.3014	209	0	0	1	1	1	1	1	RMSprop	(9-relu)(6-relu)(1-sigmoid)	100
M	834	645	209	169	0.7734	0.8086	209	0	0	1	0.9988	1	0.9984	1	RMSprop	(9-relu)(6-relu)(1-sigmoid)	100
N	834	546	209	144	0.6547	0.689	206	1	2	0.9952	0.988	0.9963	0.9853	0.9938	RMSprop	(9-relu)(6-relu)(1-sigmoid)	100
s	822	686	207	176	0.8345	0.8502	205	2	0	0.9903	0.9964	0.9985	0.9971	0.9999	RMSprop	(9-relu)(6-relu)(1-sigmoid)	100
S	822	471	207	98	0.573	0.4734	206	0	1	1	0.9951	0.9937	0.9979	0.9999	RMSprop	(9-relu)(6-relu)(1-sigmoid)	100
c	832	680	209	166	0.8173	0.7943	209	0	0	1	1	1	1	1	RMSprop	(9-relu)(6-relu)(1-sigmoid)	100
C	832	485	209	111	0.5829	0.5311	208	1	0	0.9952	1	1	1	1	RMSprop	(9-relu)(6-relu)(1-sigmoid)	100
e	834	750	209	188	0.8993	0.8995	208	1	0	0.9952	0.994	0.9934	1	0.9816	RMSprop	(9-relu)(6-relu)(1-sigmoid)	100
E	834	273	209	65	0.3273	0.311	209	0	0	1	1	1	1	1	RMSprop	(9-relu)(6-relu)(1-sigmoid)	100
M	834	646	209	168	0.7746	0.8038	209	0	0	1	0.9988	1	0.9985	1	RMSprop	(9-relu)(6-relu)(1-sigmoid)	100
N	834	553	209	137	0.6631	0.6555	204	0	5	1	0.9844	0.9982	0.9783	0.9931	RMSprop	(9-relu)(6-relu)(1-sigmoid)	100
s	822	688	207	174	0.837	0.8406	205	2	0	0.9903	0.9964	0.9985	0.9971	0.9999	RMSprop	(9-relu)(6-relu)(1-sigmoid)	100
S	822	466	207	103	0.5669	0.4976	206	1	0	0.9952	0.9951	0.9936	0.9979	1	RMSprop	(9-relu)(6-relu)(1-sigmoid)	100
c	832	697	209	149	0.8377	0.7129	209	0	0	1	1	1	1	1	RMSprop	(9-relu)(6-relu)(1-sigmoid)	100
C	832	476	209	120	0.5721	0.5742	209	0	0	1	1	1	1	1	RMSprop	(9-relu)(6-relu)(1-sigmoid)	100
e	834	745	209	193	0.8933	0.9234	206	3	0	0.9856	0.9964	0.996	1	0.9855	RMSprop	(9-relu)(6-relu)(1-sigmoid)	100
E	834	275	209	63	0.3297	0.3014	209	0	0	1	1	1	1	1	RMSprop	(9-relu)(6-relu)(1-sigmoid)	100
M	834	655	209	159	0.7854	0.7608	209	0	0	1	1	1	1	1	RMSprop	(9-relu)(6-relu)(1-sigmoid)	100
N	834	550	209	140	0.6595	0.6699	206	0	3	1	0.9892	0.9982	0.9855	0.9941	RMSprop	(9-relu)(6-relu)(1-sigmoid)	100
s	822	690	207	172	0.8394	0.8309	206	1	0	0.9952	0.9951	0.9985	0.9957	0.9999	RMSprop	(9-relu)(6-relu)(1-sigmoid)	100
S	822	451	207	118	0.5487	0.57	207	0	0	1	0.9976	0.9978	0.9978	1	RMSprop	(9-relu)(6-relu)(1-sigmoid)	100
c	832	672	209	174	0.8077	0.8325	209	0	0	1	1	1	1	1	RMSprop	(9-relu)(6-relu)(1-sigmoid)	100
C	832	470	209	126	0.5649	0.6029	209	0	0	1	1	1	1	1	RMSprop	(9-relu)(6-relu)(1-sigmoid)	100
e	834	745	209	193	0.8933	0.9234	208	0	1	1	0.9928	0.992	1	0.9836	RMSprop	(9-relu)(6-relu)(1-sigmoid)	100
E	834	267	209	71	0.3201	0.3397	209	0	0	1	1	1	1	1	RMSprop	(9-relu)(6-relu)(1-sigmoid)	100
M	834	652	209	162	0.7818	0.7751	207	1	1	0.9952	0.9976	0.9969	1	1	RMSprop	(9-relu)(6-relu)(1-sigmoid)	100
N	834	549	209	141	0.6583	0.6746	207	0	2	1	0.9928	0.9982	0.9909	0.9953	RMSprop	(9-relu)(6-relu)(1-sigmoid)	100
s	822	691	207	171	0.8406	0.8261	206	1	0	0.9952	0.9951	0.9985	0.9957	0.9999	RMSprop	(9-relu)(6-relu)(1-sigmoid)	100
S	822	462	207	107	0.562	0.5169	206	1	0	0.9952	1	1	1	1	RMSprop	(9-relu)(6-relu)(1-sigmoid)	100
c	832	673	209	173	0.8089	0.8278	209	0	0	1	1	1	1	1	RMSprop	(9-relu)(6-relu)(1-sigmoid)	100
C	832	473	209	123	0.5685	0.5885	208	1	0	0.9952	1	1	1	1	RMSprop	(9-relu)(6-relu)(1-sigmoid)	100
e	834	750	209	188	0.8993	0.8995	208	1	0	0.9952	0.994	0.9934	1	0.9857	RMSprop	(9-relu)(6-relu)(1-sigmoid)	100
E	834	274	209	64	0.3285	0.3062	209	0	0	1	1	1	1	1	RMSprop	(9-relu)(6-relu)(1-sigmoid)	100
M	834	650	209	164	0.7794	0.7847	208	1	0	0.9952	1	1	1	1	RMSprop	(9-relu)(6-relu)(1-sigmoid)	100
N	834	549	209	141	0.6583	0.6746	208	0	1	1	0.9868	0.9981	0.9818	0.9931	RMSprop	(9-relu)(6-relu)(1-sigmoid)	100
s	822	689	207	173	0.8382	0.8357	206	1	0	0.9952	0.9951	0.9985	0.9956	0.9999	RMSprop	(9-relu)(6-relu)(1-sigmoid)	100
S	822	469	207	100	0.5706	0.4831	206	1	0	0.9952	1	1	1	1	RMSprop	(9-relu)(6-relu)(1-sigmoid)	100
c	832	679	209	167	0.8161	0.799	209	0	0	1	1	1	1	1	RMSprop	(9-relu)(6-relu)(1-sigmoid)	100
C	832	475	209	121	0.5709	0.5789	209	0	0	1	1	1	1	1	RMSprop	(9-relu)(6-relu)(1-sigmoid)	100
e	834	752	209	186	0.9017	0.89	206	3	0	0.9856	0.9964	0.996	1	0.9886	RMSprop	(9-relu)(6-relu)(1-sigmoid)	100
E	834	274	209	64	0.3285	0.3062	209	0	0	1	1	1	1	1	RMSprop	(9-relu)(6-relu)(1-sigmoid)	100
M	834	653	209	161	0.783	0.7703	209	0	0	1	0.9988	1	0.9985	1	RMSprop	(9-relu)(6-relu)(1-sigmoid)	100
N	834	558	209	132	0.6691	0.6316	207	1	1	0.9952	0.994	0.9982	0.9928	0.9953	RMSprop	(9-relu)(6-relu)(1-sigmoid)	100
s	822	693	207	169	0.8431	0.8164	204	0	3	1	0.9915	0.9957	0.9942	0.9997	RMSprop	(9-relu)(6-relu)(1-sigmoid)	100
S	822	457	207	112	0.556	0.5411	206	1	0	0.9952	0.9976	0.9978	0.9978	1	RMSprop	(9-relu)(6-relu)(1-sigmoid)	100
c	832	678	209	168	0.8149	0.8038	209	0	0	1	1	1	1	1	RMSprop	(9-relu)(6-relu)(1-sigmoid)	100
C	832	479	209	117	0.5757	0.5598	209	0	0	1	1	1	1	1	RMSprop	(9-relu)(6-relu)(1-sigmoid)	100
e	834	749	209	189	0.8981	0.9043	208	1	0	0.9952	0.994	0.9934	1	0.9858	RMSprop	(9-relu)(6-relu)(1-sigmoid)	100
E	834	268	209	70	0.3213	0.3349	209	0	0	1	1	1	1	1	RMSprop	(9-relu)(6-relu)(1-sigmoid)	100
M	834	661	209	153	0.7926	0.7321	198	2	9	0.99	0.9892	0.9895	0.997	0.9862	RMSprop	(9-relu)(6-relu)(1-sigmoid)	100
N	834	545	209	145	0.6535	0.6938	206	2	1	0.9904	0.9904	1	0.9853	0.997	RMSprop	(9-relu)(6-relu)(1-sigmoid)	100
s	822	685	207	177	0.8333	0.8551	207	0	0	1	0.9927	0.9971	0.9942	0.9996	RMSprop	(9-relu)(6-relu)(1-sigmoid)	100
S	822	452	207	117	0.5499	0.5652	201	3	3	0.9853	0.9939	0.9934	0.9956	0.9999	RMSprop	(9-relu)(6-relu)(1-sigmoid)	100
c	832	679	209	167	0.8161	0.799	209	0	0	1	1	1	1	1	RMSprop	(9-relu)(6-relu)(1-sigmoid)	100
C	832	474	209	122	0.5697	0.5837	209	0	0	1	1	1	1	1	RMSprop	(9-relu)(6-relu)(1-sigmoid)	100
e	834	753	209	185	0.9029	0.8852	207	2	0	0.9904	0.9952	0.9947	1	0.9855	RMSprop	(9-relu)(6-relu)(1-sigmoid)	100
E	834	273	209	65	0.3273	0.311	209	0	0	1	1	1	1	1	RMSprop	(9-relu)(6-relu)(1-sigmoid)	100
M	834	653	209	161	0.783	0.7703	207	1	1	0.9952	0.9976	0.9985	0.9985	1	RMSprop	(9-relu)(6-relu)(1-sigmoid)	100
N	834	554	209	136	0.6643	0.6507	203	4	2	0.9807	0.9784	0.9981	0.9693	0.9924	RMSprop	(9-relu)(6-relu)(1-sigmoid)	100
s	822	684	207	178	0.8321	0.8599	205	2	0	0.9903	0.9951	0.9985	0.9956	0.9999	RMSprop	(9-relu)(6-relu)(1-sigmoid)	100
S	822	462	207	107	0.562	0.5169	207	0	0	1	0.9976	0.9978	0.9978	1	RMSprop	(9-relu)(6-relu)(1-sigmoid)	100
c	832	672	209	174	0.8077	0.8325	209	0	0	1	1	1	1	1	RMSprop	(9-relu)(6-relu)(1-sigmoid)	100
C	832	485	209	111	0.5829	0.5311	209	0	0	1	1	1	1	1	RMSprop	(9-relu)(6-relu)(1-sigmoid)	100
e	834	751	209	187	0.9005	0.8947	208	1	0	0.9952	0.994	0.9934	1	0.9858	RMSprop	(9-relu)(6-relu)(1-sigmoid)	100
E	834	266	209	72	0.3189	0.3445	208	0	1	1	1	1	1	1	RMSprop	(9-relu)(6-relu)(1-sigmoid)	100
M	834	659	209	155	0.7902	0.7416	208	0	1	1	0.9988	1	0.9985	1	RMSprop	(9-relu)(6-relu)(1-sigmoid)	100
N	834	554	209	136	0.6643	0.6507	206	2	1	0.9904	0.9916	0.9982	0.9892	0.9962	RMSprop	(9-relu)(6-relu)(1-sigmoid)	100
s	822	689	207	173	0.8382	0.8357	205	2	0	0.9903	0.9951	0.9985	0.9956	0.9998	RMSprop	(9-relu)(6-relu)(1-sigmoid)	100
S	822	452	207	117	0.5499	0.5652	206	1	0	0.9952	0.9976	0.9978	0.9978	1	RMSprop	(9-relu)(6-relu)(1-sigmoid)	100
c	832	666	209	180	0.8005	0.8612	209	0	0	1	1	1	1	1	RMSprop	(9-relu)(6-relu)(1-sigmoid)	100
C	832	470	209	126	0.5649	0.6029	209	0	0	1	1	1	1	1	RMSprop	(9-relu)(6-relu)(1-sigmoid)	100
e	834	751	209	187	0.9005	0.8947	209	0	0	1	0.9928	0.9921	1	0.983	RMSprop	(9-relu)(6-relu)(1-sigmoid)	100
E	834	265	209	73	0.3177	0.3493	209	0	0	1	1	1	1	1	RMSprop	(9-relu)(6-relu)(1-sigmoid)	100
M	834	645	209	169	0.7734	0.8086	208	0	1	1	0.9988	1	0.9984	1	RMSprop	(9-relu)(6-relu)(1-sigmoid)	100
N	834	552	209	138	0.6619	0.6603	204	3	2	0.9855	0.9928	0.9982	0.9909	0.9974	RMSprop	(9-relu)(6-relu)(1-sigmoid)	100
s	822	694	207	168	0.8443	0.8116	205	1	1	0.9951	0.9915	0.9957	0.9942	0.9996	RMSprop	(9-relu)(6-relu)(1-sigmoid)	100
S	822	452	207	117	0.5499	0.5652	205	1	1	0.9951	0.9976	0.9956	1	1	RMSprop	(9-relu)(6-relu)(1-sigmoid)	100
c	832	680	209	166	0.8173	0.7943	209	0	0	1	1	1	1	1	RMSprop	(9-relu)(6-relu)(1-sigmoid)	100
C	832	473	209	123	0.5685	0.5885	209	0	0	1	1	1	1	1	RMSprop	(9-relu)(6-relu)(1-sigmoid)	100
e	834	750	209	188	0.8993	0.8995	208	1	0	0.9952	0.994	0.9934	1	0.9845	RMSprop	(9-relu)(6-relu)(1-sigmoid)	100
E	834	275	209	63	0.3297	0.3014	209	0	0	1	1	1	1	1	RMSprop	(9-relu)(6-relu)(1-sigmoid)	100
M	834	649	209	165	0.7782	0.7895	208	1	0	0.9952	0.9976	0.9985	0.9985	1	RMSprop	(9-relu)(6-relu)(1-sigmoid)	100
N	834	565	209	125	0.6775	0.5981	206	1	2	0.9952	0.9856	0.9964	0.9823	0.9932	RMSprop	(9-relu)(6-relu)(1-sigmoid)	100
s	822	686	207	176	0.8345	0.8502	207	0	0	1	0.9927	0.9971	0.9942	0.9998	RMSprop	(9-relu)(6-relu)(1-sigmoid)	100
S	822	444	207	125	0.5401	0.6039	207	0	0	1	0.9976	0.9977	0.9977	0.9999	RMSprop	(9-relu)(6-relu)(1-sigmoid)	100
c	832	680	209	166	0.8173	0.7943	209	0	0	1	1	1	1	1	RMSprop	(9-relu)(6-relu)(1-sigmoid)	100
C	832	479	209	117	0.5757	0.5598	208	0	1	1	1	1	1	1	RMSprop	(9-relu)(6-relu)(1-sigmoid)	100
e	834	755	209	183	0.9053	0.8756	208	1	0	0.9952	0.994	0.9934	1	0.979	RMSprop	(9-relu)(6-relu)(1-sigmoid)	100
E	834	267	209	71	0.3201	0.3397	209	0	0	1	1	1	1	1	RMSprop	(9-relu)(6-relu)(1-sigmoid)	100
M	834	653	209	161	0.783	0.7703	207	0	2	1	0.9988	1	0.9985	1	RMSprop	(9-relu)(6-relu)(1-sigmoid)	100
N	834	545	209	145	0.6535	0.6938	206	1	2	0.9952	0.9916	0.9981	0.989	0.9954	RMSprop	(9-relu)(6-relu)(1-sigmoid)	100
s	822	677	207	185	0.8236	0.8937	205	1	1	0.9951	0.9951	0.9985	0.9956	0.9998	RMSprop	(9-relu)(6-relu)(1-sigmoid)	100
S	822	463	207	106	0.5633	0.5121	206	0	1	1	0.9927	0.9914	0.9957	0.9997	RMSprop	(9-relu)(6-relu)(1-sigmoid)	100
c	832	673	209	173	0.8089	0.8278	209	0	0	1	1	1	1	1	RMSprop	(9-relu)(6-relu)(1-sigmoid)	100
C	832	484	209	112	0.5817	0.5359	209	0	0	1	1	1	1	1	RMSprop	(9-relu)(6-relu)(1-sigmoid)	100
e	834	751	209	187	0.9005	0.8947	207	2	0	0.9904	0.9952	0.9947	1	0.9815	RMSprop	(9-relu)(6-relu)(1-sigmoid)	100
E	834	274	209	64	0.3285	0.3062	209	0	0	1	1	1	1	1	RMSprop	(9-relu)(6-relu)(1-sigmoid)	100
M	834	652	209	162	0.7818	0.7751	208	0	1	1	1	1	1	1	RMSprop	(9-relu)(6-relu)(1-sigmoid)	100
N	834	544	209	146	0.6523	0.6986	205	2	2	0.9903	0.9892	0.9981	0.9853	0.9952	RMSprop	(9-relu)(6-relu)(1-sigmoid)	100
s	822	691	207	171	0.8406	0.8261	204	3	0	0.9855	0.9903	0.9942	0.9942	0.9998	RMSprop	(9-relu)(6-relu)(1-sigmoid)	100
S	822	454	207	115	0.5523	0.5556	203	4	0	0.9807	0.9903	0.9869	0.9956	0.9998	RMSprop	(9-relu)(6-relu)(1-sigmoid)	100
c	832	675	209	171	0.8113	0.8182	209	0	0	1	1	1	1	1	RMSprop	(9-relu)(6-relu)(1-sigmoid)	100
C	832	478	209	118	0.5745	0.5646	209	0	0	1	1	1	1	1	RMSprop	(9-relu)(6-relu)(1-sigmoid)	100
e	834	758	209	180	0.9089	0.8612	207	1	1	0.9952	0.994	0.9934	1	0.9838	RMSprop	(9-relu)(6-relu)(1-sigmoid)	100
E	834	260	209	78	0.3118	0.3732	209	0	0	1	1	1	1	1	RMSprop	(9-relu)(6-relu)(1-sigmoid)	100
M	834	642	209	172	0.7698	0.823	208	0	1	1	0.9988	1	0.9984	1	RMSprop	(9-relu)(6-relu)(1-sigmoid)	100
N	834	558	209	132	0.6691	0.6316	205	2	2	0.9903	0.9892	0.9964	0.9875	0.9951	RMSprop	(9-relu)(6-relu)(1-sigmoid)	100
s	822	698	207	164	0.8491	0.7923	206	0	1	1	0.9951	0.9971	0.9971	0.9999	RMSprop	(9-relu)(6-relu)(1-sigmoid)	100
S	822	447	207	122	0.5438	0.5894	206	0	1	1	0.9976	0.9978	0.9978	1	RMSprop	(9-relu)(6-relu)(1-sigmoid)	100
c	832	680	209	166	0.8173	0.7943	209	0	0	1	1	1	1	1	RMSprop	(9-relu)(6-relu)(1-sigmoid)	100
C	832	471	209	125	0.5661	0.5981	208	1	0	0.9952	1	1	1	1	RMSprop	(9-relu)(6-relu)(1-sigmoid)	100
e	834	750	209	188	0.8993	0.8995	209	0	0	1	0.9928	0.9921	1	0.9821	RMSprop	(9-relu)(6-relu)(1-sigmoid)	100
E	834	267	209	71	0.3201	0.3397	208	0	1	1	1	1	1	1	RMSprop	(9-relu)(6-relu)(1-sigmoid)	100
M	834	645	209	169	0.7734	0.8086	208	0	1	1	0.9988	1	0.9984	1	RMSprop	(9-relu)(6-relu)(1-sigmoid)	100
N	834	560	209	130	0.6715	0.622	205	2	2	0.9903	0.988	0.9982	0.9839	0.993	RMSprop	(9-relu)(6-relu)(1-sigmoid)	100
s	822	690	207	172	0.8394	0.8309	204	2	1	0.9903	0.9939	0.9971	0.9957	0.9998	RMSprop	(9-relu)(6-relu)(1-sigmoid)	100
S	822	460	207	109	0.5596	0.5266	207	0	0	1	1	1	1	1	RMSprop	(9-relu)(6-relu)(1-sigmoid)	100
c	832	680	209	166	0.8173	0.7943	209	0	0	1	1	1	1	1	RMSprop	(9-relu)(6-relu)(1-sigmoid)	100
C	832	479	209	117	0.5757	0.5598	209	0	0	1	1	1	1	1	RMSprop	(9-relu)(6-relu)(1-sigmoid)	100
e	834	753	209	185	0.9029	0.8852	209	0	0	1	0.9928	0.9921	1	0.9819	RMSprop	(9-relu)(6-relu)(1-sigmoid)	100
E	834	267	209	71	0.3201	0.3397	209	0	0	1	0.9988	1	0.9963	1	RMSprop	(9-relu)(6-relu)(1-sigmoid)	100
M	834	657	209	157	0.7878	0.7512	208	1	0	0.9952	0.9988	1	0.9985	1	RMSprop	(9-relu)(6-relu)(1-sigmoid)	100
N	834	560	209	130	0.6715	0.622	207	1	1	0.9952	0.9892	0.9982	0.9857	0.9956	RMSprop	(9-relu)(6-relu)(1-sigmoid)	100
s	822	690	207	172	0.8394	0.8309	205	2	0	0.9903	0.9951	0.9985	0.9957	0.9999	RMSprop	(9-relu)(6-relu)(1-sigmoid)	100
S	822	451	207	118	0.5487	0.57	207	0	0	1	0.9951	0.9934	0.9978	0.9999	RMSprop	(9-relu)(6-relu)(1-sigmoid)	100
c	832	674	209	172	0.8101	0.823	209	0	0	1	1	1	1	1	RMSprop	(9-relu)(6-relu)(1-sigmoid)	100
C	832	477	209	119	0.5733	0.5694	209	0	0	1	1	1	1	1	RMSprop	(9-relu)(6-relu)(1-sigmoid)	100
e	834	754	209	184	0.9041	0.8804	206	3	0	0.9856	0.9964	0.996	1	0.9951	RMSprop	(9-relu)(6-relu)(1-sigmoid)	100
E	834	268	209	70	0.3213	0.3349	209	0	0	1	1	1	1	1	RMSprop	(9-relu)(6-relu)(1-sigmoid)	100
M	834	648	209	166	0.777	0.7943	208	1	0	0.9952	1	1	1	1	RMSprop	(9-relu)(6-relu)(1-sigmoid)	100
N	834	548	209	142	0.6571	0.6794	206	3	0	0.9856	0.9928	0.9982	0.9909	0.9971	RMSprop	(9-relu)(6-relu)(1-sigmoid)	100
s	822	682	207	180	0.8297	0.8696	205	2	0	0.9903	0.9951	0.9971	0.9971	0.9999	RMSprop	(9-relu)(6-relu)(1-sigmoid)	100
S	822	447	207	122	0.5438	0.5894	206	0	1	1	0.9988	1	0.9978	1	RMSprop	(9-relu)(6-relu)(1-sigmoid)	100
c	832	675	209	171	0.8113	0.8182	209	0	0	1	1	1	1	1	RMSprop	(9-relu)(6-relu)(1-sigmoid)	100
C	832	477	209	119	0.5733	0.5694	209	0	0	1	1	1	1	1	RMSprop	(9-relu)(6-relu)(1-sigmoid)	100
e	834	744	209	194	0.8921	0.9282	209	0	0	1	0.9928	0.992	1	0.9845	RMSprop	(9-relu)(6-relu)(1-sigmoid)	100
E	834	278	209	60	0.3333	0.2871	209	0	0	1	1	1	1	1	RMSprop	(9-relu)(6-relu)(1-sigmoid)	100
M	834	645	209	169	0.7734	0.8086	209	0	0	1	0.9988	1	0.9984	1	RMSprop	(9-relu)(6-relu)(1-sigmoid)	100
N	834	554	209	136	0.6643	0.6507	206	1	2	0.9952	0.9928	0.9982	0.991	0.997	RMSprop	(9-relu)(6-relu)(1-sigmoid)	100
s	822	693	207	169	0.8431	0.8164	204	3	0	0.9855	0.9939	0.9971	0.9957	0.9999	RMSprop	(9-relu)(6-relu)(1-sigmoid)	100
S	822	463	207	106	0.5633	0.5121	205	2	0	0.9903	1	1	1	1	RMSprop	(9-relu)(6-relu)(1-sigmoid)	100
